# Cancer driver genes and opportunities for precision oncology revealed by whole genome sequencing 10,478 cancers

**DOI:** 10.1101/2023.05.24.23289454

**Authors:** Ben Kinnersley, Amit Sud, Andrew Everall, Alex J. Cornish, Daniel Chubb, Richard Culliford, Andreas Gruber, Adrian Lärkeryd, Costas Mitsopoulos, Genomics England Research Consortium, David Wedge, Richard Houlston

## Abstract

Identifying cancer driver genes is key for delivering the vision of precision oncology. The falling cost of whole genome sequencing (WGS) potentially makes WGS an attractive single all-encompassing test to identify cancer drivers in a patient, which may not be captured by standard panel testing but are targetable by small molecules. We analysed WGS data on 10,478 patients spanning 35 cancer types recruited to the UK 100,000 Genomes Project. We identified 330 driver genes, including 74 which are novel to any cancer. Across all cancer types 16% of the patients would be eligible for a currently approved therapy. Computational chemogenomic analysis of cancer mutations identified 96 additional targets of compounds that are potentially active and represent candidates for future clinical trials, expanding opportunities for improved patient care.

## Supplementary Table for "Cancer driver genes and opportunities for precision oncology revealed by whole genome sequencing 10,478 cancers" (part 1 of 3)

### Sheet: Supp. Table 1
Supplementary Table 1: Selection of tumour samples from The 100,000 Genomes Project cancer programme
*A sample is excluded if it fails at least one quality control criteria. Some samples fail multiple criteria.
Samples excluded for failing clinical data quality control
	Tumour sample number
Before clinical data quality control	14129
Conflicting participant sex information	22
Sample could not be assigned to a considered tumour group	1918
Unclear if a primary tumour or metastases was sampled	144
Day of sampling is unclear	8
Participant <18 years old on day of sampling	270
After clinical data quality control	11878
Samples excluded for failing sequencing data quality control
	Tumour sample number
Before sequencing data quality control	11878
Tumour sample cross-contamination >1%	75
Germline sample cross-contamination >1%	47
Tumour-group-specific single nucleotide variant Z-score < -3	145
After sequencing data quality control	11611
Duplicate sample exclusion
	Tumour sample number
Before exclusion of duplicate samples	11611
After exclusion of duplicate samples	10983
Non-solid tumour sample exclusion
	Tumour sample number
Before exclusion of non-solid tumour samples	10983
After exclusion of non-solid tumour samples	10478

### Sheet: Supp. Table 2
Supplementary Table 2: Tumour groups
Abbreviation	Organ	Primary histology	Included histologies	Number of samples
BileDuct-AdenoCA	Bile duct	Adenocarcinoma	Adenocarcinoma, cholangiocarcinoma	34
Bladder-TCC	Bladder	Transitional cell carcinoma	Transitional cell carcinoma	305
Breast-DuctalCA	Breast	Ductal carcinoma	Ductal carcinoma, medullary carcinoma, mucinous carcinoma, papillary breast cancer, tubular breast cancer	2001
Breast-LobularCA	Breast	Lobular carcinoma	Lobular carcinoma	305
CNS-Astro	Central nervous system	Astrocytoma	Astrocytoma	61
CNS-GBM-IDHmut	Central nervous system	Glioblastoma (IDH mutant)	Glioblastoma (IDH mutant)	27
CNS-GBM-IDHwt	Central nervous system	Glioblastoma (IDH wildtype)	Glioblastoma (IDH wildtype)	241
CNS-Menin	Central nervous system	Meningioma	Meningioma	56
CNS-Oligo	Central nervous system	Oligodendroglioma	Oligodendroglioma	55
ColoRect-AdenoCA	Colorectum	Adenocarcinoma	Adenocarcinoma, mucinous adenocarcinoma	2324
Connective-Chondro	Connective	Chondrosarcoma	Chondrosarcoma	117
Connective-Leiomyo	Connective	Leiomyosarcoma	Leiomyosarcoma	95
Connective-Liposarc	Connective	Liposarcoma	Liposarcoma	111
Connective-Myxofibro	Connective	Myxofibrosarcoma	Myxofibrosarcoma	126
Connective-Osteosarc	Connective	Osteosarcoma	Osteosarcoma	60
Connective-SCS	Connective	Spindle cell sarcoma	Spindle cell sarcoma	64
Connective-SS	Tissue	Synovial sarcoma	Synovial sarcoma	34
Eso-AdenoCA	Oesophageal	Adenocarcinoma	Adenocarcinoma	91
HeadNeck-SCC	Head and neck	Squamous cell carcinoma	Squamous cell carcinoma	201
Kidney-CCRCC	Kidney	Clear cell renal cell carcinoma	Clear cell carcinoma	872
Kidney-ChRCC	Kidney	Chromophobe renal cell carcinoma	Chromophobe carcinoma	68
Kidney-PRCC	Kidney	Papillary renal cell carcinoma	Papillary carcinoma	105
Liver-HCC	Liver	Hepatocellular carcinoma	Hepatocellular carcinoma	24
Lung-AdenoCA	Lung	Adenocarcinoma	Adenocarcinoma, clear cell carcinoma, mucinous carcinoma, papillary	677
Lung-LargeCell	Lung	Large cell carcinoma	Large cell carcinoma	25
Lung-SCC	Lung	Squamous cell carcinoma	Squamous cell carcinoma	382
Lung-SmallCell	Lung	Small cell carcinoma	Small cell carcinoma	26
Mes-Mesothelioma	Mesothelium	Mesothelioma	Mesothelioma	35
Ovary-AdenoCA	Ovary	Adenocarcinoma	Adenocarcinoma, endometrioid carcinoma, serous cystadenocarcinoma, clear cell carcinoma, papillary serous carcinoma, mucinous cystadenocarcinomas	454
Panc-AdenoCA	Pancreatic	Adenocarcinoma	Adenocarcinoma, ductal carcinoma	94
Prost-AdenoCA	Prostate	Adenocarcinoma	Adenocarcinoma	366
Skin-Melanoma	Skin	Melanoma	Melanoma	270
Stomach-AdenoCA	Stomach	Adenocarcinoma	Adenocarcinoma, signet ring carcinoma	72
Testis-GCT	Testis	Germ cell tumour	Germ cell tumour, seminoma, non-seminoma, embryonal carcinoma, teratocarcinoma	51
Uterus-AdenoCA	Uterus	Adenocarcinoma	Adenocarcinoma, endometrioid carcinoma, serous carcinoma, clear cell carcinoma, papillary serous carcinoma, carcinosarcoma	649

### Sheet: Supp. Table 3
Supplementary Table 3: Details of 100kGP cohort
	Size	sex	sex	grade	grade	grade	grade	stage	stage	stage	stage	stage	stage	tumour_type	tumour_type	tumour_type	age_range	age_range	age_range	age_range	age_range	age_range	age_range	age_range	age_range	age_range	age_range	age_range	age_range	age_range	age_range	age_range	hormone_status	hormone_status	hormone_status	hormone_status	hormone_status	smoking_status	smoking_status	smoking_status	smoking_status	purity	purity	Radiotherapy	Systemic
tumour_group	Total	FEMALE	MALE	G1	G2	G3	G4	0	1	2	3	4	6	METASTASES	PRIMARY	RECURRENCE_OF_PRIMARY_TUMOUR	15-19	20-24	25-29	30-34	35-39	40-44	45-49	50-54	55-59	60-64	65-69	70-74	75-79	80-84	85-89	90	HER2	LuminalA	LuminalB	Other	TNBC	Current smoker	Ex smoker	Never smoked	Non-smoker - history unknown	mean	std	Total	Total
BileDuct-AdenoCA	34	19	15	<5	<5	0	0	0	0	<5	<5	0	0	<5	>30	0	0	0	0	0	0	0	<13	<13	<13	<13	<13	<13	<13	0	<13	0	0	0	0	0	0	0	0	0	0	0.34	0.22	0	<5
Bladder-TCC	305	85	220	20	63	145	0	>113	>89	>33	>16	>13	<5	<5	>301	0	0	<5	0	<5	<5	<5	<5	>13	>19	>21	>39	>81	>46	>39	>15	>8	0	0	0	0	0	<5	>12	<5	0	0.6	0.24	<5	41
Breast-DuctalCA	2001	1964	37	155	747	780	0	<5	>502	>949	>164	>28	<5	41	1945	15	<5	<5	>8	>35	>61	>125	>264	>260	>212	>193	>254	>199	>198	>110	>56	>6	30	470	27	141	145	>8	>17	>25	<5	0.48	0.18	42	229
Breast-LobularCA	305	305	0	<5	>234	>28	0	0	>48	>141	>63	<5	<5	>7	>294	<5	0	0	0	<5	<5	>12	>32	>37	>36	>55	>32	>42	>23	>15	<5	<5	0	>97	<5	>18	<5	0	<8	<8	<8	0.44	0.18	6	21
CNS-Astro	61	22	39	0	>19	>17	<5	0	0	0	0	0	0	0	53	8	0	<11	<11	<11	<11	<11	<11	<11	<11	<11	<11	<11	0	0	0	0	0	0	0	0	0	0	<5	<5	0	0.63	0.19	<5	5
CNS-GBM-IDHmut	27	14	13	0	0	0	6	0	0	0	0	0	0	0	>23	<5	0	<7	<7	<7	<7	<7	<7	<7	0	<7	<7	0	0	0	0	0	0	0	0	0	0	0	0	0	0	0.62	0.24	<5	7
CNS-GBM-IDHwt	241	82	159	0	0	<5	>175	0	0	0	0	0	0	0	225	16	0	<5	<5	<5	>8	>8	>19	>19	>43	>37	>50	>31	>6	<5	0	0	0	0	0	0	0	<5	>12	>6	<5	0.64	0.22	16	28
CNS-Menin	56	39	17	0	0	0	0	0	0	0	0	0	0	0	56	0	<10	<10	0	<10	<10	<10	<10	<10	<10	<10	<10	<10	<10	<10	0	0	0	0	0	0	0	0	<5	0	0	0.58	0.14	0	<5
CNS-Oligo	55	28	27	0	>13	>13	<5	0	0	0	0	0	0	0	49	6	0	0	<13	<13	<13	<13	<13	<13	<13	<13	<13	<13	0	0	0	0	0	0	0	0	0	<5	0	0	0	0.69	0.18	<5	6
ColoRect-AdenoCA	2324	935	1389	>43	>1659	>264	<5	0	>315	>749	>761	>199	<5	159	2159	6	0	<5	<5	>23	>30	>49	>72	>123	>196	>337	>355	>446	>345	>240	>81	>10	0	0	0	0	0	13	55	37	7	0.47	0.18	106	338
Connective-Chondro	117	46	71	14	44	10	0	0	>29	>32	<5	>7	0	5	96	16	0	<6	>8	>7	<6	<6	>10	>11	>12	>15	>9	>9	>8	<6	<6	0	0	0	0	0	0	0	0	<5	0	0.52	0.23	0	12
Connective-Leiomyo	95	47	48	<5	>20	>23	<5	0	11	22	21	7	0	>7	>83	<5	0	0	0	<17	<17	<17	<17	<17	<17	<17	<17	<17	<17	<17	<17	<17	0	0	0	0	0	0	<6	<6	0	0.69	0.2	11	11
Connective-Liposarc	111	44	67	>9	>7	>24	<5	0	>14	>7	>27	<5	0	5	90	16	0	<28	<28	<28	<28	<28	<28	<28	<28	<28	<28	<28	<28	<28	<28	0	0	0	0	0	0	0	0	<5	0	0.54	0.2	10	6
Connective-Myxofibro	126	57	69	<5	>39	>44	0	0	>11	>38	>29	<5	0	<5	>112	>9	0	<6	<6	<6	<6	<6	<6	>8	>9	>10	>15	>12	>19	>10	<6	<6	0	0	0	0	0	0	<5	<5	0	0.52	0.2	18	<5
Connective-Osteosarc	60	29	31	<5	<5	>11	0	0	<6	>18	<6	<6	0	<5	>50	>5	<10	<10	<10	<10	<10	<10	<10	<10	<10	<10	<10	<10	<10	0	<10	0	0	0	0	0	0	0	0	0	0	0.56	0.21	<5	26
Connective-SCS	64	27	37	<5	>10	>10	<5	0	7	13	9	6	0	<5	>56	<5	0	0	<11	<11	<11	<11	<11	<11	<11	<11	<11	<11	<11	<11	<11	<11	0	0	0	0	0	0	0	0	0	0.58	0.22	<5	13
Connective-SS	34	14	20	0	19	6	0	0	<5	>13	>9	0	0	<5	>26	<5	<6	<6	<6	<6	<6	<6	<6	<6	<6	<6	<6	<6	<6	0	0	0	0	0	0	0	0	<5	<5	<5	0	0.77	0.17	10	10
Eso-AdenoCA	91	13	78	<5	>41	>39	0	0	10	26	45	5	0	<5	>86	0	0	0	0	0	<5	0	<5	>9	>10	>13	>16	>17	>9	>5	0	0	0	0	0	0	0	<5	0	0	0	0.41	0.18	<5	71
HeadNeck-SCC	201	69	132	11	109	48	0	0	25	29	29	96	0	7	188	6	0	0	<5	<5	<5	<5	>7	>22	>23	>36	>33	>27	>12	>13	<5	<5	0	0	0	0	0	<5	<5	0	0	0.37	0.19	7	15
Kidney-CCRCC	872	313	559	36	248	310	111	0	306	62	268	72	0	27	839	6	0	0	>5	>5	>14	>35	>60	>89	>134	>130	>141	>133	>84	>28	<5	0	0	0	0	0	0	5	10	16	0	0.48	0.16	<5	57
Kidney-ChRCC	68	43	25	<6	<6	<6	<6	0	>30	>14	>15	<5	0	0	68	0	0	0	<12	<12	<12	<12	<12	<12	<12	<12	<12	<12	<12	<12	0	0	0	0	0	0	0	0	<5	<5	<5	0.66	0.18	0	<5
Kidney-PRCC	105	34	71	6	28	33	5	0	>54	<5	>18	>6	0	<5	>100	0	0	0	<24	0	<24	<24	<24	<24	<24	<24	<24	<24	<24	<24	<24	0	0	0	0	0	0	0	0	<5	0	0.63	0.21	0	7
Liver-HCC	24	<5	>19	<5	>10	<5	0	0	>6	<5	<5	0	0	<5	>16	<5	0	0	0	<8	0	0	<8	0	0	<8	<8	<8	<8	<8	0	0	0	0	0	0	0	0	0	0	0	0.66	0.21	0	<5
Lung-AdenoCA	677	376	301	62	132	81	0	<5	>300	>109	>83	>30	0	>30	>642	<5	0	<6	0	<6	<6	<6	>12	>33	>57	>109	>128	>140	>101	>57	>16	0	0	0	0	0	0	>5	>54	>6	<5	0.33	0.17	8	74
Lung-LargeCell	25	9	16	0	<7	<7	<7	0	>7	>7	<5	<5	0	<5	>20	0	0	0	0	0	0	0	<7	<7	0	<7	<7	<7	<7	<7	0	0	0	0	0	0	0	0	<5	0	0	0.55	0.23	0	<5
Lung-SCC	382	122	260	<5	>119	>102	0	0	143	105	85	9	0	13	364	5	0	0	0	0	0	<5	<5	>8	>24	>44	>91	>93	>72	>31	>7	0	0	0	0	0	0	5	33	0	0	0.38	0.19	<5	55
Lung-SmallCell	26	11	15	0	<5	<5	<5	0	>6	>7	<5	>8	0	>5	>16	<5	0	0	0	0	0	0	0	<9	<9	<9	<9	<9	<9	<9	0	0	0	0	0	0	0	0	<5	0	0	0.67	0.27	0	<5
Mes-Mesothelioma	35	6	29	0	0	<5	0	0	5	6	11	5	0	0	>30	<5	0	0	0	0	0	0	0	0	0	<11	<11	<11	<11	<11	<11	0	0	0	0	0	0	0	<5	<5	0	0.34	0.18	0	11
Ovary-AdenoCA	454	454	0	>25	>26	>20	<5	0	73	16	25	8	0	49	399	6	0	<6	<6	<6	>6	>11	>35	>56	>63	>63	>71	>56	>41	>21	<6	<6	0	0	0	0	0	0	<6	<6	<6	0.54	0.23	<5	185
Panc-AdenoCA	94	41	53	<5	>41	>18	0	0	<6	>50	>15	<6	0	<5	>86	<5	0	0	0	0	0	<7	0	>8	<7	<7	>18	>17	>19	<7	<7	0	0	0	0	0	0	0	0	0	0	0.3	0.18	0	11
Prost-AdenoCA	366	0	366	<5	>10	>12	<5	0	>67	>81	>131	>35	<5	<5	>358	<5	0	0	0	0	0	<5	>6	>26	>65	>92	>99	>60	>6	0	<5	0	0	0	0	0	0	0	>9	<5	0	0.43	0.2	0	6
Skin-Melanoma	270	120	150	0	0	6	0	0	37	64	62	22	5	>233	>32	<5	0	<5	<5	>6	>7	>10	>19	>16	>22	>29	>40	>33	>34	>26	>8	<5	0	0	0	0	0	<8	<8	<8	<8	0.53	0.24	8	42
Stomach-AdenoCA	72	20	52	0	25	34	0	0	>8	>24	>20	<5	0	<5	>67	0	0	0	<12	<12	0	<12	<12	<12	<12	<12	<12	<12	<12	<12	<12	<12	0	0	0	0	0	0	<5	0	0	0.37	0.17	<5	38
Testis-GCT	51	0	51	0	0	0	0	0	>25	>5	<5	0	<5	<5	>46	0	<14	<14	<14	<14	<14	<14	<14	<14	<14	<14	<14	0	<14	0	0	0	0	0	0	0	0	<5	<5	<5	<5	0.44	0.2	0	7
Uterus-AdenoCA	649	649	0	>172	>166	>123	<5	0	382	39	53	10	0	7	642	0	0	0	<6	<6	<6	<6	>12	>42	>88	>94	>109	>127	>86	>40	>21	<6	0	0	0	0	0	0	<5	>6	<5	0.55	0.21	6	41

### Sheet: Supp.Table 4
Supplementary Table 4: Power estimates for driver gene detection
Hypermutated samples are excluded from power estimates.
			Power estimate at given gene mutation frequency
Cohort	Mutation Rate (Per MB)	Sample Size	0.01	0.02	0.05	0.1
CNS_OLIGO	1.12224	53	0.000179775	0.00255931	0.0832293	0.533859
CNS_ASTRO	1.1654	60	0.000370044	0.00482204	0.129515	0.654113
CNS_GBM_IDHmut	1.79846	24	8.80914e-05	0.000682117	0.0154841	0.142944
CNS_GBM_IDHwt	2.08622	226	0.00186789	0.0400673	0.720085	0.999268
CNS_GBM_Menin	0.474794	56	0.000693634	0.00913455	0.18392	0.71889
Testis_GCT	0.575508	51	0.000536878	0.00679313	0.144839	0.645016
BileDuct_AdenoCA	1.49632	28	0.000125788	0.00108484	0.0253529	0.211282
Bladder_TCC	4.74794	277	0.000627177	0.0141436	0.554873	0.998269
Breast_DuctalCA	1.5251	1846	0.454584	0.997201	1	1
Breast_LobularCA	1.15102	269	0.00918238	0.151797	0.937201	0.999992
ColoRect_AdenoCA	4.17244	1899	0.0838801	0.862535	1	1
Connective_Chondro	0.978364	115	0.00161147	0.0255261	0.460566	0.96855
Connective_Leiomyo	1.53948	90	0.000993329	0.0125488	0.276164	0.879502
Connective_Liposarc	1.00714	107	0.00112831	0.0186167	0.391447	0.948785
Connective_Myxofibro	1.43877	119	0.000949762	0.0160276	0.385584	0.955594
Connective_Osteosarc	1.13663	56	0.000246275	0.00338487	0.101604	0.587486
Connective_SCS	1.32367	57	0.000358182	0.00430686	0.113791	0.612266
Connective_SS	0.561121	34	0.000980431	0.00805702	0.113907	0.500644
Eso_AdenoCA	4.84866	84	0.000102005	0.00106783	0.0509922	0.52059
HeadNeck_SCC	3.33795	192	0.000444937	0.00960937	0.405964	0.985306
Kidney_CCRCC	2.27326	851	0.0435899	0.593074	0.999992	1
Kidney_ChRCC	0.805712	66	0.00233273	0.0221403	0.299476	0.845559
Kidney_PRCC	2.38836	104	0.000393731	0.00586171	0.206266	0.855718
Liver_HCC	2.93509	23	1.9651e-05	0.000147076	0.00433695	0.0610334
Lung_AdenoCA	5.63998	640	0.00294985	0.0884911	0.972265	1
Lung_LargeCell	10.6901	24	1.44305e-05	5.31651e-05	0.000905191	0.0155588
Lung_SCC	8.34487	365	0.000442485	0.00935824	0.50939	0.998866
Lung_SmallCell	9.17936	26	1.02417e-05	4.41056e-05	0.000956969	0.0186672
Mes_Mesothelioma	1.06469	35	0.000200409	0.00206676	0.0497499	0.345614
Ovary_AdenoCA	2.07183	418	0.00859066	0.179825	0.981702	1
Panc_AdenoCA	1.29489	92	0.00077008	0.0114017	0.278129	0.8862
Prost_AdenoCA	1.15102	363	0.0252499	0.318477	0.991978	1
Skin_Melanoma	11.2368	240	9.43268e-05	0.00135875	0.126958	0.90413
Stomach_AdenoCA	3.85591	63	7.48147e-05	0.000768346	0.033858	0.382713
Uterus_AdenoCA	2.74805	580	0.0129518	0.263158	0.997059	1

### Sheet: Supp. Table 5
Supplementary Table 5: Cancer driver genes identified in this study
CGC, Cancer Gene Census; PANCAN_2018_GENE, PanSoftware analysis of TCGA. Tier 1 – Candidates where the consensus ranking is higher than the ranking of the first gene with stouffer Q > 0.05. These represent high confidence drivers; Tier 2 – Candidates not meeting the criteria for Tier 1 but which are CGC genes, and show a combined stouffer QCGC<0.25. Representing a “rescue” of known cancer drivers; Tier 3 – Candidates not meeting the criteria for Tier 1 or Tier 2 but which have stouffer Q < 0.05.
SYMBOL	LOCUS	TIER	All_Bidders	Significant_Bidders	QVALUE_stouffer_w	MUTS	SAMPLES	ROLE	cohort	CGC_GENE	PANCAN_2018_GENE	INTOGEN_GENE	FILTER_STATUS
ARID1A	1p36.11	1	oncodrivefml,dndscv,cbase,mutpanning	oncodrivefml,cbase	9.42e-09	3	≤5	LoF	BileDuct_AdenoCA	NO	YES	YES	AUTOMATIC_PASS
BAP1	3p21.1	2	oncodrivefml,dndscv,mutpanning	NA	0.000102053	4	≤5	LoF	BileDuct_AdenoCA	NO	YES	YES	AUTOMATIC_PASS
EPHA3	3p11.1	1	oncodrivefml,smregions,mutpanning	NA	3.77e-06	3	≤5	Act	BileDuct_AdenoCA	NO	NO	NO	AUTOMATIC_PASS
ERBB2	17q12	1	oncodrivefml,dndscv	NA	9.13e-05	2	≤5	Act	BileDuct_AdenoCA	NO	NO	YES	AUTOMATIC_PASS
IDH1	2q34	1	oncodrivefml,oncodriveclustl,dndscv	NA	3.06e-05	2	≤5	Act	BileDuct_AdenoCA	NO	YES	YES	AUTOMATIC_PASS
KRAS	12p12.1	1	oncodrivefml,oncodriveclustl,dndscv,smregions,cbase,mutpanning,hotmaps	dndscv,cbase,mutpanning,hotmaps	1.55e-25	7	7	Act	BileDuct_AdenoCA	NO	NO	YES	AUTOMATIC_PASS
PTPRB	12q15	2	oncodrivefml	NA	0.00291487	2	≤5	Act	BileDuct_AdenoCA	NO	NO	NO	AUTOMATIC_PASS
STK11	19p13.3	1	oncodrivefml,dndscv	NA	0.00759608	2	≤5	Act	BileDuct_AdenoCA	NO	NO	YES	AUTOMATIC_PASS
ACVR1	2q24.1	1	smregions,hotmaps	smregions,hotmaps	6.62e-13	23	22	Act	Uterus_AdenoCA	NO	YES	YES	AUTOMATIC_PASS
AHR	7p21.1	1	oncodriveclustl,mutpanning,hotmaps	mutpanning,hotmaps	1.03e-08	25	15	Act	Bladder_TCC	NO	NO	NO	MANUAL_REVIEW
AKT1	14q32.33	1	oncodriveclustl,smregions,mutpanning,hotmaps	oncodriveclustl,smregions,mutpanning,hotmaps	8.63e-11	9	9	Act	Bladder_TCC	NO	NO	NO	AUTOMATIC_PASS
ARHGAP35	19q13.32	1	oncodrivefml,cbase	oncodrivefml,cbase	1.38e-06	12	11	LoF	Bladder_TCC	NO	NO	NO	MANUAL_REVIEW
ARID1A	1p36.11	1	oncodrivefml,dndscv,cbase,mutpanning	oncodrivefml,dndscv,cbase,mutpanning	1.27e-38	62	49	LoF	Bladder_TCC	NO	YES	YES	AUTOMATIC_PASS
ASXL1	20q11.21	1	oncodrivefml,cbase	oncodrivefml,cbase	2.37e-07	9	9	LoF	Bladder_TCC	NO	NO	NO	AUTOMATIC_PASS
ATM	11q22.3	1	oncodrivefml,dndscv,cbase	oncodrivefml,dndscv,cbase	1.19e-10	39	32	LoF	Bladder_TCC	NO	YES	YES	AUTOMATIC_PASS
BAP1	3p21.1	1	oncodrivefml,dndscv,cbase,mutpanning,hotmaps	oncodrivefml,dndscv,cbase,mutpanning	1.17e-14	24	16	LoF	Bladder_TCC	NO	NO	NO	AUTOMATIC_PASS
BRAF	7q34	2	smregions,hotmaps	NA	8.69e-05	8	6	Act	Bladder_TCC	NO	NO	YES	AUTOMATIC_PASS
CDKN1A	6p21.2	1	dndscv,mutpanning	dndscv,mutpanning	1.05e-11	29	21	LoF	Bladder_TCC	YES	YES	YES	AUTOMATIC_PASS
CDKN1B	12p13.1	2	oncodrivefml	oncodrivefml	0.000153713	4	≤5	LoF	Bladder_TCC	NO	NO	NO	AUTOMATIC_PASS
CDKN2A	9p21.3	1	oncodrivefml,dndscv	oncodrivefml,dndscv	5.88e-07	7	6	LoF	Bladder_TCC	NO	YES	YES	AUTOMATIC_PASS
AKT1	14q32.33	1	oncodrivefml,oncodriveclustl,dndscv,smregions,cbase,mutpanning,hotmaps	oncodrivefml,oncodriveclustl,dndscv,smregions,cbase,mutpanning,hotmaps	1.72e-51	91	90	Act	Breast_DuctalCA	YES	YES	YES	AUTOMATIC_PASS
DDX3X	Xp11.4	1	oncodriveclustl,mutpanning,hotmaps	mutpanning,hotmaps	3.32e-05	13	12	Act	Bladder_TCC	NO	NO	NO	AUTOMATIC_PASS
ELF3	1q32.1	1	dndscv,cbase,mutpanning	dndscv,cbase,mutpanning	1.21e-19	43	32	LoF	Bladder_TCC	NO	YES	YES	AUTOMATIC_PASS
EP300	22q13.2	1	oncodrivefml,dndscv,cbase,mutpanning	oncodrivefml,dndscv,cbase,mutpanning	1.87e-30	37	35	LoF	Bladder_TCC	NO	YES	YES	AUTOMATIC_PASS
ERBB2	17q12	1	oncodriveclustl,dndscv,smregions,mutpanning,hotmaps	oncodriveclustl,dndscv,mutpanning,hotmaps	6.44e-16	40	31	Act	Bladder_TCC	NO	YES	YES	AUTOMATIC_PASS
ERBB3	12q13.2	1	oncodriveclustl,dndscv,hotmaps	dndscv	4.55e-12	36	30	Act	Bladder_TCC	YES	YES	YES	AUTOMATIC_PASS
ERCC2	19q13.32	1	oncodrivefml,oncodriveclustl,dndscv,cbase,mutpanning,hotmaps	oncodrivefml,oncodriveclustl,dndscv,cbase,mutpanning,hotmaps	1.16e-35	30	28	Act	Bladder_TCC	NO	YES	YES	AUTOMATIC_PASS
ETV4	17q21.31	2	oncodriveclustl,mutpanning	mutpanning	0.00409605	5	≤5	LoF	Bladder_TCC	NO	NO	NO	AUTOMATIC_PASS
FAT1	4q35.2	1	oncodrivefml,dndscv,cbase,mutpanning	oncodrivefml,dndscv,cbase,mutpanning	3.75e-24	37	30	LoF	Bladder_TCC	NO	YES	YES	AUTOMATIC_PASS
AKT1	14q32.33	1	oncodriveclustl,dndscv,smregions,cbase,mutpanning,hotmaps	oncodriveclustl,dndscv,smregions,cbase,mutpanning,hotmaps	4.42e-24	9	9	Act	Breast_LobularCA	YES	YES	YES	AUTOMATIC_PASS
FBXW7	4q31.3	1	oncodrivefml,dndscv,cbase,hotmaps	oncodrivefml,dndscv,cbase	7.02e-13	14	13	LoF	Bladder_TCC	NO	YES	YES	AUTOMATIC_PASS
FGFR2	10q26.13	2	hotmaps	NA	3.76e-05	16	13	Act	Bladder_TCC	NO	NO	NO	AUTOMATIC_PASS
AKT1	14q32.33	1	oncodrivefml,oncodriveclustl,dndscv,smregions,hotmaps	oncodriveclustl,dndscv,smregions,hotmaps	4.83e-16	5	≤5	Act	CNS_Menin	NO	NO	NO	AUTOMATIC_PASS
FOXA1	14q21.1	2	smregions	NA	0.00240285	8	8	LoF	Bladder_TCC	NO	YES	NO	AUTOMATIC_PASS
GNA13	17q24.1	1	oncodriveclustl,mutpanning,hotmaps	oncodriveclustl,mutpanning,hotmaps	1.11e-08	12	11	Act	Bladder_TCC	NO	YES	YES	AUTOMATIC_PASS
HRAS	11p15.5	1	oncodriveclustl,dndscv,mutpanning,hotmaps	oncodriveclustl,dndscv,mutpanning,hotmaps	1.31e-11	12	11	Act	Bladder_TCC	NO	YES	YES	AUTOMATIC_PASS
KDM6A	Xp11.3	1	oncodrivefml,dndscv,cbase,mutpanning,hotmaps	oncodrivefml,dndscv,cbase,mutpanning	5.61e-35	92	83	LoF	Bladder_TCC	YES	YES	YES	AUTOMATIC_PASS
KMT2A	11q23.3	1	oncodrivefml,dndscv,cbase,mutpanning	oncodrivefml,dndscv,cbase,mutpanning	4.72e-21	34	23	LoF	Bladder_TCC	NO	NO	YES	AUTOMATIC_PASS
KMT2C	7q36.1	1	oncodrivefml,dndscv,cbase,mutpanning	oncodrivefml,dndscv,cbase,mutpanning	3.76e-17	48	39	LoF	Bladder_TCC	NO	YES	YES	AUTOMATIC_PASS
KMT2D	12q13.12	1	oncodrivefml,dndscv,cbase,mutpanning	oncodrivefml,dndscv,cbase,mutpanning	1.53e-40	82	59	LoF	Bladder_TCC	NO	YES	YES	AUTOMATIC_PASS
KRAS	12p12.1	1	oncodriveclustl,dndscv,mutpanning,hotmaps	oncodriveclustl,dndscv,mutpanning,hotmaps	1.11e-12	12	11	Act	Bladder_TCC	NO	YES	YES	AUTOMATIC_PASS
LATS1	6q25.1	1	oncodrivefml,dndscv	oncodrivefml,dndscv	1.87e-08	15	14	LoF	Bladder_TCC	NO	NO	NO	AUTOMATIC_PASS
MROH2B	5p13.1	1	oncodriveclustl,mutpanning,hotmaps	oncodriveclustl,mutpanning,hotmaps	1.19e-05	16	16	Act	Bladder_TCC	NO	NO	NO	MANUAL_REVIEW
MTOR	1p36.22	2	hotmaps	NA	0.157835	14	13	ambiguous	Bladder_TCC	YES	NO	NO	AUTOMATIC_PASS
MUC4	3q29	2	cbase	cbase	1.43e-08	15	11	LoF	Bladder_TCC	NO	NO	NO	MANUAL_REVIEW
NCOR1	17p12	2	cbase	cbase	2.69e-07	24	20	LoF	Bladder_TCC	NO	NO	YES	AUTOMATIC_PASS
NF1	17q11.2	2	dndscv	dndscv	7.56e-05	23	16	LoF	Bladder_TCC	NO	NO	YES	AUTOMATIC_PASS
NRAS	1p13.2	2	hotmaps	NA	0.00273556	4	≤5	Act	Bladder_TCC	NO	YES	NO	AUTOMATIC_PASS
AKT1	14q32.33	1	smregions,mutpanning,hotmaps	smregions,mutpanning,hotmaps	1.68e-22	29	29	Act	ColoRect_AdenoCA	YES	NO	NO	AUTOMATIC_PASS
PPARG	3p25.2	1	dndscv,hotmaps	dndscv,hotmaps	1.4e-09	15	14	Act	Bladder_TCC	NO	NO	NO	AUTOMATIC_PASS
PRPF8	17p13.3	1	oncodriveclustl,mutpanning,hotmaps	mutpanning,hotmaps	4.3e-06	19	19	LoF	Bladder_TCC	NO	NO	NO	MANUAL_REVIEW
PSIP1	9p22.3	2	mutpanning	mutpanning	1.35e-05	8	8	LoF	Bladder_TCC	NO	YES	YES	AUTOMATIC_PASS
RARG	12q13.13	1	oncodrivefml,dndscv,cbase	oncodrivefml,dndscv,cbase	3.04e-10	13	12	LoF	Bladder_TCC	NO	NO	NO	MANUAL_REVIEW
RB1	13q14.2	1	oncodrivefml,dndscv,cbase,mutpanning	oncodrivefml,dndscv,cbase,mutpanning	6.82e-36	34	28	LoF	Bladder_TCC	NO	YES	YES	AUTOMATIC_PASS
RBM10	Xp11.3	1	oncodrivefml,dndscv,cbase,mutpanning	oncodrivefml,dndscv,cbase,mutpanning	1.59e-14	19	18	LoF	Bladder_TCC	NO	YES	YES	AUTOMATIC_PASS
RHOA	3p21.31	1	dndscv,cbase,hotmaps	dndscv,cbase,hotmaps	8.51e-21	17	16	Act	Bladder_TCC	NO	YES	YES	AUTOMATIC_PASS
RHOB	2p24.1	1	oncodriveclustl,dndscv,cbase,mutpanning,hotmaps	oncodriveclustl,dndscv,cbase,mutpanning	3.31e-31	23	23	Act	Bladder_TCC	NO	YES	NO	AUTOMATIC_PASS
RNF213	17q25.3	2	hotmaps	NA	0.235342	27	24	LoF	Bladder_TCC	NO	NO	YES	AUTOMATIC_PASS
RXRA	9q34.2	1	oncodrivefml,oncodriveclustl,dndscv,smregions,cbase,mutpanning	oncodrivefml,oncodriveclustl,dndscv,cbase,mutpanning	2.03e-16	16	15	LoF	Bladder_TCC	NO	YES	YES	AUTOMATIC_PASS
SF3B1	2q33.1	2	oncodriveclustl	NA	0.000451176	15	15	Act	Bladder_TCC	NO	YES	YES	AUTOMATIC_PASS
SPTAN1	9q34.11	1	oncodrivefml,dndscv,cbase,mutpanning	oncodrivefml,dndscv,cbase,mutpanning	2.03e-16	26	21	LoF	Bladder_TCC	NO	YES	NO	MANUAL_REVIEW
STAG2	Xq25	1	oncodrivefml,dndscv,cbase,mutpanning	oncodrivefml,dndscv,cbase,mutpanning	5.48e-29	54	49	LoF	Bladder_TCC	YES	YES	YES	AUTOMATIC_PASS
TET2	4q24	2	oncodrivefml	NA	0.00101134	5	≤5	LoF	Bladder_TCC	NO	NO	NO	AUTOMATIC_PASS
AKT1	14q32.33	1	oncodrivefml,oncodriveclustl,dndscv,smregions,cbase,mutpanning,hotmaps	oncodrivefml,oncodriveclustl,dndscv,smregions,cbase,mutpanning,hotmaps	2.44e-32	33	32	Act	Uterus_AdenoCA	NO	YES	YES	AUTOMATIC_PASS
TSC1	9q34.13	1	oncodrivefml,dndscv,cbase,mutpanning	oncodrivefml,dndscv,cbase,mutpanning	1.16e-37	32	30	LoF	Bladder_TCC	YES	YES	YES	AUTOMATIC_PASS
UQCR10	22q12.2	1	oncodriveclustl,dndscv,mutpanning	oncodriveclustl,dndscv,mutpanning	1.37e-07	5	≤5	Act	Bladder_TCC	NO	NO	NO	MANUAL_REVIEW
UTY	Yq11.221	1	oncodrivefml,dndscv,cbase,mutpanning	oncodrivefml,dndscv,cbase,mutpanning	6.45e-13	18	15	LoF	Bladder_TCC	NO	NO	NO	MANUAL_REVIEW
ZFP36L1	14q24.1	1	dndscv,mutpanning	dndscv,mutpanning	1.07e-05	41	36	LoF	Bladder_TCC	NO	YES	YES	AUTOMATIC_PASS
AGAP6	10q11.23	3	oncodriveclustl,dndscv,hotmaps	oncodriveclustl,dndscv,hotmaps	3.63e-06	59	53	Act	Breast_DuctalCA	NO	NO	NO	MANUAL_REVIEW
AMER1	Xq11.2	1	oncodrivefml,oncodriveclustl,dndscv,smregions,cbase,mutpanning	oncodrivefml,oncodriveclustl,dndscv,smregions,cbase,mutpanning	4.22e-51	101	97	LoF	ColoRect_AdenoCA	NO	YES	YES	AUTOMATIC_PASS
ARID1A	1p36.11	1	oncodrivefml,dndscv,cbase,mutpanning	oncodrivefml,dndscv,cbase,mutpanning	3.64e-24	76	70	LoF	Breast_DuctalCA	YES	YES	YES	AUTOMATIC_PASS
ARID1B	6q25.3	1	cbase	cbase	2.91e-06	36	23	LoF	Breast_DuctalCA	YES	NO	YES	AUTOMATIC_PASS
BRCA2	13q13.1	1	oncodrivefml	NA	1.42e-06	28	26	LoF	Breast_DuctalCA	YES	NO	YES	AUTOMATIC_PASS
CBFB	16q22.1	1	oncodrivefml,dndscv,cbase,mutpanning,hotmaps	oncodrivefml,dndscv,cbase,mutpanning,hotmaps	5.7e-31	64	63	LoF	Breast_DuctalCA	NO	YES	YES	AUTOMATIC_PASS
CDH1	16q22.1	1	oncodrivefml,dndscv,cbase,mutpanning	oncodrivefml,dndscv,cbase,mutpanning	2.17e-23	44	42	LoF	Breast_DuctalCA	NO	YES	YES	AUTOMATIC_PASS
CDKN1B	12p13.1	1	cbase,mutpanning	cbase,mutpanning	2.02e-10	26	24	LoF	Breast_DuctalCA	YES	YES	YES	AUTOMATIC_PASS
CDKN2A	9p21.3	1	oncodrivefml,dndscv,cbase,hotmaps	oncodrivefml,dndscv,cbase,hotmaps	1.59e-14	12	12	LoF	Breast_DuctalCA	NO	NO	YES	AUTOMATIC_PASS
CHD4	12p13.31	1	cbase	cbase	4.56e-09	44	40	Act	Breast_DuctalCA	NO	YES	NO	AUTOMATIC_PASS
CIC	19q13.2	1	oncodrivefml	oncodrivefml	0.000116256	6	6	LoF	Breast_DuctalCA	NO	NO	NO	AUTOMATIC_PASS
APC	5q22.2	1	oncodrivefml,oncodriveclustl,dndscv,smregions,cbase,mutpanning	oncodrivefml,oncodriveclustl,dndscv,smregions,cbase,mutpanning	9.62e-57	1968	1390	LoF	ColoRect_AdenoCA	YES	YES	YES	AUTOMATIC_PASS
DHRS4L2	14q11.2	1	mutpanning,hotmaps	mutpanning,hotmaps	0.0476679	22	10	Act	Breast_DuctalCA	NO	NO	NO	MANUAL_REVIEW
ARID1A	1p36.11	1	oncodriveclustl,dndscv,smregions,cbase,mutpanning	smregions,cbase,mutpanning	8.44e-07	6	≤5	LoF	Panc_AdenoCA	NO	YES	YES	AUTOMATIC_PASS
ERBB3	12q13.2	2	hotmaps	hotmaps	1.22e-05	22	22	Act	Breast_DuctalCA	NO	NO	YES	AUTOMATIC_PASS
ESR1	6q25.1	2	hotmaps	hotmaps	2.36e-06	27	27	Act	Breast_DuctalCA	YES	NO	YES	AUTOMATIC_PASS
ATRX	Xq21.1	1	oncodrivefml,dndscv,smregions,cbase,mutpanning	oncodrivefml,dndscv,smregions,cbase,mutpanning	3.36e-50	26	24	LoF	CNS_ASTRO	NO	YES	YES	AUTOMATIC_PASS
BCL9	1q21.2	1	dndscv,smregions,cbase,mutpanning,hotmaps	dndscv,smregions,cbase,mutpanning,hotmaps	1.3e-23	51	49	LoF	ColoRect_AdenoCA	NO	NO	YES	AUTOMATIC_PASS
BCL9L	11q23.3	1	oncodrivefml,dndscv,smregions,cbase,mutpanning	oncodrivefml,dndscv,smregions,cbase,mutpanning	6.36e-49	87	86	LoF	ColoRect_AdenoCA	YES	NO	YES	AUTOMATIC_PASS
GATA3	10p14	1	oncodrivefml,dndscv,cbase,mutpanning	oncodrivefml,dndscv,cbase,mutpanning	4.6e-29	192	183	LoF	Breast_DuctalCA	YES	YES	YES	AUTOMATIC_PASS
GPS2	17p13.1	1	oncodrivefml,cbase	oncodrivefml,cbase	1.13e-09	10	10	LoF	Breast_DuctalCA	NO	YES	NO	MANUAL_REVIEW
BRAF	7q34	1	oncodrivefml,oncodriveclustl,dndscv,smregions,cbase,mutpanning,hotmaps	oncodrivefml,oncodriveclustl,dndscv,smregions,cbase,mutpanning,hotmaps	1.58e-59	151	148	Act	ColoRect_AdenoCA	YES	YES	YES	AUTOMATIC_PASS
KMT2C	7q36.1	1	oncodrivefml,dndscv,cbase,mutpanning	oncodrivefml,dndscv,cbase,mutpanning	3.63e-32	197	177	LoF	Breast_DuctalCA	NO	YES	YES	AUTOMATIC_PASS
KMT2D	12q13.12	2	oncodriveclustl	oncodriveclustl	0.00863967	54	47	LoF	Breast_DuctalCA	NO	NO	YES	AUTOMATIC_PASS
BRAF	7q34	1	smregions,mutpanning,hotmaps	smregions,mutpanning,hotmaps	2.49e-23	39	36	Act	Lung_AdenoCA	YES	YES	YES	AUTOMATIC_PASS
MAP2K4	17p12	1	oncodrivefml,dndscv,cbase,mutpanning	oncodrivefml,dndscv,cbase,mutpanning	2.03e-32	53	51	LoF	Breast_DuctalCA	YES	YES	YES	AUTOMATIC_PASS
BRAF	7q34	1	oncodriveclustl,dndscv,smregions,mutpanning,hotmaps	oncodriveclustl,smregions,mutpanning,hotmaps	1.3e-18	10	10	Act	Ovary_AdenoCA	YES	NO	YES	AUTOMATIC_PASS
MED23	6q23.2	1	oncodrivefml,cbase,hotmaps	cbase,hotmaps	1.46e-09	33	31	LoF	Breast_DuctalCA	NO	NO	NO	AUTOMATIC_PASS
MUC20	3q29	1	cbase,hotmaps	cbase,hotmaps	6.51e-12	24	18	LoF	Breast_DuctalCA	NO	NO	NO	MANUAL_REVIEW
NCOR1	17p12	1	oncodrivefml,dndscv,cbase,mutpanning	oncodrivefml,dndscv,cbase,mutpanning	1.9e-30	48	46	LoF	Breast_DuctalCA	YES	YES	YES	AUTOMATIC_PASS
NF1	17q11.2	1	oncodrivefml,dndscv,cbase,mutpanning	oncodrivefml,dndscv,cbase,mutpanning	2.96e-25	48	46	LoF	Breast_DuctalCA	NO	YES	YES	AUTOMATIC_PASS
BRAF	7q34	1	oncodriveclustl,smregions,hotmaps	smregions,hotmaps	8.44e-07	4	≤5	Act	Panc_AdenoCA	NO	NO	NO	AUTOMATIC_PASS
PIK3R1	5q13.1	1	oncodrivefml,mutpanning,hotmaps	oncodrivefml,mutpanning,hotmaps	9.77e-15	44	41	LoF	Breast_DuctalCA	NO	YES	YES	AUTOMATIC_PASS
PRAMEF15	1p36.21	3	oncodriveclustl,dndscv	oncodriveclustl,dndscv	3.54e-07	79	67	LoF	Breast_DuctalCA	NO	NO	NO	MANUAL_REVIEW
PSPC1	13q12.11	3	dndscv,mutpanning	dndscv,mutpanning	0.0479407	18	17	Act	Breast_DuctalCA	NO	NO	NO	MANUAL_REVIEW
BRAF	7q34	1	oncodrivefml,oncodriveclustl,dndscv,smregions,cbase,mutpanning,hotmaps	oncodrivefml,oncodriveclustl,dndscv,smregions,cbase,mutpanning,hotmaps	2.62e-54	130	121	Act	Skin_Melanoma	YES	YES	YES	AUTOMATIC_PASS
RB1	13q14.2	1	oncodrivefml,dndscv,cbase,mutpanning	oncodrivefml,dndscv,cbase,mutpanning	1.15e-26	31	30	LoF	Breast_DuctalCA	YES	YES	YES	AUTOMATIC_PASS
ROCK1	18q11.1	1	mutpanning,hotmaps	mutpanning,hotmaps	1.04e-08	25	18	Act	Breast_DuctalCA	NO	NO	NO	AUTOMATIC_PASS
CHD4	12p13.31	2	smregions	smregions	2.31e-15	69	66	Act	ColoRect_AdenoCA	NO	NO	NO	AUTOMATIC_PASS
SEC16A	9q34.3	1	oncodrivefml,cbase	oncodrivefml,cbase	2.02e-10	19	19	LoF	Breast_DuctalCA	NO	NO	NO	MANUAL_REVIEW
CHD4	12p13.31	1	oncodrivefml,dndscv,smregions,cbase	oncodrivefml,dndscv,smregions,cbase	1.47e-31	109	88	LoF	Uterus_AdenoCA	YES	YES	YES	AUTOMATIC_PASS
SF3B1	2q33.1	1	oncodrivefml,oncodriveclustl,dndscv,cbase,mutpanning	oncodrivefml,oncodriveclustl,dndscv,cbase,mutpanning	7.13e-29	48	47	Act	Breast_DuctalCA	NO	YES	YES	AUTOMATIC_PASS
SLC35G5	8p23.1	1	dndscv,cbase	dndscv,cbase	0.00180759	27	21	Act	Breast_DuctalCA	NO	NO	NO	MANUAL_REVIEW
SMAD4	18q21.2	1	oncodrivefml	oncodrivefml	4.25e-07	8	8	LoF	Breast_DuctalCA	NO	NO	YES	AUTOMATIC_PASS
CIC	19q13.2	1	oncodrivefml,oncodriveclustl,dndscv,smregions,cbase,mutpanning	oncodrivefml,dndscv,smregions,cbase,mutpanning	6.8e-51	31	25	LoF	CNS_OLIGO	NO	YES	YES	AUTOMATIC_PASS
SPEN	1p36.21	1	oncodrivefml,dndscv,cbase,mutpanning	oncodrivefml,dndscv,cbase,mutpanning	1.67e-29	73	67	LoF	Breast_DuctalCA	NO	NO	YES	AUTOMATIC_PASS
STEAP1	7q21.13	1	oncodriveclustl,dndscv,mutpanning	oncodriveclustl,dndscv,mutpanning	0.000549168	43	29	Act	Breast_DuctalCA	NO	NO	NO	MANUAL_REVIEW
CNTNAP2	7q35	2	smregions	smregions	0.00814118	97	80	Act	Lung_AdenoCA	NO	NO	NO	AUTOMATIC_PASS
CREBBP	16p13.3	1	oncodrivefml,dndscv,smregions,cbase,mutpanning	oncodrivefml,dndscv,smregions,cbase,mutpanning	7.97e-35	58	50	LoF	Bladder_TCC	NO	YES	YES	AUTOMATIC_PASS
CSMD3	8q23.3	2	smregions,mutpanning	smregions	1.09e-06	6	≤5	Act	Connective_Osteosarc	YES	NO	NO	AUTOMATIC_PASS
CTCF	16q22.1	2	smregions	smregions	0.000126034	39	39	LoF	Breast_DuctalCA	YES	YES	YES	AUTOMATIC_PASS
ZFHX3	16q22.2	1	oncodrivefml,cbase	oncodrivefml,cbase	7.23e-07	30	30	LoF	Breast_DuctalCA	NO	NO	YES	AUTOMATIC_PASS
ZFPM1	16q24.2	1	oncodrivefml,dndscv,cbase,mutpanning	oncodrivefml,dndscv,cbase,mutpanning	8.7e-29	60	59	LoF	Breast_DuctalCA	NO	NO	NO	MANUAL_REVIEW
DICER1	14q32.13	1	oncodrivefml,smregions,cbase,hotmaps	oncodrivefml,smregions,cbase,hotmaps	4.13e-17	49	40	Act	Uterus_AdenoCA	NO	YES	YES	AUTOMATIC_PASS
EGFR	7p11.2	1	oncodrivefml,oncodriveclustl,dndscv,smregions,cbase,mutpanning,hotmaps	oncodrivefml,dndscv,smregions,cbase,mutpanning,hotmaps	4.15e-51	56	43	Act	CNS_GBM_IDHwt	NO	YES	YES	AUTOMATIC_PASS
EGFR	7p11.2	1	oncodrivefml,oncodriveclustl,dndscv,smregions,cbase,mutpanning,hotmaps	oncodrivefml,oncodriveclustl,dndscv,smregions,cbase,mutpanning,hotmaps	6.64e-51	134	110	Act	Lung_AdenoCA	YES	YES	YES	AUTOMATIC_PASS
ARID1A	1p36.11	1	oncodrivefml,dndscv,cbase,mutpanning	oncodrivefml,dndscv,cbase,mutpanning	1.7e-28	19	18	LoF	Breast_LobularCA	YES	YES	YES	AUTOMATIC_PASS
BCORL1	Xq26.1	1	oncodrivefml,dndscv,cbase,mutpanning	oncodrivefml,cbase	2.29e-09	6	6	LoF	Breast_LobularCA	NO	NO	NO	AUTOMATIC_PASS
CASP8	2q33.1	2	dndscv	NA	0.000291099	2	≤5	LoF	Breast_LobularCA	YES	YES	YES	AUTOMATIC_PASS
CBFB	16q22.1	1	oncodrivefml,dndscv,cbase,mutpanning	oncodrivefml,dndscv,cbase,mutpanning	2.76e-36	19	19	LoF	Breast_LobularCA	NO	YES	YES	AUTOMATIC_PASS
CDH1	16q22.1	1	oncodrivefml,oncodriveclustl,dndscv,cbase,mutpanning	oncodrivefml,oncodriveclustl,dndscv,cbase,mutpanning	4.36e-47	165	157	LoF	Breast_LobularCA	NO	YES	YES	AUTOMATIC_PASS
CDKN1B	12p13.1	1	oncodrivefml,oncodriveclustl,dndscv,mutpanning	NA	1.05e-07	3	≤5	LoF	Breast_LobularCA	YES	YES	YES	AUTOMATIC_PASS
EP300	22q13.2	2	smregions	smregions	0.0129553	20	18	LoF	Lung_SCC	NO	YES	YES	AUTOMATIC_PASS
ERBB3	12q13.2	1	oncodrivefml,oncodriveclustl,dndscv,cbase,mutpanning,hotmaps	dndscv	4.36e-09	9	9	Act	Breast_LobularCA	NO	NO	YES	AUTOMATIC_PASS
FAT1	4q35.2	2	cbase	cbase	6.76e-05	7	7	LoF	Breast_LobularCA	NO	NO	YES	AUTOMATIC_PASS
FCGR3A	1q23.3	1	oncodriveclustl,dndscv,cbase	oncodriveclustl,dndscv	7.19e-05	5	≤5	LoF	Breast_LobularCA	NO	NO	NO	MANUAL_REVIEW
ERBB2	17q12	1	smregions,mutpanning,hotmaps	smregions,mutpanning,hotmaps	2.97e-10	58	43	Act	Breast_DuctalCA	YES	YES	YES	AUTOMATIC_PASS
FOXO3	6q21	1	oncodrivefml,oncodriveclustl,smregions,cbase	oncodrivefml	1.46e-07	5	≤5	LoF	Breast_LobularCA	NO	NO	NO	AUTOMATIC_PASS
FOXP1	3p13	2	oncodrivefml	NA	0.000187667	2	≤5	LoF	Breast_LobularCA	NO	NO	NO	AUTOMATIC_PASS
GATA3	10p14	1	mutpanning	mutpanning	1.97e-05	14	12	Act	Breast_LobularCA	YES	YES	YES	AUTOMATIC_PASS
KLF4	9q31.2	2	oncodriveclustl,smregions	oncodriveclustl	0.000143337	6	6	Act	Breast_LobularCA	NO	NO	YES	AUTOMATIC_PASS
KMT2C	7q36.1	1	dndscv,cbase,mutpanning	dndscv,cbase,mutpanning	2.82e-21	19	19	LoF	Breast_LobularCA	NO	YES	YES	AUTOMATIC_PASS
KMT2D	12q13.12	2	cbase	cbase	7.43e-08	13	11	LoF	Breast_LobularCA	NO	NO	YES	AUTOMATIC_PASS
MAP2K4	17p12	1	oncodrivefml,dndscv,cbase,mutpanning	dndscv,cbase,mutpanning	1.56e-12	8	8	LoF	Breast_LobularCA	YES	YES	YES	AUTOMATIC_PASS
MAP3K1	5q11.2	1	cbase,mutpanning	mutpanning	3.26e-11	20	18	LoF	Breast_LobularCA	YES	YES	YES	AUTOMATIC_PASS
MEN1	11q13.1	1	oncodrivefml,dndscv,cbase	cbase	2.33e-06	7	6	LoF	Breast_LobularCA	NO	NO	YES	AUTOMATIC_PASS
MUC16	19p13.2	2	smregions	NA	0.0293396	20	19	Act	Breast_LobularCA	NO	NO	NO	AUTOMATIC_PASS
MYH9	22q12.3	1	oncodrivefml,dndscv,cbase,mutpanning	dndscv,cbase	6.51e-11	23	23	LoF	Breast_LobularCA	NO	NO	YES	AUTOMATIC_PASS
NCOR1	17p12	1	oncodrivefml,dndscv,cbase,mutpanning	dndscv,cbase,mutpanning	3.43e-15	11	11	LoF	Breast_LobularCA	YES	YES	YES	AUTOMATIC_PASS
ERBB2	17q12	1	oncodrivefml,oncodriveclustl,dndscv,smregions,cbase,mutpanning,hotmaps	oncodrivefml,oncodriveclustl,dndscv,smregions,cbase,mutpanning,hotmaps	1.41e-29	22	19	Act	Breast_LobularCA	YES	YES	YES	AUTOMATIC_PASS
PTEN	10q23.31	1	dndscv,mutpanning	mutpanning	1.18e-07	15	11	Act	Breast_LobularCA	NO	YES	YES	AUTOMATIC_PASS
RHOA	3p21.31	2	oncodriveclustl,dndscv	NA	0.00510795	3	≤5	Act	Breast_LobularCA	NO	NO	NO	AUTOMATIC_PASS
ERBB2	17q12	1	smregions,hotmaps	smregions,hotmaps	3.22e-18	55	49	Act	ColoRect_AdenoCA	NO	NO	YES	AUTOMATIC_PASS
ERBB2	17q12	2	smregions	smregions	0.00131445	10	9	Act	Ovary_AdenoCA	YES	NO	YES	AUTOMATIC_PASS
SETD1B	12q24.31	2	cbase	NA	6.19e-05	3	≤5	LoF	Breast_LobularCA	NO	NO	NO	AUTOMATIC_PASS
SPEN	1p36.21	1	oncodrivefml,dndscv,cbase	cbase	7.63e-08	7	7	LoF	Breast_LobularCA	NO	NO	YES	AUTOMATIC_PASS
ERBB3	12q13.2	1	oncodriveclustl,dndscv,smregions,cbase,hotmaps	oncodriveclustl,dndscv,smregions,cbase,hotmaps	3.01e-31	62	60	Act	ColoRect_AdenoCA	YES	NO	YES	AUTOMATIC_PASS
TP53	17p13.1	1	oncodrivefml,dndscv,smregions,cbase,mutpanning,hotmaps	oncodrivefml,dndscv,cbase,mutpanning	4.35e-26	15	15	LoF	Breast_LobularCA	YES	YES	YES	AUTOMATIC_PASS
ERBB3	12q13.2	1	oncodriveclustl,dndscv,smregions,hotmaps	oncodriveclustl,dndscv,smregions,hotmaps	4.3e-15	48	43	Act	Uterus_AdenoCA	NO	YES	YES	AUTOMATIC_PASS
VAV1	19p13.3	2	cbase	NA	5.28e-05	5	≤5	LoF	Breast_LobularCA	NO	NO	NO	AUTOMATIC_PASS
ZFPM1	16q24.2	1	oncodrivefml,dndscv,cbase,mutpanning	oncodrivefml,dndscv,cbase,mutpanning	5.25e-16	10	10	LoF	Breast_LobularCA	NO	NO	NO	MANUAL_REVIEW
ANKRD36C	2q11.1	1	oncodrivefml,dndscv	oncodrivefml,dndscv	3.76e-09	2	≤5	LoF	CNS_ASTRO	NO	NO	NO	MANUAL_REVIEW
ARID1B	6q25.3	1	oncodrivefml,mutpanning	NA	4.33e-06	2	≤5	LoF	CNS_ASTRO	NO	NO	YES	AUTOMATIC_PASS
FAT3	11q14.3	2	smregions	smregions	0.114105	22	21	Act	Bladder_TCC	NO	NO	NO	AUTOMATIC_PASS
EGFR	7p11.2	1	oncodriveclustl,hotmaps	hotmaps	1.8e-06	2	≤5	Act	CNS_ASTRO	NO	YES	YES	AUTOMATIC_PASS
FAT4	4q28.1	2	smregions	smregions	0.107559	16	13	Act	Eso_AdenoCA	NO	NO	YES	AUTOMATIC_PASS
IDH2	15q26.1	1	oncodriveclustl,dndscv,smregions,mutpanning,hotmaps	oncodriveclustl,mutpanning,hotmaps	6.09e-10	3	≤5	Act	CNS_ASTRO	NO	YES	YES	AUTOMATIC_PASS
NCOR2	12q24.31	2	mutpanning	NA	0.000283302	2	≤5	Act	CNS_ASTRO	NO	NO	NO	AUTOMATIC_PASS
NF1	17q11.2	1	oncodrivefml,dndscv,mutpanning	mutpanning	3.04e-08	4	≤5	LoF	CNS_ASTRO	NO	YES	YES	AUTOMATIC_PASS
NOTCH1	9q34.3	1	oncodrivefml,oncodriveclustl,mutpanning,hotmaps	NA	1.37e-05	3	≤5	Act	CNS_ASTRO	NO	YES	YES	AUTOMATIC_PASS
PIK3CA	3q26.32	1	dndscv,hotmaps	NA	0.000181965	2	≤5	Act	CNS_ASTRO	NO	YES	YES	AUTOMATIC_PASS
PTEN	10q23.31	1	dndscv,mutpanning	NA	6.89e-05	4	≤5	Act	CNS_ASTRO	NO	YES	YES	AUTOMATIC_PASS
SMARCA4	19p13.2	2	oncodrivefml	NA	0.000283302	2	≤5	Act	CNS_ASTRO	NO	YES	YES	AUTOMATIC_PASS
FBXW7	4q31.3	1	oncodrivefml,oncodriveclustl,dndscv,smregions,cbase,mutpanning,hotmaps	oncodrivefml,oncodriveclustl,dndscv,smregions,cbase,mutpanning,hotmaps	2.42e-55	251	220	LoF	ColoRect_AdenoCA	YES	YES	YES	AUTOMATIC_PASS
AR	Xq12	3	oncodrivefml,dndscv	NA	0.0251412	2	≤5	Act	CNS_GBM_IDHmut	NO	NO	NO	AUTOMATIC_PASS
ATRX	Xq21.1	1	oncodrivefml,dndscv,mutpanning,hotmaps	dndscv,mutpanning	1.16e-17	16	13	LoF	CNS_GBM_IDHmut	YES	YES	YES	AUTOMATIC_PASS
CIC	19q13.2	1	oncodrivefml,oncodriveclustl,dndscv,cbase	oncodrivefml,cbase	2.74e-10	2	≤5	LoF	CNS_GBM_IDHmut	NO	NO	NO	AUTOMATIC_PASS
IDH1	2q34	1	oncodrivefml,oncodriveclustl,dndscv,smregions,cbase,mutpanning,hotmaps	oncodriveclustl,dndscv,cbase,mutpanning,hotmaps	2.69e-45	24	24	Act	CNS_GBM_IDHmut	YES	YES	YES	AUTOMATIC_PASS
PTEN	10q23.31	3	oncodrivefml,dndscv	NA	0.0186152	2	≤5	Act	CNS_GBM_IDHmut	NO	YES	YES	AUTOMATIC_PASS
FBXW7	4q31.3	1	oncodrivefml,oncodriveclustl,dndscv,smregions,cbase,hotmaps	oncodrivefml,oncodriveclustl,dndscv,smregions,cbase,hotmaps	1.53e-45	75	68	Act	Uterus_AdenoCA	YES	YES	YES	AUTOMATIC_PASS
BRAF	7q34	1	oncodriveclustl,mutpanning,hotmaps	mutpanning,hotmaps	5.48e-12	5	≤5	Act	CNS_GBM_IDHwt	NO	YES	YES	AUTOMATIC_PASS
CDH1	16q22.1	2	oncodrivefml	NA	0.00258627	2	≤5	LoF	CNS_GBM_IDHwt	NO	NO	NO	AUTOMATIC_PASS
CDKN2A	9p21.3	1	oncodrivefml,dndscv,cbase,mutpanning	oncodrivefml,dndscv,cbase,mutpanning	1.18e-14	5	≤5	LoF	CNS_GBM_IDHwt	NO	NO	YES	AUTOMATIC_PASS
CDKN2C	1p32.3	2	dndscv	NA	0.00136393	3	≤5	LoF	CNS_GBM_IDHwt	NO	NO	YES	AUTOMATIC_PASS
CREBBP	16p13.3	1	cbase,mutpanning	cbase,mutpanning	6.37e-08	8	8	LoF	CNS_GBM_IDHwt	NO	NO	NO	AUTOMATIC_PASS
CSMD3	8q23.3	2	smregions	NA	0.0177493	10	10	LoF	CNS_GBM_IDHwt	YES	NO	NO	AUTOMATIC_PASS
CYSLTR2	13q14.2	2	oncodrivefml	NA	0.0299563	3	≤5	Act	CNS_GBM_IDHwt	NO	NO	NO	AUTOMATIC_PASS
FGFR2	10q26.13	1	oncodrivefml,oncodriveclustl,dndscv,smregions,cbase,mutpanning,hotmaps	oncodrivefml,oncodriveclustl,dndscv,smregions,cbase,mutpanning,hotmaps	5.89e-52	94	84	Act	Uterus_AdenoCA	YES	YES	YES	AUTOMATIC_PASS
KRAS	12p12.1	2	hotmaps	NA	0.0993846	4	≤5	Act	CNS_GBM_IDHwt	NO	NO	NO	AUTOMATIC_PASS
LZTR1	22q11.21	1	smregions,cbase	NA	2.94e-06	5	≤5	LoF	CNS_GBM_IDHwt	YES	YES	YES	AUTOMATIC_PASS
NF1	17q11.2	1	oncodrivefml,dndscv,cbase,mutpanning	oncodrivefml,dndscv,cbase,mutpanning	1.51e-30	33	23	LoF	CNS_GBM_IDHwt	NO	YES	YES	AUTOMATIC_PASS
FGFR3	4p16.3	1	oncodrivefml,oncodriveclustl,dndscv,smregions,cbase,mutpanning,hotmaps	oncodrivefml,oncodriveclustl,dndscv,smregions,cbase,mutpanning,hotmaps	4.77e-49	152	130	Act	Bladder_TCC	YES	YES	YES	AUTOMATIC_PASS
PIK3CA	3q26.32	1	oncodriveclustl,dndscv,cbase,mutpanning,hotmaps	dndscv,cbase,mutpanning,hotmaps	5.98e-28	30	30	Act	CNS_GBM_IDHwt	YES	YES	YES	AUTOMATIC_PASS
PIK3R1	5q13.1	1	oncodrivefml,dndscv,cbase,mutpanning	oncodrivefml,dndscv,cbase,mutpanning	8.96e-20	14	14	LoF	CNS_GBM_IDHwt	YES	YES	YES	AUTOMATIC_PASS
PTEN	10q23.31	1	oncodrivefml,dndscv,cbase,mutpanning,hotmaps	oncodrivefml,dndscv,cbase,mutpanning,hotmaps	3.92e-40	63	62	LoF	CNS_GBM_IDHwt	NO	YES	YES	AUTOMATIC_PASS
PTPN11	12q24.13	1	oncodrivefml,dndscv,smregions,cbase,mutpanning,hotmaps	oncodrivefml,dndscv,cbase,mutpanning,hotmaps	4.97e-18	13	13	Act	CNS_GBM_IDHwt	NO	NO	YES	AUTOMATIC_PASS
RB1	13q14.2	1	dndscv,cbase,mutpanning	dndscv,cbase,mutpanning	1.75e-17	15	14	LoF	CNS_GBM_IDHwt	NO	YES	YES	AUTOMATIC_PASS
RGPD3	2q12.2	1	mutpanning	NA	0.000159213	5	≤5	LoF	CNS_GBM_IDHwt	NO	NO	NO	AUTOMATIC_PASS
SETD1B	12q24.31	1	oncodrivefml,cbase,mutpanning	NA	1.93e-07	8	7	Act	CNS_GBM_IDHwt	NO	NO	NO	AUTOMATIC_PASS
SETD2	3p21.31	1	oncodrivefml,mutpanning	NA	3.35e-06	9	7	LoF	CNS_GBM_IDHwt	NO	NO	NO	AUTOMATIC_PASS
STAG2	Xq25	1	oncodrivefml,dndscv,cbase,mutpanning	dndscv,cbase,mutpanning	4.31e-14	7	7	LoF	CNS_GBM_IDHwt	YES	YES	YES	AUTOMATIC_PASS
FOLH1	11p11.12	1	smregions,hotmaps	smregions,hotmaps	1.32e-05	20	17	LoF	Breast_DuctalCA	NO	NO	NO	MANUAL_REVIEW
TRRAP	7q22.1	2	smregions	NA	0.0615932	8	8	ambiguous	CNS_GBM_IDHwt	NO	NO	NO	AUTOMATIC_PASS
FOXA1	14q21.1	1	oncodrivefml,dndscv,smregions,cbase,mutpanning,hotmaps	oncodrivefml,dndscv,smregions,cbase,mutpanning,hotmaps	1.62e-37	81	71	LoF	Breast_DuctalCA	YES	YES	YES	AUTOMATIC_PASS
ATM	11q22.3	2	oncodrivefml	NA	0.125319	2	≤5	Act	CNS_Menin	NO	NO	NO	AUTOMATIC_PASS
FOXA1	14q21.1	1	oncodrivefml,oncodriveclustl,dndscv,smregions,cbase,mutpanning,hotmaps	oncodrivefml,dndscv,smregions,cbase,mutpanning,hotmaps	1.89e-31	21	20	Act	Breast_LobularCA	YES	YES	YES	AUTOMATIC_PASS
NF2	22q12.2	1	oncodrivefml,oncodriveclustl,dndscv,smregions,cbase	oncodrivefml,oncodriveclustl,dndscv,cbase	2.34e-18	13	13	LoF	CNS_Menin	YES	NO	NO	AUTOMATIC_PASS
PIK3CA	3q26.32	1	oncodrivefml,oncodriveclustl,dndscv,hotmaps	oncodriveclustl,hotmaps	1.29e-07	3	≤5	Act	CNS_Menin	NO	NO	NO	AUTOMATIC_PASS
SMARCB1	22q11.23	1	oncodrivefml,dndscv	NA	0.0251849	2	≤5	Act	CNS_Menin	NO	NO	NO	AUTOMATIC_PASS
FOXA1	14q21.1	1	oncodrivefml,dndscv,smregions,cbase,mutpanning,hotmaps	oncodrivefml,dndscv,smregions,cbase,mutpanning	4.79e-31	32	30	LoF	Prost_AdenoCA	YES	YES	YES	AUTOMATIC_PASS
TRAF7	16p13.3	1	oncodrivefml,oncodriveclustl,dndscv,smregions,cbase	oncodrivefml,oncodriveclustl,dndscv,cbase	2.61e-16	10	10	Act	CNS_Menin	YES	NO	NO	AUTOMATIC_PASS
USP17L22	4p16.1	1	oncodrivefml,dndscv,smregions	oncodrivefml,dndscv	0.000761508	5	≤5	LoF	CNS_Menin	NO	NO	NO	MANUAL_REVIEW
FOXO3	6q21	2	smregions	smregions	5.27e-08	38	37	LoF	Breast_DuctalCA	NO	NO	NO	AUTOMATIC_PASS
ARID1A	1p36.11	2	dndscv	NA	0.0081715	2	≤5	ambiguous	CNS_OLIGO	NO	YES	YES	AUTOMATIC_PASS
ATRX	Xq21.1	1	dndscv,cbase	cbase	4.57e-07	4	≤5	LoF	CNS_OLIGO	NO	YES	YES	AUTOMATIC_PASS
BCOR	Xp11.4	2	oncodrivefml	NA	7.12e-05	2	≤5	LoF	CNS_OLIGO	NO	NO	NO	AUTOMATIC_PASS
FOXO3	6q21	1	oncodriveclustl,smregions	smregions	0.00485297	6	≤5	Act	Connective_Leiomyo	NO	NO	NO	AUTOMATIC_PASS
FUBP1	1p31.1	1	oncodrivefml,dndscv,smregions,cbase,mutpanning	oncodrivefml,dndscv,cbase,mutpanning	6.56e-30	14	12	LoF	CNS_OLIGO	NO	YES	YES	AUTOMATIC_PASS
GNAS	20q13.32	1	oncodrivefml,oncodriveclustl,smregions,mutpanning,hotmaps	oncodriveclustl,smregions	1.14e-08	4	≤5	Act	Connective_Chondro	NO	NO	NO	AUTOMATIC_PASS
IDH2	15q26.1	1	oncodrivefml,oncodriveclustl,dndscv,smregions,mutpanning,hotmaps	dndscv,hotmaps	3.32e-11	4	≤5	Act	CNS_OLIGO	NO	YES	YES	AUTOMATIC_PASS
NIPBL	5p13.2	1	oncodrivefml,dndscv,smregions,cbase	oncodrivefml,cbase	2.08e-07	5	≤5	LoF	CNS_OLIGO	NO	YES	YES	MANUAL_REVIEW
NOTCH1	9q34.3	1	oncodrivefml,oncodriveclustl,dndscv,smregions,cbase,mutpanning	oncodrivefml,cbase	2.66e-10	8	8	Act	CNS_OLIGO	NO	YES	YES	AUTOMATIC_PASS
PBRM1	3p21.1	2	oncodrivefml	NA	0.00163471	2	≤5	Act	CNS_OLIGO	NO	NO	NO	AUTOMATIC_PASS
PIK3CA	3q26.32	1	dndscv,smregions	NA	0.000101457	3	≤5	Act	CNS_OLIGO	NO	YES	YES	AUTOMATIC_PASS
GPHN	14q23.3	2	smregions	smregions	0.0421104	4	≤5	LoF	Kidney_CCRCC	NO	NO	NO	AUTOMATIC_PASS
TCF12	15q21.3	2	dndscv	NA	0.0110952	2	≤5	ambiguous	CNS_OLIGO	NO	YES	NO	AUTOMATIC_PASS
ZBTB20	3q13.31	1	oncodrivefml,dndscv,smregions,cbase	dndscv,cbase	1.18e-09	6	≤5	LoF	CNS_OLIGO	NO	YES	YES	AUTOMATIC_PASS
ACVR2A	2q22.3	1	oncodrivefml,dndscv,cbase,mutpanning	oncodrivefml,dndscv,cbase,mutpanning	1.78e-33	63	52	LoF	ColoRect_AdenoCA	YES	YES	YES	AUTOMATIC_PASS
GTDC1	2q22.3	1	oncodrivefml,smregions	oncodrivefml,smregions	6.59e-08	11	10	LoF	Breast_DuctalCA	NO	NO	NO	MANUAL_REVIEW
HLA-B	6p21.33	3	oncodriveclustl,smregions	oncodriveclustl,smregions	2.71e-07	52	44	LoF	ColoRect_AdenoCA	NO	NO	NO	MANUAL_REVIEW
IDH1	2q34	1	oncodrivefml,oncodriveclustl,dndscv,smregions,cbase,mutpanning,hotmaps	oncodrivefml,oncodriveclustl,dndscv,smregions,cbase,mutpanning,hotmaps	5.7e-51	52	52	Act	CNS_ASTRO	NO	YES	YES	AUTOMATIC_PASS
ARID1A	1p36.11	1	oncodrivefml,dndscv,cbase,mutpanning	oncodrivefml,dndscv,cbase,mutpanning	2.97e-26	104	99	LoF	ColoRect_AdenoCA	NO	YES	YES	AUTOMATIC_PASS
ARID1B	6q25.3	2	cbase	cbase	2.97e-08	46	46	LoF	ColoRect_AdenoCA	NO	NO	YES	AUTOMATIC_PASS
ASXL1	20q11.21	1	dndscv,cbase	dndscv,cbase	2.08e-08	63	60	LoF	ColoRect_AdenoCA	NO	NO	NO	AUTOMATIC_PASS
ATM	11q22.3	1	oncodrivefml,dndscv,cbase,mutpanning,hotmaps	oncodrivefml,dndscv,cbase,mutpanning,hotmaps	2e-40	141	128	LoF	ColoRect_AdenoCA	NO	NO	YES	AUTOMATIC_PASS
IDH1	2q34	1	oncodrivefml,oncodriveclustl,dndscv,smregions,cbase,mutpanning,hotmaps	oncodriveclustl,dndscv,smregions,cbase,mutpanning,hotmaps	6.8e-51	47	47	Act	CNS_OLIGO	NO	YES	YES	AUTOMATIC_PASS
IDH2	15q26.1	1	oncodrivefml,oncodriveclustl,dndscv,smregions,cbase,mutpanning,hotmaps	oncodriveclustl,dndscv,smregions,cbase,mutpanning,hotmaps	1.6e-31	18	17	Act	Connective_Chondro	NO	NO	NO	AUTOMATIC_PASS
INPPL1	11q13.4	1	oncodrivefml,dndscv,smregions,cbase,mutpanning,hotmaps	oncodrivefml,dndscv,smregions,cbase,mutpanning,hotmaps	1.89e-22	59	50	LoF	Uterus_AdenoCA	NO	YES	NO	MANUAL_REVIEW
KDR	4q12	2	smregions	smregions	0.085824	19	19	Act	Uterus_AdenoCA	NO	NO	NO	AUTOMATIC_PASS
CREBBP	16p13.3	1	dndscv	dndscv	1.36e-10	53	52	LoF	ColoRect_AdenoCA	NO	NO	NO	AUTOMATIC_PASS
CTNNB1	3p22.1	1	oncodrivefml,dndscv,cbase,hotmaps	oncodrivefml,dndscv,cbase,hotmaps	1.09e-19	68	64	Act	ColoRect_AdenoCA	YES	YES	YES	AUTOMATIC_PASS
CTNND1	11q12.1	1	oncodrivefml,dndscv,cbase	oncodrivefml,dndscv,cbase	2.25e-12	28	27	LoF	ColoRect_AdenoCA	YES	NO	NO	AUTOMATIC_PASS
DUSP16	12p13.2	1	oncodrivefml,dndscv,cbase	oncodrivefml,dndscv,cbase	5.35e-36	26	25	LoF	ColoRect_AdenoCA	NO	NO	YES	MANUAL_REVIEW
ELF3	1q32.1	2	oncodrivefml	oncodrivefml	1.21e-13	61	57	LoF	ColoRect_AdenoCA	NO	NO	NO	AUTOMATIC_PASS
KIT	4q12	1	oncodrivefml,oncodriveclustl,dndscv,smregions,cbase,hotmaps	oncodrivefml,oncodriveclustl,dndscv,smregions,cbase,hotmaps	6.08e-22	14	13	Act	Testis_GCT	YES	YES	YES	AUTOMATIC_PASS
KLF4	9q31.2	1	oncodrivefml,oncodriveclustl,dndscv,smregions,hotmaps	oncodrivefml,oncodriveclustl,dndscv,smregions	4.83e-16	4	≤5	Act	CNS_Menin	YES	NO	NO	AUTOMATIC_PASS
FAM83B	6p12.1	1	oncodrivefml,dndscv,cbase	oncodrivefml,dndscv,cbase	7.16e-26	40	39	LoF	ColoRect_AdenoCA	NO	NO	NO	MANUAL_REVIEW
KRAS	12p12.1	1	oncodrivefml,oncodriveclustl,dndscv,smregions,cbase,mutpanning,hotmaps	oncodrivefml,oncodriveclustl,dndscv,smregions,cbase,mutpanning,hotmaps	1.15e-60	844	825	Act	ColoRect_AdenoCA	YES	YES	YES	AUTOMATIC_PASS
GNAS	20q13.32	1	mutpanning,hotmaps	mutpanning,hotmaps	1.47e-11	111	106	Act	ColoRect_AdenoCA	NO	YES	YES	AUTOMATIC_PASS
HLA-A	6p22.1	1	oncodrivefml,dndscv,cbase,mutpanning	oncodrivefml,dndscv,cbase,mutpanning	1.17e-18	35	32	LoF	ColoRect_AdenoCA	NO	NO	NO	AUTOMATIC_PASS
KRAS	12p12.1	1	oncodrivefml,oncodriveclustl,dndscv,smregions,cbase,mutpanning,hotmaps	oncodrivefml,oncodriveclustl,dndscv,smregions,cbase,mutpanning,hotmaps	2e-52	299	292	Act	Lung_AdenoCA	YES	YES	YES	AUTOMATIC_PASS
IDH1	2q34	2	hotmaps	hotmaps	1.73e-07	17	16	Act	ColoRect_AdenoCA	NO	NO	NO	AUTOMATIC_PASS
JUN	1p32.1	2	oncodrivefml	oncodrivefml	0.000187781	17	16	LoF	ColoRect_AdenoCA	NO	NO	NO	AUTOMATIC_PASS
KRAS	12p12.1	1	oncodriveclustl,dndscv,smregions,cbase,mutpanning,hotmaps	oncodriveclustl,dndscv,smregions,cbase,mutpanning,hotmaps	2.26e-34	56	56	Act	Ovary_AdenoCA	NO	YES	YES	AUTOMATIC_PASS
MAP2K1	15q22.31	2	hotmaps	hotmaps	1.49e-13	26	25	Act	ColoRect_AdenoCA	YES	NO	YES	AUTOMATIC_PASS
MAP2K4	17p12	2	oncodrivefml	oncodrivefml	2.7e-13	24	24	LoF	ColoRect_AdenoCA	YES	NO	YES	AUTOMATIC_PASS
MAP3K1	5q11.2	2	oncodrivefml	oncodrivefml	0.000131786	40	38	LoF	ColoRect_AdenoCA	NO	NO	YES	AUTOMATIC_PASS
MAP3K21	1q42.2	1	oncodrivefml,dndscv	oncodrivefml,dndscv	1.58e-16	73	72	LoF	ColoRect_AdenoCA	NO	NO	NO	MANUAL_REVIEW
KRAS	12p12.1	1	oncodrivefml,oncodriveclustl,dndscv,smregions,cbase,mutpanning,hotmaps	oncodriveclustl,dndscv,smregions,cbase,mutpanning,hotmaps	2.75e-35	61	59	Act	Panc_AdenoCA	YES	YES	YES	AUTOMATIC_PASS
MTOR	1p36.22	1	oncodrivefml,oncodriveclustl,dndscv,cbase,mutpanning,hotmaps	oncodrivefml,oncodriveclustl,dndscv,cbase,mutpanning,hotmaps	9.86e-30	87	81	Act	ColoRect_AdenoCA	NO	NO	YES	AUTOMATIC_PASS
KRAS	12p12.1	1	oncodriveclustl,dndscv,smregions,cbase,mutpanning,hotmaps	oncodriveclustl,dndscv,smregions,cbase,mutpanning,hotmaps	3.18e-47	113	105	Act	Uterus_AdenoCA	NO	YES	YES	AUTOMATIC_PASS
OLIG2	21q22.11	2	mutpanning	mutpanning	0.134234	35	35	ambiguous	ColoRect_AdenoCA	NO	NO	NO	AUTOMATIC_PASS
LRP1B	2q22.1	2	smregions	smregions	0.00382721	3	≤5	Act	Connective_Liposarc	NO	NO	NO	AUTOMATIC_PASS
LRP1B	2q22.1	2	oncodrivefml,smregions	smregions	0.000106753	3	≤5	Act	Connective_Osteosarc	NO	NO	YES	AUTOMATIC_PASS
LRP1B	2q22.1	2	smregions	smregions	0.0271112	3	≤5	Act	Kidney_PRCC	NO	NO	NO	AUTOMATIC_PASS
PIK3R1	5q13.1	1	oncodrivefml,dndscv,cbase,hotmaps	oncodrivefml,dndscv,cbase,hotmaps	8.89e-19	54	52	LoF	ColoRect_AdenoCA	YES	NO	NO	AUTOMATIC_PASS
PNRC2	1p36.11	1	oncodriveclustl,dndscv	oncodriveclustl,dndscv	5.22e-15	16	15	Act	ColoRect_AdenoCA	NO	NO	NO	MANUAL_REVIEW
PSPC1	13q12.11	1	dndscv,mutpanning	dndscv,mutpanning	2.2e-13	29	23	LoF	ColoRect_AdenoCA	NO	NO	NO	MANUAL_REVIEW
PTEN	10q23.31	1	oncodrivefml,dndscv,cbase,hotmaps	oncodrivefml,dndscv,cbase,hotmaps	7.88e-40	56	54	LoF	ColoRect_AdenoCA	NO	YES	YES	AUTOMATIC_PASS
RBM10	Xp11.3	1	dndscv	dndscv	7.03e-11	33	33	LoF	ColoRect_AdenoCA	NO	NO	YES	AUTOMATIC_PASS
RNF43	17q22	1	oncodrivefml,dndscv,cbase,mutpanning	oncodrivefml,dndscv,cbase,mutpanning	1.72e-22	43	42	LoF	ColoRect_AdenoCA	NO	NO	YES	AUTOMATIC_PASS
RUNX1	21q22.12	2	cbase	cbase	6.37e-07	20	18	LoF	ColoRect_AdenoCA	NO	NO	NO	AUTOMATIC_PASS
SIN3A	15q24.2	1	oncodrivefml,dndscv,cbase	oncodrivefml,dndscv,cbase	1.49e-13	41	38	LoF	ColoRect_AdenoCA	NO	NO	NO	AUTOMATIC_PASS
SMAD2	18q21.1	1	oncodrivefml,dndscv,cbase,hotmaps	oncodrivefml,dndscv,cbase,hotmaps	3.54e-34	69	65	LoF	ColoRect_AdenoCA	YES	YES	YES	AUTOMATIC_PASS
LRP1B	2q22.1	2	smregions	smregions	0.0280016	16	12	LoF	Lung_SmallCell	NO	NO	YES	AUTOMATIC_PASS
LRRC37B	17q11.2	1	smregions,hotmaps	smregions,hotmaps	0.0425952	15	14	Act	Breast_DuctalCA	NO	NO	NO	MANUAL_REVIEW
SMG1	16p12.3	1	mutpanning,hotmaps	mutpanning,hotmaps	1.37e-07	56	54	LoF	ColoRect_AdenoCA	NO	NO	NO	AUTOMATIC_PASS
SOX9	17q24.3	1	oncodrivefml,dndscv,cbase,mutpanning	oncodrivefml,dndscv,cbase,mutpanning	5.35e-36	179	169	LoF	ColoRect_AdenoCA	NO	YES	YES	AUTOMATIC_PASS
MAP3K1	5q11.2	1	oncodrivefml,dndscv,smregions,cbase,mutpanning	oncodrivefml,dndscv,smregions,cbase,mutpanning	8.82e-35	261	187	LoF	Breast_DuctalCA	YES	YES	YES	AUTOMATIC_PASS
TCF7L2	10q25.2	1	oncodrivefml,dndscv,cbase,mutpanning,hotmaps	oncodrivefml,dndscv,cbase,mutpanning,hotmaps	1.02e-38	211	202	LoF	ColoRect_AdenoCA	YES	YES	YES	AUTOMATIC_PASS
TCP10L2	6q27	3	oncodriveclustl,mutpanning	oncodriveclustl,mutpanning	1.57e-12	40	35	Act	ColoRect_AdenoCA	NO	NO	NO	MANUAL_REVIEW
MAX	14q23.3	1	oncodriveclustl,dndscv,smregions	oncodriveclustl,dndscv,smregions	1.71e-17	14	14	Act	Uterus_AdenoCA	YES	YES	YES	AUTOMATIC_PASS
TNRC6B	22q13.1	1	dndscv,cbase	dndscv,cbase	5.6e-13	34	33	LoF	ColoRect_AdenoCA	NO	NO	NO	MANUAL_REVIEW
MET	7q31.2	1	oncodrivefml,dndscv,smregions,cbase,mutpanning,hotmaps	dndscv,smregions,mutpanning	2.52e-16	10	9	Act	Kidney_PRCC	YES	YES	YES	AUTOMATIC_PASS
ZBTB7A	19p13.3	3	oncodrivefml,cbase	oncodrivefml,cbase	3.47e-08	33	32	LoF	ColoRect_AdenoCA	NO	NO	NO	AUTOMATIC_PASS
MGA	15q15.1	1	smregions,hotmaps	smregions,hotmaps	5.91e-07	63	60	LoF	ColoRect_AdenoCA	NO	NO	NO	AUTOMATIC_PASS
MGA	15q15.1	1	smregions,hotmaps	smregions,hotmaps	6.54e-06	41	38	LoF	Uterus_AdenoCA	NO	NO	NO	AUTOMATIC_PASS
BIRC6	2p22.3	2	oncodrivefml	NA	0.0107944	2	≤5	LoF	Connective_Chondro	NO	NO	NO	AUTOMATIC_PASS
CDKN2A	9p21.3	1	oncodrivefml,dndscv,mutpanning	oncodrivefml,dndscv,mutpanning	4.72e-15	3	≤5	LoF	Connective_Chondro	NO	NO	NO	AUTOMATIC_PASS
COL2A1	12q13.11	1	dndscv,mutpanning	mutpanning	1.08e-13	18	15	Act	Connective_Chondro	YES	NO	NO	AUTOMATIC_PASS
FAT3	11q14.3	2	smregions,mutpanning	NA	0.00148951	3	≤5	Act	Connective_Chondro	NO	NO	NO	AUTOMATIC_PASS
MTOR	1p36.22	1	oncodrivefml,dndscv,smregions,cbase,mutpanning,hotmaps	dndscv,smregions,cbase,mutpanning,hotmaps	2.96e-20	46	43	Act	Kidney_CCRCC	YES	YES	YES	AUTOMATIC_PASS
IDH1	2q34	1	oncodrivefml,oncodriveclustl,dndscv,smregions,cbase,mutpanning,hotmaps	oncodrivefml,oncodriveclustl,dndscv,cbase,mutpanning,hotmaps	2.06e-41	40	40	Act	Connective_Chondro	NO	NO	NO	AUTOMATIC_PASS
MTOR	1p36.22	1	oncodrivefml,smregions,mutpanning	smregions	7.1e-06	3	≤5	Act	Kidney_ChRCC	NO	NO	YES	AUTOMATIC_PASS
LRP1B	2q22.1	3	smregions	NA	0.0309137	5	≤5	Act	Connective_Chondro	NO	NO	NO	AUTOMATIC_PASS
MUC16	19p13.2	2	smregions	smregions	0.024298	4	≤5	Act	Connective_Liposarc	NO	NO	NO	AUTOMATIC_PASS
NCAPG2	7q36.3	1	oncodrivefml,cbase,mutpanning,hotmaps	cbase,mutpanning	1.14e-08	7	≤5	Act	Connective_Chondro	NO	NO	NO	MANUAL_REVIEW
NF1	17q11.2	1	oncodrivefml,mutpanning	NA	7.01e-05	3	≤5	LoF	Connective_Chondro	NO	NO	YES	AUTOMATIC_PASS
MUC16	19p13.2	2	oncodrivefml,smregions	smregions	0.114221	6	≤5	Act	Connective_Osteosarc	NO	NO	NO	AUTOMATIC_PASS
ATRX	Xq21.1	1	oncodrivefml,dndscv,cbase,mutpanning	dndscv,cbase,mutpanning	1.68e-12	8	8	LoF	Connective_Leiomyo	NO	YES	YES	AUTOMATIC_PASS
CDH17	8q22.1	2	oncodrivefml	NA	0.00038584	2	≤5	LoF	Connective_Leiomyo	NO	NO	NO	AUTOMATIC_PASS
FAT1	4q35.2	1	oncodrivefml,cbase	cbase	1.98e-05	4	≤5	LoF	Connective_Leiomyo	NO	NO	NO	AUTOMATIC_PASS
NBEA	13q13.3	2	smregions	smregions	0.000519181	3	≤5	Act	Connective_Chondro	NO	NO	NO	AUTOMATIC_PASS
LRP1B	2q22.1	2	smregions	NA	0.0189309	4	≤5	Act	Connective_Leiomyo	NO	NO	NO	AUTOMATIC_PASS
MTOR	1p36.22	2	oncodrivefml	NA	0.000747422	2	≤5	LoF	Connective_Leiomyo	NO	NO	NO	AUTOMATIC_PASS
PTEN	10q23.31	2	oncodrivefml,dndscv	NA	0.000550535	3	≤5	LoF	Connective_Leiomyo	NO	NO	NO	AUTOMATIC_PASS
NKX2-1	14q13.3	1	smregions,mutpanning	smregions,mutpanning	1.41e-07	28	21	LoF	Lung_AdenoCA	YES	NO	NO	AUTOMATIC_PASS
RB1	13q14.2	1	oncodrivefml,dndscv,cbase,mutpanning	oncodrivefml,dndscv,cbase,mutpanning	1.94e-21	15	13	LoF	Connective_Leiomyo	NO	YES	YES	AUTOMATIC_PASS
ROBO2	3p12.3	2	oncodrivefml	NA	0.000406909	2	≤5	LoF	Connective_Leiomyo	NO	NO	NO	AUTOMATIC_PASS
SALL4	20q13.2	2	oncodriveclustl	NA	0.017623	3	≤5	Act	Connective_Leiomyo	NO	NO	NO	AUTOMATIC_PASS
STAG2	Xq25	2	oncodrivefml	NA	0.00105755	2	≤5	LoF	Connective_Leiomyo	NO	NO	NO	AUTOMATIC_PASS
NRAS	1p13.2	1	oncodrivefml,oncodriveclustl,dndscv,smregions,cbase,mutpanning,hotmaps	oncodrivefml,oncodriveclustl,dndscv,smregions,cbase,mutpanning,hotmaps	1.41e-53	103	98	Act	ColoRect_AdenoCA	NO	YES	YES	AUTOMATIC_PASS
TSC1	9q34.13	2	oncodrivefml	NA	0.000160715	2	≤5	LoF	Connective_Leiomyo	NO	NO	NO	AUTOMATIC_PASS
ATR	3q23	2	oncodrivefml	NA	0.00344209	3	≤5	Act	Connective_Liposarc	NO	NO	NO	AUTOMATIC_PASS
ATRX	Xq21.1	1	oncodrivefml,dndscv,mutpanning	mutpanning	2.09e-07	6	6	LoF	Connective_Liposarc	NO	YES	YES	AUTOMATIC_PASS
COL3A1	2q32.2	2	dndscv	NA	0.020353	3	≤5	Act	Connective_Liposarc	NO	NO	NO	AUTOMATIC_PASS
CYP27B1	12q14.1	1	dndscv,cbase,mutpanning	cbase,mutpanning	2.54e-05	6	≤5	Act	Connective_Liposarc	NO	NO	NO	MANUAL_REVIEW
FAT3	11q14.3	1	oncodrivefml,smregions,cbase,mutpanning	cbase	3.91e-05	4	≤5	LoF	Connective_Liposarc	NO	NO	NO	AUTOMATIC_PASS
NRAS	1p13.2	1	oncodrivefml,oncodriveclustl,dndscv,smregions,cbase,mutpanning,hotmaps	oncodrivefml,oncodriveclustl,dndscv,smregions,cbase,mutpanning,hotmaps	3.6e-47	72	70	Act	Skin_Melanoma	YES	YES	YES	AUTOMATIC_PASS
NSD1	5q35.3	2	smregions	smregions	0.0031629	9	8	Act	HeadNeck_SCC	NO	YES	YES	AUTOMATIC_PASS
PIK3CA	3q26.32	1	dndscv,mutpanning,hotmaps	hotmaps	6.32e-05	6	≤5	Act	Connective_Liposarc	NO	NO	YES	AUTOMATIC_PASS
PTEN	10q23.31	1	oncodrivefml,oncodriveclustl,dndscv,cbase,mutpanning	cbase,mutpanning	7.96e-10	5	≤5	LoF	Connective_Liposarc	NO	NO	YES	AUTOMATIC_PASS
PTPRB	12q15	2	smregions	NA	0.012235	11	6	Act	Connective_Liposarc	NO	NO	NO	AUTOMATIC_PASS
SKI	1p36.33	1	oncodrivefml,smregions,mutpanning	NA	0.000191899	3	≤5	Act	Connective_Liposarc	NO	NO	NO	AUTOMATIC_PASS
TP53	17p13.1	1	oncodrivefml,dndscv,smregions,cbase,mutpanning	oncodrivefml,dndscv,cbase,mutpanning	1.48e-24	9	8	LoF	Connective_Liposarc	NO	YES	YES	AUTOMATIC_PASS
ATRX	Xq21.1	1	oncodrivefml,dndscv,cbase,mutpanning	oncodrivefml,dndscv,cbase,mutpanning	2.18e-31	13	12	LoF	Connective_Myxofibro	NO	YES	YES	AUTOMATIC_PASS
ITK	5q33.3	2	oncodrivefml	NA	0.000224892	2	≤5	LoF	Connective_Myxofibro	NO	NO	NO	AUTOMATIC_PASS
NF1	17q11.2	1	oncodrivefml,dndscv,cbase,mutpanning	oncodrivefml,dndscv,cbase,mutpanning	1.11e-26	7	7	LoF	Connective_Myxofibro	NO	NO	YES	AUTOMATIC_PASS
PDGFRB	5q32	2	oncodrivefml,dndscv	NA	4.89e-05	2	≤5	LoF	Connective_Myxofibro	NO	NO	NO	AUTOMATIC_PASS
RB1	13q14.2	1	dndscv,mutpanning	dndscv,mutpanning	4e-07	9	9	LoF	Connective_Myxofibro	NO	YES	YES	AUTOMATIC_PASS
PBRM1	3p21.1	1	oncodrivefml,dndscv,smregions,cbase,mutpanning,hotmaps	oncodrivefml,dndscv,smregions,cbase,mutpanning	1.08e-35	307	284	LoF	Kidney_CCRCC	YES	YES	YES	AUTOMATIC_PASS
TRAF7	16p13.3	2	oncodriveclustl	NA	0.00163386	2	≤5	Act	Connective_Myxofibro	NO	NO	NO	AUTOMATIC_PASS
ATM	11q22.3	2	oncodrivefml	NA	0.0200256	2	≤5	LoF	Connective_Osteosarc	NO	NO	NO	AUTOMATIC_PASS
ATRX	Xq21.1	1	oncodrivefml,dndscv,smregions,cbase,mutpanning	cbase,mutpanning	1.09e-06	5	≤5	LoF	Connective_Osteosarc	NO	YES	YES	AUTOMATIC_PASS
PCBP1	2p13.3	1	oncodrivefml,oncodriveclustl,dndscv,smregions,cbase,mutpanning	oncodrivefml,oncodriveclustl,dndscv,smregions,cbase,mutpanning	1.73e-63	78	77	Act	ColoRect_AdenoCA	YES	YES	YES	MANUAL_REVIEW
KAT6A	8p11.21	2	oncodrivefml,mutpanning	NA	1.09e-06	3	≤5	LoF	Connective_Osteosarc	NO	NO	NO	AUTOMATIC_PASS
KMT2C	7q36.1	2	oncodrivefml,smregions,mutpanning	NA	3e-06	8	≤5	LoF	Connective_Osteosarc	NO	NO	NO	AUTOMATIC_PASS
KMT2D	12q13.12	2	oncodrivefml,mutpanning	NA	0.00114856	2	≤5	Act	Connective_Osteosarc	NO	NO	NO	AUTOMATIC_PASS
PCDHB2	5q31.3	3	oncodriveclustl,smregions	oncodriveclustl,smregions	0.000967899	111	104	LoF	ColoRect_AdenoCA	NO	NO	NO	MANUAL_REVIEW
PCSK7	11q23.3	1	smregions,mutpanning,hotmaps	smregions,mutpanning,hotmaps	2.13e-06	8	8	Act	Kidney_CCRCC	NO	NO	NO	AUTOMATIC_PASS
NF1	17q11.2	2	oncodrivefml	NA	3.76e-05	2	≤5	LoF	Connective_Osteosarc	NO	NO	NO	AUTOMATIC_PASS
PDE4DIP	1q21.2	2	mutpanning	NA	0.31412	3	≤5	Act	Connective_Osteosarc	NO	NO	NO	AUTOMATIC_PASS
RAP1GDS1	4q23	2	oncodrivefml	NA	0.00419245	2	≤5	Act	Connective_Osteosarc	NO	NO	NO	AUTOMATIC_PASS
RNF43	17q22	2	oncodrivefml	NA	0.00215675	2	≤5	Act	Connective_Osteosarc	NO	NO	NO	AUTOMATIC_PASS
PDGFRA	4q12	1	dndscv,smregions,mutpanning	dndscv,smregions,mutpanning	3.13e-10	17	11	Act	CNS_GBM_IDHwt	YES	YES	YES	AUTOMATIC_PASS
ALK	2p23.2	1	oncodrivefml,mutpanning	NA	1.94e-05	2	≤5	LoF	Connective_SCS	NO	NO	NO	AUTOMATIC_PASS
ATRX	Xq21.1	1	oncodriveclustl,dndscv,mutpanning	NA	7.95e-05	4	≤5	LoF	Connective_SCS	NO	YES	YES	AUTOMATIC_PASS
BRCA2	13q13.1	2	mutpanning	NA	0.00198022	4	≤5	Act	Connective_SCS	NO	NO	NO	AUTOMATIC_PASS
CDH10	5p14.2	2	oncodrivefml	NA	0.00198022	2	≤5	Act	Connective_SCS	NO	NO	NO	AUTOMATIC_PASS
CSMD3	8q23.3	2	dndscv,smregions,mutpanning	NA	1.92e-05	5	≤5	Act	Connective_SCS	YES	NO	NO	AUTOMATIC_PASS
GNAS	20q13.32	1	oncodrivefml,oncodriveclustl	NA	7.36e-05	2	≤5	Act	Connective_SCS	NO	NO	NO	AUTOMATIC_PASS
NF1	17q11.2	1	oncodrivefml,dndscv,cbase,mutpanning	cbase,mutpanning	1.31e-10	4	≤5	LoF	Connective_SCS	NO	NO	YES	AUTOMATIC_PASS
NOTCH1	9q34.3	2	mutpanning	NA	0.00172043	2	≤5	Act	Connective_SCS	NO	NO	NO	AUTOMATIC_PASS
PDGFRB	5q32	1	oncodrivefml,oncodriveclustl	NA	0.00155507	3	≤5	Act	Connective_SCS	NO	NO	NO	AUTOMATIC_PASS
TERT	5p15.33	2	oncodrivefml	NA	0.00102302	2	≤5	Act	Connective_SCS	NO	NO	NO	AUTOMATIC_PASS
PIK3CA	3q26.32	1	oncodrivefml,oncodriveclustl,dndscv,smregions,cbase,mutpanning,hotmaps	oncodrivefml,oncodriveclustl,dndscv,smregions,cbase,mutpanning,hotmaps	6.95e-47	66	59	Act	Bladder_TCC	NO	YES	YES	AUTOMATIC_PASS
COL1A1	17q21.33	2	oncodrivefml	NA	0.171722	2	≤5	ambiguous	Connective_SS	NO	NO	NO	AUTOMATIC_PASS
CTNNB1	3p22.1	1	oncodrivefml,oncodriveclustl,dndscv	NA	2.87e-05	3	≤5	Act	Connective_SS	NO	NO	NO	AUTOMATIC_PASS
KMT2D	12q13.12	2	oncodrivefml	NA	0.122564	2	≤5	ambiguous	Connective_SS	NO	NO	NO	AUTOMATIC_PASS
TSC1	9q34.13	2	oncodrivefml	NA	0.000148728	2	≤5	Act	Connective_SS	NO	NO	NO	AUTOMATIC_PASS
APC	5q22.2	1	oncodrivefml,mutpanning	mutpanning	7.71e-08	7	≤5	LoF	Eso_AdenoCA	NO	NO	YES	AUTOMATIC_PASS
ARID1A	1p36.11	1	oncodrivefml,dndscv,cbase,mutpanning	cbase,mutpanning	2.93e-07	5	≤5	LoF	Eso_AdenoCA	NO	YES	YES	AUTOMATIC_PASS
ARID2	12q12	2	cbase	NA	0.0026733	4	≤5	LoF	Eso_AdenoCA	NO	NO	YES	AUTOMATIC_PASS
CDH11	16q21	2	oncodriveclustl	NA	0.0453477	5	≤5	Act	Eso_AdenoCA	NO	NO	YES	AUTOMATIC_PASS
CDKN2A	9p21.3	1	oncodrivefml,dndscv,cbase,mutpanning,hotmaps	oncodrivefml,dndscv,cbase,mutpanning	2.94e-11	13	11	LoF	Eso_AdenoCA	NO	YES	YES	AUTOMATIC_PASS
PIK3CA	3q26.32	1	oncodrivefml,oncodriveclustl,dndscv,smregions,cbase,mutpanning,hotmaps	oncodrivefml,oncodriveclustl,dndscv,smregions,cbase,mutpanning,hotmaps	1.19e-51	777	701	Act	Breast_DuctalCA	YES	YES	YES	AUTOMATIC_PASS
KMT2C	7q36.1	2	cbase	NA	0.0236178	7	6	LoF	Eso_AdenoCA	NO	NO	YES	AUTOMATIC_PASS
KRAS	12p12.1	2	oncodriveclustl,dndscv	NA	0.0436761	3	≤5	Act	Eso_AdenoCA	NO	NO	YES	AUTOMATIC_PASS
LRP1B	2q22.1	2	mutpanning	NA	0.0282702	30	24	LoF	Eso_AdenoCA	YES	NO	YES	AUTOMATIC_PASS
MN1	22q12.1	2	cbase	NA	0.0427546	3	≤5	LoF	Eso_AdenoCA	NO	NO	NO	AUTOMATIC_PASS
NBEA	13q13.3	2	cbase	NA	0.0190595	12	12	Act	Eso_AdenoCA	NO	NO	YES	AUTOMATIC_PASS
PIK3CA	3q26.32	1	oncodrivefml,oncodriveclustl,dndscv,smregions,cbase,mutpanning,hotmaps	oncodrivefml,oncodriveclustl,dndscv,smregions,cbase,mutpanning,hotmaps	1.83e-51	152	130	Act	Breast_LobularCA	YES	YES	YES	AUTOMATIC_PASS
SMAD4	18q21.2	1	oncodrivefml,hotmaps	NA	0.000130592	4	≤5	LoF	Eso_AdenoCA	NO	YES	YES	AUTOMATIC_PASS
PIK3CA	3q26.32	1	oncodrivefml,oncodriveclustl,dndscv,smregions,cbase,mutpanning,hotmaps	oncodrivefml,oncodriveclustl,dndscv,smregions,cbase,mutpanning,hotmaps	1.97e-60	374	335	Act	ColoRect_AdenoCA	YES	YES	YES	AUTOMATIC_PASS
PIK3CA	3q26.32	1	dndscv,smregions,mutpanning,hotmaps	smregions,hotmaps	4.51e-08	9	9	Act	Eso_AdenoCA	NO	YES	YES	AUTOMATIC_PASS
ZFHX4	8q21.13	1	dndscv,cbase,mutpanning	cbase,mutpanning	2e-05	18	12	LoF	Eso_AdenoCA	NO	NO	NO	MANUAL_REVIEW
AFAP1L2	10q25.3	1	oncodrivefml,dndscv,cbase	oncodrivefml,cbase	6.87e-06	3	≤5	LoF	HeadNeck_SCC	NO	NO	NO	AUTOMATIC_PASS
AJUBA	14q11.2	1	oncodrivefml,dndscv,cbase,mutpanning	oncodrivefml,dndscv,cbase,mutpanning	4.63e-17	18	17	LoF	HeadNeck_SCC	NO	YES	YES	AUTOMATIC_PASS
ARID1A	1p36.11	1	oncodrivefml,dndscv,cbase,mutpanning	oncodrivefml,dndscv,cbase,mutpanning	3.94e-14	8	6	LoF	HeadNeck_SCC	NO	NO	NO	AUTOMATIC_PASS
ATR	3q23	2	smregions	NA	7.74e-05	10	8	Act	HeadNeck_SCC	NO	NO	NO	AUTOMATIC_PASS
BRD4	19p13.12	2	cbase	NA	0.0631471	4	≤5	LoF	HeadNeck_SCC	NO	NO	NO	AUTOMATIC_PASS
CASP8	2q33.1	1	oncodrivefml,dndscv,cbase,mutpanning	oncodrivefml,dndscv,cbase,mutpanning	1.29e-20	25	24	LoF	HeadNeck_SCC	NO	YES	YES	AUTOMATIC_PASS
CDKN2A	9p21.3	1	oncodrivefml,oncodriveclustl,dndscv,cbase,mutpanning,hotmaps	oncodrivefml,oncodriveclustl,dndscv,cbase,mutpanning,hotmaps	9.52e-41	45	40	LoF	HeadNeck_SCC	NO	YES	YES	AUTOMATIC_PASS
CHD1	5q15	1	oncodriveclustl,smregions,cbase	oncodriveclustl,cbase	5.37e-06	9	9	LoF	HeadNeck_SCC	NO	NO	NO	AUTOMATIC_PASS
CSMD3	8q23.3	1	cbase,mutpanning	mutpanning	9.02e-07	27	27	LoF	HeadNeck_SCC	YES	NO	NO	AUTOMATIC_PASS
EPHA2	1p36.13	1	dndscv,cbase,mutpanning	dndscv,cbase,mutpanning	1.32e-07	11	9	LoF	HeadNeck_SCC	NO	YES	NO	AUTOMATIC_PASS
FAT1	4q35.2	1	oncodrivefml,dndscv,smregions,cbase,mutpanning	oncodrivefml,dndscv,cbase,mutpanning	5.32e-31	59	43	LoF	HeadNeck_SCC	NO	YES	YES	AUTOMATIC_PASS
FAT4	4q28.1	2	smregions	NA	0.0818124	14	12	LoF	HeadNeck_SCC	NO	NO	YES	AUTOMATIC_PASS
FBXW7	4q31.3	1	oncodriveclustl,dndscv,smregions,hotmaps	oncodriveclustl,hotmaps	7.46e-09	8	7	Act	HeadNeck_SCC	NO	YES	YES	AUTOMATIC_PASS
HLA-A	6p22.1	1	oncodrivefml,dndscv	NA	0.000448737	9	8	LoF	HeadNeck_SCC	NO	YES	YES	AUTOMATIC_PASS
HLA-B	6p21.33	1	oncodrivefml,dndscv,mutpanning	oncodrivefml,dndscv,mutpanning	8.28e-12	10	9	LoF	HeadNeck_SCC	NO	YES	YES	AUTOMATIC_PASS
HRAS	11p15.5	1	dndscv,hotmaps	dndscv,hotmaps	1.52e-07	6	6	Act	HeadNeck_SCC	NO	YES	YES	AUTOMATIC_PASS
KMT2C	7q36.1	2	oncodriveclustl	NA	0.00835303	22	21	LoF	HeadNeck_SCC	NO	NO	YES	AUTOMATIC_PASS
KMT2D	12q13.12	1	oncodrivefml,dndscv,cbase,mutpanning	cbase,mutpanning	1.17e-06	19	17	LoF	HeadNeck_SCC	NO	YES	YES	AUTOMATIC_PASS
MAPK1	22q11.22	1	oncodrivefml,oncodriveclustl,dndscv,mutpanning,hotmaps	oncodrivefml,oncodriveclustl,dndscv,mutpanning,hotmaps	2.35e-20	8	8	Act	HeadNeck_SCC	NO	YES	YES	AUTOMATIC_PASS
MYH9	22q12.3	1	smregions,mutpanning	NA	5.96e-05	10	10	LoF	HeadNeck_SCC	NO	YES	YES	AUTOMATIC_PASS
N4BP2	4p14	2	oncodrivefml	NA	0.0168361	4	≤5	LoF	HeadNeck_SCC	NO	NO	NO	AUTOMATIC_PASS
NOTCH1	9q34.3	1	oncodrivefml,dndscv,smregions,cbase,mutpanning,hotmaps	oncodrivefml,dndscv,cbase,mutpanning,hotmaps	1.02e-36	52	42	LoF	HeadNeck_SCC	YES	YES	YES	AUTOMATIC_PASS
NOTCH2	1p12	1	dndscv,mutpanning	mutpanning	8.8e-07	4	≤5	LoF	HeadNeck_SCC	NO	NO	YES	AUTOMATIC_PASS
PIK3CA	3q26.32	1	oncodrivefml,oncodriveclustl,dndscv,smregions,cbase,mutpanning,hotmaps	oncodriveclustl,dndscv,smregions,cbase,mutpanning,hotmaps	3.09e-50	37	36	Act	HeadNeck_SCC	NO	YES	YES	AUTOMATIC_PASS
PIK3CA	3q26.32	1	oncodrivefml,oncodriveclustl,dndscv,smregions,cbase,mutpanning,hotmaps	oncodrivefml,oncodriveclustl,dndscv,smregions,cbase,mutpanning,hotmaps	6.65e-52	63	57	Act	Lung_SCC	NO	YES	YES	AUTOMATIC_PASS
PPM1D	17q23.2	2	oncodrivefml	NA	0.00169688	3	≤5	LoF	HeadNeck_SCC	NO	NO	NO	AUTOMATIC_PASS
PIK3CA	3q26.32	1	oncodrivefml,oncodriveclustl,dndscv,smregions,cbase,hotmaps	oncodrivefml,oncodriveclustl,dndscv,smregions,cbase,hotmaps	8.75e-60	345	269	Act	Uterus_AdenoCA	NO	YES	YES	AUTOMATIC_PASS
ABL1	9q34.12	2	oncodrivefml	oncodrivefml	5.04e-06	9	8	LoF	Kidney_CCRCC	NO	NO	NO	AUTOMATIC_PASS
AGAP6	10q11.23	3	oncodriveclustl,dndscv,mutpanning	oncodriveclustl,dndscv,mutpanning	5.14e-05	17	16	Act	Kidney_CCRCC	NO	NO	NO	MANUAL_REVIEW
ARID1A	1p36.11	1	oncodrivefml,dndscv,cbase,mutpanning	oncodrivefml,dndscv,cbase,mutpanning	4.49e-26	34	33	LoF	Kidney_CCRCC	YES	NO	YES	AUTOMATIC_PASS
ARID2	12q12	1	oncodrivefml,dndscv,cbase,mutpanning	dndscv,cbase,mutpanning	2.32e-10	16	14	LoF	Kidney_CCRCC	NO	NO	NO	AUTOMATIC_PASS
ARNT	1q21.3	2	smregions	NA	0.0474874	4	≤5	Act	Kidney_CCRCC	NO	NO	NO	AUTOMATIC_PASS
BAP1	3p21.1	1	oncodrivefml,dndscv,cbase,mutpanning	oncodrivefml,dndscv,cbase,mutpanning	2.57e-32	78	75	LoF	Kidney_CCRCC	YES	YES	YES	AUTOMATIC_PASS
CLEC18B	16q23.1	1	oncodriveclustl,dndscv,mutpanning,hotmaps	oncodriveclustl,dndscv,mutpanning	5.99e-08	20	20	Act	Kidney_CCRCC	NO	NO	NO	AUTOMATIC_PASS
CUL3	2q36.2	1	dndscv,cbase,mutpanning,hotmaps	dndscv,cbase,hotmaps	1.38e-10	17	15	LoF	Kidney_CCRCC	NO	NO	NO	AUTOMATIC_PASS
DCTN1	2p13.1	2	hotmaps	NA	0.0215052	7	6	Act	Kidney_CCRCC	NO	NO	NO	AUTOMATIC_PASS
ELOC	8q21.11	3	dndscv,mutpanning	dndscv,mutpanning	0.00100836	9	8	Act	Kidney_CCRCC	NO	NO	NO	MANUAL_REVIEW
EZR	6q25.3	2	hotmaps	NA	0.00638182	6	6	Act	Kidney_CCRCC	NO	NO	NO	AUTOMATIC_PASS
PIK3R1	5q13.1	1	oncodrivefml,dndscv,smregions,mutpanning	smregions,mutpanning	7.61e-11	17	15	Act	Ovary_AdenoCA	YES	NO	NO	AUTOMATIC_PASS
KDM5C	Xp11.22	1	oncodrivefml,dndscv,smregions,cbase,mutpanning	oncodrivefml,dndscv,cbase,mutpanning	1.11e-27	63	58	LoF	Kidney_CCRCC	YES	YES	YES	AUTOMATIC_PASS
KMT2C	7q36.1	1	cbase,mutpanning	cbase,mutpanning	1.97e-10	44	42	LoF	Kidney_CCRCC	NO	NO	YES	AUTOMATIC_PASS
MGA	15q15.1	1	dndscv,cbase,mutpanning	dndscv,cbase,mutpanning	2.01e-07	19	19	LoF	Kidney_CCRCC	NO	NO	NO	AUTOMATIC_PASS
PIK3R1	5q13.1	1	oncodrivefml,dndscv,smregions,cbase,mutpanning,hotmaps	oncodrivefml,dndscv,smregions,cbase,mutpanning,hotmaps	1.5e-38	180	142	LoF	Uterus_AdenoCA	NO	YES	YES	AUTOMATIC_PASS
MYO5A	15q21.2	2	hotmaps	NA	0.00247089	8	8	LoF	Kidney_CCRCC	NO	NO	NO	AUTOMATIC_PASS
NBEA	13q13.3	2	cbase	NA	0.000100644	16	16	LoF	Kidney_CCRCC	NO	NO	NO	AUTOMATIC_PASS
PIK3R2	19p13.11	1	smregions,hotmaps	smregions,hotmaps	0.000203237	26	22	Act	Uterus_AdenoCA	NO	YES	NO	AUTOMATIC_PASS
PPP2R1A	19q13.41	1	oncodrivefml,oncodriveclustl,dndscv,smregions,cbase,mutpanning,hotmaps	oncodriveclustl,dndscv,smregions,cbase,mutpanning,hotmaps	8.22e-29	16	16	Act	Ovary_AdenoCA	YES	NO	YES	AUTOMATIC_PASS
PDGFRB	5q32	2	oncodrivefml	NA	0.000436118	6	6	LoF	Kidney_CCRCC	NO	NO	NO	AUTOMATIC_PASS
PIK3CA	3q26.32	1	oncodriveclustl,dndscv,mutpanning,hotmaps	oncodriveclustl,dndscv,mutpanning,hotmaps	4.01e-12	23	23	Act	Kidney_CCRCC	NO	YES	YES	AUTOMATIC_PASS
PRAMEF15	1p36.21	3	oncodrivefml,oncodriveclustl,dndscv	oncodrivefml,oncodriveclustl,dndscv	1.98e-06	21	21	LoF	Kidney_CCRCC	NO	NO	NO	MANUAL_REVIEW
PPP2R1A	19q13.41	1	oncodrivefml,oncodriveclustl,dndscv,smregions,cbase,mutpanning,hotmaps	oncodrivefml,oncodriveclustl,dndscv,smregions,cbase,mutpanning,hotmaps	1.95e-45	64	60	Act	Uterus_AdenoCA	NO	YES	YES	AUTOMATIC_PASS
PRRT4	7q32.1	1	oncodrivefml,cbase	oncodrivefml,cbase	4.54e-08	10	10	LoF	Kidney_CCRCC	NO	NO	NO	MANUAL_REVIEW
PTEN	10q23.31	1	oncodrivefml,dndscv,cbase,mutpanning,hotmaps	oncodrivefml,dndscv,cbase,mutpanning	2.57e-32	35	32	LoF	Kidney_CCRCC	NO	YES	YES	AUTOMATIC_PASS
ROCK1	18q11.1	1	mutpanning,hotmaps	mutpanning,hotmaps	6.86e-11	20	17	LoF	Kidney_CCRCC	NO	NO	NO	AUTOMATIC_PASS
RPL22	1p36.31	2	dndscv	dndscv	0.0464116	11	10	Act	Kidney_CCRCC	NO	NO	NO	AUTOMATIC_PASS
SACS	13q12.12	1	cbase,mutpanning	cbase,mutpanning	1.94e-07	31	29	Act	Kidney_CCRCC	NO	NO	NO	MANUAL_REVIEW
PRPF8	17p13.3	1	oncodriveclustl,smregions,mutpanning,hotmaps	oncodriveclustl,smregions,mutpanning,hotmaps	4.46e-10	19	18	Act	Kidney_CCRCC	NO	NO	NO	MANUAL_REVIEW
SLC35G5	8p23.1	3	dndscv,mutpanning	dndscv,mutpanning	0.00286533	12	8	Act	Kidney_CCRCC	NO	NO	NO	MANUAL_REVIEW
SMARCA4	19p13.2	2	cbase	cbase	6.27e-05	24	23	Act	Kidney_CCRCC	NO	NO	NO	AUTOMATIC_PASS
SMARCB1	22q11.23	1	oncodrivefml,dndscv,cbase	oncodrivefml,dndscv,cbase	1.6e-10	11	10	LoF	Kidney_CCRCC	NO	NO	NO	AUTOMATIC_PASS
TET2	4q24	1	oncodrivefml,dndscv,cbase,mutpanning	oncodrivefml,dndscv,cbase,mutpanning	4.01e-12	26	26	LoF	Kidney_CCRCC	NO	NO	NO	AUTOMATIC_PASS
PRPF8	17p13.3	1	smregions,hotmaps	smregions,hotmaps	8.2e-06	35	31	LoF	Uterus_AdenoCA	NO	NO	NO	MANUAL_REVIEW
TRIP11	14q32.12	2	hotmaps	NA	0.0956432	13	12	Act	Kidney_CCRCC	NO	NO	NO	AUTOMATIC_PASS
TRRAP	7q22.1	2	mutpanning	NA	0.000125084	28	26	Act	Kidney_CCRCC	NO	NO	NO	AUTOMATIC_PASS
TSC1	9q34.13	1	oncodrivefml,dndscv,cbase,mutpanning	dndscv,cbase,mutpanning	1.84e-11	21	19	LoF	Kidney_CCRCC	YES	NO	NO	AUTOMATIC_PASS
TUBA3E	2q21.1	1	oncodriveclustl,mutpanning,hotmaps	oncodriveclustl,mutpanning,hotmaps	2.01e-07	6	6	Act	Kidney_CCRCC	NO	NO	NO	MANUAL_REVIEW
PTEN	10q23.31	1	oncodrivefml,dndscv,smregions,cbase,mutpanning,hotmaps	oncodrivefml,dndscv,smregions,cbase,mutpanning,hotmaps	1.62e-37	92	80	LoF	Breast_DuctalCA	NO	YES	YES	AUTOMATIC_PASS
BAP1	3p21.1	2	oncodrivefml	NA	0.00124222	2	≤5	Act	Kidney_ChRCC	NO	NO	NO	AUTOMATIC_PASS
CDKN1A	6p21.2	1	oncodrivefml,oncodriveclustl,dndscv,mutpanning	NA	3.49e-08	3	≤5	LoF	Kidney_ChRCC	NO	NO	YES	AUTOMATIC_PASS
MAP3K13	3q27.2	2	dndscv,mutpanning	NA	0.000282	3	≤5	LoF	Kidney_ChRCC	NO	NO	NO	AUTOMATIC_PASS
PTEN	10q23.31	1	oncodrivefml,oncodriveclustl,dndscv,smregions,mutpanning,hotmaps	oncodriveclustl,dndscv,smregions,mutpanning,hotmaps	6.23e-25	27	19	LoF	Ovary_AdenoCA	NO	NO	YES	AUTOMATIC_PASS
PTEN	10q23.31	1	oncodrivefml,oncodriveclustl,dndscv,smregions,cbase,mutpanning,hotmaps	oncodrivefml,oncodriveclustl,dndscv,smregions,cbase,mutpanning,hotmaps	2.12e-51	482	331	LoF	Uterus_AdenoCA	YES	YES	YES	AUTOMATIC_PASS
WNK2	9q22.31	2	oncodrivefml,mutpanning	NA	0.00115976	2	≤5	Act	Kidney_ChRCC	NO	NO	NO	AUTOMATIC_PASS
AKAP9	7q21.2	2	mutpanning	NA	0.00691296	4	≤5	Act	Kidney_PRCC	NO	NO	NO	AUTOMATIC_PASS
ARID1A	1p36.11	1	oncodrivefml,dndscv,cbase,mutpanning	cbase,mutpanning	1.71e-19	11	9	LoF	Kidney_PRCC	NO	NO	YES	AUTOMATIC_PASS
CACNA1D	3p21.1	2	oncodrivefml	NA	0.000481103	3	≤5	LoF	Kidney_PRCC	NO	NO	NO	AUTOMATIC_PASS
ELF3	1q32.1	2	dndscv	NA	0.00415044	2	≤5	Act	Kidney_PRCC	NO	NO	NO	AUTOMATIC_PASS
FAT1	4q35.2	2	mutpanning	NA	0.000845167	6	6	Act	Kidney_PRCC	NO	NO	NO	AUTOMATIC_PASS
KMT2C	7q36.1	2	cbase	NA	0.000454959	5	≤5	LoF	Kidney_PRCC	NO	NO	YES	AUTOMATIC_PASS
RAC1	7p22.1	1	oncodriveclustl,dndscv,smregions,mutpanning,hotmaps	oncodriveclustl,dndscv,smregions,mutpanning,hotmaps	6.2e-18	14	14	Act	Skin_Melanoma	YES	YES	YES	AUTOMATIC_PASS
RAC1	7p22.1	1	oncodrivefml,dndscv,smregions,hotmaps	dndscv,smregions	2.11e-05	3	≤5	Act	Testis_GCT	NO	NO	NO	AUTOMATIC_PASS
PBRM1	3p21.1	2	mutpanning	NA	0.0145917	4	≤5	Act	Kidney_PRCC	NO	NO	YES	AUTOMATIC_PASS
PICALM	11q14.2	2	dndscv	NA	0.000454959	3	≤5	Act	Kidney_PRCC	NO	NO	NO	AUTOMATIC_PASS
PTPN11	12q24.13	2	oncodriveclustl	NA	0.0193598	3	≤5	Act	Kidney_PRCC	NO	NO	NO	AUTOMATIC_PASS
SETD2	3p21.31	1	dndscv,mutpanning	NA	0.00793128	8	8	Act	Kidney_PRCC	NO	YES	YES	AUTOMATIC_PASS
VHL	3p25.3	1	oncodrivefml,dndscv	NA	2.63e-08	7	6	LoF	Kidney_PRCC	NO	NO	NO	AUTOMATIC_PASS
CSMD3	8q23.3	1	oncodrivefml,smregions,mutpanning	NA	0.00189013	3	≤5	Act	Liver_HCC	YES	NO	NO	AUTOMATIC_PASS
CTNNB1	3p22.1	1	oncodrivefml,oncodriveclustl,dndscv,smregions,cbase,mutpanning	dndscv,cbase,mutpanning	9.91e-17	10	9	Act	Liver_HCC	YES	YES	YES	AUTOMATIC_PASS
CXCR4	2q22.1	1	oncodrivefml,dndscv	NA	0.000191285	2	≤5	Act	Liver_HCC	NO	NO	NO	AUTOMATIC_PASS
DCTN1	2p13.1	1	oncodrivefml,dndscv,smregions,mutpanning	NA	0.00029889	3	≤5	Act	Liver_HCC	NO	NO	NO	AUTOMATIC_PASS
FASN	17q25.3	1	oncodrivefml,oncodriveclustl,smregions,mutpanning	oncodriveclustl,mutpanning	6.4e-06	4	≤5	Act	Liver_HCC	NO	NO	NO	AUTOMATIC_PASS
GLI1	12q13.3	2	oncodrivefml	NA	0.000191285	2	≤5	LoF	Liver_HCC	NO	NO	NO	AUTOMATIC_PASS
KMT2D	12q13.12	2	oncodrivefml	NA	0.00290447	2	≤5	LoF	Liver_HCC	NO	NO	YES	AUTOMATIC_PASS
NFE2L2	2q31.2	2	oncodrivefml	NA	0.00164595	2	≤5	Act	Liver_HCC	NO	YES	YES	AUTOMATIC_PASS
NRAS	1p13.2	1	oncodriveclustl,dndscv	oncodriveclustl	0.000191285	2	≤5	Act	Liver_HCC	NO	YES	YES	AUTOMATIC_PASS
POLQ	3q13.33	2	oncodrivefml	NA	0.0175404	2	≤5	Act	Liver_HCC	NO	NO	NO	AUTOMATIC_PASS
TP53	17p13.1	2	oncodrivefml	NA	5.01e-05	2	≤5	LoF	Liver_HCC	NO	YES	YES	AUTOMATIC_PASS
ACVR2A	2q22.3	2	smregions	NA	0.245193	8	8	Act	Lung_AdenoCA	NO	NO	NO	AUTOMATIC_PASS
AKAP9	7q21.2	1	cbase	cbase	4.85e-05	46	42	LoF	Lung_AdenoCA	NO	NO	NO	AUTOMATIC_PASS
APC	5q22.2	1	cbase	cbase	2.61e-07	35	32	LoF	Lung_AdenoCA	NO	NO	YES	AUTOMATIC_PASS
ARID1A	1p36.11	2	mutpanning	mutpanning	0.00318789	32	30	LoF	Lung_AdenoCA	NO	YES	YES	AUTOMATIC_PASS
ARID2	12q12	1	oncodrivefml,dndscv,cbase,mutpanning	oncodrivefml,dndscv,cbase,mutpanning	3.23e-17	24	21	LoF	Lung_AdenoCA	NO	NO	YES	AUTOMATIC_PASS
ATM	11q22.3	1	oncodrivefml,cbase,mutpanning	oncodrivefml,cbase,mutpanning	5.48e-14	83	76	LoF	Lung_AdenoCA	NO	YES	YES	AUTOMATIC_PASS
BCOR	Xp11.4	1	cbase	cbase	0.000115029	28	25	LoF	Lung_AdenoCA	NO	NO	NO	AUTOMATIC_PASS
RANBP2	2q13	1	smregions	smregions	0.000314774	3	≤5	Act	Connective_Leiomyo	NO	NO	NO	AUTOMATIC_PASS
CDKN2A	9p21.3	1	oncodrivefml,dndscv,cbase,mutpanning,hotmaps	oncodrivefml,dndscv,cbase,mutpanning,hotmaps	4.47e-31	25	25	LoF	Lung_AdenoCA	NO	YES	YES	AUTOMATIC_PASS
CMTR2	16q22.2	1	oncodrivefml,dndscv,mutpanning	oncodrivefml,dndscv,mutpanning	8.58e-11	41	35	LoF	Lung_AdenoCA	NO	NO	YES	MANUAL_REVIEW
RBM39	20q11.22	1	smregions,hotmaps	smregions,hotmaps	8.17e-07	15	15	Act	Uterus_AdenoCA	NO	NO	YES	MANUAL_REVIEW
CTNNB1	3p22.1	2	mutpanning	mutpanning	0.026598	14	14	Act	Lung_AdenoCA	NO	YES	YES	AUTOMATIC_PASS
CTNND2	5p15.2	1	cbase	cbase	0.000333587	72	65	LoF	Lung_AdenoCA	NO	NO	NO	AUTOMATIC_PASS
RRAS2	11p15.2	1	oncodriveclustl,dndscv,smregions,hotmaps	dndscv,smregions,hotmaps	8.51e-21	25	25	Act	Uterus_AdenoCA	NO	YES	YES	AUTOMATIC_PASS
GNAS	20q13.32	1	oncodriveclustl,mutpanning,hotmaps	oncodriveclustl,mutpanning,hotmaps	0.00133126	40	37	Act	Lung_AdenoCA	NO	NO	NO	AUTOMATIC_PASS
KEAP1	19p13.2	1	oncodrivefml,dndscv,cbase,mutpanning,hotmaps	oncodrivefml,dndscv,cbase,mutpanning,hotmaps	1.67e-32	61	60	LoF	Lung_AdenoCA	YES	YES	YES	AUTOMATIC_PASS
KIAA0556	16p12.1	1	oncodrivefml,cbase	oncodrivefml,cbase	3.59e-08	25	24	LoF	Lung_AdenoCA	NO	NO	NO	MANUAL_REVIEW
KMT2A	11q23.3	1	cbase	NA	0.00115082	20	19	LoF	Lung_AdenoCA	NO	NO	NO	AUTOMATIC_PASS
RUNX1	21q22.12	1	oncodrivefml,smregions,cbase,mutpanning	oncodrivefml,smregions,cbase,mutpanning	2.26e-30	47	44	LoF	Breast_DuctalCA	NO	YES	YES	AUTOMATIC_PASS
MAX	14q23.3	1	oncodrivefml,dndscv,cbase,mutpanning	oncodrivefml,dndscv,cbase	2.18e-11	12	11	LoF	Lung_AdenoCA	NO	NO	NO	AUTOMATIC_PASS
MED12	Xq13.1	1	oncodrivefml,cbase	cbase	6.96e-08	30	28	LoF	Lung_AdenoCA	NO	NO	NO	AUTOMATIC_PASS
MET	7q31.2	2	dndscv,mutpanning	dndscv,mutpanning	5.12e-05	19	16	LoF	Lung_AdenoCA	NO	YES	NO	AUTOMATIC_PASS
MGA	15q15.1	1	oncodrivefml,oncodriveclustl,dndscv,cbase,mutpanning	oncodrivefml,dndscv,cbase,mutpanning	7.08e-30	55	46	LoF	Lung_AdenoCA	NO	YES	YES	MANUAL_REVIEW
NF1	17q11.2	1	oncodrivefml,dndscv,cbase,mutpanning	oncodrivefml,dndscv,cbase,mutpanning	6.17e-31	58	50	LoF	Lung_AdenoCA	NO	YES	YES	AUTOMATIC_PASS
NFE2L2	2q31.2	1	oncodrivefml,hotmaps	NA	1.06e-05	18	17	Act	Lung_AdenoCA	YES	NO	NO	AUTOMATIC_PASS
RUNX1	21q22.12	1	oncodrivefml,dndscv,smregions,mutpanning	smregions,mutpanning	4.28e-11	13	13	Act	Breast_LobularCA	NO	YES	YES	AUTOMATIC_PASS
PDE4DIP	1q21.2	2	mutpanning	mutpanning	0.116057	23	20	Act	Lung_AdenoCA	NO	NO	NO	AUTOMATIC_PASS
PIK3CA	3q26.32	1	oncodriveclustl,mutpanning,hotmaps	oncodriveclustl,mutpanning,hotmaps	1.2e-12	30	29	Act	Lung_AdenoCA	NO	YES	YES	AUTOMATIC_PASS
POT1	7q31.33	1	oncodrivefml,dndscv,cbase	cbase	1.03e-09	33	31	LoF	Lung_AdenoCA	NO	NO	NO	AUTOMATIC_PASS
PTPRD	9p24.1	2	hotmaps	hotmaps	0.000316457	108	85	Act	Lung_AdenoCA	YES	NO	YES	AUTOMATIC_PASS
PTPRZ1	7q31.32	1	dndscv,cbase,mutpanning	dndscv,cbase	4.08e-05	74	63	Act	Lung_AdenoCA	NO	NO	NO	MANUAL_REVIEW
RB1	13q14.2	1	oncodrivefml,dndscv,cbase,mutpanning	oncodrivefml,dndscv,cbase,mutpanning	2.21e-14	26	25	LoF	Lung_AdenoCA	NO	YES	YES	AUTOMATIC_PASS
RBM10	Xp11.3	1	oncodrivefml,dndscv,cbase,mutpanning	oncodrivefml,dndscv,cbase,mutpanning	7.08e-30	73	71	LoF	Lung_AdenoCA	YES	YES	YES	AUTOMATIC_PASS
RET	10q11.21	2	hotmaps	hotmaps	0.108215	28	28	ambiguous	Lung_AdenoCA	YES	NO	YES	AUTOMATIC_PASS
SETD2	3p21.31	1	oncodrivefml,dndscv,cbase,mutpanning	oncodrivefml,dndscv,cbase,mutpanning	7.29e-23	52	43	LoF	Lung_AdenoCA	NO	YES	YES	AUTOMATIC_PASS
SMAD4	18q21.2	2	hotmaps	hotmaps	2.38e-05	18	18	LoF	Lung_AdenoCA	NO	NO	NO	AUTOMATIC_PASS
SMARCA4	19p13.2	1	oncodrivefml,cbase,mutpanning	oncodrivefml,cbase	1.22e-10	39	38	LoF	Lung_AdenoCA	YES	YES	YES	AUTOMATIC_PASS
SNRPD3	22q11.23	1	oncodriveclustl,dndscv,mutpanning,hotmaps	oncodriveclustl,dndscv,mutpanning,hotmaps	3.2e-09	12	10	Act	Lung_AdenoCA	NO	NO	NO	AUTOMATIC_PASS
SEC22B	1p12	1	dndscv,smregions	dndscv,smregions	2.42e-05	17	17	Act	Breast_DuctalCA	NO	NO	NO	MANUAL_REVIEW
SEC22B	1p12	3	dndscv,smregions	dndscv,smregions	0.00017378	5	≤5	Act	Breast_LobularCA	NO	NO	NO	MANUAL_REVIEW
TPTE	21p11.2	3	dndscv,mutpanning	dndscv,mutpanning	1.21e-09	89	72	Act	Lung_AdenoCA	NO	NO	NO	MANUAL_REVIEW
TRRAP	7q22.1	2	hotmaps	hotmaps	0.34824	55	49	ambiguous	Lung_AdenoCA	NO	NO	NO	AUTOMATIC_PASS
ZMYM3	Xq13.1	1	cbase	cbase	6.41e-05	17	16	LoF	Lung_AdenoCA	NO	NO	NO	AUTOMATIC_PASS
AKAP9	7q21.2	2	oncodrivefml	NA	0.0351406	4	≤5	LoF	Lung_LargeCell	NO	NO	NO	AUTOMATIC_PASS
ANK1	8p11.21	2	mutpanning	NA	0.00286147	6	≤5	Act	Lung_LargeCell	NO	NO	NO	AUTOMATIC_PASS
BCL7A	12q24.31	2	oncodrivefml	NA	0.00482772	2	≤5	LoF	Lung_LargeCell	NO	NO	NO	AUTOMATIC_PASS
CDH10	5p14.2	1	dndscv,smregions	NA	1.35e-05	6	≤5	Act	Lung_LargeCell	NO	NO	NO	AUTOMATIC_PASS
KRAS	12p12.1	1	oncodriveclustl,dndscv	dndscv	5.71e-07	5	≤5	Act	Lung_LargeCell	YES	NO	YES	AUTOMATIC_PASS
LRRC4C	11p12	1	oncodrivefml,dndscv,smregions,cbase,mutpanning	oncodrivefml,dndscv,cbase	8.88e-11	7	≤5	LoF	Lung_LargeCell	NO	NO	NO	MANUAL_REVIEW
PDGFRA	4q12	2	dndscv	NA	0.00105226	5	≤5	Act	Lung_LargeCell	NO	NO	NO	AUTOMATIC_PASS
PKHD1L1	8q23.1	3	cbase,mutpanning	cbase,mutpanning	0.000264357	8	7	Act	Lung_LargeCell	NO	NO	NO	MANUAL_REVIEW
PREX2	8q13.2	2	mutpanning	NA	0.00774507	4	≤5	Act	Lung_LargeCell	NO	NO	NO	AUTOMATIC_PASS
RB1	13q14.2	1	oncodrivefml,dndscv,cbase,mutpanning	oncodrivefml,dndscv,cbase,mutpanning	2.01e-12	6	6	LoF	Lung_LargeCell	NO	NO	YES	AUTOMATIC_PASS
TP53	17p13.1	1	oncodrivefml,dndscv,smregions,cbase,mutpanning,hotmaps	oncodrivefml,dndscv,cbase,mutpanning	1.97e-24	20	18	LoF	Lung_LargeCell	YES	NO	YES	AUTOMATIC_PASS
ARID1A	1p36.11	1	dndscv,cbase,mutpanning	dndscv,cbase,mutpanning	2.89e-18	47	40	LoF	Lung_SCC	NO	YES	YES	AUTOMATIC_PASS
CDKN2A	9p21.3	1	oncodrivefml,dndscv,cbase,mutpanning,hotmaps	oncodrivefml,dndscv,cbase,mutpanning,hotmaps	9.61e-43	54	49	LoF	Lung_SCC	NO	YES	YES	AUTOMATIC_PASS
CIC	19q13.2	2	cbase	cbase	2.17e-05	20	16	LoF	Lung_SCC	NO	NO	NO	AUTOMATIC_PASS
SETD2	3p21.31	1	oncodrivefml,dndscv,smregions,cbase,mutpanning	oncodrivefml,dndscv,smregions,cbase,mutpanning	2.57e-32	133	127	LoF	Kidney_CCRCC	YES	YES	YES	AUTOMATIC_PASS
FAT1	4q35.2	1	oncodrivefml,dndscv,cbase,mutpanning	oncodrivefml,dndscv,cbase	7.68e-22	65	56	LoF	Lung_SCC	NO	YES	YES	AUTOMATIC_PASS
FBXW7	4q31.3	1	oncodrivefml,dndscv,smregions,cbase,mutpanning,hotmaps	oncodrivefml,dndscv,cbase,mutpanning,hotmaps	5.57e-25	26	26	LoF	Lung_SCC	NO	YES	YES	AUTOMATIC_PASS
GRM3	7q21.11	2	hotmaps	NA	0.114783	44	40	LoF	Lung_SCC	NO	NO	NO	AUTOMATIC_PASS
KDM6A	Xp11.3	1	oncodrivefml,oncodriveclustl,dndscv,mutpanning	oncodrivefml,dndscv,mutpanning	3.19e-12	19	17	LoF	Lung_SCC	NO	YES	YES	AUTOMATIC_PASS
KEAP1	19p13.2	1	dndscv,cbase,hotmaps	dndscv,cbase	1.27e-07	38	33	Act	Lung_SCC	YES	YES	YES	AUTOMATIC_PASS
KMT2D	12q13.12	1	oncodrivefml,dndscv,cbase,mutpanning	oncodrivefml,dndscv,cbase,mutpanning	5.52e-32	100	65	LoF	Lung_SCC	NO	YES	YES	AUTOMATIC_PASS
KRAS	12p12.1	1	oncodriveclustl,dndscv,mutpanning,hotmaps	oncodriveclustl,dndscv,mutpanning,hotmaps	8.32e-26	18	18	Act	Lung_SCC	YES	NO	YES	AUTOMATIC_PASS
MAP3K1	5q11.2	2	hotmaps	NA	0.0750527	11	11	Act	Lung_SCC	NO	NO	NO	AUTOMATIC_PASS
MUC4	3q29	1	oncodrivefml,cbase,mutpanning	oncodrivefml,cbase	3.27e-14	32	29	LoF	Lung_SCC	NO	NO	NO	MANUAL_REVIEW
MYH9	22q12.3	2	oncodrivefml	NA	1.91e-05	15	11	LoF	Lung_SCC	NO	NO	NO	AUTOMATIC_PASS
NCAM2	21q21.1	1	dndscv,cbase,mutpanning	dndscv,cbase	2.91e-14	35	31	LoF	Lung_SCC	NO	NO	NO	MANUAL_REVIEW
NF1	17q11.2	1	dndscv,mutpanning	dndscv,mutpanning	3.21e-10	37	34	LoF	Lung_SCC	NO	YES	YES	AUTOMATIC_PASS
NFE2L2	2q31.2	1	oncodrivefml,dndscv,cbase,mutpanning,hotmaps	oncodrivefml,dndscv,cbase,mutpanning,hotmaps	1.56e-43	68	59	Act	Lung_SCC	YES	YES	YES	AUTOMATIC_PASS
NOTCH1	9q34.3	1	oncodrivefml,dndscv,cbase,mutpanning	oncodrivefml,dndscv,cbase,mutpanning	8.32e-26	35	30	LoF	Lung_SCC	YES	YES	YES	AUTOMATIC_PASS
PBRM1	3p21.1	1	mutpanning	NA	8.27e-06	12	7	LoF	Lung_SCC	NO	NO	NO	AUTOMATIC_PASS
PCDH15	10q21.1	1	dndscv,cbase,mutpanning	dndscv,cbase	6.35e-09	66	59	Act	Lung_SCC	NO	NO	NO	MANUAL_REVIEW
PDE4DIP	1q21.2	2	mutpanning	NA	0.0674135	15	15	LoF	Lung_SCC	NO	NO	NO	AUTOMATIC_PASS
SMAD3	15q22.33	1	oncodrivefml,dndscv,smregions,cbase,hotmaps	oncodrivefml,dndscv,smregions,cbase,hotmaps	1.17e-27	73	66	LoF	ColoRect_AdenoCA	YES	NO	YES	AUTOMATIC_PASS
PTEN	10q23.31	1	oncodrivefml,dndscv,cbase,mutpanning,hotmaps	oncodrivefml,dndscv,cbase,mutpanning,hotmaps	5.92e-48	49	46	LoF	Lung_SCC	NO	YES	YES	AUTOMATIC_PASS
RASA1	5q14.3	1	oncodrivefml,dndscv,cbase,mutpanning	oncodrivefml,dndscv,cbase,mutpanning	1.65e-23	20	18	LoF	Lung_SCC	NO	YES	YES	AUTOMATIC_PASS
RB1	13q14.2	1	oncodrivefml,dndscv,cbase,mutpanning	oncodrivefml,dndscv,cbase,mutpanning	1.4e-23	20	20	LoF	Lung_SCC	NO	YES	YES	AUTOMATIC_PASS
SRC	20q11.23	2	oncodriveclustl	NA	0.211404	7	≤5	LoF	Lung_SCC	NO	NO	NO	AUTOMATIC_PASS
TCEA1	8q11.23	2	oncodrivefml	NA	0.00912508	2	≤5	LoF	Lung_SCC	NO	NO	NO	AUTOMATIC_PASS
SMAD4	18q21.2	1	oncodrivefml,dndscv,smregions,cbase,mutpanning,hotmaps	oncodrivefml,dndscv,smregions,cbase,mutpanning,hotmaps	5.54e-54	219	204	LoF	ColoRect_AdenoCA	YES	YES	YES	AUTOMATIC_PASS
UBR5	8q22.3	2	mutpanning	NA	0.0260959	21	15	Act	Lung_SCC	NO	NO	NO	AUTOMATIC_PASS
XPO1	2p15	2	hotmaps	NA	0.239573	9	9	ambiguous	Lung_SCC	NO	NO	NO	AUTOMATIC_PASS
ZNF750	17q25.3	1	oncodrivefml,dndscv,cbase,mutpanning	oncodrivefml,dndscv,cbase	5.57e-17	12	12	LoF	Lung_SCC	NO	NO	NO	AUTOMATIC_PASS
SMARCA4	19p13.2	1	oncodrivefml,dndscv,smregions,cbase	smregions,cbase	5.09e-09	5	≤5	Act	CNS_OLIGO	NO	YES	YES	AUTOMATIC_PASS
GATA3	10p14	1	oncodrivefml,dndscv,mutpanning	NA	4.95e-05	3	≤5	LoF	Lung_SmallCell	NO	NO	NO	AUTOMATIC_PASS
KIAA1549	7q34	2	oncodrivefml	NA	0.00250119	2	≤5	LoF	Lung_SmallCell	NO	NO	NO	AUTOMATIC_PASS
KMT2D	12q13.12	2	mutpanning	NA	0.00716263	4	≤5	Act	Lung_SmallCell	NO	NO	YES	AUTOMATIC_PASS
SMO	7q32.1	1	oncodrivefml,dndscv,smregions	smregions	1.43e-06	3	≤5	Act	CNS_Menin	NO	NO	NO	AUTOMATIC_PASS
MTOR	1p36.22	2	smregions	NA	0.00541213	3	≤5	Act	Lung_SmallCell	NO	NO	NO	AUTOMATIC_PASS
NOTCH1	9q34.3	2	smregions	NA	0.0296422	4	≤5	Act	Lung_SmallCell	NO	NO	YES	AUTOMATIC_PASS
RB1	13q14.2	1	oncodrivefml,dndscv,cbase,mutpanning	dndscv,cbase,mutpanning	2.59e-16	8	8	LoF	Lung_SmallCell	YES	NO	YES	AUTOMATIC_PASS
TP53	17p13.1	1	oncodrivefml,dndscv,smregions,cbase,mutpanning,hotmaps	oncodrivefml,dndscv,cbase,mutpanning,hotmaps	1.12e-24	25	22	LoF	Lung_SmallCell	YES	NO	YES	AUTOMATIC_PASS
ZNF521	18q11.2	2	mutpanning	NA	0.0028877	4	≤5	Act	Lung_SmallCell	NO	NO	NO	AUTOMATIC_PASS
BAP1	3p21.1	1	oncodrivefml,dndscv,smregions,cbase,mutpanning	oncodrivefml,dndscv,cbase,mutpanning	8.23e-16	11	10	LoF	Mes_Mesothelioma	NO	YES	YES	AUTOMATIC_PASS
DDX3X	Xp11.4	1	oncodrivefml	NA	0.000722549	2	≤5	Act	Mes_Mesothelioma	NO	NO	YES	AUTOMATIC_PASS
FGFR2	10q26.13	2	oncodrivefml	NA	0.00536642	2	≤5	Act	Mes_Mesothelioma	NO	NO	NO	AUTOMATIC_PASS
GAS7	17p13.1	1	oncodrivefml,dndscv	NA	0.00212058	2	≤5	Act	Mes_Mesothelioma	NO	NO	NO	AUTOMATIC_PASS
KMT2D	12q13.12	3	oncodrivefml	NA	0.030123	2	≤5	Act	Mes_Mesothelioma	NO	NO	YES	AUTOMATIC_PASS
LATS2	13q12.11	1	oncodrivefml,mutpanning	NA	1.33e-05	2	≤5	LoF	Mes_Mesothelioma	YES	YES	YES	AUTOMATIC_PASS
N4BP2	4p14	1	oncodrivefml,dndscv,mutpanning	oncodrivefml	2.06e-07	2	≤5	LoF	Mes_Mesothelioma	NO	NO	NO	AUTOMATIC_PASS
NF2	22q12.2	1	oncodrivefml,dndscv,mutpanning	dndscv,mutpanning	7.14e-09	4	≤5	LoF	Mes_Mesothelioma	NO	YES	YES	AUTOMATIC_PASS
NSD1	5q35.3	3	oncodrivefml	NA	0.0142758	2	≤5	Act	Mes_Mesothelioma	NO	NO	NO	AUTOMATIC_PASS
SETD2	3p21.31	1	oncodrivefml	NA	0.00068434	2	≤5	LoF	Mes_Mesothelioma	NO	YES	YES	AUTOMATIC_PASS
SF3B1	2q33.1	3	oncodrivefml	NA	0.0123058	2	≤5	Act	Mes_Mesothelioma	NO	NO	NO	AUTOMATIC_PASS
AGAP6	10q11.23	3	oncodriveclustl,dndscv,cbase	oncodriveclustl,dndscv	7.48e-05	13	12	Act	Ovary_AdenoCA	NO	NO	NO	MANUAL_REVIEW
ARID1A	1p36.11	1	oncodrivefml,dndscv,cbase,mutpanning	oncodrivefml,dndscv,cbase,mutpanning	1.26e-38	66	53	LoF	Ovary_AdenoCA	YES	NO	YES	AUTOMATIC_PASS
ARID1B	6q25.3	1	oncodrivefml,cbase,mutpanning	cbase	1.21e-08	10	10	LoF	Ovary_AdenoCA	YES	NO	NO	AUTOMATIC_PASS
BCOR	Xp11.4	2	oncodriveclustl,hotmaps	oncodriveclustl	0.0371136	10	10	Act	Ovary_AdenoCA	NO	NO	NO	AUTOMATIC_PASS
SORD	15q21.1	1	smregions,hotmaps	smregions,hotmaps	0.0318994	14	7	Act	Breast_DuctalCA	NO	NO	NO	MANUAL_REVIEW
BRCA1	17q21.31	1	oncodrivefml,dndscv,cbase,mutpanning	oncodrivefml,dndscv,cbase,mutpanning	1.83e-16	11	11	LoF	Ovary_AdenoCA	YES	YES	YES	AUTOMATIC_PASS
CASP8	2q33.1	2	hotmaps	NA	0.161461	4	≤5	Act	Ovary_AdenoCA	NO	NO	NO	AUTOMATIC_PASS
CDK12	17q12	2	mutpanning	NA	0.0079216	8	8	LoF	Ovary_AdenoCA	YES	YES	YES	AUTOMATIC_PASS
CDKN2A	9p21.3	1	oncodrivefml,dndscv,cbase,mutpanning	oncodrivefml,dndscv,cbase,mutpanning	4.79e-15	8	8	LoF	Ovary_AdenoCA	NO	NO	NO	AUTOMATIC_PASS
CHD4	12p13.31	2	smregions	NA	7.35e-05	16	15	Act	Ovary_AdenoCA	NO	NO	NO	AUTOMATIC_PASS
CNTNAP2	7q35	2	cbase	NA	0.00825864	12	11	Act	Ovary_AdenoCA	NO	NO	NO	AUTOMATIC_PASS
CTNNB1	3p22.1	1	oncodrivefml,dndscv,cbase,mutpanning	dndscv,cbase,mutpanning	1.07e-18	28	27	Act	Ovary_AdenoCA	YES	NO	NO	AUTOMATIC_PASS
DDR2	1q23.3	2	cbase	cbase	0.000715923	8	8	LoF	Ovary_AdenoCA	NO	NO	NO	AUTOMATIC_PASS
EP300	22q13.2	2	cbase	NA	0.00037925	8	8	LoF	Ovary_AdenoCA	NO	NO	NO	AUTOMATIC_PASS
SOS1	2p22.1	1	oncodriveclustl,smregions,mutpanning	oncodriveclustl,smregions,mutpanning	2.47e-13	30	29	Act	Uterus_AdenoCA	NO	YES	YES	AUTOMATIC_PASS
FBXW7	4q31.3	1	oncodrivefml,hotmaps	hotmaps	3.17e-07	8	8	LoF	Ovary_AdenoCA	NO	NO	NO	AUTOMATIC_PASS
FGFR2	10q26.13	2	hotmaps	NA	0.0125373	8	7	Act	Ovary_AdenoCA	NO	NO	NO	AUTOMATIC_PASS
HIP1	7q11.23	2	hotmaps	NA	0.00766087	5	≤5	Act	Ovary_AdenoCA	NO	NO	NO	AUTOMATIC_PASS
SOX17	8q11.23	1	oncodrivefml,smregions,mutpanning	oncodrivefml,smregions,mutpanning	2.51e-14	46	40	LoF	Uterus_AdenoCA	NO	YES	YES	AUTOMATIC_PASS
LILRB3	19q13.42	3	oncodriveclustl,dndscv,mutpanning	oncodriveclustl,mutpanning	0.000113863	13	9	Act	Ovary_AdenoCA	NO	NO	NO	MANUAL_REVIEW
NF1	17q11.2	1	oncodrivefml,dndscv,cbase,mutpanning	oncodrivefml,cbase,mutpanning	3.41e-11	12	12	LoF	Ovary_AdenoCA	NO	YES	YES	AUTOMATIC_PASS
NRAS	1p13.2	1	oncodriveclustl,dndscv,mutpanning,hotmaps	oncodriveclustl,mutpanning,hotmaps	1.3e-06	5	≤5	Act	Ovary_AdenoCA	NO	YES	YES	AUTOMATIC_PASS
PIK3CA	3q26.32	1	oncodriveclustl,dndscv,cbase,mutpanning,hotmaps	oncodriveclustl,dndscv,cbase,mutpanning,hotmaps	1.19e-33	53	49	Act	Ovary_AdenoCA	NO	NO	YES	AUTOMATIC_PASS
SPOP	17q21.33	1	oncodrivefml,oncodriveclustl,dndscv,smregions,cbase,mutpanning,hotmaps	oncodrivefml,oncodriveclustl,dndscv,smregions,cbase,mutpanning,hotmaps	2.95e-44	37	37	Act	Prost_AdenoCA	YES	YES	YES	AUTOMATIC_PASS
SPOP	17q21.33	1	dndscv,smregions,hotmaps	dndscv,smregions,hotmaps	1.22e-17	33	33	Act	Uterus_AdenoCA	YES	YES	YES	AUTOMATIC_PASS
SPTA1	1q23.1	1	smregions,hotmaps	smregions,hotmaps	3.64e-13	189	175	Act	ColoRect_AdenoCA	NO	NO	NO	MANUAL_REVIEW
RB1	13q14.2	1	oncodrivefml,dndscv,mutpanning	dndscv,mutpanning	3.02e-11	6	6	LoF	Ovary_AdenoCA	NO	YES	YES	AUTOMATIC_PASS
RNF43	17q22	1	oncodrivefml,dndscv,mutpanning	NA	5.26e-08	5	≤5	LoF	Ovary_AdenoCA	YES	NO	NO	AUTOMATIC_PASS
STK11	19p13.3	1	oncodrivefml,dndscv,smregions,cbase,mutpanning,hotmaps	oncodrivefml,dndscv,smregions,cbase,mutpanning,hotmaps	6.76e-43	85	79	LoF	Lung_AdenoCA	YES	YES	YES	AUTOMATIC_PASS
ZDHHC11	5p15.33	3	oncodriveclustl,dndscv,mutpanning	oncodriveclustl,dndscv,mutpanning	7.21e-05	12	12	Act	Ovary_AdenoCA	NO	NO	NO	MANUAL_REVIEW
SYNE1	6q25.2	1	smregions,hotmaps	smregions,hotmaps	7.93e-05	72	50	Act	Skin_Melanoma	NO	NO	NO	MANUAL_REVIEW
ATM	11q22.3	2	oncodrivefml	NA	0.0168333	3	≤5	LoF	Panc_AdenoCA	NO	NO	YES	AUTOMATIC_PASS
TBX3	12q24.21	1	oncodrivefml,smregions,cbase,mutpanning	oncodrivefml,smregions,cbase,mutpanning	4.34e-24	66	60	LoF	Breast_DuctalCA	YES	YES	YES	AUTOMATIC_PASS
CDKN2A	9p21.3	1	oncodrivefml,dndscv,cbase,mutpanning,hotmaps	oncodrivefml,dndscv,cbase,mutpanning	2.07e-20	16	15	LoF	Panc_AdenoCA	NO	YES	YES	AUTOMATIC_PASS
DDX60L	4q32.3	1	oncodrivefml,dndscv,cbase	oncodrivefml,cbase	8.64e-05	5	≤5	LoF	Panc_AdenoCA	NO	NO	NO	MANUAL_REVIEW
DUSP16	12p13.2	1	oncodrivefml,oncodriveclustl,dndscv,cbase,mutpanning	oncodrivefml,dndscv,cbase	3.91e-07	3	≤5	LoF	Panc_AdenoCA	NO	NO	NO	MANUAL_REVIEW
FAT3	11q14.3	2	smregions	NA	0.0218857	5	≤5	LoF	Panc_AdenoCA	NO	NO	YES	AUTOMATIC_PASS
FBXW7	4q31.3	2	oncodrivefml	NA	0.0218857	2	≤5	LoF	Panc_AdenoCA	NO	NO	YES	AUTOMATIC_PASS
KCNA5	12p13.32	1	oncodrivefml,dndscv,cbase,mutpanning	oncodrivefml,cbase	0.000403178	3	≤5	LoF	Panc_AdenoCA	NO	NO	NO	MANUAL_REVIEW
KDM6A	Xp11.3	1	oncodrivefml,dndscv,mutpanning	NA	1.98e-05	3	≤5	LoF	Panc_AdenoCA	NO	YES	YES	AUTOMATIC_PASS
KIT	4q12	2	oncodrivefml	NA	0.0276831	2	≤5	Act	Panc_AdenoCA	NO	NO	NO	AUTOMATIC_PASS
KMT2C	7q36.1	1	oncodrivefml,dndscv,cbase,mutpanning	cbase	5.42e-05	4	≤5	LoF	Panc_AdenoCA	NO	NO	YES	AUTOMATIC_PASS
TBX3	12q24.21	1	oncodrivefml,dndscv,smregions,cbase,mutpanning	oncodrivefml,dndscv,smregions,cbase,mutpanning	1.1e-42	36	34	LoF	Breast_LobularCA	YES	YES	YES	AUTOMATIC_PASS
PBRM1	3p21.1	2	oncodrivefml,dndscv	NA	0.0328552	2	≤5	LoF	Panc_AdenoCA	NO	NO	NO	AUTOMATIC_PASS
RNF43	17q22	1	dndscv,mutpanning	NA	5.85e-05	4	≤5	LoF	Panc_AdenoCA	YES	YES	YES	AUTOMATIC_PASS
SMAD4	18q21.2	1	oncodrivefml,oncodriveclustl,dndscv,smregions,cbase,mutpanning,hotmaps	oncodrivefml,dndscv,cbase,mutpanning	5.62e-16	19	18	LoF	Panc_AdenoCA	YES	YES	YES	AUTOMATIC_PASS
TGFBR2	3p24.1	1	mutpanning	NA	0.00108422	7	6	LoF	Panc_AdenoCA	NO	YES	YES	AUTOMATIC_PASS
THSD7B	2q22.1	1	oncodrivefml,dndscv,cbase	dndscv,cbase	0.000135413	6	6	LoF	Panc_AdenoCA	NO	NO	NO	MANUAL_REVIEW
TGIF1	18p11.31	1	oncodrivefml,dndscv,smregions,cbase,mutpanning	oncodrivefml,dndscv,smregions,cbase,mutpanning	1.41e-17	54	50	LoF	ColoRect_AdenoCA	NO	YES	YES	AUTOMATIC_PASS
APC	5q22.2	1	oncodrivefml,dndscv,cbase,mutpanning	oncodrivefml,dndscv,cbase,mutpanning	2.42e-18	13	12	LoF	Prost_AdenoCA	NO	YES	YES	AUTOMATIC_PASS
ATM	11q22.3	1	oncodrivefml,mutpanning	NA	1.32e-05	7	7	LoF	Prost_AdenoCA	NO	NO	YES	AUTOMATIC_PASS
BIRC6	2p22.3	2	cbase	NA	0.0108508	5	≤5	LoF	Prost_AdenoCA	NO	NO	NO	AUTOMATIC_PASS
CASZ1	1p36.22	1	cbase,mutpanning	cbase,mutpanning	1.46e-07	11	10	LoF	Prost_AdenoCA	NO	NO	YES	AUTOMATIC_PASS
CDH8	16q21	1	dndscv,cbase	dndscv,cbase	2e-06	8	8	LoF	Prost_AdenoCA	NO	NO	NO	MANUAL_REVIEW
CDK12	17q12	1	oncodrivefml,dndscv,cbase,mutpanning	oncodrivefml,dndscv,cbase,mutpanning	6.85e-18	13	11	LoF	Prost_AdenoCA	NO	NO	YES	AUTOMATIC_PASS
CDKN1B	12p13.1	1	oncodrivefml,dndscv,cbase,mutpanning	NA	1.46e-07	4	≤5	LoF	Prost_AdenoCA	NO	NO	YES	AUTOMATIC_PASS
CTNNB1	3p22.1	2	dndscv	dndscv	0.00110924	13	10	Act	Prost_AdenoCA	NO	YES	YES	AUTOMATIC_PASS
CUL3	2q36.2	2	oncodriveclustl,hotmaps	NA	0.000233517	3	≤5	Act	Prost_AdenoCA	NO	NO	YES	AUTOMATIC_PASS
ERF	19q13.2	1	oncodrivefml,cbase,mutpanning	oncodrivefml,cbase	5.76e-08	3	≤5	LoF	Prost_AdenoCA	NO	NO	NO	MANUAL_REVIEW
THAP12	11q13.5	1	oncodriveclustl,dndscv,smregions,mutpanning	oncodriveclustl,dndscv,smregions,mutpanning	9.23e-07	40	40	Act	Breast_DuctalCA	NO	NO	NO	MANUAL_REVIEW
IL6ST	5q11.2	2	mutpanning	NA	0.000130441	2	≤5	LoF	Prost_AdenoCA	NO	NO	NO	AUTOMATIC_PASS
KDM6A	Xp11.3	1	smregions,mutpanning	NA	0.00167374	9	9	Act	Prost_AdenoCA	NO	YES	YES	AUTOMATIC_PASS
KMT2C	7q36.1	1	oncodrivefml,dndscv,cbase,mutpanning	dndscv,cbase,mutpanning	5.04e-17	19	19	LoF	Prost_AdenoCA	NO	NO	YES	AUTOMATIC_PASS
KMT2D	12q13.12	1	oncodrivefml,cbase,mutpanning	cbase,mutpanning	1.4e-08	16	14	LoF	Prost_AdenoCA	NO	YES	YES	AUTOMATIC_PASS
LRP1B	2q22.1	2	smregions	NA	0.0370894	13	12	Act	Prost_AdenoCA	NO	NO	YES	AUTOMATIC_PASS
MED12	Xq13.1	2	mutpanning	mutpanning	1.12e-05	7	6	Act	Prost_AdenoCA	NO	YES	YES	AUTOMATIC_PASS
MGA	15q15.1	1	cbase,mutpanning	cbase,mutpanning	8.44e-08	8	8	LoF	Prost_AdenoCA	NO	NO	NO	AUTOMATIC_PASS
NCOR2	12q24.31	1	oncodrivefml,cbase,mutpanning	cbase,mutpanning	3.56e-07	6	≤5	LoF	Prost_AdenoCA	YES	NO	YES	AUTOMATIC_PASS
NSD1	5q35.3	2	cbase	cbase	0.00352978	7	7	LoF	Prost_AdenoCA	NO	NO	NO	AUTOMATIC_PASS
PIK3CA	3q26.32	1	dndscv,mutpanning,hotmaps	dndscv,hotmaps	4.6e-07	14	13	Act	Prost_AdenoCA	NO	YES	YES	AUTOMATIC_PASS
PRAMEF15	1p36.21	3	oncodriveclustl,dndscv	oncodriveclustl,dndscv	7.34e-05	11	11	LoF	Prost_AdenoCA	NO	NO	NO	MANUAL_REVIEW
PTEN	10q23.31	1	oncodrivefml,dndscv,cbase,mutpanning,hotmaps	dndscv,cbase,mutpanning	2.03e-14	16	14	LoF	Prost_AdenoCA	YES	YES	YES	AUTOMATIC_PASS
PTPN13	4q21.3	2	smregions	NA	0.0720777	5	≤5	LoF	Prost_AdenoCA	NO	NO	NO	AUTOMATIC_PASS
PTPRK	6q22.33	2	oncodrivefml	NA	0.0359197	2	≤5	Act	Prost_AdenoCA	NO	NO	NO	AUTOMATIC_PASS
SPHKAP	2q36.3	1	dndscv,cbase,mutpanning	dndscv,cbase	8.67e-08	12	11	LoF	Prost_AdenoCA	NO	NO	NO	MANUAL_REVIEW
TP53	17p13.1	1	oncodrivefml,oncodriveclustl,dndscv,smregions,cbase,mutpanning,hotmaps	oncodrivefml,dndscv,smregions,cbase,mutpanning,hotmaps	8.66e-19	6	≤5	Act	BileDuct_AdenoCA	NO	NO	YES	AUTOMATIC_PASS
STAT3	17q21.2	1	dndscv,cbase,mutpanning	dndscv,cbase	2.26e-06	9	9	LoF	Prost_AdenoCA	NO	NO	NO	AUTOMATIC_PASS
TP53	17p13.1	1	oncodrivefml,dndscv,smregions,cbase,mutpanning,hotmaps	oncodrivefml,dndscv,smregions,cbase,mutpanning,hotmaps	5.21e-44	94	79	LoF	Bladder_TCC	NO	YES	YES	AUTOMATIC_PASS
ZFHX3	16q22.2	1	oncodrivefml,cbase,mutpanning	cbase,mutpanning	5.26e-11	11	11	LoF	Prost_AdenoCA	YES	NO	YES	AUTOMATIC_PASS
ZMYM3	Xq13.1	1	oncodrivefml,dndscv,cbase,mutpanning	dndscv,cbase,mutpanning	2.08e-16	10	9	LoF	Prost_AdenoCA	NO	YES	NO	AUTOMATIC_PASS
ZNF292	6q14.3	1	dndscv,cbase,mutpanning	cbase,mutpanning	2.73e-08	12	12	LoF	Prost_AdenoCA	NO	NO	NO	AUTOMATIC_PASS
TP53	17p13.1	1	oncodrivefml,oncodriveclustl,dndscv,smregions,cbase,mutpanning,hotmaps	oncodrivefml,oncodriveclustl,dndscv,smregions,cbase,mutpanning,hotmaps	6.07e-50	580	559	LoF	Breast_DuctalCA	YES	YES	YES	AUTOMATIC_PASS
ARID2	12q12	1	oncodrivefml,dndscv,cbase,mutpanning	oncodrivefml,dndscv,cbase,mutpanning	3.18e-31	38	25	LoF	Skin_Melanoma	NO	YES	YES	AUTOMATIC_PASS
TP53	17p13.1	1	oncodrivefml,oncodriveclustl,dndscv,smregions,cbase,mutpanning,hotmaps	oncodrivefml,oncodriveclustl,dndscv,smregions,cbase,mutpanning,hotmaps	8.07e-54	57	51	LoF	CNS_ASTRO	NO	YES	YES	AUTOMATIC_PASS
CDH10	5p14.2	2	dndscv	NA	5.42e-05	21	19	Act	Skin_Melanoma	YES	NO	NO	AUTOMATIC_PASS
CDKN2A	9p21.3	1	oncodrivefml,dndscv,cbase,mutpanning	oncodrivefml,dndscv,cbase,mutpanning	2.4e-33	27	21	LoF	Skin_Melanoma	YES	YES	YES	AUTOMATIC_PASS
CRNKL1	20p11.23	2	mutpanning	NA	0.0571152	11	10	Act	Skin_Melanoma	NO	NO	YES	AUTOMATIC_PASS
EPHA3	3p11.1	2	hotmaps	NA	0.0859052	24	23	ambiguous	Skin_Melanoma	YES	NO	YES	AUTOMATIC_PASS
EZH2	7q36.1	2	mutpanning	mutpanning	1.24e-05	11	11	Act	Skin_Melanoma	NO	NO	NO	AUTOMATIC_PASS
FBXW7	4q31.3	1	oncodrivefml,dndscv,mutpanning,hotmaps	oncodrivefml,hotmaps	4.42e-13	13	11	LoF	Skin_Melanoma	NO	NO	NO	AUTOMATIC_PASS
HRAS	11p15.5	1	mutpanning,hotmaps	mutpanning,hotmaps	7.91e-06	7	6	Act	Skin_Melanoma	NO	YES	YES	AUTOMATIC_PASS
IL7R	5p13.2	1	oncodrivefml,dndscv,cbase,mutpanning	cbase	1.4e-07	24	22	LoF	Skin_Melanoma	NO	NO	NO	AUTOMATIC_PASS
LRRC28	15q26.3	1	dndscv,cbase,mutpanning	dndscv,mutpanning	1.06e-08	7	6	LoF	Skin_Melanoma	NO	NO	NO	MANUAL_REVIEW
MAP2K1	15q22.31	2	hotmaps	hotmaps	3.23e-05	14	13	Act	Skin_Melanoma	YES	YES	YES	AUTOMATIC_PASS
MGAM	7q34	1	oncodrivefml,dndscv,cbase,mutpanning	dndscv,cbase,mutpanning	2.8e-12	109	76	Act	Skin_Melanoma	NO	NO	NO	MANUAL_REVIEW
NBEA	13q13.3	2	cbase	NA	0.000747487	44	40	Act	Skin_Melanoma	NO	NO	YES	AUTOMATIC_PASS
NF1	17q11.2	1	dndscv,cbase,mutpanning	dndscv,mutpanning	1.1e-11	33	25	LoF	Skin_Melanoma	NO	YES	YES	AUTOMATIC_PASS
TP53	17p13.1	1	oncodrivefml,oncodriveclustl,dndscv,smregions,cbase,mutpanning,hotmaps	oncodrivefml,dndscv,smregions,cbase,mutpanning,hotmaps	3.63e-48	24	17	LoF	CNS_GBM_IDHmut	NO	YES	YES	AUTOMATIC_PASS
PDGFB	22q13.1	2	oncodrivefml	NA	0.00012768	2	≤5	LoF	Skin_Melanoma	NO	NO	NO	AUTOMATIC_PASS
PTEN	10q23.31	1	oncodrivefml,dndscv,cbase,mutpanning	oncodrivefml,dndscv,cbase,mutpanning	7.05e-18	22	21	LoF	Skin_Melanoma	NO	YES	YES	AUTOMATIC_PASS
TP53	17p13.1	1	oncodrivefml,oncodriveclustl,dndscv,smregions,cbase,mutpanning,hotmaps	oncodrivefml,dndscv,smregions,cbase,mutpanning,hotmaps	5.29e-49	64	50	LoF	CNS_GBM_IDHwt	NO	YES	YES	AUTOMATIC_PASS
RB1	13q14.2	1	oncodrivefml,dndscv,cbase,mutpanning	dndscv,mutpanning	7.35e-13	12	9	LoF	Skin_Melanoma	NO	YES	YES	AUTOMATIC_PASS
ROBO2	3p12.3	2	hotmaps	hotmaps	0.0208909	46	41	LoF	Skin_Melanoma	YES	NO	NO	AUTOMATIC_PASS
RUNX1T1	8q21.3	1	oncodrivefml,cbase	cbase	1.68e-06	19	17	LoF	Skin_Melanoma	NO	NO	NO	AUTOMATIC_PASS
TP53	17p13.1	1	oncodrivefml,oncodriveclustl,dndscv,smregions,cbase,mutpanning,hotmaps	oncodrivefml,oncodriveclustl,dndscv,smregions,cbase,mutpanning,hotmaps	5.11e-59	1327	1263	LoF	ColoRect_AdenoCA	YES	YES	YES	AUTOMATIC_PASS
TET2	4q24	2	cbase	cbase	4.38e-05	23	22	LoF	Skin_Melanoma	NO	NO	NO	AUTOMATIC_PASS
TP53	17p13.1	1	oncodrivefml,dndscv,smregions,cbase,mutpanning,hotmaps	oncodrivefml,dndscv,smregions,cbase,mutpanning,hotmaps	3.1e-30	14	14	Act	Connective_Chondro	NO	YES	YES	AUTOMATIC_PASS
TSC1	9q34.13	1	oncodrivefml,cbase	NA	5.09e-06	5	≤5	LoF	Skin_Melanoma	NO	NO	NO	AUTOMATIC_PASS
VMAC	19p13.3	1	oncodrivefml,dndscv,cbase	oncodrivefml,dndscv	1.4e-09	3	≤5	LoF	Skin_Melanoma	NO	NO	NO	MANUAL_REVIEW
TP53	17p13.1	1	oncodrivefml,oncodriveclustl,dndscv,smregions,cbase,mutpanning,hotmaps	oncodrivefml,dndscv,smregions,cbase,mutpanning,hotmaps	8.51e-42	49	45	LoF	Connective_Leiomyo	NO	YES	YES	AUTOMATIC_PASS
ARID1A	1p36.11	1	oncodrivefml,dndscv,cbase,mutpanning	dndscv,cbase,mutpanning	1.23e-24	7	7	LoF	Stomach_AdenoCA	NO	YES	YES	AUTOMATIC_PASS
BAP1	3p21.1	1	dndscv,smregions	NA	0.000420716	4	≤5	Act	Stomach_AdenoCA	NO	NO	NO	AUTOMATIC_PASS
CDH1	16q22.1	1	oncodrivefml,dndscv,mutpanning	NA	0.000192823	6	≤5	Act	Stomach_AdenoCA	NO	YES	YES	AUTOMATIC_PASS
CSMD3	8q23.3	1	mutpanning	NA	0.000213009	11	10	Act	Stomach_AdenoCA	YES	NO	NO	AUTOMATIC_PASS
HOXD11	2q31.1	2	smregions	NA	0.00235172	3	≤5	Act	Stomach_AdenoCA	NO	NO	NO	AUTOMATIC_PASS
KMT2C	7q36.1	1	oncodrivefml,oncodriveclustl,cbase,mutpanning	NA	4.84e-05	7	7	LoF	Stomach_AdenoCA	NO	NO	YES	AUTOMATIC_PASS
KMT2D	12q13.12	1	oncodrivefml,cbase,mutpanning	NA	8.4e-05	6	6	LoF	Stomach_AdenoCA	NO	NO	YES	AUTOMATIC_PASS
LARP4B	10p15.3	2	oncodrivefml	NA	0.00148935	2	≤5	LoF	Stomach_AdenoCA	NO	NO	NO	AUTOMATIC_PASS
LPP	3q28	2	oncodrivefml	NA	0.00166231	2	≤5	LoF	Stomach_AdenoCA	NO	NO	NO	AUTOMATIC_PASS
LRP1B	2q22.1	1	cbase,mutpanning	NA	0.00209887	13	9	ambiguous	Stomach_AdenoCA	NO	NO	YES	AUTOMATIC_PASS
PIK3CA	3q26.32	1	oncodriveclustl,dndscv,smregions,mutpanning,hotmaps	dndscv,hotmaps	4.05e-10	8	8	Act	Stomach_AdenoCA	NO	YES	YES	AUTOMATIC_PASS
PXDNL	8q11.22	1	dndscv,cbase,mutpanning	dndscv,cbase,mutpanning	3.28e-06	12	11	Act	Stomach_AdenoCA	NO	NO	NO	MANUAL_REVIEW
SMARCA4	19p13.2	2	smregions	NA	0.0108125	4	≤5	LoF	Stomach_AdenoCA	NO	NO	NO	AUTOMATIC_PASS
TP53	17p13.1	1	oncodrivefml,dndscv,smregions,cbase,mutpanning,hotmaps	oncodrivefml,dndscv,smregions,cbase,mutpanning,hotmaps	2.79e-45	23	23	LoF	Connective_Myxofibro	NO	YES	YES	AUTOMATIC_PASS
BIRC6	2p22.3	1	oncodrivefml	NA	0.00190133	2	≤5	LoF	Testis_GCT	NO	NO	YES	AUTOMATIC_PASS
EP300	22q13.2	2	oncodrivefml	NA	0.0154948	2	≤5	Act	Testis_GCT	NO	NO	NO	AUTOMATIC_PASS
TP53	17p13.1	1	oncodrivefml,dndscv,smregions,cbase,mutpanning	smregions,cbase,mutpanning	8.94e-11	5	≤5	LoF	Connective_Osteosarc	NO	YES	YES	AUTOMATIC_PASS
KLF4	9q31.2	1	oncodrivefml	oncodrivefml	2.11e-05	2	≤5	LoF	Testis_GCT	NO	NO	NO	AUTOMATIC_PASS
KRAS	12p12.1	1	oncodrivefml,oncodriveclustl,dndscv,smregions	oncodriveclustl,dndscv	0.000185162	5	≤5	Act	Testis_GCT	NO	YES	YES	AUTOMATIC_PASS
MUC20	3q29	1	oncodrivefml,oncodriveclustl,dndscv,cbase	oncodrivefml,dndscv,cbase	9.85e-10	4	≤5	LoF	Testis_GCT	NO	NO	NO	MANUAL_REVIEW
NRAS	1p13.2	3	oncodrivefml,dndscv	NA	0.0179903	2	≤5	Act	Testis_GCT	NO	YES	YES	AUTOMATIC_PASS
TP53	17p13.1	1	oncodrivefml,dndscv,smregions,cbase,mutpanning	oncodrivefml,dndscv,smregions,cbase,mutpanning	1.2e-32	10	10	LoF	Connective_SCS	YES	YES	YES	AUTOMATIC_PASS
SPEN	1p36.21	2	oncodrivefml	NA	0.0134114	2	≤5	Act	Testis_GCT	NO	NO	NO	AUTOMATIC_PASS
TP53	17p13.1	1	oncodrivefml,oncodriveclustl,dndscv,smregions,cbase,mutpanning,hotmaps	oncodrivefml,oncodriveclustl,dndscv,smregions,cbase,mutpanning,hotmaps	2.2e-36	67	63	LoF	Eso_AdenoCA	NO	YES	YES	AUTOMATIC_PASS
TP53	17p13.1	1	oncodrivefml,oncodriveclustl,dndscv,smregions,cbase,mutpanning,hotmaps	oncodrivefml,oncodriveclustl,dndscv,smregions,cbase,mutpanning,hotmaps	8.63e-59	132	108	LoF	HeadNeck_SCC	NO	YES	YES	AUTOMATIC_PASS
APC	5q22.2	2	cbase	cbase	0.00191204	42	38	LoF	Uterus_AdenoCA	NO	NO	NO	AUTOMATIC_PASS
ARHGAP35	19q13.32	1	oncodrivefml,dndscv,cbase	oncodrivefml,dndscv,cbase	6.41e-17	74	61	LoF	Uterus_AdenoCA	NO	YES	YES	MANUAL_REVIEW
ARID1A	1p36.11	1	oncodrivefml,oncodriveclustl,dndscv,cbase,mutpanning	oncodrivefml,oncodriveclustl,dndscv,cbase,mutpanning	3.12e-31	311	229	LoF	Uterus_AdenoCA	NO	YES	YES	AUTOMATIC_PASS
ARID1B	6q25.3	1	dndscv,cbase	dndscv,cbase	2.93e-06	46	40	LoF	Uterus_AdenoCA	NO	NO	NO	AUTOMATIC_PASS
ARID5B	10q21.2	1	dndscv,cbase	dndscv,cbase	0.00230329	51	49	LoF	Uterus_AdenoCA	NO	YES	NO	AUTOMATIC_PASS
ATM	11q22.3	2	dndscv	dndscv	2.25e-10	58	51	LoF	Uterus_AdenoCA	NO	YES	YES	AUTOMATIC_PASS
BCOR	Xp11.4	1	oncodrivefml,oncodriveclustl,dndscv,cbase,mutpanning,hotmaps	oncodrivefml,oncodriveclustl,dndscv,cbase,mutpanning,hotmaps	1.57e-32	89	80	Act	Uterus_AdenoCA	NO	YES	YES	AUTOMATIC_PASS
BRAF	7q34	2	hotmaps	hotmaps	0.00263002	14	14	Act	Uterus_AdenoCA	NO	NO	YES	AUTOMATIC_PASS
CASP8	2q33.1	1	oncodrivefml,dndscv,cbase	oncodrivefml,dndscv,cbase	2.23e-16	27	25	LoF	Uterus_AdenoCA	NO	NO	NO	AUTOMATIC_PASS
CCND1	11q13.3	1	oncodrivefml,dndscv,cbase,mutpanning	oncodrivefml,dndscv,cbase,mutpanning	3.5e-23	49	49	LoF	Uterus_AdenoCA	NO	YES	YES	AUTOMATIC_PASS
CDKN2A	9p21.3	2	oncodrivefml	oncodrivefml	2.86e-05	13	11	LoF	Uterus_AdenoCA	NO	NO	NO	AUTOMATIC_PASS
TP53	17p13.1	1	oncodrivefml,dndscv,smregions,cbase,mutpanning,hotmaps	oncodrivefml,dndscv,smregions,cbase,mutpanning,hotmaps	6.13e-20	30	27	Act	Kidney_CCRCC	NO	YES	YES	AUTOMATIC_PASS
CTCF	16q22.1	1	dndscv,cbase,mutpanning	dndscv,cbase,mutpanning	2.28e-18	103	95	LoF	Uterus_AdenoCA	YES	YES	YES	AUTOMATIC_PASS
CTNNB1	3p22.1	1	oncodrivefml,oncodriveclustl,dndscv,cbase,mutpanning	oncodrivefml,oncodriveclustl,dndscv,cbase,mutpanning	1.63e-31	129	122	Act	Uterus_AdenoCA	NO	YES	YES	AUTOMATIC_PASS
CUX1	7q22.1	2	cbase	cbase	0.000275269	50	44	LoF	Uterus_AdenoCA	YES	NO	YES	AUTOMATIC_PASS
TP53	17p13.1	1	oncodrivefml,oncodriveclustl,dndscv,smregions,cbase,mutpanning,hotmaps	dndscv,smregions,cbase,mutpanning	1.71e-29	13	13	LoF	Kidney_ChRCC	NO	YES	YES	AUTOMATIC_PASS
DYRK1A	21q22.13	1	oncodrivefml,dndscv,cbase	oncodrivefml,dndscv,cbase	1.91e-09	29	25	LoF	Uterus_AdenoCA	NO	NO	NO	AUTOMATIC_PASS
EIF1AX	Xp22.12	2	dndscv	dndscv	2.36e-05	9	9	Act	Uterus_AdenoCA	NO	NO	YES	AUTOMATIC_PASS
TP53	17p13.1	1	oncodrivefml,oncodriveclustl,dndscv,smregions,cbase,mutpanning,hotmaps	oncodrivefml,dndscv,smregions,cbase,mutpanning,hotmaps	3.81e-52	261	243	LoF	Lung_AdenoCA	YES	YES	YES	AUTOMATIC_PASS
ESR1	6q25.1	1	dndscv,mutpanning,hotmaps	dndscv,mutpanning,hotmaps	1.45e-11	36	34	Act	Uterus_AdenoCA	NO	NO	YES	AUTOMATIC_PASS
TP53	17p13.1	1	oncodrivefml,oncodriveclustl,dndscv,smregions,cbase,mutpanning,hotmaps	oncodrivefml,dndscv,smregions,cbase,mutpanning,hotmaps	4.04e-53	306	273	LoF	Lung_SCC	YES	YES	YES	AUTOMATIC_PASS
TP53	17p13.1	1	oncodrivefml,oncodriveclustl,dndscv,smregions,cbase,mutpanning,hotmaps	oncodrivefml,oncodriveclustl,dndscv,smregions,cbase,mutpanning,hotmaps	1.42e-48	261	254	LoF	Ovary_AdenoCA	NO	YES	YES	AUTOMATIC_PASS
HRAS	11p15.5	2	hotmaps	hotmaps	4.82e-05	9	9	Act	Uterus_AdenoCA	NO	NO	NO	AUTOMATIC_PASS
ING1	13q34	1	oncodrivefml,dndscv,cbase	oncodrivefml,dndscv,cbase	2.04e-17	17	16	LoF	Uterus_AdenoCA	NO	NO	YES	AUTOMATIC_PASS
TP53	17p13.1	1	oncodrivefml,oncodriveclustl,dndscv,smregions,cbase,mutpanning,hotmaps	oncodrivefml,dndscv,smregions,cbase,mutpanning,hotmaps	2.75e-35	40	40	LoF	Panc_AdenoCA	NO	YES	YES	AUTOMATIC_PASS
TP53	17p13.1	1	oncodrivefml,dndscv,smregions,cbase,mutpanning,hotmaps	oncodrivefml,dndscv,smregions,cbase,mutpanning,hotmaps	5.57e-30	20	19	LoF	Prost_AdenoCA	NO	YES	YES	AUTOMATIC_PASS
KMT2B	19q13.12	1	oncodrivefml,dndscv,cbase	oncodrivefml,dndscv,cbase	2.02e-16	99	74	LoF	Uterus_AdenoCA	NO	YES	NO	MANUAL_REVIEW
TP53	17p13.1	1	oncodrivefml,dndscv,smregions,cbase,mutpanning,hotmaps	oncodrivefml,dndscv,smregions,cbase,mutpanning,hotmaps	3.06e-33	35	32	LoF	Skin_Melanoma	NO	YES	YES	AUTOMATIC_PASS
MAP3K1	5q11.2	1	oncodrivefml,cbase	oncodrivefml,cbase	2.54e-06	32	28	LoF	Uterus_AdenoCA	NO	YES	YES	AUTOMATIC_PASS
TP53	17p13.1	1	oncodrivefml,oncodriveclustl,dndscv,smregions,cbase,mutpanning,hotmaps	oncodrivefml,dndscv,smregions,cbase,mutpanning,hotmaps	7.29e-44	40	38	LoF	Stomach_AdenoCA	NO	YES	YES	AUTOMATIC_PASS
MED12	Xq13.1	2	oncodriveclustl	oncodriveclustl	3.46e-06	57	51	Act	Uterus_AdenoCA	NO	NO	NO	AUTOMATIC_PASS
TP53	17p13.1	1	oncodrivefml,dndscv,smregions,cbase,mutpanning,hotmaps	oncodrivefml,dndscv,smregions,cbase,mutpanning,hotmaps	1.36e-40	180	172	LoF	Uterus_AdenoCA	NO	YES	YES	AUTOMATIC_PASS
NF1	17q11.2	1	oncodrivefml,dndscv,cbase	oncodrivefml,dndscv,cbase	4.98e-26	72	50	LoF	Uterus_AdenoCA	NO	NO	NO	AUTOMATIC_PASS
NFE2L2	2q31.2	1	oncodrivefml,oncodriveclustl,dndscv,cbase,hotmaps	oncodrivefml,oncodriveclustl,dndscv,cbase,hotmaps	8.57e-23	35	30	Act	Uterus_AdenoCA	NO	YES	YES	AUTOMATIC_PASS
NRAS	1p13.2	1	oncodriveclustl,dndscv,hotmaps	oncodriveclustl,dndscv,hotmaps	3.55e-11	16	15	Act	Uterus_AdenoCA	NO	YES	YES	AUTOMATIC_PASS
TRIM51	11q12.1	1	oncodriveclustl,dndscv,smregions,mutpanning	dndscv,smregions,mutpanning	1.63e-06	7	7	Act	Eso_AdenoCA	NO	NO	NO	MANUAL_REVIEW
PIK3CB	3q22.3	2	hotmaps	hotmaps	0.00407915	18	17	Act	Uterus_AdenoCA	NO	NO	NO	AUTOMATIC_PASS
USP17L22	4p16.1	1	dndscv,smregions	dndscv,smregions	3.47e-05	86	78	LoF	Breast_DuctalCA	NO	NO	NO	MANUAL_REVIEW
USP17L22	4p16.1	3	dndscv,smregions	dndscv,smregions	1.06e-06	13	13	LoF	Breast_LobularCA	NO	NO	NO	MANUAL_REVIEW
VHL	3p25.3	1	oncodrivefml,dndscv,smregions,cbase,mutpanning,hotmaps	oncodrivefml,dndscv,smregions,cbase,mutpanning,hotmaps	5.39e-44	536	493	LoF	Kidney_CCRCC	YES	YES	YES	AUTOMATIC_PASS
ZFP36L2	2p21	1	oncodrivefml,smregions,cbase	oncodrivefml,smregions,cbase	1.88e-12	160	149	LoF	ColoRect_AdenoCA	NO	YES	NO	MANUAL_REVIEW
ZFX	Xp22.11	1	oncodrivefml,smregions,cbase,mutpanning	oncodrivefml,smregions,cbase,mutpanning	5.25e-14	13	12	LoF	Skin_Melanoma	NO	NO	YES	AUTOMATIC_PASS
RB1	13q14.2	2	oncodrivefml	oncodrivefml	2.95e-09	22	19	LoF	Uterus_AdenoCA	NO	YES	YES	AUTOMATIC_PASS
ZNF98	19p12	1	oncodriveclustl,dndscv,smregions	oncodriveclustl,dndscv,smregions	2.16e-12	32	29	Act	Breast_DuctalCA	NO	NO	NO	MANUAL_REVIEW
ZNF98	19p12	3	oncodriveclustl,smregions	oncodriveclustl,smregions	1.14e-05	44	41	Act	ColoRect_AdenoCA	NO	NO	NO	MANUAL_REVIEW
SETD1B	12q24.31	1	oncodrivefml,cbase,mutpanning	oncodrivefml,cbase,mutpanning	1.14e-06	48	41	LoF	Uterus_AdenoCA	YES	NO	NO	AUTOMATIC_PASS
SF3B1	2q33.1	2	oncodriveclustl	NA	0.130483	17	17	Act	Uterus_AdenoCA	NO	NO	NO	AUTOMATIC_PASS
SIN3A	15q24.2	1	oncodrivefml,dndscv,cbase	oncodrivefml,dndscv,cbase	2.97e-15	27	22	LoF	Uterus_AdenoCA	NO	YES	NO	MANUAL_REVIEW
ZNF98	19p12	1	smregions,mutpanning	smregions,mutpanning	7.05e-06	15	15	LoF	Lung_SCC	NO	NO	NO	MANUAL_REVIEW
ZNF98	19p12	3	dndscv,smregions	dndscv,smregions	0.00208984	9	7	Act	Prost_AdenoCA	NO	NO	NO	MANUAL_REVIEW
ZSCAN5A	19q13.43	1	smregions,hotmaps	smregions,hotmaps	3.1e-12	19	14	Act	Breast_DuctalCA	NO	NO	NO	MANUAL_REVIEW
TFDP1	13q34	1	oncodrivefml,dndscv,cbase	oncodrivefml,dndscv,cbase	8.58e-12	27	26	LoF	Uterus_AdenoCA	NO	NO	NO	AUTOMATIC_PASS
TLE1	9q21.32	1	oncodrivefml,cbase	oncodrivefml,cbase	1.12e-09	37	36	LoF	Uterus_AdenoCA	NO	NO	NO	AUTOMATIC_PASS
ZSCAN5A	19q13.43	1	oncodrivefml,oncodriveclustl,dndscv,smregions,hotmaps	dndscv,smregions	1.9e-09	4	≤5	Act	CNS_Menin	NO	NO	NO	MANUAL_REVIEW
TSC1	9q34.13	2	cbase	cbase	5.8e-07	26	24	LoF	Uterus_AdenoCA	NO	NO	NO	AUTOMATIC_PASS
ZBTB7B	1q21.3	1	oncodrivefml,cbase	oncodrivefml,cbase	8.11e-09	26	23	LoF	Uterus_AdenoCA	NO	NO	NO	AUTOMATIC_PASS
ZFHX3	16q22.2	2	cbase,mutpanning	cbase,mutpanning	5.75e-09	85	74	LoF	Uterus_AdenoCA	YES	YES	YES	AUTOMATIC_PASS
ZNRF3	22q12.1	1	oncodrivefml,cbase	oncodrivefml,cbase	7.44e-07	23	23	LoF	Uterus_AdenoCA	NO	NO	NO	AUTOMATIC_PASS

### Sheet: Supp. Table 6
Supplementary Table 6 - summary of protein domain mutation enrichment
Shown are genes identified as a driver in a given cohort as well as being identified by smregions as showing a significant (Q<0.1) mutation enrichment in a pfam domain within the gene.
The flag "MULTIPLE_DOMAINS_TUMOUR_TYPES" is YES if a gene contains at least 2 tumour types that have a different pfam domain association.
GENE	TOTAL_COUNT	TUMOUR_TYPES	TUMOUR_TYPE_COUNT	UNIQUE_DOMAINS	UNIQUE_DOMAIN_COUNT	MULTIPLE_DOMAINS_TUMOUR_TYPES	SIGNIFICANT_DOMAINS (tumour type|pfam identifier|domain description|domain mutations|smregions q-value)
PIK3CA	9	Breast_LobularCA;Breast_DuctalCA;ColoRect_AdenoCA;HeadNeck_SCC;Eso_AdenoCA;Lung_SCC;Uterus_AdenoCA;Bladder_TCC	8	PF00613;PF02192	2	YES	Breast_LobularCA|PF00613|Phosphoinositide 3-kinase family, accessory domain (PIK domain)|45|0.0019268778395796409;Breast_DuctalCA|PF00613|Phosphoinositide 3-kinase family, accessory domain (PIK domain)|274|4.697937720367787e-39;ColoRect_AdenoCA|PF00613|Phosphoinositide 3-kinase family, accessory domain (PIK domain)|198|1.186379443168433e-59;HeadNeck_SCC|PF00613|Phosphoinositide 3-kinase family, accessory domain (PIK domain)|21|2.6375335556624093e-05;Eso_AdenoCA|PF00613|Phosphoinositide 3-kinase family, accessory domain (PIK domain)|6|0.08974370126801771;Lung_SCC|PF00613|Phosphoinositide 3-kinase family, accessory domain (PIK domain)|36|5.30436029333161e-11;Uterus_AdenoCA|PF00613|Phosphoinositide 3-kinase family, accessory domain (PIK domain)|79|0.06707200435944191;Uterus_AdenoCA|PF02192|PI3-kinase family, p85-binding domain|76|2.7857111582629144e-14;Bladder_TCC|PF00613|Phosphoinositide 3-kinase family, accessory domain (PIK domain)|33|4.2988291021450517e-07
CHD4	4	Breast_DuctalCA;ColoRect_AdenoCA;Uterus_AdenoCA	3	PF00271;PF00176	2	YES	Breast_DuctalCA|PF00271|Helicase conserved C-terminal domain|9|0.06955168538074015;ColoRect_AdenoCA|PF00271|Helicase conserved C-terminal domain|18|2.0338675224344856e-05;Uterus_AdenoCA|PF00176|SNF2 family N-terminal domain|34|5.122584572232228e-05;Uterus_AdenoCA|PF00271|Helicase conserved C-terminal domain|31|1.5039374254850234e-12
LRP1B	4	Connective_Osteosarc;Connective_Liposarc;Kidney_PRCC;Lung_SmallCell	4	PF00058;PF12662	2	YES	Connective_Osteosarc|PF00058|Low-density lipoprotein receptor repeat class B|1|0.06853800564536867;Connective_Liposarc|PF12662|Complement Clr-like EGF-like|1|0.09546612008038592;Kidney_PRCC|PF00058|Low-density lipoprotein receptor repeat class B|1|0.09914956171122756;Lung_SmallCell|PF00058|Low-density lipoprotein receptor repeat class B|3|0.030526303092264458
ERBB3	3	ColoRect_AdenoCA;Uterus_AdenoCA	2	PF01030;PF00757	2	YES	ColoRect_AdenoCA|PF01030|Receptor L domain|17|0.04775350564721157;ColoRect_AdenoCA|PF00757|Furin-like cysteine rich region|21|3.631711592051386e-05;Uterus_AdenoCA|PF01030|Receptor L domain|14|0.020457115901936006
FOXO3	2	Breast_DuctalCA;Connective_Leiomyo	2	PF00250;PF16675	2	YES	Breast_DuctalCA|PF00250|Forkhead domain|10|0.04604535363523456;Connective_Leiomyo|PF16675|KIX-binding domain of forkhead box O, CR2|3|0.007757637578250423
EGFR	2	CNS_GBM_IDHwt;Lung_AdenoCA	2	PF00757;PF07714	2	YES	CNS_GBM_IDHwt|PF00757|Furin-like cysteine rich region|29|5.5443537964205605e-09;Lung_AdenoCA|PF07714|Protein tyrosine and serine/threonine kinase|69|1.0373512103878055e-33
TP53	24	BileDuct_AdenoCA;Breast_DuctalCA;CNS_ASTRO;CNS_GBM_IDHwt;CNS_GBM_IDHmut;ColoRect_AdenoCA;HeadNeck_SCC;Connective_Chondro;Connective_Myxofibro;Connective_Leiomyo;Connective_Osteosarc;Connective_SCS;Eso_AdenoCA;Kidney_CCRCC;Kidney_ChRCC;Lung_AdenoCA;Lung_SCC;Prost_AdenoCA;Uterus_AdenoCA;Bladder_TCC;Ovary_AdenoCA;Skin_Melanoma;Panc_AdenoCA;Stomach_AdenoCA	24	PF00870	1	NO	BileDuct_AdenoCA|PF00870|P53 DNA-binding domain|6|0.020769147094178524;Breast_DuctalCA|PF00870|P53 DNA-binding domain|440|4.428239144563888e-80;CNS_ASTRO|PF00870|P53 DNA-binding domain|51|3.519138621323328e-12;CNS_GBM_IDHwt|PF00870|P53 DNA-binding domain|51|1.3716240513133305e-07;CNS_GBM_IDHmut|PF00870|P53 DNA-binding domain|16|0.011306403311629456;ColoRect_AdenoCA|PF00870|P53 DNA-binding domain|1086|2.3896083427788144e-206;HeadNeck_SCC|PF00870|P53 DNA-binding domain|109|2.0694144918097283e-22;Connective_Chondro|PF00870|P53 DNA-binding domain|13|0.01858535996951736;Connective_Myxofibro|PF00870|P53 DNA-binding domain|19|0.0005110381763991591;Connective_Leiomyo|PF00870|P53 DNA-binding domain|39|8.025063449870271e-08;Connective_Osteosarc|PF00870|P53 DNA-binding domain|5|0.048449332468435746;Connective_SCS|PF00870|P53 DNA-binding domain|9|0.039206664039698094;Eso_AdenoCA|PF00870|P53 DNA-binding domain|60|1.4991303874845453e-13;Kidney_CCRCC|PF00870|P53 DNA-binding domain|23|0.032140620836956436;Kidney_ChRCC|PF00870|P53 DNA-binding domain|10|0.03979526434441376;Lung_AdenoCA|PF00870|P53 DNA-binding domain|208|7.59917636552566e-34;Lung_SCC|PF00870|P53 DNA-binding domain|239|1.1708315218137592e-38;Prost_AdenoCA|PF00870|P53 DNA-binding domain|16|0.0520927597955748;Uterus_AdenoCA|PF00870|P53 DNA-binding domain|151|5.768210777104772e-26;Bladder_TCC|PF00870|P53 DNA-binding domain|73|6.40824249245789e-12;Ovary_AdenoCA|PF00870|P53 DNA-binding domain|223|2.82718945936105e-48;Skin_Melanoma|PF00870|P53 DNA-binding domain|23|0.03035793014994702;Panc_AdenoCA|PF00870|P53 DNA-binding domain|34|6.810699454061628e-08;Stomach_AdenoCA|PF00870|P53 DNA-binding domain|36|1.7372462370596994e-07
AKT1	6	Breast_LobularCA;Breast_DuctalCA;CNS_Menin;ColoRect_AdenoCA;Uterus_AdenoCA;Bladder_TCC	6	PF00169	1	NO	Breast_LobularCA|PF00169|PH domain|8|0.0016368592824112754;Breast_DuctalCA|PF00169|PH domain|85|1.791502521672504e-50;CNS_Menin|PF00169|PH domain|5|0.0005283562901904603;ColoRect_AdenoCA|PF00169|PH domain|17|0.00045541410743289446;Uterus_AdenoCA|PF00169|PH domain|30|5.846302339296958e-17;Bladder_TCC|PF00169|PH domain|8|0.0005383942914882184
KRAS	5	ColoRect_AdenoCA;Lung_AdenoCA;Uterus_AdenoCA;Ovary_AdenoCA;Panc_AdenoCA	5	PF00071	1	NO	ColoRect_AdenoCA|PF00071|Ras family|830|1.4487241840978278e-50;Lung_AdenoCA|PF00071|Ras family|290|2.1604138313110983e-13;Uterus_AdenoCA|PF00071|Ras family|111|1.0972964703591656e-05;Ovary_AdenoCA|PF00071|Ras family|55|0.04008068366973458;Panc_AdenoCA|PF00071|Ras family|61|0.0023817445246769762
FBXW7	5	ColoRect_AdenoCA;Uterus_AdenoCA	2	PF00400	1	NO	ColoRect_AdenoCA|PF00400|WD domain, G-beta repeat|68|8.541110662247949e-23;ColoRect_AdenoCA|PF00400|WD domain, G-beta repeat|33|2.8879103303362893e-05;ColoRect_AdenoCA|PF00400|WD domain, G-beta repeat|33|0.005974946542911528;Uterus_AdenoCA|PF00400|WD domain, G-beta repeat|27|1.3827643895119002e-11;Uterus_AdenoCA|PF00400|WD domain, G-beta repeat|19|3.34335930894346e-06
BRAF	5	ColoRect_AdenoCA;Lung_AdenoCA;Ovary_AdenoCA;Skin_Melanoma;Panc_AdenoCA	5	PF07714	1	NO	ColoRect_AdenoCA|PF07714|Protein tyrosine and serine/threonine kinase|128|2.30148379880225e-54;Lung_AdenoCA|PF07714|Protein tyrosine and serine/threonine kinase|32|1.096073088564424e-09;Ovary_AdenoCA|PF07714|Protein tyrosine and serine/threonine kinase|10|0.0006449503040649547;Skin_Melanoma|PF07714|Protein tyrosine and serine/threonine kinase|104|5.3293727667112064e-43;Panc_AdenoCA|PF07714|Protein tyrosine and serine/threonine kinase|3|0.08610896282729537
ERBB2	4	Breast_LobularCA;Breast_DuctalCA;ColoRect_AdenoCA;Ovary_AdenoCA	4	PF07714	1	NO	Breast_LobularCA|PF07714|Protein tyrosine and serine/threonine kinase|13|0.0012932163712319194;Breast_DuctalCA|PF07714|Protein tyrosine and serine/threonine kinase|20|0.01041045154582947;ColoRect_AdenoCA|PF07714|Protein tyrosine and serine/threonine kinase|28|1.8399605941546826e-06;Ovary_AdenoCA|PF07714|Protein tyrosine and serine/threonine kinase|7|0.060260940011073044
ZNF98	4	Breast_DuctalCA;ColoRect_AdenoCA;Lung_SCC;Prost_AdenoCA	4	PF01352	1	NO	Breast_DuctalCA|PF01352|KRAB box|17|1.5616562446160798e-10;ColoRect_AdenoCA|PF01352|KRAB box|14|3.0076952398441854e-06;Lung_SCC|PF01352|KRAB box|7|0.03335025039425866;Prost_AdenoCA|PF01352|KRAB box|8|7.858429496367384e-08
FOXA1	3	Breast_LobularCA;Breast_DuctalCA;Prost_AdenoCA	3	PF00250	1	NO	Breast_LobularCA|PF00250|Forkhead domain|13|0.0001247086218199965;Breast_DuctalCA|PF00250|Forkhead domain|27|0.0004164984417537819;Prost_AdenoCA|PF00250|Forkhead domain|9|0.0478194046611211
PTEN	3	Breast_DuctalCA;Uterus_AdenoCA;Ovary_AdenoCA	3	PF00782	1	NO	Breast_DuctalCA|PF00782|Dual specificity phosphatase, catalytic domain|22|0.001999926351182879;Uterus_AdenoCA|PF00782|Dual specificity phosphatase, catalytic domain|178|4.831485827192108e-58;Ovary_AdenoCA|PF00782|Dual specificity phosphatase, catalytic domain|9|0.04008068366973458
APC	3	ColoRect_AdenoCA	1	PF16629;PF05923;PF16633	3	NO	ColoRect_AdenoCA|PF16629|Armadillo-associated region on APC|208|8.705776772228667e-06;ColoRect_AdenoCA|PF05923|APC repeat|53|2.8493922073965323e-21;ColoRect_AdenoCA|PF16633|Unstructured region on APC between 1st two creatine-rich regions|322|4.981722015802055e-173
MTOR	3	ColoRect_AdenoCA;Kidney_CCRCC;Kidney_ChRCC	3	PF00454	1	NO	ColoRect_AdenoCA|PF00454|Phosphatidylinositol 3- and 4-kinase|19|0.0558765124536642;Kidney_CCRCC|PF00454|Phosphatidylinositol 3- and 4-kinase|20|4.698436523465857e-07;Kidney_ChRCC|PF00454|Phosphatidylinositol 3- and 4-kinase|2|0.07437373427550176
TBX3	2	Breast_LobularCA;Breast_DuctalCA	2	PF00907	1	NO	Breast_LobularCA|PF00907|T-box|8|0.010958674784323816;Breast_DuctalCA|PF00907|T-box|18|1.2818791693035336e-05
USP17L22	2	Breast_LobularCA;Breast_DuctalCA	2	PF04774	1	NO	Breast_LobularCA|PF04774|Hyaluronan / mRNA binding family|6|0.07441963605970843;Breast_DuctalCA|PF04774|Hyaluronan / mRNA binding family|31|2.987395708019548e-08
SEC22B	2	Breast_LobularCA;Breast_DuctalCA	2	PF00957	1	NO	Breast_LobularCA|PF00957|Synaptobrevin|5|0.04248058388364015;Breast_DuctalCA|PF00957|Synaptobrevin|16|4.615143222392139e-06
RUNX1	2	Breast_LobularCA;Breast_DuctalCA	2	PF00853	1	NO	Breast_LobularCA|PF00853|Runt domain|4|0.03846985234035512;Breast_DuctalCA|PF00853|Runt domain|13|0.005471472549785231
MAP2K4	2	Breast_DuctalCA;ColoRect_AdenoCA	2	PF00069	1	NO	Breast_DuctalCA|PF00069|Protein kinase domain|28|0.06830984066357619;ColoRect_AdenoCA|PF00069|Protein kinase domain|19|0.020576148439370806
ZSCAN5A	2	Breast_DuctalCA;CNS_Menin	2	PF02023	1	NO	Breast_DuctalCA|PF02023|SCAN domain|12|0.0022930674252508295;CNS_Menin|PF02023|SCAN domain|4|0.0008858837410956986
IDH1	2	CNS_ASTRO;CNS_OLIGO	2	PF00180	1	NO	CNS_ASTRO|PF00180|Isocitrate/isopropylmalate dehydrogenase|52|0.08855431093053863;CNS_OLIGO|PF00180|Isocitrate/isopropylmalate dehydrogenase|47|0.09807628362939114
NRAS	2	ColoRect_AdenoCA;Skin_Melanoma	2	PF00071	1	NO	ColoRect_AdenoCA|PF00071|Ras family|103|5.439605759569723e-05;Skin_Melanoma|PF00071|Ras family|69|0.0283283064033177
GNAS	2	ColoRect_AdenoCA;Connective_Chondro	2	PF00503	1	NO	ColoRect_AdenoCA|PF00503|G-protein alpha subunit|39|0.07269004378622214;Connective_Chondro|PF00503|G-protein alpha subunit|4|0.04980626475872198
MGA	2	ColoRect_AdenoCA;Uterus_AdenoCA	2	PF00010	1	NO	ColoRect_AdenoCA|PF00010|Helix-loop-helix DNA-binding domain|10|6.60607789452546e-05;Uterus_AdenoCA|PF00010|Helix-loop-helix DNA-binding domain|7|0.0017488550709597796
ZFP36L2	2	ColoRect_AdenoCA	1	PF00642	1	NO	ColoRect_AdenoCA|PF00642|Zinc finger C-x8-C-x5-C-x3-H type (and similar)|9|0.003697725993153819;ColoRect_AdenoCA|PF00642|Zinc finger C-x8-C-x5-C-x3-H type (and similar)|12|0.00035982804524834985
RAC1	2	Testis_GCT;Skin_Melanoma	2	PF00071	1	NO	Testis_GCT|PF00071|Ras family|3|0.021618219534515884;Skin_Melanoma|PF00071|Ras family|12|0.003393073489017384
CSMD3	2	Connective_Osteosarc	1	PF00431	1	NO	Connective_Osteosarc|PF00431|CUB domain|2|0.048449332468435746;Connective_Osteosarc|PF00431|CUB domain|2|0.048449332468435746
MUC16	2	Connective_Osteosarc;Connective_Liposarc	2	PF01390	1	NO	Connective_Osteosarc|PF01390|SEA domain|1|0.09394120408943783;Connective_Liposarc|PF01390|SEA domain|1|0.08527678001104062
VHL	2	Kidney_CCRCC	1	PF17211;PF01847	2	NO	Kidney_CCRCC|PF17211|VHL box domain|97|0.01371523619730946;Kidney_CCRCC|PF01847|VHL beta domain|192|3.892699026086506e-15
PRPF8	2	Kidney_CCRCC;Uterus_AdenoCA	2	PF12134	1	NO	Kidney_CCRCC|PF12134|PRP8 domain IV core|7|0.09464829993242052;Uterus_AdenoCA|PF12134|PRP8 domain IV core|14|5.122584572232228e-05
SPOP	2	Prost_AdenoCA;Uterus_AdenoCA	2	PF00917	1	NO	Prost_AdenoCA|PF00917|MATH domain|37|5.393840612868209e-21;Uterus_AdenoCA|PF00917|MATH domain|22|7.181548005490074e-05
PIK3R1	2	Uterus_AdenoCA;Ovary_AdenoCA	2	PF16454	1	NO	Uterus_AdenoCA|PF16454|Phosphatidylinositol 3-kinase regulatory subunit P85 inter-SH2 domain|38|2.3075561704481126e-07;Ovary_AdenoCA|PF16454|Phosphatidylinositol 3-kinase regulatory subunit P85 inter-SH2 domain|8|0.04008068366973458
PPP2R1A	2	Uterus_AdenoCA;Ovary_AdenoCA	2	PF13646	1	NO	Uterus_AdenoCA|PF13646|HEAT repeats|56|5.35106210070333e-34;Ovary_AdenoCA|PF13646|HEAT repeats|15|1.0638780481661415e-08
MAP3K1	1	Breast_DuctalCA	1	PF00069	1	NO	Breast_DuctalCA|PF00069|Protein kinase domain|33|5.031221520216425e-05
THAP12	1	Breast_DuctalCA	1	PF05699	1	NO	Breast_DuctalCA|PF05699|hAT family C-terminal dimerisation region|14|0.05130615117250216
CTCF	1	Breast_DuctalCA	1	PF13909	1	NO	Breast_DuctalCA|PF13909|C2H2-type zinc-finger domain|7|0.026503042496525627
FOLH1	1	Breast_DuctalCA	1	PF02225	1	NO	Breast_DuctalCA|PF02225|PA domain|11|0.0008505506595625886
LRRC37B	1	Breast_DuctalCA	1	PF14914	1	NO	Breast_DuctalCA|PF14914|LRRC37A/B like protein 1 C-terminal domain|8|0.04790502358568812
GTDC1	1	Breast_DuctalCA	1	PF00534	1	NO	Breast_DuctalCA|PF00534|Glycosyl transferases group 1|8|0.03636055634947638
SORD	1	Breast_DuctalCA	1	PF08240	1	NO	Breast_DuctalCA|PF08240|Alcohol dehydrogenase GroES-like domain|8|0.005052367314275928
ATRX	1	CNS_ASTRO	1	PF00271	1	NO	CNS_ASTRO|PF00271|Helicase conserved C-terminal domain|4|0.03406648102071733
CIC	1	CNS_OLIGO	1	PF00505	1	NO	CNS_OLIGO|PF00505|HMG (high mobility group) box|12|2.2723091293818728e-09
SMARCA4	1	CNS_OLIGO	1	PF00271	1	NO	CNS_OLIGO|PF00271|Helicase conserved C-terminal domain|2|0.09737967742136638
PDGFRA	1	CNS_GBM_IDHwt	1	PF07679	1	NO	CNS_GBM_IDHwt|PF07679|Immunoglobulin I-set domain|7|0.032325547098151
KLF4	1	CNS_Menin	1	PF00096	1	NO	CNS_Menin|PF00096|Zinc finger, C2H2 type|4|5.386749974625593e-06
SMO	1	CNS_Menin	1	PF01534	1	NO	CNS_Menin|PF01534|Frizzled/Smoothened family membrane region|3|0.03652556194476376
SMAD4	1	ColoRect_AdenoCA	1	PF03166	1	NO	ColoRect_AdenoCA|PF03166|MH2 domain|137|7.727041663876012e-14
SPTA1	1	ColoRect_AdenoCA	1	PF00435	1	NO	ColoRect_AdenoCA|PF00435|Spectrin repeat|24|4.549459003169972e-05
AMER1	1	ColoRect_AdenoCA	1	PF09422	1	NO	ColoRect_AdenoCA|PF09422|WTX protein|57|0.0004095515624108731
PCBP1	1	ColoRect_AdenoCA	1	PF00013	1	NO	ColoRect_AdenoCA|PF00013|KH domain|74|2.6119622587612778e-45
SMAD3	1	ColoRect_AdenoCA	1	PF03166	1	NO	ColoRect_AdenoCA|PF03166|MH2 domain|43|0.0001330321139245933
BCL9L	1	ColoRect_AdenoCA	1	PF11502	1	NO	ColoRect_AdenoCA|PF11502|B-cell lymphoma 9 protein|24|1.2061192163037268e-19
PCDHB2	1	ColoRect_AdenoCA	1	PF00028	1	NO	ColoRect_AdenoCA|PF00028|Cadherin domain|21|0.0026170726831471905
BCL9	1	ColoRect_AdenoCA	1	PF11502	1	NO	ColoRect_AdenoCA|PF11502|B-cell lymphoma 9 protein|10|3.0402533155046805e-05
HLA-B	1	ColoRect_AdenoCA	1	PF07654	1	NO	ColoRect_AdenoCA|PF07654|Immunoglobulin C1-set domain|12|0.0016279537121473605
TGIF1	1	ColoRect_AdenoCA	1	PF05920	1	NO	ColoRect_AdenoCA|PF05920|Homeobox KN domain|15|0.0017771489377637884
NSD1	1	HeadNeck_SCC	1	PF17982	1	NO	HeadNeck_SCC|PF17982|NSD Cys-His rich domain|3|0.09431194350060616
KIT	1	Testis_GCT	1	PF07714	1	NO	Testis_GCT|PF07714|Protein tyrosine and serine/threonine kinase|12|0.00017268972323442378
IDH2	1	Connective_Chondro	1	PF00180	1	NO	Connective_Chondro|PF00180|Isocitrate/isopropylmalate dehydrogenase|18|0.09537361387999974
NBEA	1	Connective_Chondro	1	PF06469	1	NO	Connective_Chondro|PF06469|Domain of Unknown Function (DUF1088)|2|0.05288770522402019
RANBP2	1	Connective_Leiomyo	1	PF00638	1	NO	Connective_Leiomyo|PF00638|RanBP1 domain|2|0.05135791317021057
FAT4	1	Eso_AdenoCA	1	PF00028	1	NO	Eso_AdenoCA|PF00028|Cadherin domain|3|0.08974370126801771
TRIM51	1	Eso_AdenoCA	1	PF00622	1	NO	Eso_AdenoCA|PF00622|SPRY domain|6|0.08594362043091876
PBRM1	1	Kidney_CCRCC	1	PF00439	1	NO	Kidney_CCRCC|PF00439|Bromodomain|21|0.01371523619730946
SETD2	1	Kidney_CCRCC	1	PF00856	1	NO	Kidney_CCRCC|PF00856|SET domain|14|0.006886247647576567
PCSK7	1	Kidney_CCRCC	1	PF01483	1	NO	Kidney_CCRCC|PF01483|Proprotein convertase P-domain|5|0.032140620836956436
GPHN	1	Kidney_CCRCC	1	PF03453	1	NO	Kidney_CCRCC|PF03453|MoeA N-terminal region (domain I and II)|4|0.09464829993242052
MET	1	Kidney_PRCC	1	PF07714	1	NO	Kidney_PRCC|PF07714|Protein tyrosine and serine/threonine kinase|8|0.0015129453395988184
CNTNAP2	1	Lung_AdenoCA	1	PF00754	1	NO	Lung_AdenoCA|PF00754|F5/8 type C domain|21|0.016152367639403697
STK11	1	Lung_AdenoCA	1	PF00069	1	NO	Lung_AdenoCA|PF00069|Protein kinase domain|51|0.0068902892832834635
NKX2-1	1	Lung_AdenoCA	1	PF00046	1	NO	Lung_AdenoCA|PF00046|Homeodomain|7|0.08204952954841808
EP300	1	Lung_SCC	1	PF08214	1	NO	Lung_SCC|PF08214|Histone acetylation protein|9|0.004133317287773465
FGFR2	1	Uterus_AdenoCA	1	PF18123	1	NO	Uterus_AdenoCA|PF18123|Fibroblast growth factor receptor 3 transmembrane domain|12|0.016928574739350558
DICER1	1	Uterus_AdenoCA	1	PF00636	1	NO	Uterus_AdenoCA|PF00636|Ribonuclease III domain|17|3.5629326419718987e-06
INPPL1	1	Uterus_AdenoCA	1	PF03372	1	NO	Uterus_AdenoCA|PF03372|Endonuclease/Exonuclease/phosphatase family|24|0.0008407434032258703
SOS1	1	Uterus_AdenoCA	1	PF00621	1	NO	Uterus_AdenoCA|PF00621|RhoGEF domain|15|0.0002100602904110142
RRAS2	1	Uterus_AdenoCA	1	PF00071	1	NO	Uterus_AdenoCA|PF00071|Ras family|23|0.05163161242355355
ACVR1	1	Uterus_AdenoCA	1	PF08515	1	NO	Uterus_AdenoCA|PF08515|Transforming growth factor beta type I GS-motif|7|0.04147464153082577
PIK3R2	1	Uterus_AdenoCA	1	PF00017	1	NO	Uterus_AdenoCA|PF00017|SH2 domain|7|0.023393145038606254
SOX17	1	Uterus_AdenoCA	1	PF00505	1	NO	Uterus_AdenoCA|PF00505|HMG (high mobility group) box|11|0.0022695666336833517
KDR	1	Uterus_AdenoCA	1	PF07679	1	NO	Uterus_AdenoCA|PF07679|Immunoglobulin I-set domain|6|0.04147464153082577
MAX	1	Uterus_AdenoCA	1	PF00010	1	NO	Uterus_AdenoCA|PF00010|Helix-loop-helix DNA-binding domain|14|3.5629326419718987e-06
RBM39	1	Uterus_AdenoCA	1	PF15519	1	NO	Uterus_AdenoCA|PF15519|linker between RRM2 and RRM3 domains in RBM39 protein|9|0.0034799735623532472
FGFR3	1	Bladder_TCC	1	PF18123	1	NO	Bladder_TCC|PF18123|Fibroblast growth factor receptor 3 transmembrane domain|42|1.2919200677065222e-23
CREBBP	1	Bladder_TCC	1	PF08214	1	NO	Bladder_TCC|PF08214|Histone acetylation protein|20|8.475228976514491e-05
FAT3	1	Bladder_TCC	1	PF00028	1	NO	Bladder_TCC|PF00028|Cadherin domain|4|0.08666717122613375
SYNE1	1	Skin_Melanoma	1	PF00307	1	NO	Skin_Melanoma|PF00307|Calponin homology (CH) domain|7|0.014287070419747692
ZFX	1	Skin_Melanoma	1	PF00096	1	NO	Skin_Melanoma|PF00096|Zinc finger, C2H2 type|5|0.003393073489017384
ARID1A	1	Panc_AdenoCA	1	PF01388	1	NO	Panc_AdenoCA|PF01388|ARID/BRIGHT DNA binding domain|2|0.01571023190163848

### Sheet: Supp. Table 7
Supplementary Table 7: Oncogenic clonal and subclonal driver gene mutation counts across tumour cohorts
Gene	Subtypes	PANCANCER_CLONAL_NA_ONCOGENIC	PANCANCER_CLONAL_EARLY_ONCOGENIC	PANCANCER_CLONAL_LATE_ONCOGENIC	PANCANCER_CLONAL_TOTAL_ONCOGENIC	PANCANCER_SUBCLONAL_ONCOGENIC	PANCANCER_NA_ONCOGENIC	PANCANCER_CLONAL_PROP_ONCOGENIC	PANCANCER_CLONAL_NA_VUS	PANCANCER_CLONAL_EARLY_VUS	PANCANCER_CLONAL_LATE_VUS	PANCANCER_CLONAL_TOTAL_VUS	PANCANCER_SUBCLONAL_VUS	PANCANCER_NA_VUS	PANCANCER_CLONAL_PROP_VUS	BileDuct_AdenoCA_CLONAL_NA_ONCOGENIC	BileDuct_AdenoCA_CLONAL_EARLY_ONCOGENIC	BileDuct_AdenoCA_CLONAL_LATE_ONCOGENIC	BileDuct_AdenoCA_CLONAL_TOTAL_ONCOGENIC	BileDuct_AdenoCA_SUBCLONAL_ONCOGENIC	BileDuct_AdenoCA_NA_ONCOGENIC	BileDuct_AdenoCA_CLONAL_PROP_ONCOGENIC	BileDuct_AdenoCA_CLONAL_NA_VUS	BileDuct_AdenoCA_CLONAL_EARLY_VUS	BileDuct_AdenoCA_CLONAL_LATE_VUS	BileDuct_AdenoCA_CLONAL_TOTAL_VUS	BileDuct_AdenoCA_SUBCLONAL_VUS	BileDuct_AdenoCA_NA_VUS	BileDuct_AdenoCA_CLONAL_PROP_VUS	Breast_LobularCA_CLONAL_NA_ONCOGENIC	Breast_LobularCA_CLONAL_EARLY_ONCOGENIC	Breast_LobularCA_CLONAL_LATE_ONCOGENIC	Breast_LobularCA_CLONAL_TOTAL_ONCOGENIC	Breast_LobularCA_SUBCLONAL_ONCOGENIC	Breast_LobularCA_NA_ONCOGENIC	Breast_LobularCA_CLONAL_PROP_ONCOGENIC	Breast_LobularCA_CLONAL_NA_VUS	Breast_LobularCA_CLONAL_EARLY_VUS	Breast_LobularCA_CLONAL_LATE_VUS	Breast_LobularCA_CLONAL_TOTAL_VUS	Breast_LobularCA_SUBCLONAL_VUS	Breast_LobularCA_NA_VUS	Breast_LobularCA_CLONAL_PROP_VUS	Breast_DuctalCA_CLONAL_NA_ONCOGENIC	Breast_DuctalCA_CLONAL_EARLY_ONCOGENIC	Breast_DuctalCA_CLONAL_LATE_ONCOGENIC	Breast_DuctalCA_CLONAL_TOTAL_ONCOGENIC	Breast_DuctalCA_SUBCLONAL_ONCOGENIC	Breast_DuctalCA_NA_ONCOGENIC	Breast_DuctalCA_CLONAL_PROP_ONCOGENIC	Breast_DuctalCA_CLONAL_NA_VUS	Breast_DuctalCA_CLONAL_EARLY_VUS	Breast_DuctalCA_CLONAL_LATE_VUS	Breast_DuctalCA_CLONAL_TOTAL_VUS	Breast_DuctalCA_SUBCLONAL_VUS	Breast_DuctalCA_NA_VUS	Breast_DuctalCA_CLONAL_PROP_VUS	CNS_ASTRO_CLONAL_NA_ONCOGENIC	CNS_ASTRO_CLONAL_EARLY_ONCOGENIC	CNS_ASTRO_CLONAL_LATE_ONCOGENIC	CNS_ASTRO_CLONAL_TOTAL_ONCOGENIC	CNS_ASTRO_SUBCLONAL_ONCOGENIC	CNS_ASTRO_NA_ONCOGENIC	CNS_ASTRO_CLONAL_PROP_ONCOGENIC	CNS_ASTRO_CLONAL_NA_VUS	CNS_ASTRO_CLONAL_EARLY_VUS	CNS_ASTRO_CLONAL_LATE_VUS	CNS_ASTRO_CLONAL_TOTAL_VUS	CNS_ASTRO_SUBCLONAL_VUS	CNS_ASTRO_NA_VUS	CNS_ASTRO_CLONAL_PROP_VUS	CNS_OLIGO_CLONAL_NA_ONCOGENIC	CNS_OLIGO_CLONAL_EARLY_ONCOGENIC	CNS_OLIGO_CLONAL_LATE_ONCOGENIC	CNS_OLIGO_CLONAL_TOTAL_ONCOGENIC	CNS_OLIGO_SUBCLONAL_ONCOGENIC	CNS_OLIGO_NA_ONCOGENIC	CNS_OLIGO_CLONAL_PROP_ONCOGENIC	CNS_OLIGO_CLONAL_NA_VUS	CNS_OLIGO_CLONAL_EARLY_VUS	CNS_OLIGO_CLONAL_LATE_VUS	CNS_OLIGO_CLONAL_TOTAL_VUS	CNS_OLIGO_SUBCLONAL_VUS	CNS_OLIGO_NA_VUS	CNS_OLIGO_CLONAL_PROP_VUS	CNS_GBM_IDHwt_CLONAL_NA_ONCOGENIC	CNS_GBM_IDHwt_CLONAL_EARLY_ONCOGENIC	CNS_GBM_IDHwt_CLONAL_LATE_ONCOGENIC	CNS_GBM_IDHwt_CLONAL_TOTAL_ONCOGENIC	CNS_GBM_IDHwt_SUBCLONAL_ONCOGENIC	CNS_GBM_IDHwt_NA_ONCOGENIC	CNS_GBM_IDHwt_CLONAL_PROP_ONCOGENIC	CNS_GBM_IDHwt_CLONAL_NA_VUS	CNS_GBM_IDHwt_CLONAL_EARLY_VUS	CNS_GBM_IDHwt_CLONAL_LATE_VUS	CNS_GBM_IDHwt_CLONAL_TOTAL_VUS	CNS_GBM_IDHwt_SUBCLONAL_VUS	CNS_GBM_IDHwt_NA_VUS	CNS_GBM_IDHwt_CLONAL_PROP_VUS	CNS_GBM_IDHmut_CLONAL_NA_ONCOGENIC	CNS_GBM_IDHmut_CLONAL_EARLY_ONCOGENIC	CNS_GBM_IDHmut_CLONAL_LATE_ONCOGENIC	CNS_GBM_IDHmut_CLONAL_TOTAL_ONCOGENIC	CNS_GBM_IDHmut_SUBCLONAL_ONCOGENIC	CNS_GBM_IDHmut_NA_ONCOGENIC	CNS_GBM_IDHmut_CLONAL_PROP_ONCOGENIC	CNS_GBM_IDHmut_CLONAL_NA_VUS	CNS_GBM_IDHmut_CLONAL_EARLY_VUS	CNS_GBM_IDHmut_CLONAL_LATE_VUS	CNS_GBM_IDHmut_CLONAL_TOTAL_VUS	CNS_GBM_IDHmut_SUBCLONAL_VUS	CNS_GBM_IDHmut_NA_VUS	CNS_GBM_IDHmut_CLONAL_PROP_VUS	CNS_Menin_CLONAL_NA_ONCOGENIC	CNS_Menin_CLONAL_EARLY_ONCOGENIC	CNS_Menin_CLONAL_LATE_ONCOGENIC	CNS_Menin_CLONAL_TOTAL_ONCOGENIC	CNS_Menin_SUBCLONAL_ONCOGENIC	CNS_Menin_NA_ONCOGENIC	CNS_Menin_CLONAL_PROP_ONCOGENIC	CNS_Menin_CLONAL_NA_VUS	CNS_Menin_CLONAL_EARLY_VUS	CNS_Menin_CLONAL_LATE_VUS	CNS_Menin_CLONAL_TOTAL_VUS	CNS_Menin_SUBCLONAL_VUS	CNS_Menin_NA_VUS	CNS_Menin_CLONAL_PROP_VUS	ColoRect_AdenoCA_CLONAL_NA_ONCOGENIC	ColoRect_AdenoCA_CLONAL_EARLY_ONCOGENIC	ColoRect_AdenoCA_CLONAL_LATE_ONCOGENIC	ColoRect_AdenoCA_CLONAL_TOTAL_ONCOGENIC	ColoRect_AdenoCA_SUBCLONAL_ONCOGENIC	ColoRect_AdenoCA_NA_ONCOGENIC	ColoRect_AdenoCA_CLONAL_PROP_ONCOGENIC	ColoRect_AdenoCA_CLONAL_NA_VUS	ColoRect_AdenoCA_CLONAL_EARLY_VUS	ColoRect_AdenoCA_CLONAL_LATE_VUS	ColoRect_AdenoCA_CLONAL_TOTAL_VUS	ColoRect_AdenoCA_SUBCLONAL_VUS	ColoRect_AdenoCA_NA_VUS	ColoRect_AdenoCA_CLONAL_PROP_VUS	HeadNeck_SCC_CLONAL_NA_ONCOGENIC	HeadNeck_SCC_CLONAL_EARLY_ONCOGENIC	HeadNeck_SCC_CLONAL_LATE_ONCOGENIC	HeadNeck_SCC_CLONAL_TOTAL_ONCOGENIC	HeadNeck_SCC_SUBCLONAL_ONCOGENIC	HeadNeck_SCC_NA_ONCOGENIC	HeadNeck_SCC_CLONAL_PROP_ONCOGENIC	HeadNeck_SCC_CLONAL_NA_VUS	HeadNeck_SCC_CLONAL_EARLY_VUS	HeadNeck_SCC_CLONAL_LATE_VUS	HeadNeck_SCC_CLONAL_TOTAL_VUS	HeadNeck_SCC_SUBCLONAL_VUS	HeadNeck_SCC_NA_VUS	HeadNeck_SCC_CLONAL_PROP_VUS	Liver_HCC_CLONAL_NA_ONCOGENIC	Liver_HCC_CLONAL_EARLY_ONCOGENIC	Liver_HCC_CLONAL_LATE_ONCOGENIC	Liver_HCC_CLONAL_TOTAL_ONCOGENIC	Liver_HCC_SUBCLONAL_ONCOGENIC	Liver_HCC_NA_ONCOGENIC	Liver_HCC_CLONAL_PROP_ONCOGENIC	Liver_HCC_CLONAL_NA_VUS	Liver_HCC_CLONAL_EARLY_VUS	Liver_HCC_CLONAL_LATE_VUS	Liver_HCC_CLONAL_TOTAL_VUS	Liver_HCC_SUBCLONAL_VUS	Liver_HCC_NA_VUS	Liver_HCC_CLONAL_PROP_VUS	Testis_GCT_CLONAL_NA_ONCOGENIC	Testis_GCT_CLONAL_EARLY_ONCOGENIC	Testis_GCT_CLONAL_LATE_ONCOGENIC	Testis_GCT_CLONAL_TOTAL_ONCOGENIC	Testis_GCT_SUBCLONAL_ONCOGENIC	Testis_GCT_NA_ONCOGENIC	Testis_GCT_CLONAL_PROP_ONCOGENIC	Testis_GCT_CLONAL_NA_VUS	Testis_GCT_CLONAL_EARLY_VUS	Testis_GCT_CLONAL_LATE_VUS	Testis_GCT_CLONAL_TOTAL_VUS	Testis_GCT_SUBCLONAL_VUS	Testis_GCT_NA_VUS	Testis_GCT_CLONAL_PROP_VUS	Connective_Chondro_CLONAL_NA_ONCOGENIC	Connective_Chondro_CLONAL_EARLY_ONCOGENIC	Connective_Chondro_CLONAL_LATE_ONCOGENIC	Connective_Chondro_CLONAL_TOTAL_ONCOGENIC	Connective_Chondro_SUBCLONAL_ONCOGENIC	Connective_Chondro_NA_ONCOGENIC	Connective_Chondro_CLONAL_PROP_ONCOGENIC	Connective_Chondro_CLONAL_NA_VUS	Connective_Chondro_CLONAL_EARLY_VUS	Connective_Chondro_CLONAL_LATE_VUS	Connective_Chondro_CLONAL_TOTAL_VUS	Connective_Chondro_SUBCLONAL_VUS	Connective_Chondro_NA_VUS	Connective_Chondro_CLONAL_PROP_VUS	Connective_Myxofibro_CLONAL_NA_ONCOGENIC	Connective_Myxofibro_CLONAL_EARLY_ONCOGENIC	Connective_Myxofibro_CLONAL_LATE_ONCOGENIC	Connective_Myxofibro_CLONAL_TOTAL_ONCOGENIC	Connective_Myxofibro_SUBCLONAL_ONCOGENIC	Connective_Myxofibro_NA_ONCOGENIC	Connective_Myxofibro_CLONAL_PROP_ONCOGENIC	Connective_Myxofibro_CLONAL_NA_VUS	Connective_Myxofibro_CLONAL_EARLY_VUS	Connective_Myxofibro_CLONAL_LATE_VUS	Connective_Myxofibro_CLONAL_TOTAL_VUS	Connective_Myxofibro_SUBCLONAL_VUS	Connective_Myxofibro_NA_VUS	Connective_Myxofibro_CLONAL_PROP_VUS	Connective_Leiomyo_CLONAL_NA_ONCOGENIC	Connective_Leiomyo_CLONAL_EARLY_ONCOGENIC	Connective_Leiomyo_CLONAL_LATE_ONCOGENIC	Connective_Leiomyo_CLONAL_TOTAL_ONCOGENIC	Connective_Leiomyo_SUBCLONAL_ONCOGENIC	Connective_Leiomyo_NA_ONCOGENIC	Connective_Leiomyo_CLONAL_PROP_ONCOGENIC	Connective_Leiomyo_CLONAL_NA_VUS	Connective_Leiomyo_CLONAL_EARLY_VUS	Connective_Leiomyo_CLONAL_LATE_VUS	Connective_Leiomyo_CLONAL_TOTAL_VUS	Connective_Leiomyo_SUBCLONAL_VUS	Connective_Leiomyo_NA_VUS	Connective_Leiomyo_CLONAL_PROP_VUS	Connective_Osteosarc_CLONAL_NA_ONCOGENIC	Connective_Osteosarc_CLONAL_EARLY_ONCOGENIC	Connective_Osteosarc_CLONAL_LATE_ONCOGENIC	Connective_Osteosarc_CLONAL_TOTAL_ONCOGENIC	Connective_Osteosarc_SUBCLONAL_ONCOGENIC	Connective_Osteosarc_NA_ONCOGENIC	Connective_Osteosarc_CLONAL_PROP_ONCOGENIC	Connective_Osteosarc_CLONAL_NA_VUS	Connective_Osteosarc_CLONAL_EARLY_VUS	Connective_Osteosarc_CLONAL_LATE_VUS	Connective_Osteosarc_CLONAL_TOTAL_VUS	Connective_Osteosarc_SUBCLONAL_VUS	Connective_Osteosarc_NA_VUS	Connective_Osteosarc_CLONAL_PROP_VUS	Connective_Liposarc_CLONAL_NA_ONCOGENIC	Connective_Liposarc_CLONAL_EARLY_ONCOGENIC	Connective_Liposarc_CLONAL_LATE_ONCOGENIC	Connective_Liposarc_CLONAL_TOTAL_ONCOGENIC	Connective_Liposarc_SUBCLONAL_ONCOGENIC	Connective_Liposarc_NA_ONCOGENIC	Connective_Liposarc_CLONAL_PROP_ONCOGENIC	Connective_Liposarc_CLONAL_NA_VUS	Connective_Liposarc_CLONAL_EARLY_VUS	Connective_Liposarc_CLONAL_LATE_VUS	Connective_Liposarc_CLONAL_TOTAL_VUS	Connective_Liposarc_SUBCLONAL_VUS	Connective_Liposarc_NA_VUS	Connective_Liposarc_CLONAL_PROP_VUS	Connective_SCS_CLONAL_NA_ONCOGENIC	Connective_SCS_CLONAL_EARLY_ONCOGENIC	Connective_SCS_CLONAL_LATE_ONCOGENIC	Connective_SCS_CLONAL_TOTAL_ONCOGENIC	Connective_SCS_SUBCLONAL_ONCOGENIC	Connective_SCS_NA_ONCOGENIC	Connective_SCS_CLONAL_PROP_ONCOGENIC	Connective_SCS_CLONAL_NA_VUS	Connective_SCS_CLONAL_EARLY_VUS	Connective_SCS_CLONAL_LATE_VUS	Connective_SCS_CLONAL_TOTAL_VUS	Connective_SCS_SUBCLONAL_VUS	Connective_SCS_NA_VUS	Connective_SCS_CLONAL_PROP_VUS	Connective_SS_CLONAL_NA_ONCOGENIC	Connective_SS_CLONAL_EARLY_ONCOGENIC	Connective_SS_CLONAL_LATE_ONCOGENIC	Connective_SS_CLONAL_TOTAL_ONCOGENIC	Connective_SS_SUBCLONAL_ONCOGENIC	Connective_SS_NA_ONCOGENIC	Connective_SS_CLONAL_PROP_ONCOGENIC	Connective_SS_CLONAL_NA_VUS	Connective_SS_CLONAL_EARLY_VUS	Connective_SS_CLONAL_LATE_VUS	Connective_SS_CLONAL_TOTAL_VUS	Connective_SS_SUBCLONAL_VUS	Connective_SS_NA_VUS	Connective_SS_CLONAL_PROP_VUS	Eso_AdenoCA_CLONAL_NA_ONCOGENIC	Eso_AdenoCA_CLONAL_EARLY_ONCOGENIC	Eso_AdenoCA_CLONAL_LATE_ONCOGENIC	Eso_AdenoCA_CLONAL_TOTAL_ONCOGENIC	Eso_AdenoCA_SUBCLONAL_ONCOGENIC	Eso_AdenoCA_NA_ONCOGENIC	Eso_AdenoCA_CLONAL_PROP_ONCOGENIC	Eso_AdenoCA_CLONAL_NA_VUS	Eso_AdenoCA_CLONAL_EARLY_VUS	Eso_AdenoCA_CLONAL_LATE_VUS	Eso_AdenoCA_CLONAL_TOTAL_VUS	Eso_AdenoCA_SUBCLONAL_VUS	Eso_AdenoCA_NA_VUS	Eso_AdenoCA_CLONAL_PROP_VUS	Kidney_CCRCC_CLONAL_NA_ONCOGENIC	Kidney_CCRCC_CLONAL_EARLY_ONCOGENIC	Kidney_CCRCC_CLONAL_LATE_ONCOGENIC	Kidney_CCRCC_CLONAL_TOTAL_ONCOGENIC	Kidney_CCRCC_SUBCLONAL_ONCOGENIC	Kidney_CCRCC_NA_ONCOGENIC	Kidney_CCRCC_CLONAL_PROP_ONCOGENIC	Kidney_CCRCC_CLONAL_NA_VUS	Kidney_CCRCC_CLONAL_EARLY_VUS	Kidney_CCRCC_CLONAL_LATE_VUS	Kidney_CCRCC_CLONAL_TOTAL_VUS	Kidney_CCRCC_SUBCLONAL_VUS	Kidney_CCRCC_NA_VUS	Kidney_CCRCC_CLONAL_PROP_VUS	Kidney_PRCC_CLONAL_NA_ONCOGENIC	Kidney_PRCC_CLONAL_EARLY_ONCOGENIC	Kidney_PRCC_CLONAL_LATE_ONCOGENIC	Kidney_PRCC_CLONAL_TOTAL_ONCOGENIC	Kidney_PRCC_SUBCLONAL_ONCOGENIC	Kidney_PRCC_NA_ONCOGENIC	Kidney_PRCC_CLONAL_PROP_ONCOGENIC	Kidney_PRCC_CLONAL_NA_VUS	Kidney_PRCC_CLONAL_EARLY_VUS	Kidney_PRCC_CLONAL_LATE_VUS	Kidney_PRCC_CLONAL_TOTAL_VUS	Kidney_PRCC_SUBCLONAL_VUS	Kidney_PRCC_NA_VUS	Kidney_PRCC_CLONAL_PROP_VUS	Kidney_ChRCC_CLONAL_NA_ONCOGENIC	Kidney_ChRCC_CLONAL_EARLY_ONCOGENIC	Kidney_ChRCC_CLONAL_LATE_ONCOGENIC	Kidney_ChRCC_CLONAL_TOTAL_ONCOGENIC	Kidney_ChRCC_SUBCLONAL_ONCOGENIC	Kidney_ChRCC_NA_ONCOGENIC	Kidney_ChRCC_CLONAL_PROP_ONCOGENIC	Kidney_ChRCC_CLONAL_NA_VUS	Kidney_ChRCC_CLONAL_EARLY_VUS	Kidney_ChRCC_CLONAL_LATE_VUS	Kidney_ChRCC_CLONAL_TOTAL_VUS	Kidney_ChRCC_SUBCLONAL_VUS	Kidney_ChRCC_NA_VUS	Kidney_ChRCC_CLONAL_PROP_VUS	Lung_AdenoCA_CLONAL_NA_ONCOGENIC	Lung_AdenoCA_CLONAL_EARLY_ONCOGENIC	Lung_AdenoCA_CLONAL_LATE_ONCOGENIC	Lung_AdenoCA_CLONAL_TOTAL_ONCOGENIC	Lung_AdenoCA_SUBCLONAL_ONCOGENIC	Lung_AdenoCA_NA_ONCOGENIC	Lung_AdenoCA_CLONAL_PROP_ONCOGENIC	Lung_AdenoCA_CLONAL_NA_VUS	Lung_AdenoCA_CLONAL_EARLY_VUS	Lung_AdenoCA_CLONAL_LATE_VUS	Lung_AdenoCA_CLONAL_TOTAL_VUS	Lung_AdenoCA_SUBCLONAL_VUS	Lung_AdenoCA_NA_VUS	Lung_AdenoCA_CLONAL_PROP_VUS	Lung_LargeCell_CLONAL_NA_ONCOGENIC	Lung_LargeCell_CLONAL_EARLY_ONCOGENIC	Lung_LargeCell_CLONAL_LATE_ONCOGENIC	Lung_LargeCell_CLONAL_TOTAL_ONCOGENIC	Lung_LargeCell_SUBCLONAL_ONCOGENIC	Lung_LargeCell_NA_ONCOGENIC	Lung_LargeCell_CLONAL_PROP_ONCOGENIC	Lung_LargeCell_CLONAL_NA_VUS	Lung_LargeCell_CLONAL_EARLY_VUS	Lung_LargeCell_CLONAL_LATE_VUS	Lung_LargeCell_CLONAL_TOTAL_VUS	Lung_LargeCell_SUBCLONAL_VUS	Lung_LargeCell_NA_VUS	Lung_LargeCell_CLONAL_PROP_VUS	Lung_SmallCell_CLONAL_NA_ONCOGENIC	Lung_SmallCell_CLONAL_EARLY_ONCOGENIC	Lung_SmallCell_CLONAL_LATE_ONCOGENIC	Lung_SmallCell_CLONAL_TOTAL_ONCOGENIC	Lung_SmallCell_SUBCLONAL_ONCOGENIC	Lung_SmallCell_NA_ONCOGENIC	Lung_SmallCell_CLONAL_PROP_ONCOGENIC	Lung_SmallCell_CLONAL_NA_VUS	Lung_SmallCell_CLONAL_EARLY_VUS	Lung_SmallCell_CLONAL_LATE_VUS	Lung_SmallCell_CLONAL_TOTAL_VUS	Lung_SmallCell_SUBCLONAL_VUS	Lung_SmallCell_NA_VUS	Lung_SmallCell_CLONAL_PROP_VUS	Lung_SCC_CLONAL_NA_ONCOGENIC	Lung_SCC_CLONAL_EARLY_ONCOGENIC	Lung_SCC_CLONAL_LATE_ONCOGENIC	Lung_SCC_CLONAL_TOTAL_ONCOGENIC	Lung_SCC_SUBCLONAL_ONCOGENIC	Lung_SCC_NA_ONCOGENIC	Lung_SCC_CLONAL_PROP_ONCOGENIC	Lung_SCC_CLONAL_NA_VUS	Lung_SCC_CLONAL_EARLY_VUS	Lung_SCC_CLONAL_LATE_VUS	Lung_SCC_CLONAL_TOTAL_VUS	Lung_SCC_SUBCLONAL_VUS	Lung_SCC_NA_VUS	Lung_SCC_CLONAL_PROP_VUS	Mes_Mesothelioma_CLONAL_NA_ONCOGENIC	Mes_Mesothelioma_CLONAL_EARLY_ONCOGENIC	Mes_Mesothelioma_CLONAL_LATE_ONCOGENIC	Mes_Mesothelioma_CLONAL_TOTAL_ONCOGENIC	Mes_Mesothelioma_SUBCLONAL_ONCOGENIC	Mes_Mesothelioma_NA_ONCOGENIC	Mes_Mesothelioma_CLONAL_PROP_ONCOGENIC	Mes_Mesothelioma_CLONAL_NA_VUS	Mes_Mesothelioma_CLONAL_EARLY_VUS	Mes_Mesothelioma_CLONAL_LATE_VUS	Mes_Mesothelioma_CLONAL_TOTAL_VUS	Mes_Mesothelioma_SUBCLONAL_VUS	Mes_Mesothelioma_NA_VUS	Mes_Mesothelioma_CLONAL_PROP_VUS	Prost_AdenoCA_CLONAL_NA_ONCOGENIC	Prost_AdenoCA_CLONAL_EARLY_ONCOGENIC	Prost_AdenoCA_CLONAL_LATE_ONCOGENIC	Prost_AdenoCA_CLONAL_TOTAL_ONCOGENIC	Prost_AdenoCA_SUBCLONAL_ONCOGENIC	Prost_AdenoCA_NA_ONCOGENIC	Prost_AdenoCA_CLONAL_PROP_ONCOGENIC	Prost_AdenoCA_CLONAL_NA_VUS	Prost_AdenoCA_CLONAL_EARLY_VUS	Prost_AdenoCA_CLONAL_LATE_VUS	Prost_AdenoCA_CLONAL_TOTAL_VUS	Prost_AdenoCA_SUBCLONAL_VUS	Prost_AdenoCA_NA_VUS	Prost_AdenoCA_CLONAL_PROP_VUS	Uterus_AdenoCA_CLONAL_NA_ONCOGENIC	Uterus_AdenoCA_CLONAL_EARLY_ONCOGENIC	Uterus_AdenoCA_CLONAL_LATE_ONCOGENIC	Uterus_AdenoCA_CLONAL_TOTAL_ONCOGENIC	Uterus_AdenoCA_SUBCLONAL_ONCOGENIC	Uterus_AdenoCA_NA_ONCOGENIC	Uterus_AdenoCA_CLONAL_PROP_ONCOGENIC	Uterus_AdenoCA_CLONAL_NA_VUS	Uterus_AdenoCA_CLONAL_EARLY_VUS	Uterus_AdenoCA_CLONAL_LATE_VUS	Uterus_AdenoCA_CLONAL_TOTAL_VUS	Uterus_AdenoCA_SUBCLONAL_VUS	Uterus_AdenoCA_NA_VUS	Uterus_AdenoCA_CLONAL_PROP_VUS	Bladder_TCC_CLONAL_NA_ONCOGENIC	Bladder_TCC_CLONAL_EARLY_ONCOGENIC	Bladder_TCC_CLONAL_LATE_ONCOGENIC	Bladder_TCC_CLONAL_TOTAL_ONCOGENIC	Bladder_TCC_SUBCLONAL_ONCOGENIC	Bladder_TCC_NA_ONCOGENIC	Bladder_TCC_CLONAL_PROP_ONCOGENIC	Bladder_TCC_CLONAL_NA_VUS	Bladder_TCC_CLONAL_EARLY_VUS	Bladder_TCC_CLONAL_LATE_VUS	Bladder_TCC_CLONAL_TOTAL_VUS	Bladder_TCC_SUBCLONAL_VUS	Bladder_TCC_NA_VUS	Bladder_TCC_CLONAL_PROP_VUS	Ovary_AdenoCA_CLONAL_NA_ONCOGENIC	Ovary_AdenoCA_CLONAL_EARLY_ONCOGENIC	Ovary_AdenoCA_CLONAL_LATE_ONCOGENIC	Ovary_AdenoCA_CLONAL_TOTAL_ONCOGENIC	Ovary_AdenoCA_SUBCLONAL_ONCOGENIC	Ovary_AdenoCA_NA_ONCOGENIC	Ovary_AdenoCA_CLONAL_PROP_ONCOGENIC	Ovary_AdenoCA_CLONAL_NA_VUS	Ovary_AdenoCA_CLONAL_EARLY_VUS	Ovary_AdenoCA_CLONAL_LATE_VUS	Ovary_AdenoCA_CLONAL_TOTAL_VUS	Ovary_AdenoCA_SUBCLONAL_VUS	Ovary_AdenoCA_NA_VUS	Ovary_AdenoCA_CLONAL_PROP_VUS	Skin_Melanoma_CLONAL_NA_ONCOGENIC	Skin_Melanoma_CLONAL_EARLY_ONCOGENIC	Skin_Melanoma_CLONAL_LATE_ONCOGENIC	Skin_Melanoma_CLONAL_TOTAL_ONCOGENIC	Skin_Melanoma_SUBCLONAL_ONCOGENIC	Skin_Melanoma_NA_ONCOGENIC	Skin_Melanoma_CLONAL_PROP_ONCOGENIC	Skin_Melanoma_CLONAL_NA_VUS	Skin_Melanoma_CLONAL_EARLY_VUS	Skin_Melanoma_CLONAL_LATE_VUS	Skin_Melanoma_CLONAL_TOTAL_VUS	Skin_Melanoma_SUBCLONAL_VUS	Skin_Melanoma_NA_VUS	Skin_Melanoma_CLONAL_PROP_VUS	Panc_AdenoCA_CLONAL_NA_ONCOGENIC	Panc_AdenoCA_CLONAL_EARLY_ONCOGENIC	Panc_AdenoCA_CLONAL_LATE_ONCOGENIC	Panc_AdenoCA_CLONAL_TOTAL_ONCOGENIC	Panc_AdenoCA_SUBCLONAL_ONCOGENIC	Panc_AdenoCA_NA_ONCOGENIC	Panc_AdenoCA_CLONAL_PROP_ONCOGENIC	Panc_AdenoCA_CLONAL_NA_VUS	Panc_AdenoCA_CLONAL_EARLY_VUS	Panc_AdenoCA_CLONAL_LATE_VUS	Panc_AdenoCA_CLONAL_TOTAL_VUS	Panc_AdenoCA_SUBCLONAL_VUS	Panc_AdenoCA_NA_VUS	Panc_AdenoCA_CLONAL_PROP_VUS	Stomach_AdenoCA_CLONAL_NA_ONCOGENIC	Stomach_AdenoCA_CLONAL_EARLY_ONCOGENIC	Stomach_AdenoCA_CLONAL_LATE_ONCOGENIC	Stomach_AdenoCA_CLONAL_TOTAL_ONCOGENIC	Stomach_AdenoCA_SUBCLONAL_ONCOGENIC	Stomach_AdenoCA_NA_ONCOGENIC	Stomach_AdenoCA_CLONAL_PROP_ONCOGENIC	Stomach_AdenoCA_CLONAL_NA_VUS	Stomach_AdenoCA_CLONAL_EARLY_VUS	Stomach_AdenoCA_CLONAL_LATE_VUS	Stomach_AdenoCA_CLONAL_TOTAL_VUS	Stomach_AdenoCA_SUBCLONAL_VUS	Stomach_AdenoCA_NA_VUS	Stomach_AdenoCA_CLONAL_PROP_VUS
TP53	PANCANCER;BileDuct_AdenoCA;Breast_LobularCA;Breast_DuctalCA;CNS_ASTRO;CNS_GBM_IDHwt;CNS_GBM_IDHmut;ColoRect_AdenoCA;HeadNeck_SCC;Liver_HCC;Connective_Chondro;Connective_Myxofibro;Connective_Leiomyo;Connective_Osteosarc;Connective_Liposarc;Connective_SCS;Eso_AdenoCA;Kidney_CCRCC;Kidney_ChRCC;Lung_AdenoCA;Lung_LargeCell;Lung_SmallCell;Lung_SCC;Prost_AdenoCA;Uterus_AdenoCA;Bladder_TCC;Ovary_AdenoCA;Skin_Melanoma;Panc_AdenoCA;Stomach_AdenoCA	1398	2266	76	3740	143	0	0.963173	22	9	3	34	4	0	0.894737	5	3	0	8	0	0	1	0	0	0	0	0	0	0	8	12	0	20	1	0	0.952381	0	0	0	0	0	0	0	163	418	19	600	19	0	0.969305	1	3	0	4	0	0	1	17	40	0	57	0	0	1	0	0	0	0	0	0	0	0	1	0	1	0	0	1	0	0	0	0	0	0	0	37	28	0	65	4	0	0.942029	1	1	0	2	0	0	1	14	17	0	31	2	0	0.939394	0	0	0	0	0	0	0	0	0	0	0	0	0	0	0	0	0	0	0	0	0	607	805	29	1441	43	0	0.971024	9	1	1	11	1	0	0.916667	44	76	1	121	4	0	0.968	0	0	0	0	0	0	0	3	0	0	3	0	0	1	0	0	0	0	0	0	0	0	0	0	0	0	0	0	0	0	0	0	0	0	0	4	11	1	16	0	0	1	0	0	0	0	0	0	0	8	21	0	29	1	0	0.966667	0	0	0	0	0	0	0	20	24	0	44	0	0	1	0	0	0	0	0	0	0	2	4	0	6	0	0	1	0	0	0	0	0	0	0	1	12	0	13	0	0	1	0	0	0	0	0	0	0	6	5	0	11	0	0	1	0	0	0	0	0	0	0	0	0	0	0	0	0	0	0	0	0	0	0	0	0	11	50	2	63	0	0	1	0	0	0	0	0	0	0	17	11	1	29	4	0	0.878788	1	1	0	2	1	0	0.666667	1	3	0	4	0	0	1	0	0	0	0	0	0	0	9	3	0	12	3	0	0.8	0	0	0	0	0	0	0	51	175	10	236	10	0	0.95935	1	0	2	3	0	0	1	4	14	0	18	0	0	1	0	1	0	1	0	0	1	14	6	0	20	0	0	1	1	0	0	1	0	0	1	108	187	6	301	1	0	0.996689	1	0	0	1	0	0	1	1	0	0	1	0	0	1	0	0	0	0	0	0	0	11	7	0	18	2	0	0.9	1	0	0	1	0	0	1	88	61	1	150	20	0	0.882353	4	0	0	4	1	0	0.8	21	51	3	75	3	0	0.961538	1	1	0	2	0	0	1	58	146	2	206	13	0	0.940639	0	1	0	1	0	0	1	23	26	0	49	1	0	0.98	1	0	0	1	0	0	1	20	14	0	34	4	0	0.894737	0	0	0	0	0	0	0	7	35	1	43	2	0	0.955556	0	0	0	0	0	0	0
APC	PANCANCER;ColoRect_AdenoCA;Eso_AdenoCA;Lung_AdenoCA;Prost_AdenoCA;Uterus_AdenoCA	1409	826	49	2284	96	0	0.959664	332	52	20	404	91	0	0.816162	0	1	0	1	0	0	1	0	0	0	0	0	0	0	0	0	0	0	0	0	0	3	0	1	4	0	0	1	2	0	0	2	2	0	0.5	14	4	2	20	3	0	0.869565	0	0	0	0	0	0	0	0	0	0	0	0	0	0	0	0	0	0	0	0	0	1	0	0	1	0	0	1	2	0	0	2	1	0	0.666667	7	0	0	7	6	0	0.538462	0	0	0	0	0	0	0	1	0	0	1	2	0	0.333333	0	0	0	0	0	0	0	0	0	0	0	0	0	0	1357	812	41	2210	48	0	0.978742	150	28	4	182	35	0	0.83871	0	0	0	0	0	0	0	8	3	0	11	1	0	0.916667	0	0	0	0	0	0	0	0	0	0	0	0	0	0	0	0	0	0	0	0	0	0	0	0	0	0	0	0	0	0	0	0	0	0	0	0	0	0	0	0	0	0	0	0	0	0	0	0	0	0	0	0	0	0	0	0	0	0	0	0	0	0	0	0	0	0	0	0	0	0	0	0	0	0	0	0	0	0	0	0	0	0	0	0	0	0	0	0	0	0	0	0	0	0	0	0	0	0	0	0	0	0	0	0	0	0	0	0	0	0	0	0	0	0	0	0	0	0	0	0	0	0	0	0	0	0	2	0	5	7	2	0	0.777778	2	0	0	2	0	0	1	2	0	0	2	2	0	0.5	9	2	0	11	2	0	0.846154	0	0	0	0	0	0	0	0	0	0	0	0	0	0	0	0	0	0	1	0	0	0	0	0	0	1	0	0	2	8	3	13	1	0	0.928571	6	6	4	16	2	0	0.888889	0	0	0	0	0	0	0	0	2	1	3	0	0	1	0	0	0	0	0	0	0	0	0	1	1	0	0	1	3	1	0	4	0	0	1	3	3	2	8	0	0	1	0	0	0	0	0	0	0	0	0	0	0	0	0	0	3	0	0	3	9	0	0.25	1	0	0	1	0	0	1	30	0	0	30	26	0	0.535714	100	0	0	100	35	0	0.740741	0	0	0	0	1	0	0	5	0	1	6	0	0	1	0	1	0	1	0	0	1	4	1	0	5	3	0	0.625	4	1	0	5	1	0	0.833333	17	3	2	22	0	0	1	0	0	0	0	0	0	0	0	0	0	0	0	0	0	2	2	0	4	2	0	0.666667	0	0	2	2	1	0	0.666667
PIK3CA	PANCANCER;Breast_LobularCA;Breast_DuctalCA;CNS_ASTRO;CNS_OLIGO;CNS_GBM_IDHwt;CNS_Menin;ColoRect_AdenoCA;HeadNeck_SCC;Connective_Liposarc;Eso_AdenoCA;Kidney_CCRCC;Lung_AdenoCA;Lung_SCC;Prost_AdenoCA;Uterus_AdenoCA;Bladder_TCC;Ovary_AdenoCA;Stomach_AdenoCA	1168	517	64	1749	135	0	0.928344	214	50	18	282	52	0	0.844311	1	1	0	2	0	0	1	0	0	0	0	0	0	0	80	33	2	115	14	0	0.891473	7	4	0	11	0	0	1	349	281	15	645	21	0	0.968468	19	17	6	42	7	0	0.857143	2	0	0	2	1	0	0.666667	0	0	0	0	0	0	0	2	0	0	2	1	0	0.666667	0	0	0	0	0	0	0	18	5	1	24	3	0	0.888889	2	4	0	6	1	0	0.857143	1	0	0	1	3	0	0.25	2	0	0	2	0	0	1	2	0	0	2	1	0	0.666667	0	0	0	0	0	0	0	312	85	23	420	34	0	0.92511	76	6	4	86	11	0	0.886598	17	12	4	33	2	0	0.942857	4	1	0	5	0	0	1	0	0	0	0	0	0	0	0	0	0	0	0	0	0	0	0	0	0	0	0	0	0	0	0	0	0	0	0	1	0	0	1	0	0	1	0	0	0	0	0	0	0	0	0	0	0	0	0	0	0	0	0	0	0	0	0	0	0	0	0	0	0	0	0	0	0	0	0	0	0	0	0	0	0	0	0	0	1	0	0	1	0	0	1	5	0	1	6	0	0	1	0	0	0	0	0	0	0	1	0	0	1	1	0	0.5	0	0	0	0	0	0	0	0	0	0	0	0	0	0	0	0	0	0	0	0	0	2	3	2	7	2	0	0.777778	1	3	1	5	0	0	1	8	0	0	8	4	0	0.666667	4	0	0	4	2	0	0.666667	0	0	0	0	0	0	0	0	0	0	0	0	0	0	0	0	0	0	0	0	0	0	0	0	0	0	0	0	4	6	2	12	3	0	0.8	6	1	1	8	1	0	0.888889	2	1	0	3	0	0	1	0	0	0	0	0	0	0	1	0	0	1	0	0	1	2	0	0	2	0	0	1	13	25	6	44	0	0	1	3	2	4	9	0	0	1	0	0	0	0	0	0	0	0	0	0	0	0	0	0	5	3	1	9	1	0	0.9	0	0	0	0	0	0	0	269	33	4	306	30	0	0.910714	70	7	0	77	22	0	0.777778	35	16	1	52	7	0	0.881356	7	2	1	10	2	0	0.833333	32	9	2	43	4	0	0.914894	5	1	1	7	2	0	0.777778	2	0	0	2	1	0	0.666667	3	2	0	5	1	0	0.833333	0	0	0	0	0	0	0	0	0	0	0	0	0	0	4	4	0	8	2	0	0.8	2	0	0	2	1	0	0.666667
KRAS	PANCANCER;BileDuct_AdenoCA;CNS_GBM_IDHwt;ColoRect_AdenoCA;Testis_GCT;Eso_AdenoCA;Lung_AdenoCA;Lung_LargeCell;Lung_SCC;Uterus_AdenoCA;Bladder_TCC;Ovary_AdenoCA;Panc_AdenoCA	646	608	21	1275	65	0	0.951493	22	3	3	28	8	0	0.777778	5	2	1	8	0	0	1	0	0	0	0	0	0	0	1	0	0	1	1	0	0.5	0	0	0	0	0	0	0	3	0	1	4	2	0	0.666667	2	0	0	2	0	0	1	0	0	0	0	0	0	0	0	0	0	0	0	0	0	1	0	0	1	0	0	1	0	0	0	0	0	0	0	2	0	0	2	1	0	0.666667	0	0	0	0	1	0	0	0	0	0	0	0	0	0	0	0	0	0	1	0	0	0	0	0	0	0	0	0	0	0	0	0	0	0	0	368	409	11	788	17	0	0.978882	7	0	2	9	0	0	1	0	0	1	1	0	0	1	0	1	0	1	0	0	1	0	0	0	0	0	0	0	0	0	0	0	0	0	0	0	3	1	4	0	0	1	0	0	0	0	1	0	0	0	0	0	0	0	0	0	0	0	0	0	0	0	0	0	1	0	1	0	0	1	0	0	0	0	0	0	0	0	0	0	0	0	0	0	0	0	0	0	0	0	0	0	0	0	0	0	0	0	0	0	0	0	0	0	0	0	0	0	0	0	0	0	0	0	0	0	0	0	0	0	1	0	1	0	0	1	0	0	0	0	0	0	0	0	0	0	0	0	0	0	0	0	0	0	0	0	0	2	1	0	3	0	0	1	0	0	0	0	0	0	0	0	0	0	0	0	0	0	0	0	0	0	0	0	0	0	1	0	1	0	0	1	0	0	0	0	1	0	0	0	0	0	0	0	0	0	0	0	0	0	0	0	0	90	138	2	230	3	0	0.987124	1	0	1	2	0	0	1	1	3	0	4	0	0	1	0	1	0	1	0	0	1	0	0	0	0	0	0	0	0	0	0	0	0	0	0	4	11	1	16	1	0	0.941176	1	0	0	1	1	0	0.5	0	0	0	0	0	0	0	0	0	0	0	0	0	0	0	0	0	0	0	0	0	0	0	0	0	0	0	0	84	7	1	92	12	0	0.884615	10	0	0	10	1	0	0.909091	7	4	0	11	1	0	0.916667	0	0	0	0	0	0	0	32	10	0	42	3	0	0.933333	0	0	0	0	0	0	0	0	2	1	3	0	0	1	0	1	0	1	0	0	1	27	15	1	43	4	0	0.914894	0	0	0	0	0	0	0	1	0	0	1	1	0	0.5	0	0	0	0	0	0	0
PTEN	PANCANCER;Breast_LobularCA;Breast_DuctalCA;CNS_ASTRO;CNS_GBM_IDHwt;CNS_GBM_IDHmut;ColoRect_AdenoCA;Connective_Leiomyo;Connective_Liposarc;Kidney_CCRCC;Lung_SCC;Prost_AdenoCA;Uterus_AdenoCA;Ovary_AdenoCA;Skin_Melanoma	852	280	17	1149	77	0	0.937194	132	30	4	166	37	0	0.817734	0	0	0	0	0	0	0	0	0	0	0	0	0	0	10	5	0	15	3	0	0.833333	0	0	0	0	3	0	0	52	45	0	97	5	0	0.95098	4	5	0	9	2	0	0.818182	2	1	0	3	0	0	1	0	0	0	0	1	0	0	0	0	0	0	0	0	0	2	0	0	2	1	0	0.666667	57	8	0	65	6	0	0.915493	12	0	0	12	4	0	0.75	0	0	0	0	1	0	0	2	1	0	3	1	0	0.75	1	0	0	1	0	0	1	0	0	0	0	0	0	0	162	25	3	190	23	0	0.892019	31	6	0	37	8	0	0.822222	0	1	0	1	0	0	1	0	1	0	1	0	0	1	2	1	0	3	0	0	1	0	0	0	0	0	0	0	0	0	0	0	0	0	0	0	0	0	0	0	0	0	1	0	0	1	0	0	1	0	0	0	0	0	0	0	1	0	1	2	0	0	1	0	0	0	0	0	0	0	2	0	0	2	1	0	0.666667	0	0	0	0	0	0	0	0	0	0	0	0	0	0	0	0	0	0	0	0	0	2	3	0	5	0	0	1	1	0	0	1	0	0	1	2	0	0	2	0	0	1	0	0	0	0	0	0	0	0	0	0	0	0	0	0	0	0	0	0	0	0	0	1	0	0	1	1	0	0.5	1	0	0	1	1	0	0.5	23	10	1	34	3	0	0.918919	3	0	0	3	2	0	0.6	2	2	0	4	0	0	1	0	0	0	0	0	0	0	1	1	0	2	0	0	1	0	1	0	1	0	0	1	3	5	1	9	0	0	1	2	3	1	6	0	0	1	1	0	0	1	0	0	1	0	0	0	0	0	0	0	1	1	0	2	0	0	1	0	0	0	0	0	0	0	16	24	3	43	3	0	0.934783	1	1	1	3	0	0	1	0	0	0	0	0	0	0	0	0	0	0	0	0	0	10	0	1	11	1	0	0.916667	1	0	1	2	2	0	0.5	440	129	7	576	23	0	0.961603	62	10	1	73	11	0	0.869048	4	1	0	5	2	0	0.714286	0	1	0	1	1	0	0.5	36	8	0	44	3	0	0.93617	4	0	0	4	0	0	1	17	8	0	25	2	0	0.925926	5	0	0	5	0	0	1	0	0	0	0	0	0	0	0	0	0	0	0	0	0	1	0	0	1	0	0	1	0	0	0	0	0	0	0
ARID1A	PANCANCER;BileDuct_AdenoCA;Breast_LobularCA;Breast_DuctalCA;CNS_OLIGO;ColoRect_AdenoCA;HeadNeck_SCC;Eso_AdenoCA;Kidney_CCRCC;Kidney_PRCC;Lung_AdenoCA;Lung_SCC;Uterus_AdenoCA;Bladder_TCC;Ovary_AdenoCA;Panc_AdenoCA;Stomach_AdenoCA	844	117	17	978	170	0	0.851916	291	54	8	353	63	0	0.848558	1	2	0	3	0	0	1	0	0	0	0	0	0	0	12	5	0	17	3	0	0.85	2	0	0	2	1	0	0.666667	34	14	2	50	12	0	0.806452	16	3	2	21	6	0	0.777778	1	0	0	1	3	0	0.25	0	0	0	0	0	0	0	0	0	0	0	3	0	0	0	1	1	2	0	0	1	1	0	0	1	0	0	1	6	0	0	6	2	0	0.75	0	0	0	0	0	0	0	4	0	0	4	1	0	0.8	0	0	0	0	0	0	0	0	0	0	0	0	0	0	264	25	3	292	36	0	0.890244	106	12	0	118	13	0	0.900763	3	1	0	4	0	0	1	1	3	0	4	0	0	1	2	0	1	3	0	0	1	0	0	0	0	0	0	0	0	0	0	0	0	0	0	0	0	0	0	0	0	0	0	0	0	0	0	0	0	0	0	0	0	0	0	0	0	0	0	0	0	0	0	0	0	0	0	0	0	0	0	0	0	0	0	0	0	1	0	0	1	0	0	1	0	0	0	0	0	0	0	0	0	0	0	0	0	0	0	0	0	0	0	0	0	1	0	0	1	0	0	1	0	0	0	0	0	0	0	5	0	0	5	0	0	1	0	0	0	0	0	0	0	0	0	0	0	0	0	0	6	3	0	9	3	0	0.75	4	0	0	4	0	0	1	24	0	0	24	4	0	0.857143	8	1	0	9	0	0	1	5	0	0	5	3	0	0.625	2	1	0	3	1	0	0.75	0	0	0	0	2	0	0	0	0	0	0	2	0	0	11	9	4	24	0	0	1	5	6	2	13	1	0	0.928571	0	1	0	1	0	0	1	2	0	0	2	0	0	1	0	0	0	0	0	0	0	1	0	0	1	0	0	1	17	8	2	27	0	0	1	10	9	0	19	2	0	0.904762	0	0	0	0	0	0	0	0	0	0	0	0	0	0	1	0	0	1	1	0	0.5	1	0	0	1	0	0	1	351	22	1	374	89	0	0.807775	79	4	0	83	27	0	0.754545	33	13	3	49	3	0	0.942308	9	1	2	12	5	0	0.705882	57	11	0	68	8	0	0.894737	10	2	0	12	2	0	0.857143	6	0	1	7	0	0	1	17	9	1	27	0	0	1	2	2	0	4	0	0	1	0	2	0	2	0	0	1	13	1	0	14	0	0	1	0	0	0	0	0	0	0
TERT	Connective_SCS	532	175	16	723	49	0	0.936528	0	0	0	0	0	0	0	0	0	0	0	0	0	0	0	0	0	0	0	0	0	0	0	0	0	0	0	0	0	0	0	0	0	0	0	3	2	1	6	0	0	1	0	0	0	0	0	0	0	3	0	0	3	0	0	1	0	0	0	0	0	0	0	34	3	0	37	8	0	0.822222	0	0	0	0	0	0	0	175	7	4	186	13	0	0.934673	0	0	0	0	0	0	0	1	0	0	1	0	0	1	0	0	0	0	0	0	0	0	0	0	0	0	0	0	0	0	0	0	0	0	0	7	1	0	8	1	0	0.888889	0	0	0	0	0	0	0	31	25	2	58	2	0	0.966667	0	0	0	0	0	0	0	10	3	0	13	0	0	1	0	0	0	0	0	0	0	0	0	0	0	0	0	0	0	0	0	0	0	0	0	7	1	1	9	2	0	0.818182	0	0	0	0	0	0	0	0	0	0	0	0	0	0	0	0	0	0	0	0	0	1	0	0	1	0	0	1	0	0	0	0	0	0	0	0	0	0	0	0	0	0	0	0	0	0	0	0	0	17	1	0	18	2	0	0.9	0	0	0	0	0	0	0	2	0	0	2	0	0	1	0	0	0	0	0	0	0	0	0	0	0	0	0	0	0	0	0	0	0	0	0	0	0	0	0	0	0	0	0	0	0	0	0	0	0	18	6	0	24	4	0	0.857143	0	0	0	0	0	0	0	7	1	0	8	2	0	0.8	0	0	0	0	0	0	0	0	0	1	1	0	0	1	0	0	0	0	0	0	0	1	6	0	7	0	0	1	0	0	0	0	0	0	0	0	0	0	0	0	0	0	0	0	0	0	0	0	0	0	0	0	0	0	0	0	0	0	0	0	0	0	0	2	5	0	7	0	0	1	0	0	0	0	0	0	0	0	3	0	3	0	0	1	0	0	0	0	0	0	0	0	0	0	0	0	0	0	0	0	0	0	0	0	0	4	1	0	5	0	0	1	0	0	0	0	0	0	0	107	58	4	169	11	0	0.938889	0	0	0	0	0	0	0	4	0	0	4	1	0	0.8	0	0	0	0	0	0	0	98	52	3	153	2	0	0.987097	0	0	0	0	0	0	0	0	0	0	0	0	0	0	0	0	0	0	0	0	0	0	0	0	0	0	0	0	0	0	0	0	0	0	0
VHL	PANCANCER;Kidney_CCRCC;Kidney_PRCC	468	105	2	575	10	0	0.982906	96	21	3	120	4	0	0.967742	0	0	0	0	0	0	0	0	0	0	0	0	0	0	0	0	0	0	0	0	0	0	0	0	0	0	0	0	0	0	0	0	0	0	0	1	0	0	1	0	0	1	0	0	0	0	0	0	0	0	0	0	0	0	0	0	0	0	0	0	0	0	0	0	0	0	0	0	0	0	0	0	0	0	0	0	0	0	0	0	0	0	0	0	0	0	0	0	0	0	0	0	0	0	0	0	0	0	0	0	0	0	0	0	0	0	0	0	0	0	0	0	3	0	1	4	1	0	0.8	7	1	1	9	1	0	0.9	0	0	0	0	0	0	0	0	0	0	0	0	0	0	0	0	0	0	0	0	0	0	0	0	0	0	0	0	0	0	0	0	0	0	0	0	0	0	0	0	0	0	0	0	0	0	0	0	0	0	0	0	0	0	0	0	0	0	0	0	0	0	0	0	0	0	0	0	0	0	0	0	0	0	0	0	0	0	0	0	0	0	0	0	0	0	0	0	0	0	0	0	0	0	0	0	0	0	0	0	0	0	0	0	0	0	0	0	0	0	0	0	0	0	0	0	0	0	0	0	0	0	0	0	0	0	0	0	0	0	0	0	0	0	0	0	0	0	0	0	0	0	0	0	0	0	0	0	0	0	0	0	0	0	461	102	1	564	9	0	0.984293	80	17	2	99	1	0	0.99	3	2	0	5	0	0	1	1	0	0	1	0	0	1	0	0	0	0	0	0	0	0	0	0	0	0	0	0	0	0	0	0	0	0	0	0	0	0	0	0	0	0	0	0	0	0	0	0	0	0	0	0	0	0	0	0	0	0	0	0	0	0	0	0	0	0	0	0	0	0	0	0	0	0	0	0	0	0	0	0	0	0	0	0	0	0	0	0	0	0	0	0	0	0	0	0	0	0	0	0	0	0	0	0	0	0	0	0	0	0	0	0	1	0	0	1	0	0	1	5	0	0	5	2	0	0.714286	0	1	0	1	0	0	1	1	2	0	3	0	0	1	0	0	0	0	0	0	0	0	0	0	0	0	0	0	0	0	0	0	0	0	0	1	1	0	2	0	0	1	0	0	0	0	0	0	0	0	0	0	0	0	0	0	0	0	0	0	0	0	0	0	0	0	0	0	0	0
KMT2C	PANCANCER;Breast_LobularCA;Breast_DuctalCA;HeadNeck_SCC;Connective_Osteosarc;Eso_AdenoCA;Kidney_CCRCC;Kidney_PRCC;Prost_AdenoCA;Bladder_TCC;Panc_AdenoCA;Stomach_AdenoCA	448	86	20	554	144	0	0.793696	456	93	43	592	220	0	0.729064	1	1	0	2	0	0	1	0	0	0	0	0	0	0	14	4	0	18	1	0	0.947368	6	3	0	9	0	0	1	76	31	9	116	19	0	0.859259	33	15	9	57	25	0	0.695122	0	0	0	0	0	0	0	0	0	0	0	0	0	0	0	0	0	0	0	0	0	0	0	0	0	1	0	0	0	0	0	0	1	0	0	5	0	0	5	4	0	0.555556	1	0	0	1	1	0	0.5	1	0	0	1	2	0	0.333333	0	0	0	0	1	0	0	1	0	0	1	0	0	1	207	28	3	238	35	0	0.871795	182	19	12	213	55	0	0.794776	4	1	0	5	0	0	1	9	3	0	12	3	0	0.8	0	0	0	0	0	0	0	0	0	0	0	0	0	0	0	0	0	0	0	0	0	0	0	0	0	0	0	0	0	0	0	0	1	0	0	1	0	0	1	2	0	0.333333	0	0	0	0	0	0	0	1	0	3	4	0	0	1	1	0	0	1	1	0	0.5	0	0	0	0	0	0	0	0	0	0	0	3	0	0	0	0	0	0	4	0	0	2	0	0	2	2	0	0.5	0	0	0	0	0	0	0	0	0	0	0	0	0	0	2	0	1	3	0	0	1	0	0	0	0	0	0	0	0	0	0	0	0	0	0	5	0	0	5	0	0	1	5	1	0	6	1	0	0.857143	6	1	0	7	7	0	0.5	10	8	0	18	7	0	0.72	2	0	0	2	0	0	1	1	3	0	4	0	0	1	0	0	0	0	1	0	0	1	0	0	1	3	0	0.25	4	4	4	12	1	0	0.923077	14	15	9	38	4	0	0.904762	0	0	0	0	0	0	0	1	0	0	1	1	0	0.5	0	0	0	0	0	0	0	0	0	0	0	0	0	0	4	1	1	6	1	0	0.857143	13	9	3	25	5	0	0.833333	0	0	0	0	0	0	0	1	0	0	1	0	0	1	7	0	1	8	4	0	0.666667	5	0	1	6	5	0	0.545455	74	3	0	77	48	0	0.616	106	0	0	106	69	0	0.605714	25	4	2	31	2	0	0.939394	16	9	1	26	7	0	0.787879	10	2	0	12	9	0	0.571429	7	0	0	7	8	0	0.466667	1	1	0	2	0	0	1	31	7	4	42	3	0	0.933333	1	1	0	2	1	0	0.666667	0	0	0	0	0	0	0	3	4	0	7	0	0	1	4	1	0	5	4	0	0.555556
ACVR2A	PANCANCER;ColoRect_AdenoCA;Lung_AdenoCA	459	46	2	507	48	0	0.913514	81	12	4	97	25	0	0.795082	0	0	0	0	0	0	0	0	0	0	0	0	0	0	0	0	0	0	0	0	0	1	0	0	1	0	0	1	5	0	0	5	0	0	1	2	0	1	3	2	0	0.6	0	0	0	0	0	0	0	0	0	0	0	0	0	0	0	0	0	0	0	0	0	0	0	0	0	0	0	0	1	0	0	1	0	0	1	0	0	0	0	0	0	0	1	0	0	1	0	0	1	0	0	0	0	0	0	0	0	0	0	0	0	0	0	0	0	0	0	0	0	0	378	42	1	421	13	0	0.970046	54	5	0	59	6	0	0.907692	1	0	0	1	0	0	1	0	0	0	0	0	0	0	0	0	0	0	0	0	0	0	0	0	0	0	0	0	0	0	0	0	0	0	0	0	0	0	0	0	0	0	0	0	0	0	0	0	0	0	0	0	0	0	0	0	0	0	0	0	0	0	0	0	0	0	0	0	0	0	1	0	0	1	0	0	1	0	0	0	0	0	0	0	0	0	0	0	0	0	0	0	0	0	0	0	0	0	1	0	0	1	0	0	1	0	0	0	0	0	0	0	0	0	0	0	0	0	0	0	0	0	0	0	0	0	0	0	0	0	0	0	0	0	0	0	0	0	0	0	5	1	1	7	0	0	1	0	0	0	0	0	0	0	0	0	0	0	0	0	0	2	0	0	2	0	0	1	0	0	0	0	0	0	0	1	0	0	1	0	0	1	0	0	0	0	2	0	0	0	0	0	0	1	0	0	4	1	0	5	0	0	1	3	3	1	7	0	0	1	0	0	0	0	0	0	0	1	1	1	3	0	0	1	0	0	0	0	0	0	0	0	0	0	0	0	0	0	2	1	0	3	1	0	0.75	2	2	0	4	0	0	1	0	0	0	0	0	0	0	0	0	0	0	1	0	0	1	0	0	1	0	0	1	0	0	0	0	0	0	0	43	0	0	43	32	0	0.573333	13	0	0	13	12	0	0.52	7	0	0	7	0	0	1	1	0	0	1	0	0	1	5	0	0	5	0	0	1	1	0	1	2	3	0	0.4	0	0	0	0	0	0	0	0	0	0	0	0	0	0	0	0	0	0	0	0	0	0	0	0	0	0	0	0	4	1	0	5	0	0	1	0	1	0	1	0	0	1
BRAF	PANCANCER;CNS_GBM_IDHwt;ColoRect_AdenoCA;Lung_AdenoCA;Uterus_AdenoCA;Bladder_TCC;Ovary_AdenoCA;Skin_Melanoma;Panc_AdenoCA	313	176	7	496	18	0	0.964981	104	22	5	131	28	0	0.823899	0	0	0	0	0	0	0	0	0	0	0	0	0	0	1	0	0	1	0	0	1	0	0	0	0	0	0	0	0	0	0	0	2	0	0	7	1	2	10	2	0	0.833333	0	1	0	1	0	0	1	0	0	0	0	0	0	0	0	0	0	0	0	0	0	0	0	0	0	0	0	0	2	2	0	4	0	0	1	2	0	0	2	0	0	1	0	0	0	0	0	0	0	0	0	0	0	1	0	0	0	0	0	0	0	0	0	0	0	0	0	0	0	0	235	80	6	321	3	0	0.990741	50	8	1	59	10	0	0.855072	0	0	0	0	0	0	0	3	1	0	4	0	0	1	0	0	0	0	0	0	0	0	0	0	0	0	0	0	0	0	1	1	0	0	1	0	0	0	0	0	0	0	0	0	0	0	0	0	0	0	0	0	0	0	0	0	0	0	0	0	0	0	0	0	0	0	0	0	0	0	0	0	0	0	0	0	0	0	0	0	0	0	0	0	0	0	0	0	0	0	0	0	0	0	0	0	0	0	0	0	0	0	0	0	0	0	0	0	0	0	0	0	0	0	0	0	0	0	0	0	0	0	0	0	0	0	0	0	0	0	0	0	0	0	0	0	0	0	0	0	0	0	0	0	1	0	0	0	0	0	0	0	0	0	0	0	0	0	0	0	0	1	0	0	1	1	0	0.5	0	0	0	0	0	0	0	0	0	0	0	0	0	0	1	0	0	1	0	0	1	0	0	0	0	0	0	0	14	8	0	22	3	0	0.88	3	4	0	7	1	0	0.875	0	0	0	0	0	0	0	0	0	1	1	0	0	1	0	0	0	0	0	0	0	0	0	0	0	0	0	0	0	1	0	1	0	0	1	3	3	0	6	0	0	1	0	0	0	0	0	0	0	0	0	0	0	0	0	0	1	0	0	1	0	0	1	0	0	0	0	2	0	0	6	0	0	6	0	0	1	22	0	0	22	9	0	0.709677	7	1	0	8	1	0	0.888889	2	1	0	3	1	0	0.75	7	1	0	8	0	0	1	3	0	0	3	1	0	0.75	33	80	0	113	0	0	1	6	3	1	10	0	0	1	2	2	0	4	0	0	1	0	0	0	0	0	0	0	1	0	0	1	0	0	1	0	1	0	1	0	0	1
RNF43	PANCANCER;ColoRect_AdenoCA;Connective_Osteosarc;Ovary_AdenoCA;Panc_AdenoCA	410	54	14	478	56	0	0.895131	102	17	9	128	17	0	0.882759	0	0	0	0	0	0	0	0	0	0	0	0	0	0	1	0	0	1	0	0	1	1	0	0	1	0	0	1	2	0	0	2	0	0	1	3	3	0	6	0	0	1	1	0	0	1	0	0	1	0	0	0	0	0	0	0	0	0	0	0	0	0	0	0	0	0	0	0	0	0	0	0	0	0	0	0	0	4	0	0	4	3	0	0.571429	1	0	0	1	0	0	1	0	0	0	0	0	0	0	0	0	0	0	0	0	0	0	0	0	0	0	0	0	325	48	12	385	30	0	0.927711	53	7	5	65	7	0	0.902778	0	0	0	0	0	0	0	0	0	0	0	0	0	0	0	0	0	0	0	0	0	0	0	0	0	0	0	0	0	0	0	0	0	0	0	0	0	0	0	0	0	0	0	0	0	0	0	0	0	0	0	0	0	0	0	0	0	0	0	0	0	0	0	0	0	0	0	0	0	0	0	0	0	0	0	0	0	1	0	0	1	0	0	1	0	0	0	0	0	0	0	1	1	0	2	0	0	1	0	0	0	0	0	0	0	0	0	0	0	0	0	0	0	0	0	0	0	0	0	1	0	0	1	0	0	1	0	0	0	0	0	0	0	0	0	0	0	0	0	0	3	0	0	3	0	0	1	3	0	2	5	0	0	1	1	0	0	1	0	0	1	3	0	0	3	0	0	1	0	0	0	0	0	0	0	0	0	0	0	0	0	0	1	0	0	1	0	0	1	0	0	0	0	1	0	0	0	0	0	0	0	0	0	1	2	1	4	0	0	1	0	0	0	0	0	0	0	0	0	0	0	0	0	0	0	0	0	0	0	0	0	0	0	0	0	0	0	0	0	1	0	1	1	0	0.5	4	1	0	5	0	0	1	0	0	0	0	0	0	0	0	0	0	0	0	0	0	1	0	0	1	1	0	0.5	0	0	1	1	1	0	0.5	62	0	0	62	21	0	0.746988	20	0	0	20	4	0	0.833333	1	0	0	1	0	0	1	2	1	0	3	0	0	1	2	2	1	5	1	0	0.833333	1	0	0	1	1	0	0.5	3	0	0	3	0	0	1	4	2	0	6	0	0	1	3	1	0	4	0	0	1	0	0	0	0	0	0	0	3	2	1	6	2	0	0.75	0	0	0	0	0	0	0
PBRM1	PANCANCER;CNS_OLIGO;Kidney_CCRCC;Kidney_PRCC;Lung_SCC;Panc_AdenoCA	367	69	14	450	28	0	0.941423	197	41	10	248	36	0	0.873239	0	1	0	1	0	0	1	0	0	0	0	0	0	0	0	0	0	0	0	0	0	0	0	1	1	0	0	1	1	0	1	2	0	0	1	8	2	0	10	0	0	1	0	0	0	0	0	0	0	0	0	0	0	0	0	0	0	0	0	0	0	0	0	2	0	0	2	0	0	1	0	0	0	0	2	0	0	0	0	0	0	1	0	0	0	0	0	0	1	0	0	0	0	0	0	1	0	0	0	0	0	0	0	0	0	0	0	0	0	0	0	0	43	2	8	53	7	0	0.883333	64	5	2	71	11	0	0.865854	1	2	0	3	0	0	1	4	0	0	4	0	0	1	0	0	0	0	0	0	0	0	0	0	0	0	0	0	0	0	0	0	0	0	0	0	0	0	0	0	0	0	0	0	0	0	0	0	0	0	0	0	0	0	0	0	1	0	0	1	0	0	1	0	0	0	0	0	0	0	0	0	0	0	0	0	0	0	0	0	0	0	0	0	0	0	0	0	0	0	0	0	0	0	0	0	0	0	0	0	0	0	0	0	0	0	0	0	0	1	0	0	0	0	0	0	0	0	0	0	0	0	0	0	0	0	0	0	0	0	0	0	0	0	0	0	0	0	0	0	1	0	1	2	0	0	1	1	0	0	1	0	0	1	289	57	4	350	12	0	0.966851	51	9	0	60	4	0	0.9375	0	3	0	3	0	0	1	1	2	0	3	0	0	1	0	0	0	0	0	0	0	0	0	0	0	0	0	0	1	0	0	1	1	0	0.5	2	3	4	9	1	0	0.9	0	0	0	0	0	0	0	0	0	0	0	0	0	0	0	0	0	0	0	0	0	1	1	0	2	0	0	1	3	3	0	6	0	0	1	0	6	0	6	0	0	1	1	0	0	1	0	0	1	0	0	0	0	0	0	0	0	0	0	0	0	0	0	1	0	0	1	0	0	1	14	0	0	14	3	0	0.823529	41	1	1	43	13	0	0.767857	8	1	0	9	1	0	0.9	14	10	2	26	1	0	0.962963	1	0	0	1	1	0	0.5	4	1	0	5	2	0	0.714286	0	0	0	0	0	0	0	3	1	0	4	1	0	0.8	1	0	0	1	0	0	1	0	0	0	0	0	0	0	2	0	0	2	0	0	1	0	0	0	0	0	0	0
FBXW7	PANCANCER;ColoRect_AdenoCA;HeadNeck_SCC;Lung_SCC;Uterus_AdenoCA;Bladder_TCC;Ovary_AdenoCA;Skin_Melanoma;Panc_AdenoCA	332	95	5	432	29	0	0.937093	135	39	2	176	21	0	0.893401	1	0	0	1	0	0	1	0	0	0	0	0	0	0	1	0	0	1	0	0	1	0	0	0	0	0	0	0	1	2	1	4	0	0	1	6	2	1	9	1	0	0.9	0	0	0	0	0	0	0	0	0	0	0	0	0	0	0	0	0	0	0	0	0	0	0	0	0	0	0	0	0	0	0	0	0	0	0	0	0	0	0	1	0	0	1	0	0	1	0	0	1	0	0	0	0	3	0	0	0	0	0	0	0	0	0	0	0	0	0	0	0	0	223	72	3	298	12	0	0.96129	65	27	0	92	4	0	0.958333	5	1	0	6	2	0	0.75	2	0	0	2	0	0	1	0	0	0	0	0	0	0	0	0	0	0	0	0	0	0	0	0	0	0	0	0	0	0	0	0	0	0	0	0	0	0	0	0	0	0	1	0	0	1	0	0	1	0	0	0	0	0	0	0	1	0	0	1	0	0	1	0	0	0	0	0	0	0	0	0	0	0	0	0	0	0	0	0	0	0	0	0	0	0	0	0	0	0	0	1	0	0	1	0	0	1	1	0	0	1	0	0	1	1	0	0	1	0	0	1	0	0	0	0	0	0	0	0	0	0	0	0	0	0	0	0	0	0	0	0	0	1	0	0	1	1	0	0.5	0	0	0	0	0	0	0	2	0	0	2	0	0	1	5	1	0	6	0	0	1	1	0	0	1	0	0	1	0	0	0	0	0	0	0	0	0	0	0	1	0	0	0	0	0	0	0	0	0	0	1	0	1	0	0	1	7	2	0	9	0	0	1	0	0	0	0	0	0	0	0	0	0	0	0	0	0	0	0	0	0	0	0	0	1	0	0	1	0	0	1	9	6	1	16	1	0	0.941176	4	6	0	10	0	0	1	0	0	0	0	0	0	0	0	0	0	0	0	0	0	0	0	0	0	0	0	0	0	0	0	0	1	0	0	56	7	0	63	6	0	0.913043	33	0	0	33	6	0	0.846154	8	1	0	9	3	0	0.75	3	1	0	4	4	0	0.5	6	1	0	7	1	0	0.875	1	0	1	2	1	0	0.666667	10	4	0	14	0	0	1	3	0	0	3	0	0	1	2	0	0	2	0	0	1	0	0	0	0	0	0	0	1	0	0	1	0	0	1	1	0	0	1	0	0	1
PIK3R1	PANCANCER;Breast_DuctalCA;CNS_GBM_IDHwt;ColoRect_AdenoCA;Uterus_AdenoCA;Ovary_AdenoCA	337	48	11	396	54	0	0.88	94	23	11	128	28	0	0.820513	0	0	0	0	0	0	0	0	0	0	0	0	0	0	0	2	0	2	0	0	1	1	0	0	1	0	0	1	19	15	2	36	3	0	0.923077	3	2	2	7	1	0	0.875	2	0	1	3	0	0	1	0	0	0	0	0	0	0	1	2	0	3	0	0	1	0	0	0	0	0	0	0	10	2	1	13	0	0	1	4	1	0	5	0	0	1	0	0	0	0	0	0	0	0	1	0	1	0	0	1	0	0	0	0	0	0	0	0	0	0	0	0	0	0	93	14	4	111	16	0	0.874016	29	6	1	36	8	0	0.818182	2	0	0	2	0	0	1	1	1	0	2	0	0	1	0	0	0	0	0	0	0	0	0	0	0	0	0	0	0	0	0	0	0	0	0	0	0	0	0	0	0	0	0	0	0	0	0	0	0	0	1	0	1	0	0	1	0	0	0	0	0	0	0	0	0	0	0	0	0	0	0	0	0	0	0	0	0	0	0	0	0	0	0	0	0	0	0	0	0	0	0	0	0	0	0	0	0	0	0	0	0	0	0	0	0	0	0	0	0	0	0	0	0	0	0	0	0	0	0	0	0	0	0	0	0	0	0	0	0	0	0	0	0	0	0	0	0	0	0	0	1	0	0	1	0	0	1	0	0	1	1	1	0	0.5	3	0	0	3	0	0	1	3	0	0	3	0	0	1	0	0	0	0	0	0	0	0	0	0	0	0	0	0	0	0	0	0	0	0	0	0	0	0	0	0	0	0	0	1	0	1	0	0	1	3	3	1	7	0	0	1	0	0	0	0	0	0	0	0	0	0	0	0	0	0	0	0	0	0	1	0	0	0	0	0	0	0	0	0	2	2	1	5	0	0	1	0	1	2	3	0	0	1	0	0	0	0	0	0	0	0	0	0	0	0	0	0	0	0	0	0	0	0	0	0	0	0	0	0	0	0	186	7	2	195	26	0	0.882353	40	3	3	46	18	0	0.71875	0	0	0	0	3	0	0	2	1	0	3	0	0	1	15	2	0	17	2	0	0.894737	5	1	1	7	0	0	1	1	1	0	2	2	0	0.5	3	2	0	5	0	0	1	0	0	0	0	0	0	0	0	0	0	0	0	0	0	2	0	0	2	0	0	1	0	0	0	0	0	0	0
KMT2D	Breast_LobularCA;Breast_DuctalCA;HeadNeck_SCC;Liver_HCC;Connective_Osteosarc;Connective_SS;Lung_SmallCell;Lung_SCC;Mes_Mesothelioma;Prost_AdenoCA;Bladder_TCC;Stomach_AdenoCA	299	64	18	381	85	0	0.817597	531	75	31	637	131	0	0.829427	0	0	0	0	0	0	0	0	0	0	0	0	0	0	3	2	1	6	0	0	1	3	0	2	5	2	0	0.714286	6	1	5	12	3	0	0.8	26	5	6	37	4	0	0.902439	0	0	0	0	1	0	0	0	0	0	0	1	0	0	0	0	0	0	0	0	0	0	0	0	0	2	0	0	1	0	0	1	0	0	1	11	0	1	12	6	0	0.666667	0	0	0	0	0	0	0	5	0	0	5	10	0	0.333333	0	0	0	0	0	0	0	0	0	0	0	0	0	0	134	12	5	151	41	0	0.786458	237	18	8	263	40	0	0.867987	6	6	0	12	1	0	0.923077	5	3	1	9	0	0	1	1	0	0	1	1	0	0.5	0	0	0	0	0	0	0	0	0	0	0	0	0	0	0	0	0	0	0	0	0	0	0	0	0	0	0	0	2	0	0	2	0	0	1	0	0	0	0	0	0	0	1	0	1	2	0	0	1	1	0	0	1	0	0	1	1	0	0	1	0	0	1	1	0	0	1	1	0	0.5	1	0	0	1	0	0	1	0	2	0	2	0	0	1	0	1	0	1	0	0	1	0	0	0	0	0	0	0	1	0	0	1	0	0	1	0	0	0	0	0	0	0	0	0	0	0	0	0	0	2	2	0	4	0	0	1	1	0	0	1	2	0	0.333333	4	1	0	5	0	0	1	11	1	0	12	2	0	0.857143	0	0	0	0	0	0	0	2	1	0	3	0	0	1	0	0	0	0	0	0	0	0	0	0	0	1	0	0	2	1	1	4	1	0	0.8	7	10	3	20	1	0	0.952381	0	2	0	2	0	0	1	0	0	1	1	0	0	1	1	0	0	1	0	0	1	1	2	0	3	1	0	0.75	23	22	4	49	1	0	0.98	25	19	1	45	1	0	0.978261	0	0	0	0	0	0	0	2	0	0	2	0	0	1	3	1	2	6	2	0	0.75	6	1	0	7	2	0	0.777778	45	0	0	45	25	0	0.642857	102	2	1	105	44	0	0.704698	46	12	0	58	2	0	0.966667	21	3	1	25	4	0	0.862069	4	0	0	4	1	0	0.8	9	1	1	11	6	0	0.647059	3	0	0	3	1	0	0.75	47	5	3	55	0	0	1	2	0	0	2	1	0	0.666667	1	0	0	1	0	0	1	5	0	0	5	0	0	1	3	2	1	6	0	0	1
SETD1B	Breast_LobularCA;CNS_GBM_IDHwt;Uterus_AdenoCA	327	39	10	376	45	0	0.893112	237	42	20	299	57	0	0.839888	0	0	0	0	0	0	0	0	0	1	1	0	0	1	1	0	0	1	2	0	0.333333	0	0	0	0	0	0	0	9	2	1	12	1	0	0.923077	8	4	7	19	1	0	0.95	0	0	0	0	0	0	0	0	0	0	0	0	0	0	1	0	0	1	0	0	1	3	0	0	3	1	0	0.75	1	0	0	1	0	0	1	9	1	0	10	6	0	0.625	1	0	0	1	0	0	1	3	0	0	3	5	0	0.375	0	0	0	0	0	0	0	0	0	0	0	0	0	0	212	28	6	246	17	0	0.935361	118	17	6	141	15	0	0.903846	0	0	0	0	0	0	0	3	2	0	5	0	0	1	0	0	0	0	0	0	0	0	0	0	0	0	0	0	0	0	0	0	0	0	0	0	0	0	0	0	0	0	0	0	0	0	0	0	0	0	1	0	1	0	0	1	0	0	0	0	0	0	0	0	0	0	0	0	0	0	0	0	0	0	0	0	0	0	0	0	0	0	0	0	0	0	1	1	0	0	1	0	0	0	0	0	0	0	0	0	0	0	0	0	0	1	0	0	1	0	0	1	0	0	0	0	0	0	0	0	0	0	0	0	0	0	0	0	0	0	0	0	0	0	0	0	0	0	0	0	0	2	0	2	0	0	1	1	0	0	1	1	0	0.5	4	0	0	4	0	0	1	4	1	0	5	1	0	0.833333	0	0	0	0	0	0	0	0	1	0	1	0	0	1	0	0	0	0	0	0	0	0	0	0	0	0	0	0	0	3	1	4	1	0	0.8	5	4	4	13	1	0	0.928571	0	0	0	0	0	0	0	0	0	0	0	0	0	0	0	0	0	0	0	0	0	0	0	0	0	0	0	0	1	2	0	3	1	0	0.75	5	4	0	9	1	0	0.9	0	0	0	0	0	0	0	0	0	0	0	0	0	0	0	0	0	0	0	0	0	0	0	0	0	1	0	0	82	0	0	82	21	0	0.796117	56	1	0	57	17	0	0.77027	2	0	0	2	0	0	1	5	0	1	6	3	0	0.666667	6	0	0	6	2	0	0.75	2	1	0	3	4	0	0.428571	1	0	0	1	0	0	1	13	4	1	18	0	0	1	0	1	0	1	0	0	1	0	0	0	0	0	0	0	5	1	1	7	0	0	1	0	1	0	1	0	0	1
NF1	PANCANCER;Breast_DuctalCA;CNS_ASTRO;CNS_GBM_IDHwt;Connective_Chondro;Connective_Myxofibro;Connective_Osteosarc;Connective_SCS;Lung_AdenoCA;Lung_SCC;Uterus_AdenoCA;Bladder_TCC;Ovary_AdenoCA;Skin_Melanoma	246	91	13	350	68	0	0.837321	269	43	20	332	72	0	0.821782	0	0	0	0	0	0	0	0	0	0	0	0	0	0	2	1	2	5	0	0	1	1	1	0	2	0	0	1	21	14	3	38	6	0	0.863636	13	5	5	23	4	0	0.851852	1	0	0	1	2	0	0.333333	0	0	1	1	1	0	0.5	0	1	0	1	1	0	0.5	2	0	0	2	0	0	1	23	6	0	29	6	0	0.828571	13	0	0	13	2	0	0.866667	1	0	0	1	3	0	0.25	5	0	0	5	3	0	0.625	0	0	0	0	0	0	0	0	0	0	0	1	0	0	57	10	0	67	7	0	0.905405	100	13	5	118	23	0	0.836879	1	0	0	1	0	0	1	4	2	2	8	0	0	1	1	0	0	1	0	0	1	0	0	0	0	0	0	0	0	0	0	0	0	0	0	0	0	0	0	0	0	0	1	0	0	1	0	0	1	0	1	0	1	1	0	0.5	3	2	1	6	0	0	1	0	1	0	1	0	0	1	0	0	0	0	0	0	0	0	0	0	0	1	0	0	0	0	1	1	0	0	1	0	0	0	0	0	0	0	0	1	0	1	0	0	1	0	0	0	0	0	0	0	1	2	0	3	0	0	1	2	0	0	2	0	0	1	0	0	0	0	0	0	0	0	0	0	0	0	0	0	2	0	0	2	2	0	0.5	1	0	0	1	0	0	1	2	0	0	2	0	0	1	8	1	0	9	1	0	0.9	1	1	0	2	0	0	1	0	0	0	0	0	0	0	1	0	0	1	0	0	1	0	0	0	0	0	0	0	13	24	5	42	0	0	1	8	11	2	21	1	0	0.954545	0	0	0	0	0	0	0	2	0	0	2	0	0	1	0	0	0	0	0	0	0	0	0	0	0	0	0	0	8	14	0	22	1	0	0.956522	3	5	3	11	0	0	1	0	0	0	0	0	0	0	0	0	0	0	0	0	0	0	0	0	0	0	0	0	0	0	0	0	0	0	0	68	2	0	70	33	0	0.679612	75	0	0	75	28	0	0.728155	5	4	0	9	2	0	0.818182	8	2	1	11	4	0	0.733333	7	2	0	9	0	0	1	3	1	0	4	2	0	0.666667	20	7	0	27	1	0	0.964286	19	0	1	20	0	0	1	0	0	0	0	0	0	0	0	0	0	0	0	0	0	4	0	1	5	0	0	1	1	0	0	1	0	0	1
ATM	PANCANCER;CNS_Menin;ColoRect_AdenoCA;Connective_Osteosarc;Lung_AdenoCA;Prost_AdenoCA;Uterus_AdenoCA;Bladder_TCC;Panc_AdenoCA	258	86	5	349	61	0	0.85122	368	69	14	451	92	0	0.830571	1	0	0	1	0	0	1	1	0	0	1	0	0	1	1	0	0	1	1	0	0.5	5	1	0	6	0	0	1	6	7	0	13	2	0	0.866667	16	8	2	26	2	0	0.928571	0	0	0	0	0	0	0	0	0	0	0	0	0	0	1	0	0	1	0	0	1	0	0	0	0	0	0	0	2	0	0	2	1	0	0.666667	4	0	0	4	5	0	0.444444	0	0	0	0	0	0	0	0	0	0	0	3	0	0	0	0	0	0	0	0	0	0	0	0	0	1	0	0	129	34	2	165	11	0	0.9375	138	19	4	161	17	0	0.904494	2	1	0	3	0	0	1	5	0	0	5	0	0	1	0	0	0	0	0	0	0	1	0	0	1	1	0	0.5	0	0	0	0	0	0	0	0	0	0	0	0	0	0	0	0	0	0	0	0	0	0	0	0	0	0	0	0	0	0	0	0	0	0	0	0	0	0	0	0	0	0	0	0	0	0	0	0	0	0	0	0	0	0	0	0	0	0	0	0	0	0	0	0	0	0	0	0	0	0	1	0	0	1	0	0	1	2	0	0	2	1	0	0.666667	0	0	0	0	0	0	0	0	0	0	0	0	0	0	0	0	0	0	0	0	0	1	0	0	1	0	0	1	1	3	0	4	0	0	1	3	0	0	3	1	0	0.75	13	2	0	15	5	0	0.75	12	0	0	12	5	0	0.705882	0	0	0	0	0	0	0	2	0	0	2	0	0	1	0	0	0	0	0	0	0	0	0	0	0	0	0	0	10	20	0	30	0	0	1	18	21	3	42	1	0	0.976744	0	1	0	1	0	0	1	1	0	0	1	0	0	1	0	0	0	0	0	0	0	1	1	0	2	0	0	1	1	4	0	5	0	0	1	10	9	2	21	1	0	0.954545	0	0	0	0	0	0	0	0	0	0	0	0	0	0	2	1	0	3	2	0	0.6	2	1	0	3	0	0	1	62	3	2	67	24	0	0.736264	110	2	0	112	28	0	0.8	11	2	1	14	3	0	0.823529	14	2	1	17	6	0	0.73913	4	2	0	6	1	0	0.857143	5	1	0	6	6	0	0.5	3	3	0	6	0	0	1	8	4	2	14	1	0	0.933333	1	1	0	2	0	0	1	0	0	0	0	0	0	0	1	1	0	2	0	0	1	5	0	0	5	0	0	1
CSMD3	CNS_GBM_IDHwt;HeadNeck_SCC;Liver_HCC;Connective_Osteosarc;Connective_SCS;Stomach_AdenoCA	232	78	32	342	61	0	0.848635	919	354	139	1412	250	0	0.849579	1	0	0	1	0	0	1	3	0	0	3	0	0	1	1	0	0	1	1	0	0.5	2	2	0	4	1	0	0.8	6	2	5	13	3	0	0.8125	34	22	19	75	8	0	0.903614	0	0	0	0	0	0	0	0	0	0	0	0	0	0	0	0	0	0	0	0	0	4	0	0	4	1	0	0.8	4	0	0	4	1	0	0.8	10	0	0	10	4	0	0.714286	0	0	0	0	1	0	0	2	0	0	2	2	0	0.5	0	0	0	0	0	0	0	0	0	0	0	0	0	0	110	24	10	144	21	0	0.872727	326	72	40	438	52	0	0.893878	0	2	1	3	0	0	1	8	8	6	22	1	0	0.956522	0	0	0	0	0	0	0	3	0	0	3	0	0	1	0	0	0	0	0	0	0	1	0	0	1	0	0	1	0	0	0	0	0	0	0	1	1	0	2	0	0	1	0	0	1	1	0	0	1	0	2	0	2	0	0	1	0	0	1	1	0	0	1	0	3	0	3	1	0	0.75	0	0	0	0	0	0	0	4	0	2	6	1	0	0.857143	0	0	0	0	0	0	0	0	0	0	0	0	0	0	1	0	0	1	0	0	1	3	1	2	6	0	0	1	1	0	0	1	0	0	1	0	0	0	0	0	0	0	1	2	0	3	2	0	0.6	6	5	9	20	3	0	0.869565	2	1	0	3	0	0	1	21	4	3	28	7	0	0.8	1	0	0	1	0	0	1	3	0	1	4	0	0	1	1	0	0	1	0	0	1	0	0	0	0	3	0	0	12	19	7	38	1	0	0.974359	77	114	24	215	5	0	0.977273	2	0	0	2	0	0	1	4	5	0	9	1	0	0.9	0	0	0	0	0	0	0	4	2	0	6	0	0	1	14	17	4	35	2	0	0.945946	77	65	12	154	4	0	0.974684	0	0	0	0	0	0	0	0	0	0	0	0	0	0	2	1	0	3	0	0	1	7	2	0	9	2	0	0.818182	56	2	0	58	28	0	0.674419	205	3	2	210	133	0	0.612245	1	1	0	2	0	0	1	19	5	4	28	7	0	0.8	3	2	1	6	1	0	0.857143	16	2	3	21	9	0	0.7	13	4	0	17	0	0	1	66	32	9	107	0	0	1	0	0	0	0	0	0	0	0	0	0	0	0	0	0	0	1	2	3	0	0	1	6	4	3	13	2	0	0.866667
KMT2B	Uterus_AdenoCA	310	17	6	333	56	0	0.856041	434	65	25	524	97	0	0.8438	0	0	0	0	0	0	0	1	0	0	1	0	0	1	1	0	0	1	0	0	1	5	0	1	6	1	0	0.857143	7	1	1	9	1	0	0.9	14	5	5	24	0	0	1	0	0	0	0	0	0	0	0	0	0	0	0	0	0	0	0	0	0	0	0	0	1	0	1	2	0	0	1	2	0	0	2	0	0	1	10	0	0	10	5	0	0.666667	1	0	0	1	0	0	1	0	0	0	0	5	0	0	0	0	0	0	0	0	0	0	0	0	0	0	0	0	171	7	4	182	27	0	0.870813	204	21	4	229	22	0	0.912351	3	2	0	5	0	0	1	4	4	1	9	0	0	1	0	0	0	0	0	0	0	1	0	0	1	0	0	1	0	0	0	0	0	0	0	0	0	0	0	0	0	0	0	0	0	0	0	0	0	1	0	0	1	1	0	0.5	1	0	0	1	0	0	1	0	0	0	0	0	0	0	0	0	0	0	0	0	0	1	1	0	2	0	0	1	0	0	0	0	0	0	0	1	0	0	1	0	0	1	0	0	0	0	0	0	0	0	0	0	0	0	0	0	0	0	0	0	0	0	0	0	0	1	1	0	0	1	0	0	0	0	0	0	0	0	0	0	0	0	0	0	2	0	0	2	1	0	0.666667	3	0	1	4	0	0	1	2	0	0	2	0	0	1	9	1	0	10	1	0	0.909091	1	0	0	1	0	0	1	0	0	0	0	0	0	0	0	0	0	0	1	0	0	0	0	0	0	0	0	0	2	3	0	5	0	0	1	6	14	3	23	1	0	0.958333	0	0	0	0	0	0	0	0	2	0	2	0	0	1	0	0	0	0	0	0	0	2	0	0	2	0	0	1	2	3	0	5	0	0	1	10	6	2	18	1	0	0.947368	0	0	0	0	0	0	0	0	0	0	0	0	0	0	1	0	0	1	0	0	1	1	1	0	2	0	0	1	79	0	0	79	24	0	0.76699	117	0	0	117	48	0	0.709091	8	1	0	9	2	0	0.818182	8	2	2	12	6	0	0.666667	8	0	0	8	0	0	1	7	1	1	9	4	0	0.692308	13	0	1	14	0	0	1	25	6	3	34	0	0	1	0	0	0	0	0	0	0	0	0	0	0	0	0	0	6	0	0	6	0	0	1	3	1	0	4	1	0	0.8
MAP3K1	PANCANCER;Breast_LobularCA;Breast_DuctalCA;ColoRect_AdenoCA;Lung_SCC;Uterus_AdenoCA	253	74	4	331	28	0	0.922006	198	36	10	244	51	0	0.827119	0	0	0	0	0	0	0	0	0	0	0	0	0	0	16	4	0	20	1	0	0.952381	6	2	0	8	1	0	0.888889	160	62	3	225	13	0	0.945378	39	14	1	54	5	0	0.915254	0	0	0	0	1	0	0	0	0	0	0	0	0	0	0	0	1	1	0	0	1	0	0	0	0	2	0	0	1	0	0	1	0	0	1	3	0	0	3	2	0	0.6	0	0	0	0	0	0	0	1	0	0	1	1	0	0.5	0	0	0	0	0	0	0	0	0	0	0	0	0	0	33	3	0	36	5	0	0.878049	62	10	2	74	13	0	0.850575	0	0	0	0	0	0	0	1	1	0	2	0	0	1	0	0	0	0	0	0	0	0	0	0	0	0	0	0	0	0	0	0	0	0	0	0	0	0	0	0	0	0	0	0	0	0	0	0	0	0	0	0	0	0	0	0	0	0	0	0	0	0	0	0	0	0	0	0	0	0	0	0	0	0	0	0	0	0	0	0	0	0	0	0	0	0	0	0	0	0	0	0	0	0	0	0	0	0	0	0	0	0	1	0	0	0	0	0	0	0	0	0	0	0	0	0	0	0	0	0	0	0	0	0	0	0	0	0	0	0	0	0	0	0	0	0	0	0	0	0	0	0	0	0	0	0	0	1	0	0	1	0	0	1	5	1	0	6	1	0	0.857143	5	2	2	9	1	0	0.9	0	0	0	0	0	0	0	3	0	0	3	0	0	1	3	0	0	3	1	0	0.75	0	0	0	0	0	0	0	0	2	0	2	0	0	1	5	3	2	10	0	0	1	0	0	0	0	0	0	0	0	1	0	1	0	0	1	0	0	0	0	0	0	0	1	0	0	1	0	0	1	0	1	0	1	1	0	0.5	7	0	1	8	1	0	0.888889	0	0	0	0	0	0	0	0	0	0	0	0	0	0	0	0	0	0	0	0	0	1	0	0	1	2	0	0.333333	33	0	0	33	4	0	0.891892	46	0	0	46	21	0	0.686567	0	0	0	0	0	0	0	4	1	0	5	0	0	1	2	0	0	2	0	0	1	5	2	1	8	2	0	0.8	0	1	0	1	0	0	1	8	0	1	9	0	0	1	0	0	0	0	0	0	0	0	0	0	0	0	0	0	0	0	0	0	0	0	0	0	0	0	0	0	0	0
TGFBR2	PANCANCER;Panc_AdenoCA	256	38	17	311	16	0	0.95107	96	15	14	125	26	0	0.827815	0	0	0	0	0	0	0	0	0	0	0	0	0	0	0	0	0	0	0	0	0	0	0	0	0	0	0	0	1	0	1	2	1	0	0.666667	0	0	1	1	1	0	0.5	0	0	0	0	0	0	0	0	0	0	0	0	0	0	0	0	0	0	0	0	0	0	0	0	0	0	0	0	1	0	0	1	1	0	0.5	0	0	0	0	5	0	0	0	0	0	0	0	0	0	0	0	0	0	2	0	0	0	0	0	0	0	0	0	0	0	0	0	0	0	0	194	31	14	239	2	0	0.991701	69	10	7	86	7	0	0.924731	3	0	0	3	0	0	1	1	1	0	2	0	0	1	0	0	0	0	0	0	0	0	0	0	0	0	0	0	0	0	0	0	0	0	0	0	0	0	0	0	0	0	0	0	0	0	0	0	0	0	0	0	0	0	0	0	0	0	0	0	0	0	0	0	0	0	0	0	0	0	0	0	0	0	0	0	0	0	0	0	0	0	0	0	0	0	0	0	0	0	0	0	0	0	0	0	0	0	0	0	0	0	0	0	0	0	0	0	0	0	0	0	0	0	0	0	0	0	0	0	0	0	0	0	0	0	0	0	0	0	0	0	0	0	0	0	0	0	0	0	5	1	1	7	0	0	1	0	0	1	1	0	0	1	0	0	0	0	1	0	0	3	0	0	3	2	0	0.6	0	0	0	0	0	0	0	0	0	0	0	0	0	0	0	0	0	0	1	0	0	0	0	0	0	0	0	0	2	2	0	4	0	0	1	0	0	1	1	1	0	0.5	0	0	0	0	0	0	0	0	0	0	0	0	0	0	0	0	0	0	0	0	0	0	0	0	0	0	0	0	6	2	0	8	0	0	1	1	3	0	4	0	0	1	0	0	0	0	0	0	0	0	0	0	0	0	0	0	1	0	0	1	0	0	1	0	0	0	0	0	0	0	32	0	1	33	8	0	0.804878	14	0	0	14	4	0	0.777778	0	0	0	0	1	0	0	4	1	2	7	1	0	0.875	3	0	0	3	1	0	0.75	0	0	0	0	1	0	0	1	0	0	1	0	0	1	3	0	1	4	0	0	1	4	0	0	4	0	0	1	0	0	0	0	1	0	0	3	2	0	5	0	0	1	1	0	1	2	0	0	1
TCF7L2	PANCANCER;ColoRect_AdenoCA	243	61	7	311	27	0	0.920118	124	41	4	169	12	0	0.933702	0	0	0	0	0	0	0	0	0	0	0	0	0	0	0	0	0	0	0	0	0	0	0	0	0	0	0	0	1	2	0	3	0	0	1	5	1	0	6	0	0	1	0	0	0	0	0	0	0	0	0	0	0	0	0	0	0	0	0	0	0	0	0	0	0	0	0	0	0	0	0	0	0	0	0	0	0	1	0	0	1	0	0	1	0	0	0	0	0	0	0	1	0	0	1	0	0	1	0	0	0	0	0	0	0	0	0	0	0	0	0	0	232	58	4	294	17	0	0.945338	85	35	2	122	3	0	0.976	0	0	0	0	0	0	0	1	0	0	1	0	0	1	0	0	0	0	0	0	0	0	0	0	0	0	0	0	0	0	0	0	0	0	0	0	0	0	0	0	0	0	0	0	0	0	0	0	0	0	0	0	0	0	0	0	0	0	0	0	0	0	0	0	0	0	0	0	0	0	0	0	0	0	0	0	0	0	0	0	0	0	0	0	0	0	0	0	0	0	0	0	0	0	0	0	0	0	0	0	0	0	0	0	0	0	0	0	0	0	0	0	0	0	0	0	0	0	0	0	0	0	0	0	0	0	0	0	0	0	0	0	0	0	0	0	0	0	0	0	0	0	0	0	0	0	0	1	0	0	1	1	0	0.5	0	0	0	0	0	0	0	3	0	0	3	0	0	1	0	0	0	0	0	0	0	0	0	0	0	0	0	0	0	0	0	0	1	0	0	0	0	0	0	0	0	0	0	0	0	0	0	0	0	0	2	0	2	0	0	1	0	0	0	0	0	0	0	0	0	0	0	0	0	0	0	0	1	1	0	0	1	0	0	0	0	0	0	0	1	1	0	2	0	0	1	0	1	0	1	0	0	1	0	0	0	0	0	0	0	0	0	0	0	0	0	0	0	0	0	0	0	0	0	1	0	0	1	0	0	1	8	0	2	10	8	0	0.555556	15	0	1	16	6	0	0.727273	0	0	0	0	0	0	0	6	0	1	7	0	0	1	0	0	0	0	1	0	0	1	0	0	1	2	0	0.333333	0	0	0	0	0	0	0	3	1	0	4	0	0	1	0	0	0	0	0	0	0	0	1	0	1	0	0	1	1	0	0	1	0	0	1	0	0	0	0	0	0	0
SACS	Kidney_CCRCC	247	30	16	293	71	0	0.804945	488	108	57	653	172	0	0.791515	0	0	0	0	0	0	0	0	0	0	0	0	0	0	0	0	0	0	1	0	0	0	1	0	1	1	0	0.5	4	1	0	5	0	0	1	11	2	6	19	5	0	0.791667	0	0	0	0	0	0	0	0	0	0	0	1	0	0	0	0	0	0	0	0	0	1	0	0	1	2	0	0.333333	1	0	0	1	1	0	0.5	7	0	0	7	4	0	0.636364	1	0	0	1	0	0	1	1	0	0	1	5	0	0.166667	0	0	0	0	0	0	0	0	0	0	0	0	0	0	176	22	9	207	41	0	0.834677	218	62	33	313	61	0	0.836898	0	0	0	0	0	0	0	3	2	2	7	2	0	0.777778	0	0	0	0	0	0	0	1	0	0	1	0	0	1	0	0	0	0	0	0	0	0	0	0	0	0	0	0	0	0	0	0	0	0	0	1	0	0	1	0	0	1	0	0	0	0	0	0	0	0	0	0	0	0	0	0	1	0	0	1	0	0	1	0	0	0	0	0	0	0	0	0	0	0	0	0	0	0	0	1	1	0	0	1	0	0	0	0	0	0	0	0	0	0	0	0	0	0	0	0	0	0	0	0	0	0	0	0	0	0	0	0	0	0	0	0	0	0	0	0	0	0	0	0	0	0	4	0	0	4	0	0	1	2	2	0	4	1	0	0.8	4	0	0	4	0	0	1	17	4	1	22	5	0	0.814815	1	0	0	1	0	0	1	0	0	0	0	0	0	0	0	0	0	0	0	0	0	0	0	0	0	1	0	0	3	1	2	6	0	0	1	11	13	7	31	2	0	0.939394	0	0	1	1	0	0	1	0	0	0	0	0	0	0	0	0	0	0	0	0	0	1	0	0	1	0	0	1	5	2	2	9	0	0	1	13	8	2	23	2	0	0.92	0	0	0	0	0	0	0	0	0	0	0	0	0	0	0	0	0	0	0	0	0	1	0	0	1	0	0	1	38	0	0	38	24	0	0.612903	149	0	0	149	66	0	0.693023	2	0	1	3	1	0	0.75	7	3	3	13	3	0	0.8125	1	1	0	2	1	0	0.666667	12	0	0	12	8	0	0.6	4	2	0	6	0	0	1	28	8	0	36	0	0	1	0	0	0	0	0	0	0	0	0	0	0	1	0	0	2	1	1	4	1	0	0.8	2	3	2	7	1	0	0.875
RB1	PANCANCER;Breast_DuctalCA;CNS_GBM_IDHwt;Connective_Myxofibro;Connective_Leiomyo;Lung_AdenoCA;Lung_LargeCell;Lung_SmallCell;Lung_SCC;Uterus_AdenoCA;Bladder_TCC;Ovary_AdenoCA;Skin_Melanoma	170	114	5	289	36	0	0.889231	99	26	9	134	39	0	0.774566	1	0	0	1	0	0	1	0	0	0	0	0	0	0	4	0	0	4	0	0	1	1	0	0	1	0	0	1	14	22	2	38	4	0	0.904762	6	5	1	12	1	0	0.923077	0	0	0	0	0	0	0	0	0	0	0	0	0	0	1	0	0	1	0	0	1	1	0	0	1	0	0	1	18	4	0	22	1	0	0.956522	2	0	0	2	1	0	0.666667	0	0	0	0	0	0	0	0	1	0	1	3	0	0.25	0	0	0	0	0	0	0	0	0	0	0	0	0	0	28	7	1	36	6	0	0.857143	33	9	4	46	10	0	0.821429	1	2	0	3	0	0	1	1	0	0	1	0	0	1	0	0	0	0	0	0	0	0	0	0	0	0	0	0	0	0	0	0	0	0	0	0	0	0	0	0	0	0	0	0	0	0	0	0	0	0	0	0	0	0	0	0	3	6	0	9	0	0	1	1	0	0	1	0	0	1	11	6	0	17	1	0	0.944444	3	1	0	4	0	0	1	0	3	0	3	0	0	1	1	0	0	1	0	0	1	1	2	0	3	0	0	1	0	1	0	1	0	0	1	1	1	0	2	0	0	1	0	0	0	0	0	0	0	0	0	0	0	0	0	0	0	0	0	0	0	0	0	0	1	0	1	0	0	1	2	0	0	2	0	0	1	1	0	0	1	0	0	1	0	0	1	1	0	0	1	0	0	0	0	0	0	0	1	0	0	1	0	0	1	0	0	0	0	0	0	0	0	0	0	0	0	0	0	6	15	1	22	2	0	0.916667	2	1	0	3	0	0	1	2	6	0	8	0	0	1	1	1	0	2	0	0	1	7	3	0	10	0	0	1	0	1	0	1	0	0	1	11	13	0	24	3	0	0.888889	2	2	1	5	0	0	1	0	0	0	0	0	0	0	0	0	0	0	0	0	0	0	0	0	0	0	0	0	0	1	0	1	0	0	1	37	0	0	37	14	0	0.72549	34	1	0	35	19	0	0.648148	9	15	1	25	1	0	0.961538	4	1	2	7	3	0	0.7	4	5	0	9	2	0	0.818182	0	0	0	0	2	0	0	8	3	0	11	1	0	0.916667	4	1	0	5	0	0	1	0	0	0	0	0	0	0	0	0	0	0	0	0	0	1	0	0	1	0	0	1	0	0	0	0	0	0	0
ZFP36L2	ColoRect_AdenoCA	209	69	10	288	65	0	0.815864	102	26	7	135	23	0	0.85443	1	0	0	1	0	0	1	0	0	0	0	0	0	0	1	0	0	1	1	0	0.5	2	0	0	2	0	0	1	9	1	1	11	3	0	0.785714	9	0	1	10	3	0	0.769231	0	0	0	0	0	0	0	0	0	0	0	0	0	0	0	0	0	0	1	0	0	0	0	0	0	0	0	0	0	0	0	0	0	0	0	1	0	0	1	0	0	1	0	0	0	0	0	0	0	1	0	0	1	0	0	1	0	0	0	0	0	0	0	0	0	0	0	0	0	0	154	59	7	220	41	0	0.842912	52	13	2	67	8	0	0.893333	1	0	0	1	0	0	1	1	2	0	3	0	0	1	0	0	0	0	0	0	0	0	0	0	0	0	0	0	0	0	0	0	0	0	0	0	0	0	0	0	0	0	0	0	0	0	0	0	0	0	0	0	0	0	0	0	1	0	0	1	0	0	1	0	0	0	0	0	0	0	0	0	0	0	0	0	0	0	0	0	0	0	0	0	0	0	0	0	0	0	0	0	1	0	1	0	0	1	0	0	0	0	0	0	0	1	0	0	1	0	0	1	0	0	0	0	0	0	0	0	0	0	0	0	0	0	0	0	0	0	0	0	0	0	0	0	0	0	0	0	3	1	0	4	0	0	1	0	0	0	0	0	0	0	3	2	0	5	1	0	0.833333	3	2	0	5	1	0	0.833333	1	0	0	1	0	0	1	2	0	0	2	0	0	1	0	0	0	0	0	0	0	0	0	0	0	0	0	0	1	0	0	1	0	0	1	0	1	2	3	0	0	1	0	0	0	0	0	0	0	1	0	0	1	0	0	1	0	0	0	0	0	0	0	0	0	0	0	0	0	0	0	3	0	3	0	0	1	3	4	0	7	0	0	1	0	0	0	0	0	0	0	0	0	0	0	0	0	0	0	0	0	0	0	0	0	1	0	0	1	0	0	1	28	0	2	30	13	0	0.697674	11	0	1	12	6	0	0.666667	3	2	0	5	2	0	0.714286	8	3	0	11	4	0	0.733333	0	1	0	1	1	0	0.5	2	0	1	3	0	0	1	1	0	0	1	0	0	1	2	0	0	2	1	0	0.666667	0	0	0	0	0	0	0	1	0	0	1	0	0	1	1	0	0	1	0	0	1	0	0	0	0	0	0	0
CDH1	PANCANCER;Breast_LobularCA;Breast_DuctalCA;CNS_GBM_IDHwt;Stomach_AdenoCA	205	62	5	272	22	0	0.92517	101	18	8	127	17	0	0.881944	0	0	0	0	0	0	0	0	0	0	0	0	0	0	145	44	4	193	7	0	0.965	13	3	0	16	0	0	1	17	14	1	32	3	0	0.914286	3	6	3	12	4	0	0.75	0	0	0	0	0	0	0	0	0	0	0	0	0	0	0	0	0	0	0	0	0	0	0	0	0	0	0	0	0	0	0	0	0	0	0	2	0	0	2	1	0	0.666667	0	0	0	0	0	0	0	0	0	0	0	0	0	0	0	0	0	0	0	0	0	0	0	0	0	0	0	0	33	2	0	35	6	0	0.853659	43	2	3	48	5	0	0.90566	0	0	0	0	0	0	0	0	1	0	1	0	0	1	0	0	0	0	0	0	0	0	0	0	0	0	0	0	0	0	0	0	0	0	0	0	0	0	0	0	0	0	0	0	0	0	0	0	0	0	0	0	0	0	0	0	0	0	0	0	0	0	0	0	0	0	0	0	0	0	0	0	0	0	0	0	0	0	0	0	0	0	0	0	0	0	0	0	0	0	0	0	0	0	0	0	0	0	0	0	0	0	0	0	0	0	0	0	0	0	0	0	1	0	0	1	0	0	1	0	0	0	0	0	0	0	0	0	0	0	0	0	0	0	0	0	0	0	0	0	0	0	0	0	0	0	0	2	0	0	2	0	0	1	0	0	0	0	1	0	0	2	2	0	4	1	0	0.8	0	0	0	0	0	0	0	0	0	0	0	0	0	0	0	0	0	0	0	0	0	0	0	0	0	0	0	0	0	0	0	0	0	0	0	7	0	2	9	0	0	1	0	0	0	0	0	0	0	0	0	0	0	0	0	0	0	0	0	0	0	0	0	0	1	0	1	0	0	1	0	0	0	0	0	0	0	0	0	0	0	0	0	0	0	0	0	0	0	0	0	0	0	0	0	0	0	0	0	0	0	0	1	0	0	0	0	0	0	0	0	0	5	0	0	5	2	0	0.714286	20	0	0	20	4	0	0.833333	1	1	0	2	0	0	1	5	0	0	5	1	0	0.833333	1	0	0	1	1	0	0.5	0	0	0	0	0	0	0	0	0	0	0	0	0	0	4	1	0	5	0	0	1	0	0	0	0	0	0	0	0	0	0	0	0	0	0	1	1	0	2	1	0	0.666667	0	2	0	2	0	0	1
SOX9	PANCANCER;ColoRect_AdenoCA	163	88	13	264	18	0	0.93617	81	21	10	112	13	0	0.896	0	0	0	0	0	0	0	0	0	0	0	0	0	0	0	0	0	0	0	0	0	3	0	0	3	0	0	1	2	2	0	4	0	0	1	1	4	4	9	1	0	0.9	0	0	0	0	0	0	0	0	0	0	0	0	0	0	0	0	0	0	0	0	0	0	0	0	0	0	0	0	0	0	0	0	0	0	0	2	0	0	2	0	0	1	0	0	0	0	0	0	0	1	0	0	1	0	0	1	0	0	0	0	0	0	0	0	0	0	0	0	0	0	151	85	10	246	12	0	0.953488	44	13	2	59	5	0	0.921875	0	0	0	0	0	0	0	0	1	0	1	0	0	1	0	0	0	0	0	0	0	0	0	0	0	0	0	0	0	0	0	0	0	0	0	0	0	0	0	0	0	0	0	0	0	0	0	0	0	0	0	0	0	0	0	0	0	0	0	0	0	0	0	0	0	0	0	0	0	0	0	0	0	0	0	0	0	0	0	0	0	0	0	0	0	0	0	0	0	0	0	0	0	0	0	0	0	0	0	0	0	0	0	0	0	0	0	0	0	0	0	0	0	0	0	0	0	0	0	1	0	0	1	0	0	1	0	0	0	0	0	0	0	0	0	0	0	0	0	0	1	0	1	2	0	0	1	2	0	0	2	1	0	0.666667	0	0	0	0	0	0	0	3	1	0	4	0	0	1	0	0	0	0	0	0	0	0	0	0	0	0	0	0	0	0	0	0	0	0	0	0	0	0	0	0	0	0	0	0	0	0	0	0	0	5	1	3	9	0	0	1	0	0	0	0	0	0	0	0	0	0	0	0	0	0	0	0	0	0	0	0	0	0	0	0	0	0	0	0	1	1	1	3	0	0	1	1	0	0	1	0	0	1	0	0	0	0	0	0	0	0	0	0	0	0	0	0	0	0	0	0	0	0	0	0	0	0	0	0	0	0	8	0	0	8	6	0	0.571429	14	0	0	14	3	0	0.823529	0	0	0	0	0	0	0	2	1	0	3	1	0	0.75	0	0	1	1	0	0	1	1	0	1	2	0	0	1	0	0	0	0	0	0	0	0	0	0	0	2	0	0	0	0	0	0	0	0	0	1	0	0	1	0	0	1	0	0	0	0	0	0	0	0	0	0	0	0	0	0
AKAP9	Kidney_PRCC;Lung_AdenoCA;Lung_LargeCell	225	27	10	262	54	0	0.829114	331	63	42	436	116	0	0.789855	0	0	0	0	0	0	0	0	0	0	0	0	0	0	1	0	1	2	0	0	1	2	1	3	6	0	0	1	3	1	2	6	0	0	1	19	6	11	36	6	0	0.857143	0	0	0	0	0	0	0	0	0	0	0	0	0	0	0	0	0	0	0	0	0	0	0	0	0	0	0	0	0	0	0	0	1	0	0	5	0	0	5	3	0	0.625	0	0	0	0	1	0	0	1	0	0	1	5	0	0.166667	0	0	0	0	0	0	0	0	0	0	0	0	0	0	140	11	3	154	28	0	0.846154	130	23	11	164	35	0	0.824121	2	1	0	3	0	0	1	4	1	0	5	0	0	1	0	0	0	0	0	0	0	0	0	0	0	0	0	0	0	0	0	0	0	0	0	0	0	1	1	0	0	1	0	0	0	0	0	0	0	0	0	0	0	1	0	0	0	0	0	0	0	0	0	0	0	0	0	0	0	0	0	0	0	0	0	0	0	0	0	0	0	0	0	0	0	1	0	1	0	0	1	0	0	0	0	1	0	0	0	0	0	0	0	0	0	0	1	0	1	0	0	1	0	0	0	0	0	0	0	0	0	0	0	0	0	0	0	0	0	0	0	0	0	0	0	0	0	0	0	0	2	0	0	2	0	0	1	0	1	0	1	4	0	0.2	4	1	1	6	1	0	0.857143	10	1	1	12	0	0	1	1	1	0	2	0	0	1	1	1	1	3	0	0	1	0	0	0	0	2	0	0	0	0	0	0	0	0	0	1	4	1	6	2	0	0.75	16	11	6	33	2	0	0.942857	1	1	0	2	0	0	1	0	1	0	1	0	0	1	0	0	0	0	0	0	0	2	0	0	2	1	0	0.666667	3	1	1	5	0	0	1	11	7	2	20	1	0	0.952381	0	0	0	0	0	0	0	0	0	0	0	0	0	0	0	0	0	0	0	0	0	1	2	0	3	1	0	0.75	55	0	0	55	16	0	0.774648	96	0	0	96	41	0	0.70073	6	0	0	6	1	0	0.857143	11	4	4	19	9	0	0.678571	2	0	0	2	2	0	0.5	10	0	1	11	4	0	0.733333	2	4	1	7	0	0	1	11	3	0	14	0	0	1	0	0	0	0	0	0	0	0	0	0	0	0	0	0	2	1	0	3	0	0	1	0	0	1	1	0	0	1
GATA3	PANCANCER;Breast_LobularCA;Breast_DuctalCA;Lung_SmallCell	206	44	10	260	17	0	0.938628	108	21	7	136	31	0	0.814371	0	0	0	0	0	0	0	0	0	0	0	0	0	0	10	2	0	12	1	0	0.923077	0	3	0	3	1	0	0.75	166	38	9	213	8	0	0.963801	20	5	5	30	4	0	0.882353	0	0	0	0	0	0	0	0	0	0	0	0	0	0	0	0	0	0	0	0	0	0	0	0	0	0	0	0	0	0	0	0	0	0	0	0	0	0	0	1	0	0	0	0	0	0	0	0	0	0	0	0	0	0	0	0	0	0	0	0	0	0	0	0	0	0	0	0	0	0	21	1	0	22	6	0	0.785714	35	5	1	41	9	0	0.82	0	0	0	0	0	0	0	1	0	0	1	0	0	1	0	0	0	0	0	0	0	0	0	0	0	0	0	0	0	0	0	0	0	0	0	0	0	0	0	0	0	0	0	0	0	0	0	0	0	0	0	0	0	0	0	0	0	0	0	0	0	0	0	0	0	0	0	0	0	0	0	0	0	0	0	0	0	0	0	0	0	0	0	0	0	0	0	0	0	0	0	0	0	0	0	0	0	0	0	0	0	0	0	0	0	1	0	0	1	0	0	1	0	0	0	0	0	0	0	0	0	0	0	0	0	0	0	0	0	0	0	0	0	0	0	0	0	0	0	0	0	0	0	0	0	0	0	1	0	0	1	0	0	1	1	0	0	1	0	0	1	3	1	0	4	0	0	1	0	0	0	0	0	0	0	0	0	0	0	0	0	0	0	0	0	0	0	0	0	0	0	0	0	0	0	0	0	0	1	1	0	0	1	5	5	1	11	1	0	0.916667	0	0	0	0	0	0	0	0	0	0	0	0	0	0	1	0	0	1	0	0	1	2	0	0	2	0	0	1	0	0	0	0	0	0	0	3	2	0	5	0	0	1	0	0	0	0	0	0	0	0	0	0	0	0	0	0	0	0	0	0	0	0	0	0	0	0	0	0	0	0	3	0	0	3	2	0	0.6	25	0	0	25	12	0	0.675676	4	2	0	6	0	0	1	0	0	0	0	1	0	0	0	1	0	1	0	0	1	4	0	0	4	1	0	0.8	0	0	0	0	0	0	0	5	0	0	5	1	0	0.833333	0	0	0	0	0	0	0	0	0	0	0	0	0	0	0	0	0	0	0	0	0	2	0	0	2	0	0	1
SETD2	PANCANCER;CNS_GBM_IDHwt;Kidney_CCRCC;Kidney_PRCC;Lung_AdenoCA;Mes_Mesothelioma	204	39	13	256	55	0	0.823151	248	37	19	304	76	0	0.8	1	0	0	1	0	0	1	0	0	0	0	0	0	0	0	0	0	0	2	0	0	0	0	0	0	5	0	0	6	3	3	12	4	0	0.75	8	2	2	12	7	0	0.631579	0	0	0	0	0	0	0	0	0	0	0	0	0	0	2	1	0	3	0	0	1	1	0	0	1	2	0	0.333333	8	0	0	8	3	0	0.727273	2	0	0	2	3	0	0.4	0	0	0	0	0	0	0	2	0	0	2	2	0	0.5	0	0	0	0	0	0	0	0	0	0	0	0	0	0	63	2	6	71	10	0	0.876543	102	5	12	119	15	0	0.88806	0	0	0	0	0	0	0	2	3	0	5	1	0	0.833333	0	0	0	0	0	0	0	0	0	0	0	0	0	0	0	0	0	0	0	0	0	1	0	0	1	0	0	1	0	0	0	0	0	0	0	0	0	0	0	0	0	0	0	0	0	0	0	0	0	0	0	0	0	0	0	0	0	0	0	0	0	0	0	1	1	0	2	0	0	1	0	0	0	0	0	0	0	0	0	0	0	0	0	0	0	0	0	0	0	0	0	0	0	0	0	0	0	0	0	0	0	0	0	0	0	0	0	0	0	0	0	0	0	0	0	0	0	0	0	0	0	0	0	0	0	0	0	0	0	0	0	0	0	1	0	0	1	0	0	1	79	24	2	105	20	0	0.84	20	5	0	25	6	0	0.806452	1	3	0	4	0	0	1	2	2	0	4	0	0	1	0	0	0	0	0	0	0	0	1	0	1	0	0	1	13	4	1	18	0	0	1	14	8	1	23	1	0	0.958333	0	0	0	0	0	0	0	0	1	0	1	0	0	1	1	0	0	1	0	0	1	0	0	0	0	0	0	0	1	2	0	3	0	0	1	2	5	1	8	0	0	1	0	0	0	0	0	0	0	0	0	0	0	0	0	0	2	0	0	2	0	0	1	1	0	0	1	0	0	1	18	0	0	18	10	0	0.642857	68	0	0	68	24	0	0.73913	1	0	0	1	0	0	1	3	1	2	6	3	0	0.666667	3	0	0	3	0	0	1	7	0	0	7	4	0	0.636364	3	0	1	4	0	0	1	10	2	1	13	0	0	1	0	0	0	0	0	0	0	0	0	0	0	0	0	0	0	0	0	0	0	0	0	1	1	0	2	0	0	1
NIPBL	CNS_OLIGO	227	17	9	253	57	0	0.816129	251	48	19	318	84	0	0.791045	0	0	0	0	0	0	0	0	0	0	0	0	0	0	3	0	0	3	1	0	0.75	3	0	0	3	1	0	0.75	9	3	2	14	3	0	0.823529	10	4	2	16	3	0	0.842105	0	0	0	0	0	0	0	0	0	0	0	0	0	0	4	0	0	4	3	0	0.571429	1	0	0	1	1	0	0.5	0	0	0	0	2	0	0	4	0	0	4	6	0	0.4	0	0	0	0	0	0	0	0	0	0	0	4	0	0	0	0	0	0	0	0	0	0	0	0	0	0	0	0	146	6	1	153	15	0	0.910714	114	12	3	129	21	0	0.86	2	1	1	4	0	0	1	3	2	1	6	1	0	0.857143	0	0	0	0	0	0	0	2	0	0	2	0	0	1	0	0	0	0	0	0	0	0	0	0	0	0	0	0	0	0	0	0	0	0	0	0	0	0	0	0	0	0	0	0	0	0	0	0	0	0	3	1	4	0	0	1	0	0	0	0	0	0	0	0	0	0	0	0	0	0	0	0	0	0	0	0	0	1	0	0	1	0	0	1	0	1	0	1	0	0	1	0	1	0	1	0	0	1	0	0	0	0	0	0	0	0	0	0	0	0	0	0	2	0	0	2	1	0	0.666667	0	0	0	0	0	0	0	1	1	1	3	0	0	1	1	1	0	2	1	0	0.666667	5	3	1	9	1	0	0.9	4	4	1	9	1	0	0.9	0	1	0	1	0	0	1	0	0	0	0	0	0	0	0	0	0	0	1	0	0	0	0	0	0	2	0	0	0	0	0	0	0	0	0	1	10	7	18	0	0	1	0	0	0	0	0	0	0	0	0	0	0	0	0	0	0	0	0	0	0	0	0	1	0	0	1	0	0	1	1	0	1	2	1	0	0.666667	5	8	2	15	0	0	1	0	0	0	0	0	0	0	0	0	0	0	0	0	0	0	0	0	0	0	0	0	0	0	0	0	1	0	0	43	0	0	43	28	0	0.605634	73	0	0	73	37	0	0.663636	1	0	1	2	0	0	1	6	2	0	8	1	0	0.888889	4	0	1	5	1	0	0.833333	4	0	2	6	2	0	0.75	1	0	0	1	0	0	1	15	1	0	16	0	0	1	0	0	0	0	0	0	0	0	0	0	0	0	0	0	4	1	0	5	0	0	1	1	0	0	1	0	0	1
LRP1B	Connective_Chondro;Connective_Leiomyo;Connective_Osteosarc;Connective_Liposarc;Eso_AdenoCA;Kidney_PRCC;Lung_SmallCell;Prost_AdenoCA;Stomach_AdenoCA	194	48	11	253	41	0	0.860544	1098	309	86	1493	275	0	0.844457	0	0	0	0	0	0	0	1	1	0	2	0	0	1	0	0	0	0	1	0	0	4	0	0	4	2	0	0.666667	3	1	1	5	2	0	0.714286	33	7	7	47	7	0	0.87037	0	0	0	0	0	0	0	0	0	0	0	1	0	0	0	0	0	0	0	0	0	4	0	0	4	1	0	0.8	0	0	0	0	1	0	0	8	1	1	10	8	0	0.555556	1	0	0	1	1	0	0.5	1	0	0	1	3	0	0.25	0	0	0	0	0	0	0	0	0	0	0	0	0	0	82	11	2	95	14	0	0.87156	366	90	34	490	81	0	0.858144	2	2	2	6	0	0	1	13	8	1	22	1	0	0.956522	0	0	0	0	0	0	0	0	1	0	1	0	0	1	0	0	0	0	0	0	0	0	0	0	0	0	0	0	0	0	0	0	0	0	0	3	1	0	4	0	0	1	1	0	0	1	0	0	1	3	1	2	6	0	0	1	1	0	0	1	0	0	1	4	1	0	5	0	0	1	0	0	0	0	0	0	0	2	0	0	2	0	0	1	0	0	0	0	0	0	0	2	0	2	4	0	0	1	0	0	0	0	0	0	0	2	0	1	3	0	0	1	0	0	0	0	0	0	0	0	0	0	0	0	0	0	5	0	0	5	0	0	1	8	5	2	15	4	0	0.789474	3	1	0	4	1	0	0.8	15	1	1	17	4	0	0.809524	0	0	0	0	0	0	0	1	0	0	1	1	0	0.5	0	0	0	0	1	0	0	0	0	0	0	2	0	0	14	16	4	34	0	0	1	107	81	13	201	11	0	0.948113	0	1	0	1	0	0	1	2	11	1	14	0	0	1	1	1	0	2	0	0	1	5	4	0	9	0	0	1	17	11	1	29	0	0	1	74	52	6	132	2	0	0.985075	1	0	0	1	0	0	1	0	0	0	0	0	0	0	0	0	0	0	0	0	0	7	1	0	8	2	0	0.8	41	0	0	41	15	0	0.732143	239	5	0	244	127	0	0.657682	3	1	0	4	1	0	0.8	28	6	3	37	4	0	0.902439	3	0	0	3	1	0	0.75	14	3	3	20	10	0	0.666667	12	2	1	15	1	0	0.9375	140	23	4	167	4	0	0.976608	1	0	0	1	0	0	1	1	0	2	3	0	0	1	1	1	0	2	1	0	0.666667	5	6	2	13	0	0	1
ZNF292	Prost_AdenoCA	219	24	8	251	61	0	0.804487	303	58	25	386	85	0	0.819533	0	0	0	0	0	0	0	0	0	0	0	0	0	0	0	0	0	0	0	0	0	1	1	0	2	2	0	0.5	4	4	0	8	0	0	1	6	6	2	14	5	0	0.736842	0	1	0	1	0	0	1	0	0	0	0	0	0	0	0	0	0	0	0	0	0	1	0	0	1	1	0	0.5	4	0	0	4	1	0	0.8	4	0	0	4	7	0	0.363636	2	0	0	2	0	0	1	2	0	0	2	4	0	0.333333	0	0	0	0	0	0	0	1	0	0	1	0	0	1	115	8	5	128	35	0	0.785276	117	16	11	144	25	0	0.852071	2	0	0	2	0	0	1	6	0	1	7	1	0	0.875	1	0	0	1	0	0	1	0	0	0	0	0	0	0	1	0	0	1	0	0	1	0	0	0	0	0	0	0	0	0	0	0	0	0	0	0	0	0	0	0	0	0	0	0	0	0	0	0	0	0	1	1	2	1	0	0.666667	0	0	0	0	0	0	0	0	0	0	0	0	0	0	0	0	0	0	0	0	0	0	0	0	0	0	0	0	0	0	0	0	0	0	0	0	0	0	0	0	0	0	0	0	0	0	0	0	0	1	0	0	1	0	0	1	0	0	0	0	0	0	0	0	0	0	0	0	0	0	3	0	0	3	0	0	1	2	1	0	3	0	0	1	5	0	0	5	2	0	0.714286	8	1	0	9	1	0	0.9	0	0	0	0	0	0	0	2	1	1	4	0	0	1	0	0	0	0	0	0	0	0	0	0	0	0	0	0	3	1	1	5	0	0	1	13	10	3	26	1	0	0.962963	0	0	0	0	0	0	0	1	0	0	1	0	0	1	1	0	0	1	0	0	1	0	0	0	0	0	0	0	0	1	0	1	0	0	1	10	4	3	17	0	0	1	0	0	0	0	0	0	0	0	0	0	0	0	0	0	4	1	0	5	1	0	0.833333	3	0	0	3	0	0	1	58	1	1	60	15	0	0.8	99	1	0	100	29	0	0.775194	7	3	0	10	3	0	0.769231	8	11	0	19	2	0	0.904762	1	0	1	2	2	0	0.5	12	1	1	14	4	0	0.777778	1	3	0	4	0	0	1	5	4	1	10	1	0	0.909091	0	0	0	0	0	0	0	0	0	0	0	0	0	0	4	1	0	5	1	0	0.833333	1	0	1	2	0	0	1
BCL9L	ColoRect_AdenoCA	213	28	9	250	39	0	0.865052	185	33	9	227	47	0	0.828467	0	0	0	0	0	0	0	0	0	0	0	0	0	0	0	0	0	0	0	0	0	0	0	0	0	0	0	0	1	0	0	1	2	0	0.333333	4	1	1	6	3	0	0.666667	0	0	0	0	0	0	0	0	0	0	0	0	0	0	0	0	0	0	0	0	0	0	0	0	0	0	0	0	0	0	0	0	1	0	0	1	0	2	3	2	0	0.6	0	0	0	0	0	0	0	2	0	0	2	2	0	0.5	0	0	0	0	0	0	0	0	0	0	0	0	0	0	192	27	7	226	32	0	0.875969	111	17	1	129	20	0	0.865772	1	0	0	1	0	0	1	0	1	0	1	0	0	1	0	0	0	0	0	0	0	0	0	0	0	0	0	0	0	0	0	0	0	0	0	0	0	0	0	0	0	0	0	0	0	0	0	0	0	1	0	0	1	0	0	1	0	0	0	0	0	0	0	0	0	1	1	0	0	1	0	0	0	0	0	0	0	0	0	0	0	0	0	0	0	0	0	0	0	0	0	0	0	0	0	0	0	0	0	0	0	0	0	0	0	0	0	0	0	0	0	0	1	0	0	1	0	0	1	2	0	0	2	0	0	1	0	0	0	0	0	0	0	0	0	0	0	0	0	0	0	0	0	0	0	0	0	2	0	0	2	0	0	1	1	0	0	1	0	0	1	9	0	0	9	0	0	1	0	0	0	0	0	0	0	1	0	0	1	0	0	1	0	0	0	0	0	0	0	0	0	0	0	1	0	0	1	0	1	2	0	0	1	3	9	0	12	0	0	1	0	0	0	0	0	0	0	0	0	0	0	0	0	0	0	0	0	0	0	0	0	0	0	0	0	0	0	0	4	0	0	4	0	0	1	2	2	0	4	1	0	0.8	0	0	0	0	0	0	0	0	0	0	0	0	0	0	0	0	0	0	0	0	0	0	0	0	0	1	0	0	6	0	1	7	3	0	0.7	25	1	0	26	16	0	0.619048	3	1	0	4	0	0	1	5	2	0	7	0	0	1	0	0	0	0	0	0	0	7	0	1	8	0	0	1	1	0	0	1	0	0	1	9	0	3	12	1	0	0.923077	0	0	0	0	0	0	0	0	0	0	0	0	0	0	2	0	0	2	0	0	1	1	0	0	1	0	0	1
ATR	HeadNeck_SCC;Connective_Liposarc	231	14	4	249	45	0	0.846939	221	52	26	299	64	0	0.823691	0	0	0	0	0	0	0	0	0	0	0	0	0	0	0	0	0	0	0	0	0	4	0	0	4	0	0	1	5	1	0	6	3	0	0.666667	10	3	4	17	2	0	0.894737	0	0	0	0	0	0	0	0	0	0	0	0	0	0	0	0	0	0	0	0	0	1	0	0	1	0	0	1	2	0	0	2	2	0	0.5	4	0	0	4	3	0	0.571429	0	0	0	0	1	0	0	1	0	0	1	1	0	0.5	0	0	0	0	0	0	0	0	0	0	0	0	0	0	164	7	0	171	20	0	0.895288	78	12	5	95	18	0	0.840708	0	0	0	0	0	0	0	5	3	1	9	1	0	0.9	0	0	0	0	0	0	0	0	0	0	0	0	0	0	0	0	0	0	0	0	0	0	0	0	0	0	0	0	0	0	0	0	0	0	0	0	0	0	0	0	0	0	0	0	0	0	0	0	0	0	0	1	1	0	0	1	0	0	0	0	0	0	0	0	0	0	0	0	0	0	0	0	0	0	0	0	0	0	0	0	0	0	0	0	0	0	0	0	0	0	0	2	1	0	3	0	0	1	0	0	0	0	0	0	0	0	0	0	0	0	0	0	0	0	0	0	0	0	0	0	0	0	0	0	0	0	2	1	0	3	1	0	0.75	1	1	0	2	0	0	1	3	1	0	4	1	0	0.8	6	1	1	8	1	0	0.888889	1	0	0	1	0	0	1	0	0	0	0	0	0	0	0	0	0	0	2	0	0	0	0	0	0	1	0	0	2	1	0	3	0	0	1	7	11	5	23	3	0	0.884615	0	0	0	0	0	0	0	0	0	0	0	0	0	0	0	0	0	0	0	0	0	2	0	0	2	0	0	1	2	0	2	4	1	0	0.8	10	14	7	31	0	0	1	0	0	0	0	0	0	0	0	0	0	0	0	0	0	0	0	0	0	0	0	0	0	0	0	0	2	0	0	45	1	1	47	12	0	0.79661	62	0	0	62	25	0	0.712644	1	1	0	2	1	0	0.666667	6	4	1	11	0	0	1	1	0	0	1	0	0	1	7	0	0	7	5	0	0.583333	2	0	1	3	0	0	1	15	2	1	18	1	0	0.947368	0	0	0	0	0	0	0	0	0	0	0	0	0	0	1	1	0	2	1	0	0.666667	0	0	0	0	1	0	0
CDKN2A	PANCANCER;Breast_DuctalCA;CNS_GBM_IDHwt;HeadNeck_SCC;Connective_Chondro;Eso_AdenoCA;Lung_AdenoCA;Lung_SCC;Uterus_AdenoCA;Bladder_TCC;Ovary_AdenoCA;Skin_Melanoma;Panc_AdenoCA	109	131	6	246	10	0	0.960938	50	12	3	65	15	0	0.8125	0	1	0	1	0	0	1	0	0	0	0	0	0	0	0	0	0	0	0	0	0	0	0	0	0	0	0	0	4	6	1	11	2	0	0.846154	2	0	0	2	0	0	1	0	0	0	0	0	0	0	0	0	0	0	0	0	0	1	0	0	1	0	0	1	0	0	0	0	0	0	0	8	0	0	8	0	0	1	1	0	0	1	3	0	0.25	0	0	0	0	1	0	0	0	0	0	0	2	0	0	0	0	0	0	0	0	0	0	0	0	0	0	0	0	12	5	0	17	1	0	0.944444	18	1	0	19	4	0	0.826087	11	27	1	39	0	0	1	1	1	1	3	0	0	1	0	0	0	0	0	0	0	1	0	0	1	0	0	1	0	0	0	0	0	0	0	0	0	0	0	0	0	0	2	3	0	5	0	0	1	0	0	0	0	0	0	0	0	1	0	1	0	0	1	0	0	0	0	0	0	0	0	0	0	0	1	0	0	0	0	0	0	0	0	0	0	0	0	0	0	0	0	0	0	0	0	0	0	0	0	0	0	0	0	0	0	0	0	0	0	0	0	0	0	0	0	0	0	0	0	0	0	0	0	0	0	0	0	0	0	0	0	0	0	0	0	0	0	0	0	0	2	3	1	6	1	0	0.857143	2	2	1	5	1	0	0.833333	0	0	0	0	0	0	0	1	0	0	1	0	0	1	0	0	0	0	0	0	0	0	0	0	0	0	0	0	0	0	0	0	0	0	0	0	0	0	0	0	0	0	8	18	0	26	0	0	1	2	2	0	4	0	0	1	0	1	0	1	0	0	1	0	0	0	0	0	0	0	0	0	0	0	0	0	0	0	0	0	0	0	0	0	19	30	1	50	0	0	1	4	5	0	9	0	0	1	0	0	0	0	0	0	0	0	0	0	0	0	0	0	1	0	0	1	0	0	1	0	0	0	0	0	0	0	6	3	0	9	1	0	0.9	11	0	0	11	3	0	0.785714	3	7	0	10	0	0	1	0	0	0	0	0	0	0	7	2	1	10	0	0	1	2	0	1	3	1	0	0.75	16	17	0	33	1	0	0.970588	3	1	0	4	0	0	1	9	4	1	14	2	0	0.875	2	0	0	2	0	0	1	0	3	0	3	0	0	1	0	0	0	0	0	0	0
ZFHX3	Breast_DuctalCA;Prost_AdenoCA;Uterus_AdenoCA	236	7	2	245	76	0	0.76324	410	56	26	492	123	0	0.8	0	0	0	0	0	0	0	0	0	1	1	0	0	1	1	1	0	2	1	0	0.666667	3	0	0	3	0	0	1	5	1	2	8	3	0	0.727273	13	6	7	26	3	0	0.896552	0	0	0	0	0	0	0	0	0	0	0	0	0	0	0	0	0	0	0	0	0	1	0	0	1	2	0	0.333333	0	0	0	0	0	0	0	10	0	0	10	8	0	0.555556	0	0	0	0	1	0	0	2	0	0	2	2	0	0.5	0	0	0	0	0	0	0	0	0	0	0	0	0	0	94	1	0	95	28	0	0.772358	205	10	10	225	32	0	0.875486	0	0	0	0	0	0	0	3	4	1	8	0	0	1	0	0	0	0	0	0	0	0	0	0	0	0	0	0	0	0	0	0	0	0	0	0	0	0	0	0	0	0	0	0	0	0	0	0	0	0	0	0	0	0	0	0	0	0	0	0	0	0	0	1	0	0	1	0	0	1	0	0	0	0	0	0	0	1	0	0	1	0	0	1	0	0	0	0	0	0	0	0	0	0	0	0	0	0	0	0	0	0	0	0	0	2	0	0	2	1	0	0.666667	1	0	0	1	0	0	1	1	0	0	1	0	0	1	0	0	0	0	0	0	0	0	0	0	0	0	0	0	0	0	0	0	1	0	0	0	0	0	0	0	0	0	3	0	0	3	0	0	1	3	0	0	3	1	0	0.75	0	0	0	0	0	0	0	0	1	0	1	0	0	1	0	0	0	0	0	0	0	1	0	0	1	4	0	0.2	2	2	0	4	0	0	1	15	8	1	24	2	0	0.923077	0	0	0	0	0	0	0	0	1	0	1	0	0	1	0	0	0	0	0	0	0	0	0	0	0	1	0	0	1	1	0	2	0	0	1	15	7	2	24	1	0	0.96	0	0	0	0	0	0	0	0	0	0	0	0	0	0	6	0	0	6	3	0	0.666667	2	2	0	4	3	0	0.571429	112	0	0	112	31	0	0.783217	105	0	2	107	58	0	0.648485	3	0	0	3	4	0	0.428571	8	4	0	12	1	0	0.923077	5	0	0	5	1	0	0.833333	6	2	1	9	4	0	0.692308	3	0	0	3	1	0	0.75	10	8	0	18	0	0	1	0	0	0	0	0	0	0	1	0	1	2	0	0	1	0	1	0	1	1	0	0.5	2	3	0	5	0	0	1
ASXL1	ColoRect_AdenoCA;Bladder_TCC	202	35	4	241	20	0	0.923372	138	36	26	200	43	0	0.823045	0	0	0	0	0	0	0	1	0	0	1	0	0	1	0	0	0	0	0	0	0	0	0	2	2	0	0	1	4	4	1	9	2	0	0.818182	5	2	3	10	2	0	0.833333	0	0	0	0	0	0	0	0	0	0	0	0	0	0	1	0	0	1	0	0	1	1	0	0	1	0	0	1	0	0	0	0	0	0	0	5	0	0	5	2	0	0.714286	0	0	0	0	1	0	0	0	0	0	0	0	0	0	0	0	0	0	0	0	0	0	0	0	0	0	0	0	140	26	2	168	6	0	0.965517	51	13	12	76	10	0	0.883721	1	0	0	1	0	0	1	2	3	0	5	0	0	1	0	0	0	0	0	0	0	0	0	0	0	0	0	0	0	0	0	0	0	0	0	0	0	0	0	0	0	0	0	0	0	0	0	0	0	0	1	0	1	0	0	1	0	1	0	1	0	0	1	0	1	1	2	0	0	1	1	0	0	1	0	0	1	0	0	0	0	0	0	0	0	0	0	0	0	0	0	0	0	0	0	0	0	0	0	0	0	0	0	0	0	1	0	0	1	0	0	1	0	0	0	0	0	0	0	0	2	0	2	0	0	1	0	0	0	0	0	0	0	0	0	0	0	0	0	0	1	0	0	1	0	0	1	1	0	0	1	2	0	0.333333	1	1	0	2	0	0	1	3	1	0	4	0	0	1	0	0	0	0	0	0	0	0	0	0	0	0	0	0	1	0	0	1	0	0	1	0	0	0	0	1	0	0	0	1	0	1	0	0	1	5	9	1	15	0	0	1	0	0	0	0	0	0	0	0	0	1	1	0	0	1	0	0	0	0	0	0	0	0	0	0	0	0	0	0	2	1	1	4	0	0	1	7	1	1	9	2	0	0.818182	0	0	0	0	0	0	0	0	0	0	0	0	0	0	0	0	0	0	1	0	0	0	0	0	0	0	0	0	29	0	0	29	7	0	0.805556	43	0	0	43	20	0	0.68254	7	1	0	8	0	0	1	2	2	1	5	2	0	0.714286	3	0	0	3	0	0	1	1	1	0	2	1	0	0.666667	0	0	0	0	0	0	0	8	0	4	12	0	0	1	0	0	0	0	0	0	0	0	0	0	0	0	0	0	0	0	0	0	0	0	0	2	0	0	2	1	0	0.666667
ZFHX4	Eso_AdenoCA	173	45	16	234	57	0	0.804124	816	298	100	1214	239	0	0.835513	0	0	0	0	0	0	0	1	1	1	3	0	0	1	1	0	0	1	1	0	0.5	3	2	1	6	2	0	0.75	3	1	4	8	1	0	0.888889	36	15	16	67	16	0	0.807229	0	0	0	0	0	0	0	0	0	0	0	0	0	0	0	0	0	0	0	0	0	0	0	0	0	1	0	0	0	0	0	0	0	0	0	1	0	1	2	5	0	0.285714	0	0	0	0	1	0	0	1	1	0	2	8	0	0.2	0	0	0	0	0	0	0	0	0	0	0	0	0	0	103	16	2	121	28	0	0.812081	292	81	30	403	68	0	0.855626	1	2	1	4	0	0	1	2	9	3	14	0	0	1	0	0	0	0	0	0	0	0	0	0	0	0	0	0	0	0	0	0	0	0	0	0	0	0	0	0	0	0	0	0	0	0	0	0	0	1	0	0	1	0	0	1	0	0	0	0	0	0	0	0	2	0	2	1	0	0.666667	0	0	0	0	0	0	0	3	0	0	3	1	0	0.75	0	0	0	0	0	0	0	0	0	2	2	0	0	1	0	0	0	0	0	0	0	2	0	1	3	1	0	0.75	1	0	0	1	0	0	1	2	0	0	2	0	0	1	0	0	0	0	0	0	0	0	0	0	0	0	0	0	1	3	1	5	0	0	1	7	2	4	13	1	0	0.928571	3	0	0	3	0	0	1	14	3	0	17	5	0	0.772727	0	0	0	0	0	0	0	1	0	0	1	0	0	1	0	0	0	0	0	0	0	0	0	0	0	0	0	0	8	8	1	17	3	0	0.85	72	77	21	170	8	0	0.955056	1	0	1	2	0	0	1	3	6	0	9	0	0	1	1	0	0	1	0	0	1	7	1	1	9	0	0	1	6	13	2	21	0	0	1	63	60	4	127	2	0	0.984496	0	0	0	0	0	0	0	0	0	0	0	0	0	0	0	0	0	0	1	0	0	2	1	0	3	0	0	1	29	0	2	31	21	0	0.596154	182	3	2	187	106	0	0.638225	3	1	1	5	0	0	1	17	7	5	29	4	0	0.878788	4	0	0	4	0	0	1	18	0	1	19	6	0	0.76	6	1	0	7	0	0	1	72	27	5	104	2	0	0.981132	1	0	0	1	0	0	1	3	0	0	3	0	0	1	1	0	1	2	1	0	0.666667	5	0	2	7	0	0	1
CTCF	Breast_DuctalCA;Uterus_AdenoCA	206	13	3	222	34	0	0.867188	112	25	5	142	22	0	0.865854	0	0	0	0	0	0	0	0	0	0	0	0	0	0	1	0	0	1	0	0	1	0	0	0	0	0	0	0	20	5	0	25	3	0	0.892857	10	8	2	20	3	0	0.869565	0	0	0	0	0	0	0	0	0	0	0	0	0	0	0	0	0	0	0	0	0	0	0	0	0	1	0	0	0	0	0	0	1	0	0	3	0	0	3	2	0	0.6	0	0	0	0	0	0	0	0	0	0	0	0	0	0	0	0	0	0	0	0	0	0	0	0	0	0	0	0	49	4	0	53	15	0	0.779412	37	6	1	44	6	0	0.88	3	1	1	5	0	0	1	1	1	0	2	0	0	1	0	0	0	0	0	0	0	0	0	0	0	0	0	0	0	0	0	0	0	0	0	0	0	0	0	0	0	0	0	0	0	0	0	0	0	0	1	0	1	0	0	1	0	0	0	0	0	0	0	0	0	0	0	0	0	0	0	0	0	0	0	0	0	0	0	0	0	0	0	0	0	0	0	0	0	0	0	0	0	0	0	0	0	0	0	0	0	0	0	0	0	0	0	0	0	0	0	0	0	0	0	0	0	0	0	0	0	0	0	0	0	0	0	0	0	0	0	0	0	0	0	0	0	0	0	0	2	0	0	2	0	0	1	0	0	0	0	0	0	0	0	0	0	0	0	0	0	1	1	0	2	0	0	1	0	0	0	0	0	0	0	0	2	0	2	0	0	1	0	0	0	0	0	0	0	0	0	0	0	1	0	0	2	0	0	2	1	0	0.666667	4	1	1	6	0	0	1	0	0	0	0	0	0	0	0	0	0	0	0	0	0	0	0	0	0	0	0	0	0	0	0	0	0	0	0	0	1	0	1	0	0	1	3	5	0	8	0	0	1	0	0	0	0	0	0	0	0	0	0	0	0	0	0	0	0	0	0	0	0	0	0	0	1	1	0	0	1	119	1	1	121	12	0	0.909774	43	0	0	43	7	0	0.86	3	1	0	4	1	0	0.8	4	0	0	4	0	0	1	7	0	0	7	0	0	1	4	0	0	4	1	0	0.8	0	0	0	0	0	0	0	2	0	0	2	0	0	1	0	0	0	0	0	0	0	0	0	0	0	0	0	0	0	0	1	1	0	0	1	0	0	0	0	0	0	0
INPPL1	Uterus_AdenoCA	210	8	2	220	65	0	0.77193	153	21	7	181	44	0	0.804444	0	0	0	0	0	0	0	0	0	0	0	1	0	0	0	0	0	0	0	0	0	1	0	0	1	1	0	0.5	6	2	0	8	1	0	0.888889	8	5	1	14	1	0	0.933333	0	0	0	0	0	0	0	0	0	0	0	0	0	0	0	0	0	0	0	0	0	1	0	0	1	0	0	1	1	0	0	1	1	0	0.5	2	0	1	3	2	0	0.6	1	0	0	1	0	0	1	1	0	0	1	3	0	0.25	0	0	0	0	0	0	0	0	0	0	0	0	0	0	93	4	0	97	21	0	0.822034	70	4	0	74	15	0	0.831461	2	0	0	2	0	0	1	0	1	0	1	0	0	1	0	0	0	0	0	0	0	0	0	0	0	0	0	0	0	0	0	0	0	0	0	0	0	0	0	0	0	0	0	0	0	0	0	0	0	1	0	0	1	0	0	1	0	0	0	0	0	0	0	0	0	0	0	0	0	0	0	0	0	0	0	0	0	0	0	0	0	0	0	0	0	0	0	0	0	0	0	0	0	0	0	0	0	0	0	0	0	0	0	0	0	0	0	0	0	0	0	0	0	0	0	0	0	0	0	0	0	0	0	0	0	0	0	0	0	0	0	0	0	0	0	0	0	0	0	0	2	0	0	2	0	0	1	2	0	0	2	1	0	0.666667	1	0	1	2	0	0	1	4	0	0	4	0	0	1	0	0	0	0	0	0	0	1	0	0	1	0	0	1	0	0	0	0	1	0	0	0	0	0	0	1	0	0	2	0	0	2	0	0	1	2	4	3	9	0	0	1	0	0	0	0	0	0	0	1	0	0	1	0	0	1	0	0	0	0	0	0	0	2	0	0	2	0	0	1	1	0	0	1	0	0	1	3	3	1	7	0	0	1	0	0	0	0	0	0	0	0	0	0	0	0	0	0	1	0	0	1	0	0	1	1	0	0	1	0	0	1	88	1	0	89	38	0	0.700787	46	1	0	47	18	0	0.723077	1	0	0	1	1	0	0.5	2	1	1	4	0	0	1	6	1	0	7	1	0	0.875	2	0	0	2	1	0	0.666667	2	0	1	3	0	0	1	2	1	0	3	0	0	1	0	0	0	0	0	0	0	0	0	0	0	0	0	0	3	0	0	3	1	0	0.75	1	1	0	2	0	0	1
CTNNB1	PANCANCER;ColoRect_AdenoCA;Liver_HCC;Connective_SS;Lung_AdenoCA;Prost_AdenoCA;Uterus_AdenoCA;Ovary_AdenoCA	159	52	5	216	29	0	0.881633	125	21	9	155	32	0	0.828877	1	0	0	1	0	0	1	0	0	0	0	0	0	0	0	0	0	0	0	0	0	2	0	0	2	1	0	0.666667	0	0	0	0	0	0	0	3	0	1	4	0	0	1	0	0	0	0	0	0	0	0	0	0	0	0	0	0	0	0	0	0	0	0	0	0	0	0	0	0	0	0	0	0	0	0	0	0	0	1	0	0	1	0	0	1	0	0	0	0	0	0	0	0	0	0	0	1	0	0	0	0	0	0	0	0	0	0	0	0	0	0	0	0	8	40	0	48	1	0	0.979592	70	19	7	96	11	0	0.897196	0	0	0	0	0	0	0	0	0	0	0	0	0	0	6	3	0	9	1	0	0.9	1	0	0	1	0	0	1	0	0	0	0	0	0	0	0	0	0	0	0	0	0	0	0	0	0	0	0	0	0	0	0	0	0	0	0	1	0	0	1	0	0	1	2	0	0	2	0	0	1	0	0	0	0	0	0	0	0	0	0	0	0	0	0	0	0	0	0	0	0	0	0	0	0	0	0	0	0	0	0	0	0	0	0	0	0	0	0	0	0	0	0	1	0	0	1	0	0	1	0	0	0	0	1	0	0	3	0	0	3	0	0	1	0	0	0	0	0	0	0	0	0	0	0	0	0	0	0	0	0	0	0	0	0	0	0	0	0	0	0	0	2	0	0	2	0	0	1	0	0	0	0	0	0	0	1	0	0	1	0	0	1	0	0	0	0	0	0	0	0	0	0	0	0	0	0	5	3	1	9	2	0	0.818182	0	1	0	1	1	0	0.5	0	0	0	0	0	0	0	0	0	0	0	0	0	0	0	0	0	0	0	0	0	0	0	0	0	0	0	0	0	0	0	0	1	0	0	2	0	0	2	1	0	0.666667	0	0	0	0	0	0	0	0	0	0	0	0	0	0	4	0	0	4	5	0	0.444444	0	0	0	0	0	0	0	105	0	2	107	18	0	0.856	33	0	0	33	15	0	0.6875	3	1	0	4	0	0	1	3	0	0	3	0	0	1	21	4	1	26	1	0	0.962963	3	0	1	4	1	0	0.8	1	1	1	3	0	0	1	1	1	0	2	0	0	1	0	0	0	0	0	0	0	0	0	0	0	0	0	0	0	0	0	0	0	0	0	1	0	0	1	0	0	1
SMAD4	PANCANCER;Breast_DuctalCA;ColoRect_AdenoCA;Eso_AdenoCA;Lung_AdenoCA;Panc_AdenoCA	163	52	1	216	52	0	0.80597	71	27	4	102	16	0	0.864407	1	0	0	1	0	0	1	0	0	0	0	0	0	0	1	0	0	1	3	0	0.25	0	0	0	0	0	0	0	3	2	0	5	4	0	0.555556	2	0	0	2	1	0	0.666667	0	0	0	0	0	0	0	0	0	0	0	0	0	0	0	0	0	0	1	0	0	0	0	0	0	0	0	0	0	0	0	0	1	0	0	0	0	0	0	1	0	0	0	0	0	0	2	0	0	0	0	0	0	0	0	0	0	0	0	0	0	0	0	0	0	0	0	0	0	0	125	45	1	171	25	0	0.872449	45	20	3	68	6	0	0.918919	2	2	0	4	0	0	1	2	1	0	3	0	0	1	0	0	0	0	0	0	0	0	0	0	0	0	0	0	0	0	0	0	0	0	0	0	0	0	0	0	0	0	0	0	0	0	0	0	0	0	0	0	0	0	0	0	0	0	0	0	0	0	0	0	0	0	0	0	0	0	0	0	0	0	0	0	0	0	0	0	0	0	0	0	0	0	0	0	0	0	0	0	0	0	0	0	0	0	0	0	0	0	0	0	0	0	0	0	0	0	0	0	0	0	0	0	0	0	0	0	0	0	0	0	0	0	0	0	0	0	0	0	0	0	0	0	0	0	0	0	3	0	0	3	0	0	1	0	1	0	1	0	0	1	0	0	0	0	1	0	0	0	0	0	0	0	0	0	0	0	0	0	0	0	0	0	0	0	0	0	0	0	0	0	0	0	0	0	0	0	0	0	0	0	0	0	6	0	0	6	3	0	0.666667	3	1	0	4	1	0	0.8	0	0	0	0	0	0	0	0	1	0	1	0	0	1	0	0	0	0	0	0	0	1	0	0	1	0	0	1	3	2	0	5	0	0	1	2	1	1	4	0	0	1	0	0	0	0	0	0	0	0	0	0	0	0	0	0	1	0	0	1	0	0	1	0	0	0	0	0	0	0	5	0	0	5	5	0	0.5	11	0	0	11	3	0	0.785714	2	0	0	2	1	0	0.666667	1	0	0	1	1	0	0.5	2	0	0	2	0	0	1	1	0	0	1	3	0	0.25	0	0	0	0	0	0	0	0	1	0	1	0	0	1	9	1	0	10	5	0	0.666667	2	0	0	2	0	0	1	0	0	0	0	1	0	0	1	1	0	2	0	0	1
FAT1	PANCANCER;Breast_LobularCA;HeadNeck_SCC;Connective_Leiomyo;Kidney_PRCC;Lung_SCC;Bladder_TCC	167	42	6	215	40	0	0.843137	501	71	28	600	148	0	0.802139	0	0	0	0	0	0	0	1	0	0	1	0	0	1	2	0	0	2	0	0	1	8	1	0	9	2	0	0.818182	4	1	1	6	0	0	1	25	8	9	42	7	0	0.857143	0	0	0	0	0	0	0	0	0	0	0	1	0	0	0	0	0	0	0	0	0	3	0	0	3	1	0	0.75	0	0	0	0	1	0	0	4	1	0	5	4	0	0.555556	0	0	0	0	0	0	0	2	0	0	2	3	0	0.4	0	0	0	0	0	0	0	0	0	0	0	0	0	0	69	6	4	79	18	0	0.814433	200	20	4	224	44	0	0.835821	30	17	0	47	1	0	0.979167	13	0	0	13	1	0	0.928571	0	0	0	0	0	0	0	0	0	0	0	0	0	0	0	0	0	0	0	0	0	0	0	0	0	0	0	0	0	0	0	0	0	0	0	0	0	0	0	0	0	0	0	0	0	0	0	0	0	0	0	0	0	0	0	0	0	0	0	0	1	0	0	1	0	1	2	0	0	1	0	0	0	0	0	0	0	0	0	0	0	0	0	0	0	0	0	0	0	0	0	2	0	0	2	0	0	1	0	0	0	0	0	0	0	1	0	0	1	0	0	1	0	0	0	0	0	0	0	0	0	0	0	0	0	0	0	0	0	0	0	0	0	1	0	0	1	0	0	1	4	0	0	4	0	0	1	11	3	1	15	1	0	0.9375	1	0	0	1	0	0	1	1	1	0	2	1	0	0.666667	0	0	0	0	0	0	0	2	0	0	2	1	0	0.666667	5	1	0	6	0	0	1	28	11	5	44	4	0	0.916667	0	0	0	0	0	0	0	0	0	0	0	0	0	0	0	0	0	0	0	0	0	2	0	0	2	0	0	1	13	10	0	23	1	0	0.958333	17	6	3	26	1	0	0.962963	0	0	0	0	0	0	0	0	0	0	0	0	0	0	0	0	0	0	0	0	0	2	0	0	2	1	0	0.666667	24	1	0	25	13	0	0.657895	128	6	0	134	61	0	0.687179	9	5	1	15	4	0	0.789474	15	6	1	22	8	0	0.733333	5	0	0	5	1	0	0.833333	15	0	2	17	4	0	0.809524	1	1	0	2	0	0	1	14	7	1	22	1	0	0.956522	0	0	0	0	0	0	0	1	0	0	1	0	0	1	0	0	0	0	0	0	0	1	1	0	2	0	0	1
NRAS	PANCANCER;ColoRect_AdenoCA;Liver_HCC;Testis_GCT;Uterus_AdenoCA;Bladder_TCC;Ovary_AdenoCA;Skin_Melanoma	107	94	5	206	24	0	0.895652	20	8	1	29	11	0	0.725	1	0	0	1	0	0	1	0	0	0	0	0	0	0	0	0	0	0	1	0	0	0	0	0	0	0	0	0	1	0	1	2	0	0	1	0	1	0	1	0	0	1	0	0	0	0	0	0	0	0	0	0	0	0	0	0	0	0	0	0	0	0	0	0	0	0	0	0	0	0	0	0	0	0	0	0	0	0	0	0	0	0	0	0	0	0	0	0	0	0	0	0	0	0	0	1	0	0	0	0	0	0	0	0	0	0	0	0	0	0	0	0	40	39	3	82	7	0	0.921348	8	5	0	13	4	0	0.764706	1	0	0	1	0	0	1	0	0	0	0	0	0	0	2	0	0	2	0	0	1	0	0	0	0	0	0	0	2	0	0	2	0	0	1	0	0	0	0	0	0	0	0	0	0	0	0	0	0	0	0	0	0	0	0	0	1	0	0	1	0	0	1	0	0	0	0	0	0	0	0	0	0	0	0	0	0	0	0	0	0	0	0	0	0	0	0	0	0	0	0	0	0	0	0	0	0	0	1	0	0	1	0	0	1	0	0	0	0	0	0	0	0	0	0	0	0	0	0	0	0	0	0	0	0	0	0	0	0	0	0	0	0	0	0	0	0	0	0	0	0	0	0	0	0	0	0	0	0	0	0	0	0	0	0	0	0	0	0	0	0	0	0	1	1	0	0	1	0	0	0	0	0	0	0	1	0	0	1	0	0	1	0	0	0	0	0	0	0	0	0	0	0	0	0	0	1	0	0	1	0	0	1	0	0	0	0	0	0	0	0	0	0	0	0	0	0	0	0	0	0	0	0	0	0	0	0	0	0	0	0	0	0	0	0	0	0	0	0	0	0	0	1	0	0	2	0	0	2	0	0	1	0	0	0	0	0	0	0	0	0	0	0	0	0	0	0	0	0	0	0	0	0	0	0	0	0	0	0	0	11	1	0	12	1	0	0.923077	7	1	0	8	2	0	0.8	1	2	0	3	1	0	0.75	0	0	0	0	1	0	0	3	1	0	4	0	0	1	0	0	0	0	1	0	0	26	50	0	76	0	0	1	2	1	0	3	0	0	1	0	0	0	0	0	0	0	0	0	0	0	0	0	0	0	0	0	0	0	0	0	0	0	0	0	0	0	0
MGA	ColoRect_AdenoCA;Kidney_CCRCC;Lung_AdenoCA;Prost_AdenoCA;Uterus_AdenoCA	172	24	5	201	39	0	0.8375	251	42	6	299	81	0	0.786842	0	0	0	0	0	0	0	0	0	0	0	0	0	0	1	0	0	1	0	0	1	2	0	0	2	1	0	0.666667	9	0	1	10	2	0	0.833333	12	4	2	18	2	0	0.9	0	0	0	0	0	0	0	0	0	0	0	1	0	0	0	0	0	0	1	0	0	0	0	0	0	2	0	0	0	0	0	0	0	0	0	5	0	0	5	1	0	0.833333	0	0	0	0	0	0	0	2	0	0	2	3	0	0.4	0	0	0	0	0	0	0	0	0	0	0	0	0	0	78	7	1	86	15	0	0.851485	94	11	2	107	21	0	0.835938	1	1	0	2	0	0	1	3	0	0	3	0	0	1	0	0	0	0	0	0	0	0	0	0	0	0	0	0	0	0	0	0	0	0	0	0	0	0	0	0	0	0	1	1	0	2	1	0	0.666667	0	1	0	1	0	0	1	0	0	0	0	0	0	0	1	0	0	1	0	0	1	0	0	0	0	0	0	0	0	0	0	0	0	0	0	1	0	0	1	0	0	1	0	0	0	0	0	0	0	1	0	0	1	1	0	0.5	1	0	0	1	0	0	1	0	0	0	0	0	0	0	1	0	0	1	0	0	1	0	0	0	0	0	0	0	0	0	0	0	0	0	0	1	0	0	1	0	0	1	3	0	0	3	0	0	1	12	0	0	12	2	0	0.857143	3	2	0	5	1	0	0.833333	1	0	0	1	0	0	1	0	0	1	1	0	0	1	0	0	0	0	0	0	0	0	0	0	0	0	0	0	11	14	1	26	2	0	0.928571	16	5	0	21	1	0	0.954545	1	0	0	1	0	0	1	0	1	1	2	1	0	0.666667	1	0	0	1	0	0	1	0	0	0	0	0	0	0	2	0	2	4	0	0	1	3	6	0	9	1	0	0.9	1	0	0	1	0	0	1	0	0	0	0	0	0	0	3	0	0	3	1	0	0.75	1	0	0	1	1	0	0.5	37	0	0	37	7	0	0.840909	73	1	0	74	38	0	0.660714	3	1	0	4	0	0	1	9	2	0	11	0	0	1	1	0	0	1	1	0	0.5	6	0	0	6	5	0	0.545455	1	0	0	1	0	0	1	13	6	0	19	0	0	1	0	0	0	0	0	0	0	0	2	0	2	0	0	1	1	0	0	1	1	0	0.5	3	1	0	4	0	0	1
PKHD1L1	Lung_LargeCell	136	46	19	201	42	0	0.82716	600	191	71	862	139	0	0.861139	0	0	0	0	0	0	0	1	0	0	1	0	0	1	1	0	0	1	0	0	1	4	0	1	5	2	0	0.714286	2	3	5	10	4	0	0.714286	28	15	14	57	10	0	0.850746	0	0	0	0	0	0	0	0	0	0	0	0	0	0	0	0	0	0	0	0	0	3	0	0	3	3	0	0.5	2	0	0	2	1	0	0.666667	9	0	0	9	4	0	0.692308	1	0	0	1	1	0	0.5	0	0	0	0	1	0	0	1	0	0	1	1	0	0.5	0	0	0	0	0	0	0	68	11	5	84	13	0	0.865979	197	28	12	237	42	0	0.849462	1	4	0	5	0	0	1	6	11	0	17	1	0	0.944444	0	0	0	0	0	0	0	2	0	0	2	0	0	1	0	0	0	0	0	0	0	0	0	0	0	1	0	0	0	1	0	1	0	0	1	2	1	1	4	0	0	1	0	0	0	0	0	0	0	5	0	0	5	0	0	1	1	0	0	1	0	0	1	4	0	0	4	2	0	0.666667	0	0	0	0	0	0	0	0	0	1	1	0	0	1	0	0	0	0	0	0	0	1	0	0	1	0	0	1	1	0	0	1	0	0	1	2	1	0	3	0	0	1	0	0	0	0	0	0	0	0	0	0	0	0	0	0	0	0	1	1	1	0	0.5	3	1	0	4	1	0	0.8	2	2	0	4	1	0	0.8	5	2	0	7	3	0	0.7	1	0	0	1	0	0	1	1	0	0	1	0	0	1	1	0	0	1	0	0	1	0	0	0	0	0	0	0	3	9	1	13	0	0	1	23	35	16	74	3	0	0.961039	1	0	0	1	0	0	1	1	5	2	8	0	0	1	0	0	0	0	0	0	0	0	1	0	1	0	0	1	6	9	1	16	0	0	1	37	28	7	72	3	0	0.96	0	0	0	0	0	0	0	1	0	0	1	0	0	1	0	0	0	0	1	0	0	1	2	0	3	0	0	1	24	1	1	26	17	0	0.604651	102	0	0	102	54	0	0.653846	3	1	2	6	0	0	1	14	2	0	16	3	0	0.842105	6	0	0	6	1	0	0.857143	8	1	3	12	3	0	0.8	9	4	2	15	1	0	0.9375	134	55	10	199	3	0	0.985149	0	1	0	1	0	0	1	2	0	1	3	0	0	1	2	0	1	3	0	0	1	3	2	3	8	0	0	1
SPEN	PANCANCER;Breast_LobularCA;Breast_DuctalCA;Testis_GCT	163	25	4	192	42	0	0.820513	357	45	20	422	93	0	0.819417	0	0	0	0	0	0	0	1	1	0	2	0	0	1	6	2	0	8	0	0	1	3	0	1	4	0	0	1	34	18	3	55	6	0	0.901639	20	3	4	27	5	0	0.84375	0	0	0	0	0	0	0	0	0	0	0	0	0	0	0	0	0	0	0	0	0	0	0	1	1	0	0	1	1	0	0	1	1	0	0.5	6	0	0	6	3	0	0.666667	0	0	0	0	0	0	0	1	0	0	1	2	0	0.333333	0	0	0	0	0	0	0	0	0	0	0	1	0	0	68	3	1	72	20	0	0.782609	162	13	4	179	31	0	0.852381	2	0	0	2	0	0	1	8	1	1	10	0	0	1	0	0	0	0	0	0	0	1	0	0	1	0	0	1	0	0	0	0	0	0	0	1	0	0	1	0	0	1	0	0	0	0	0	0	0	1	1	0	2	0	0	1	0	0	0	0	0	0	0	0	1	0	1	0	0	1	1	0	0	1	0	0	1	1	0	0	1	1	0	0.5	0	0	0	0	0	0	0	0	0	0	0	0	0	0	1	0	0	1	0	0	1	1	0	0	1	1	0	0.5	0	0	0	0	0	0	0	2	0	0	2	0	0	1	0	0	0	0	0	0	0	0	0	0	0	0	0	0	0	0	0	0	0	0	0	1	0	0	1	0	0	1	8	0	0	8	1	0	0.888889	11	3	0	14	1	0	0.933333	1	0	0	1	0	0	1	0	0	0	0	0	0	0	0	0	0	0	0	0	0	0	0	0	0	0	0	0	3	0	0	3	1	0	0.75	7	3	0	10	0	0	1	0	1	0	1	0	0	1	2	1	0	3	0	0	1	0	0	0	0	0	0	0	0	0	0	0	0	0	0	1	0	0	1	0	0	1	2	6	5	13	2	0	0.866667	0	0	0	0	0	0	0	0	0	0	0	0	0	0	1	0	0	1	0	0	1	0	0	0	0	1	0	0	23	0	0	23	9	0	0.71875	87	0	1	88	38	0	0.698413	3	0	0	3	1	0	0.75	11	6	2	19	6	0	0.76	3	1	0	4	2	0	0.666667	4	0	0	4	1	0	0.8	2	0	0	2	0	0	1	18	5	1	24	0	0	1	0	0	0	0	0	0	0	1	0	0	1	0	0	1	2	0	0	2	0	0	1	3	1	0	4	0	0	1
BRCA2	Breast_DuctalCA;Connective_SCS	151	29	9	189	53	0	0.780992	256	38	26	320	83	0	0.794045	0	0	0	0	0	0	0	0	0	0	0	0	0	0	1	1	0	2	0	0	1	1	1	0	2	0	0	1	8	5	3	16	3	0	0.842105	13	2	1	16	5	0	0.761905	0	0	0	0	0	0	0	0	0	0	0	0	0	0	1	0	0	1	0	0	1	2	0	0	2	0	0	1	0	0	0	0	1	0	0	5	0	0	5	2	0	0.714286	0	0	0	0	2	0	0	0	0	0	0	0	0	0	0	0	0	0	0	0	0	0	0	0	0	0	0	0	98	15	4	117	22	0	0.841727	87	16	14	117	32	0	0.785235	0	0	0	0	0	0	0	1	3	2	6	0	0	1	0	0	0	0	0	0	0	0	0	0	0	1	0	0	0	0	0	0	0	0	0	0	0	0	0	0	0	0	0	0	0	0	0	0	0	0	0	0	0	0	0	0	0	0	0	0	0	0	0	1	0	0	1	0	0	1	0	0	0	0	0	0	0	0	0	0	0	0	0	0	0	0	0	0	0	0	0	0	0	0	0	0	0	0	0	0	0	0	0	0	0	1	0	0	1	0	0	1	0	0	0	0	0	0	0	2	2	0	4	0	0	1	0	0	0	0	0	0	0	0	0	0	0	0	0	0	2	1	0	3	0	0	1	0	0	0	0	1	0	0	0	0	0	0	0	0	0	6	1	0	7	1	0	0.875	0	0	0	0	0	0	0	0	1	0	1	0	0	1	1	0	0	1	0	0	1	0	0	0	0	1	0	0	3	1	1	5	2	0	0.714286	7	3	3	13	1	0	0.928571	0	0	0	0	0	0	0	0	0	0	0	0	0	0	0	0	0	0	0	0	0	0	0	0	0	0	0	0	2	3	1	6	1	0	0.857143	3	4	1	8	0	0	1	0	0	0	0	0	0	0	0	0	0	0	0	0	0	0	0	0	0	0	0	0	1	0	0	1	1	0	0.5	25	0	0	25	20	0	0.555556	98	1	0	99	36	0	0.733333	2	0	0	2	0	0	1	5	2	3	10	0	0	1	3	2	0	5	2	0	0.714286	9	0	0	9	2	0	0.818182	2	0	0	2	0	0	1	12	2	0	14	0	0	1	0	0	0	0	0	0	0	0	0	0	0	0	0	0	3	1	0	4	0	0	1	1	0	2	3	0	0	1
ARID2	Eso_AdenoCA;Kidney_CCRCC;Lung_AdenoCA;Skin_Melanoma	138	47	3	188	26	0	0.878505	144	22	13	179	47	0	0.792035	0	0	0	0	0	0	0	0	0	0	0	0	0	0	1	0	0	1	0	0	1	1	0	1	2	0	0	1	4	1	0	5	1	0	0.833333	2	2	3	7	3	0	0.7	1	0	0	1	2	0	0.333333	0	0	0	0	0	0	0	0	0	0	0	1	0	0	0	0	0	0	0	0	0	1	0	0	1	1	0	0.5	1	1	0	2	2	0	0.5	1	0	0	1	0	0	1	3	0	0	3	1	0	0.75	0	0	0	0	0	0	0	0	0	0	0	0	0	0	56	9	1	66	8	0	0.891892	67	10	5	82	13	0	0.863158	4	0	0	4	0	0	1	1	0	0	1	0	0	1	3	0	0	3	0	0	1	0	0	0	0	0	0	0	0	0	0	0	0	0	0	0	0	0	0	0	0	0	0	0	0	0	0	0	0	0	0	0	0	0	0	0	0	0	0	0	0	0	0	0	0	0	0	0	0	0	0	0	0	0	0	0	0	0	0	0	0	1	0	0	0	0	0	0	0	0	0	0	0	0	0	0	0	0	0	0	0	0	0	0	0	1	0	0	1	0	0	1	0	0	0	0	0	0	0	0	0	0	0	0	0	0	0	0	0	0	0	0	0	0	0	0	0	0	0	0	2	2	0	4	0	0	1	2	1	0	3	0	0	1	10	8	0	18	1	0	0.947368	1	0	0	1	1	0	0.5	2	0	0	2	0	0	1	0	0	0	0	0	0	0	0	0	0	0	1	0	0	0	0	0	0	0	0	0	6	12	1	19	3	0	0.863636	3	3	2	8	0	0	1	0	0	0	0	0	0	0	0	0	0	0	0	0	0	0	0	0	0	0	0	0	0	0	0	0	0	0	0	2	1	1	4	0	0	1	1	3	0	4	0	0	1	0	0	0	0	0	0	0	0	0	0	0	0	0	0	0	0	0	0	0	0	0	0	0	0	0	0	0	0	6	1	0	7	4	0	0.636364	43	0	0	43	13	0	0.767857	12	4	0	16	4	0	0.8	8	2	2	12	5	0	0.705882	1	0	0	1	0	0	1	2	0	0	2	1	0	0.666667	23	8	0	31	0	0	1	7	0	0	7	6	0	0.538462	0	0	0	0	0	0	0	0	0	0	0	0	0	0	3	1	0	4	0	0	1	0	0	0	0	0	0	0
CREBBP	CNS_GBM_IDHwt;ColoRect_AdenoCA;Bladder_TCC	153	24	10	187	44	0	0.809524	322	39	18	379	79	0	0.827511	0	0	0	0	1	0	0	0	0	0	0	0	0	0	0	0	0	0	0	0	0	2	0	1	3	3	0	0.5	1	3	2	6	0	0	1	8	3	3	14	2	0	0.875	0	0	0	0	0	0	0	1	0	0	1	0	0	1	1	0	0	1	1	0	0.5	0	0	0	0	1	0	0	4	0	0	4	0	0	1	9	0	0	9	2	0	0.818182	0	0	0	0	0	0	0	0	0	0	0	6	0	0	0	0	0	0	0	0	0	0	0	0	0	0	0	0	82	7	3	92	22	0	0.807018	157	9	5	171	20	0	0.895288	1	0	0	1	0	0	1	6	1	0	7	0	0	1	0	0	0	0	0	0	0	0	1	0	1	0	0	1	0	0	0	0	0	0	0	0	0	0	0	0	0	0	0	0	0	0	0	0	0	0	0	0	0	0	0	0	0	0	0	0	0	0	0	0	1	0	1	0	0	1	1	0	0	1	0	0	1	0	0	0	0	0	0	0	1	0	0	1	0	0	1	0	0	0	0	0	0	0	1	0	0	1	0	0	1	1	0	0	1	0	0	1	1	0	0	1	0	0	1	0	0	0	0	0	0	0	0	0	0	0	0	0	0	0	0	0	0	0	0	0	0	0	0	0	0	0	0	2	1	0	3	1	0	0.75	1	0	0	1	0	0	1	6	1	1	8	0	0	1	2	1	0	3	0	0	1	0	2	0	2	0	0	1	2	0	0	2	0	0	1	0	0	0	0	0	0	0	1	0	1	2	0	0	1	6	8	3	17	0	0	1	0	1	0	1	0	0	1	2	0	0	2	0	0	1	1	0	0	1	0	0	1	0	0	0	0	0	0	0	7	2	1	10	0	0	1	8	6	1	15	0	0	1	0	0	0	0	0	0	0	0	0	0	0	0	0	0	0	1	0	1	0	0	1	0	0	0	0	0	0	0	19	0	0	19	8	0	0.703704	74	0	0	74	32	0	0.698113	20	7	3	30	7	0	0.810811	18	3	3	24	6	0	0.8	2	0	0	2	2	0	0.5	6	1	1	8	5	0	0.615385	3	0	0	3	0	0	1	14	2	0	16	1	0	0.941176	0	0	0	0	0	0	0	0	0	0	0	0	0	0	0	1	0	1	1	0	0.5	2	0	0	2	0	0	1
BIRC6	Testis_GCT;Connective_Chondro;Prost_AdenoCA	156	25	4	185	41	0	0.818584	436	81	29	546	126	0	0.8125	0	1	0	1	0	0	1	1	1	0	2	0	0	1	2	1	0	3	0	0	1	4	2	0	6	1	0	0.857143	6	0	1	7	0	0	1	19	4	4	27	7	0	0.794118	0	0	0	0	0	0	0	1	0	0	1	0	0	1	0	0	0	0	0	0	0	4	0	1	5	0	0	1	2	0	0	2	0	0	1	12	0	0	12	8	0	0.6	0	0	0	0	0	0	0	3	0	0	3	2	0	0.6	0	0	0	0	0	0	0	0	0	0	0	1	0	0	92	9	2	103	21	0	0.830645	173	17	6	196	29	0	0.871111	3	0	0	3	0	0	1	5	3	1	9	0	0	1	0	0	0	0	0	0	0	0	0	0	0	0	0	0	1	0	0	1	0	0	1	0	0	0	0	1	0	0	0	0	0	0	1	0	0	1	0	0	1	0	0	1	1	0	0	1	0	0	1	1	0	1	2	0	0	1	0	0	0	0	0	0	0	0	0	0	0	0	0	0	0	0	0	0	0	0	0	0	0	0	0	0	0	0	0	0	0	0	0	0	0	0	0	0	0	0	0	0	0	0	0	0	0	0	0	0	0	0	0	0	0	0	0	0	0	0	0	0	0	0	0	0	0	0	0	0	3	1	0	4	0	0	1	0	2	0	2	1	0	0.666667	5	2	0	7	1	0	0.875	17	3	0	20	1	0	0.952381	0	1	0	1	0	0	1	1	1	0	2	1	0	0.666667	0	0	0	0	0	0	0	0	0	0	0	1	0	0	8	2	0	10	2	0	0.833333	16	11	4	31	6	0	0.837838	0	0	0	0	0	0	0	0	2	0	2	0	0	1	0	1	0	1	0	0	1	1	0	0	1	0	0	1	1	1	0	2	0	0	1	17	13	3	33	0	0	1	0	0	0	0	0	0	0	0	0	0	0	0	0	0	0	0	0	0	1	0	0	2	0	0	2	2	0	0.5	23	1	0	24	13	0	0.648649	110	2	7	119	55	0	0.683908	0	3	1	4	1	0	0.8	21	10	1	32	3	0	0.914286	3	1	0	4	0	0	1	6	3	1	10	6	0	0.625	2	1	0	3	1	0	0.75	19	7	0	26	0	0	1	0	0	0	0	0	0	0	0	0	0	0	0	0	0	1	0	0	1	0	0	1	2	0	0	2	1	0	0.666667
DDX60L	Panc_AdenoCA	168	9	5	182	46	0	0.798246	157	22	9	188	39	0	0.828194	0	0	0	0	0	0	0	0	0	0	0	0	0	0	0	0	0	0	0	0	0	2	0	0	2	0	0	1	4	0	0	4	0	0	1	4	1	3	8	2	0	0.8	0	0	0	0	0	0	0	0	0	0	0	0	0	0	0	0	0	0	0	0	0	0	0	0	0	0	0	0	0	0	0	0	0	0	0	1	0	0	1	2	0	0.333333	0	0	0	0	0	0	0	1	0	0	1	0	0	1	0	0	0	0	0	0	0	0	0	0	0	0	0	0	120	7	2	129	35	0	0.786585	54	5	1	60	16	0	0.789474	0	0	0	0	0	0	0	0	1	1	2	0	0	1	0	0	0	0	0	0	0	0	0	0	0	0	0	0	0	0	0	0	0	0	0	0	0	0	0	0	0	0	0	0	0	0	0	0	0	0	0	0	0	1	0	0	0	0	0	0	0	0	0	0	0	1	1	0	0	1	0	0	0	0	0	0	0	0	1	0	1	0	0	1	0	0	0	0	0	0	0	0	0	0	0	0	0	0	0	0	0	0	0	0	0	0	0	0	0	0	0	0	0	0	1	1	0	0	1	0	0	0	0	0	0	0	0	0	0	0	0	0	0	0	0	0	0	0	0	0	3	0	0	3	0	0	1	1	1	0	2	0	0	1	1	0	0	1	0	0	1	2	0	1	3	0	0	1	0	0	0	0	0	0	0	1	1	0	2	0	0	1	1	0	0	1	0	0	1	0	0	0	0	1	0	0	4	1	1	6	0	0	1	6	4	0	10	1	0	0.909091	0	0	0	0	0	0	0	0	1	0	1	0	0	1	0	0	0	0	0	0	0	2	0	0	2	0	0	1	2	0	1	3	0	0	1	6	1	0	7	0	0	1	0	0	0	0	0	0	0	0	0	0	0	0	0	0	0	0	0	0	0	0	0	0	0	0	0	0	0	0	23	0	0	23	11	0	0.676471	33	0	0	33	11	0	0.75	1	0	0	1	0	0	1	5	2	0	7	2	0	0.777778	2	0	0	2	0	0	1	4	0	1	5	2	0	0.714286	4	1	0	5	0	0	1	32	4	0	36	0	0	1	2	0	0	2	0	0	1	1	0	0	1	1	0	0.5	1	0	0	1	0	0	1	1	0	1	2	0	0	1
TRIM51	Eso_AdenoCA	162	13	2	177	55	0	0.762931	121	35	9	165	38	0	0.812808	0	0	0	0	0	0	0	0	0	0	0	0	0	0	0	0	0	0	0	0	0	0	0	0	0	1	0	0	2	3	0	5	0	0	1	3	2	2	7	1	0	0.875	0	0	0	0	0	0	0	0	0	0	0	0	0	0	0	0	0	0	0	0	0	0	0	0	0	0	0	0	1	0	0	1	1	0	0.5	1	0	0	1	1	0	0.5	0	0	0	0	0	0	0	0	0	0	0	2	0	0	0	0	0	0	0	0	0	0	0	0	0	0	0	0	119	8	0	127	30	0	0.808917	42	6	3	51	11	0	0.822581	0	0	0	0	0	0	0	1	2	0	3	0	0	1	0	0	0	0	0	0	0	1	0	0	1	0	0	1	0	0	0	0	0	0	0	0	0	0	0	0	0	0	0	0	0	0	0	0	0	0	0	0	0	0	0	0	0	0	0	0	0	0	0	0	0	0	0	0	0	0	0	0	0	0	0	0	0	0	0	0	0	0	0	0	0	0	0	0	0	0	0	1	0	0	1	0	0	1	0	0	0	0	0	0	0	0	0	0	0	0	0	0	0	0	0	0	0	0	0	1	0	0	1	0	0	1	0	0	0	0	0	0	0	0	0	0	0	0	0	0	4	0	0	4	0	0	1	4	1	1	6	0	0	1	0	0	0	0	0	0	0	2	0	0	2	0	0	1	0	0	0	0	0	0	0	0	0	0	0	0	0	0	0	0	0	0	1	0	0	0	0	0	0	0	0	0	3	0	0	3	0	0	1	16	17	1	34	1	0	0.971429	0	0	0	0	1	0	0	0	1	0	1	2	0	0.333333	0	0	0	0	0	0	0	0	0	0	0	0	0	0	4	0	1	5	0	0	1	15	3	1	19	0	0	1	0	0	0	0	0	0	0	0	0	0	0	0	0	0	0	0	0	0	0	0	0	2	0	0	2	1	0	0.666667	23	0	0	23	17	0	0.575	17	0	0	17	13	0	0.566667	0	0	0	0	1	0	0	3	1	0	4	0	0	1	0	1	0	1	1	0	0.5	4	0	1	5	3	0	0.625	1	0	0	1	0	0	1	6	2	0	8	1	0	0.888889	0	0	0	0	0	0	0	0	0	0	0	0	0	0	5	1	1	7	3	0	0.7	2	0	0	2	0	0	1
IDH1	PANCANCER;BileDuct_AdenoCA;CNS_ASTRO;CNS_OLIGO;CNS_GBM_IDHmut;ColoRect_AdenoCA;Connective_Chondro	152	22	2	176	5	0	0.972376	47	8	3	58	15	0	0.794521	2	0	0	2	0	0	1	0	0	0	0	0	0	0	1	0	0	1	0	0	1	0	0	0	0	0	0	0	0	1	0	1	0	0	1	0	0	0	0	0	0	0	44	3	0	47	1	0	0.979167	0	0	0	0	0	0	0	39	3	0	42	1	0	0.976744	0	0	0	0	0	0	0	0	0	0	0	0	0	0	0	0	1	1	1	0	0.5	19	5	0	24	1	0	0.96	1	0	0	1	2	0	0.333333	0	0	0	0	0	0	0	0	0	0	0	0	0	0	8	1	1	10	0	0	1	21	3	1	25	4	0	0.862069	0	0	0	0	0	0	0	0	0	0	0	0	0	0	0	0	0	0	0	0	0	0	0	0	0	0	0	0	0	0	0	0	0	0	0	0	0	0	0	0	0	0	28	6	0	34	0	0	1	0	0	0	0	0	0	0	0	0	0	0	0	0	0	0	0	0	0	1	0	0	0	0	0	0	0	0	0	0	0	0	0	0	0	0	0	1	0	1	0	0	1	0	0	0	0	0	0	0	0	0	0	0	0	0	0	0	0	0	0	0	0	0	0	0	0	0	0	0	0	1	0	0	1	0	0	1	0	0	0	0	0	0	0	1	0	0	1	0	0	1	0	0	0	0	0	0	0	0	0	0	0	1	0	0	0	0	0	0	0	0	0	2	0	0	2	0	0	1	0	0	0	0	0	0	0	0	0	0	0	0	0	0	0	0	0	0	0	0	0	0	0	0	0	0	0	0	0	0	1	1	0	0	1	2	0	0	2	0	0	1	0	0	0	0	0	0	0	0	0	0	0	0	0	0	0	0	0	0	0	0	0	0	0	0	0	0	0	0	0	0	0	0	0	0	0	2	3	0	5	0	0	1	0	0	0	0	0	0	0	0	0	0	0	0	0	0	0	0	0	0	0	0	0	0	0	0	0	0	0	0	2	0	0	2	1	0	0.666667	13	0	0	13	5	0	0.722222	0	0	0	0	0	0	0	2	0	1	3	0	0	1	0	0	0	0	0	0	0	1	0	0	1	1	0	0.5	2	1	0	3	0	0	1	1	1	0	2	0	0	1	0	0	0	0	0	0	0	0	0	0	0	0	0	0	0	0	0	0	0	0	0	0	1	0	1	0	0	1
KMT2A	Lung_AdenoCA;Bladder_TCC	146	18	3	167	27	0	0.860825	302	41	28	371	85	0	0.813596	0	0	0	0	0	0	0	0	0	0	0	0	0	0	2	0	0	2	0	0	1	4	0	1	5	0	0	1	20	6	1	27	1	0	0.964286	16	3	6	25	3	0	0.892857	0	0	0	0	0	0	0	0	0	0	0	0	0	0	0	0	0	0	0	0	0	0	1	0	1	0	0	1	0	0	0	0	1	0	0	5	0	0	5	4	0	0.555556	0	0	0	0	0	0	0	5	0	0	5	3	0	0.625	0	0	0	0	0	0	0	0	0	0	0	0	0	0	78	5	1	84	14	0	0.857143	130	10	6	146	22	0	0.869048	1	0	0	1	0	0	1	6	3	0	9	0	0	1	0	0	0	0	0	0	0	0	0	0	0	0	0	0	0	0	0	0	0	0	0	0	0	0	0	0	0	0	0	0	0	0	0	0	0	0	0	0	0	0	0	0	0	0	0	0	0	0	0	0	0	0	0	0	0	0	0	0	0	0	0	0	0	2	0	0	2	0	0	1	0	0	0	0	0	0	0	1	0	0	1	0	0	1	0	1	0	1	0	0	1	0	0	0	0	0	0	0	0	0	0	0	0	0	0	1	1	0	2	0	0	1	0	0	0	0	0	0	0	0	0	0	0	0	0	0	2	0	0	2	0	0	1	3	1	0	4	0	0	1	2	0	0	2	0	0	1	10	3	0	13	2	0	0.866667	0	0	0	0	0	0	0	0	0	0	0	0	0	0	0	0	0	0	0	0	0	0	0	0	0	0	0	0	0	1	1	2	0	0	1	8	4	4	16	0	0	1	1	0	0	1	0	0	1	1	1	0	2	0	0	1	0	0	0	0	0	0	0	0	1	0	1	0	0	1	1	1	0	2	0	0	1	8	7	5	20	2	0	0.909091	0	0	0	0	0	0	0	0	1	0	1	0	0	1	0	0	0	0	1	0	0	0	0	0	0	0	0	0	24	0	0	24	8	0	0.75	60	0	0	60	37	0	0.618557	10	4	0	14	1	0	0.933333	17	1	2	20	6	0	0.769231	1	0	0	1	1	0	0.5	3	1	2	6	4	0	0.6	4	0	0	4	0	0	1	19	3	1	23	0	0	1	0	0	0	0	0	0	0	0	0	0	0	0	0	0	0	0	0	0	0	0	0	1	0	1	2	0	0	1
ARHGAP35	Uterus_AdenoCA;Bladder_TCC	137	27	3	167	23	0	0.878947	186	22	13	221	41	0	0.843511	0	0	0	0	0	0	0	0	0	0	0	0	0	0	0	0	0	0	0	0	0	3	0	1	4	0	0	1	8	3	1	12	2	0	0.857143	13	1	2	16	2	0	0.888889	0	0	0	0	0	0	0	0	0	0	0	0	0	0	0	0	0	0	0	0	0	0	0	1	1	0	0	1	1	0	0	1	0	0	1	6	0	0	6	1	0	0.857143	0	0	0	0	0	0	0	0	0	0	0	2	0	0	0	0	0	0	0	0	0	0	0	0	0	0	0	0	38	6	0	44	3	0	0.93617	65	8	2	75	14	0	0.842697	0	0	0	0	0	0	0	5	0	0	5	0	0	1	0	0	0	0	0	0	0	0	0	0	0	0	0	0	0	0	0	0	0	0	0	0	0	0	0	0	0	0	0	0	0	0	0	0	0	0	0	0	0	0	0	0	0	0	0	0	0	0	0	0	0	1	1	0	0	1	0	0	0	0	0	0	0	0	0	0	0	1	0	0	0	0	0	0	0	0	0	0	0	0	0	0	0	0	0	0	0	0	0	0	0	0	0	0	0	0	0	0	0	1	0	1	0	0	1	0	0	0	0	0	0	0	0	0	0	0	0	0	0	0	0	0	0	0	0	0	0	0	0	0	0	0	0	2	0	0	2	0	0	1	2	0	0	2	1	0	0.666667	3	1	0	4	1	0	0.8	0	0	0	0	0	0	0	3	0	0	3	0	0	1	0	0	0	0	0	0	0	1	0	0	1	0	0	1	0	1	0	1	0	0	1	6	1	1	8	1	0	0.888889	0	0	0	0	0	0	0	0	0	0	0	0	0	0	0	0	0	0	0	0	0	0	1	0	1	0	0	1	2	3	1	6	0	0	1	9	1	1	11	1	0	0.916667	0	0	0	0	0	0	0	0	0	0	0	0	0	0	0	0	0	0	0	0	0	2	0	0	2	1	0	0.666667	73	10	0	83	17	0	0.83	52	3	3	58	12	0	0.828571	5	1	0	6	0	0	1	5	3	1	9	2	0	0.818182	7	2	0	9	0	0	1	4	0	0	4	2	0	0.666667	0	0	1	1	0	0	1	5	3	0	8	0	0	1	1	0	0	1	0	0	1	0	0	0	0	0	0	0	0	0	0	0	0	0	0	2	0	0	2	0	0	1
AKT1	PANCANCER;Breast_LobularCA;Breast_DuctalCA;CNS_Menin;ColoRect_AdenoCA;Uterus_AdenoCA;Bladder_TCC	90	73	1	164	14	0	0.921348	42	7	4	53	8	0	0.868852	0	0	0	0	0	0	0	0	0	0	0	0	0	0	5	4	0	9	0	0	1	0	0	0	0	0	0	0	34	41	0	75	4	0	0.949367	1	0	2	3	1	0	0.75	0	0	0	0	0	0	0	0	0	0	0	0	0	0	0	0	0	0	0	0	0	0	0	0	0	0	0	0	0	0	0	0	0	0	0	0	0	0	0	0	0	0	0	0	0	0	0	0	0	0	0	0	0	1	0	0	5	0	0	5	0	0	1	0	0	0	0	0	0	0	18	5	1	24	3	0	0.888889	23	2	2	27	3	0	0.9	0	0	0	0	0	0	0	0	0	0	0	0	0	0	0	0	0	0	0	0	0	0	0	0	0	0	0	0	0	0	0	0	0	0	0	0	0	0	0	0	0	0	0	0	0	0	0	0	0	0	0	0	0	0	0	0	0	0	0	0	0	0	0	0	1	0	1	0	0	1	0	0	0	0	0	0	0	0	0	0	0	0	0	0	0	1	0	1	0	0	1	0	0	0	0	0	0	0	0	0	0	0	0	0	0	0	0	0	0	0	0	0	0	0	0	0	0	0	0	0	0	0	0	0	0	0	0	0	0	0	0	0	0	0	0	0	0	0	0	0	1	0	0	1	0	0	1	0	0	0	0	0	0	0	2	0	0	2	0	0	1	3	0	0	3	0	0	1	0	0	0	0	0	0	0	0	0	0	0	0	0	0	0	0	0	0	0	0	0	0	0	0	0	0	0	0	1	2	0	3	0	0	1	1	1	0	2	1	0	0.666667	0	0	0	0	0	0	0	0	0	0	0	0	0	0	0	0	0	0	0	0	0	0	0	0	0	0	0	0	1	0	0	1	0	0	1	0	1	0	1	0	0	1	0	0	0	0	0	0	0	0	0	0	0	0	0	0	2	0	0	2	0	0	1	0	0	0	0	0	0	0	12	16	0	28	6	0	0.823529	10	0	0	10	0	0	1	5	2	0	7	1	0	0.875	0	1	0	1	0	0	1	3	2	0	5	0	0	1	1	1	0	2	2	0	0.5	0	0	0	0	0	0	0	3	0	0	3	0	0	1	0	0	0	0	0	0	0	0	0	0	0	0	0	0	1	0	0	1	0	0	1	0	0	0	0	0	0	0
NCOR2	CNS_ASTRO;Prost_AdenoCA	147	12	4	163	51	0	0.761682	384	56	17	457	86	0	0.841621	0	0	0	0	0	0	0	0	1	0	1	0	0	1	1	0	0	1	0	0	1	4	0	0	4	0	0	1	4	2	0	6	5	0	0.545455	14	6	5	25	4	0	0.862069	0	0	0	0	0	0	0	0	0	0	0	2	0	0	0	0	0	0	0	0	0	1	0	0	1	0	0	1	1	0	0	1	0	0	1	8	0	1	9	3	0	0.75	0	0	0	0	1	0	0	1	0	0	1	4	0	0.2	0	0	0	0	0	0	0	0	0	0	0	0	0	0	81	2	2	85	18	0	0.825243	181	21	5	207	29	0	0.877119	1	1	0	2	0	0	1	3	5	0	8	0	0	1	1	0	0	1	0	0	1	0	0	0	0	0	0	0	0	0	0	0	0	0	0	0	0	0	0	0	0	0	0	0	0	0	0	0	0	1	0	0	1	0	0	1	0	0	0	0	0	0	0	2	1	0	3	0	0	1	0	0	0	0	0	0	0	0	1	0	1	0	0	1	0	0	0	0	0	0	0	0	0	0	0	0	0	0	0	0	0	0	0	0	0	0	0	1	1	0	0	1	0	0	0	0	0	0	0	2	0	0	2	0	0	1	0	0	0	0	0	0	0	0	0	0	0	0	0	0	1	1	0	2	1	0	0.666667	1	0	2	3	0	0	1	1	1	0	2	2	0	0.5	9	0	0	9	1	0	0.9	0	0	0	0	0	0	0	0	0	0	0	0	0	0	0	0	0	0	0	0	0	0	0	0	0	1	0	0	0	0	1	1	0	0	1	10	6	1	17	1	0	0.944444	0	0	0	0	0	0	0	0	1	0	1	0	0	1	0	0	0	0	0	0	0	0	0	0	0	0	0	0	3	3	0	6	1	0	0.857143	4	4	2	10	1	0	0.909091	0	0	0	0	0	0	0	0	0	0	0	0	0	0	2	0	0	2	4	0	0.333333	1	0	0	1	0	0	1	39	0	0	39	18	0	0.684211	113	1	0	114	37	0	0.754967	1	1	0	2	0	0	1	4	4	0	8	1	0	0.888889	7	0	1	8	0	0	1	7	1	0	8	0	0	1	1	0	0	1	0	0	1	11	4	0	15	0	0	1	0	0	0	0	0	0	0	2	0	0	2	0	0	1	3	1	0	4	1	0	0.8	3	0	0	3	2	0	0.6
CASP8	PANCANCER;Breast_LobularCA;HeadNeck_SCC;Uterus_AdenoCA;Ovary_AdenoCA	133	21	5	159	35	0	0.819588	121	17	2	140	26	0	0.843373	0	0	0	0	0	0	0	0	0	0	0	0	0	0	1	0	0	1	2	0	0.333333	1	0	0	1	0	0	1	1	1	0	2	0	0	1	4	4	0	8	0	0	1	0	0	0	0	0	0	0	0	0	0	0	0	0	0	0	0	0	0	0	0	0	0	0	0	0	1	0	0	0	0	0	0	0	0	0	3	0	0	3	2	0	0.6	0	0	0	0	0	0	0	0	0	0	0	0	0	0	0	0	0	0	0	0	0	0	0	0	0	0	0	0	74	9	5	88	23	0	0.792793	42	5	1	48	12	0	0.8	16	6	0	22	0	0	1	9	3	0	12	0	0	1	0	0	0	0	0	0	0	0	0	0	0	0	0	0	0	0	0	0	0	0	0	0	0	0	0	0	0	0	0	0	0	0	0	0	0	0	0	0	0	0	0	0	0	0	0	0	0	0	0	0	0	0	0	0	0	0	0	0	0	0	0	0	0	1	0	0	1	0	0	1	0	0	0	0	0	0	0	0	0	0	0	0	0	0	0	0	0	0	0	0	0	0	0	0	0	0	0	0	0	0	0	0	0	0	0	0	0	0	0	0	0	0	0	0	0	0	0	0	0	0	0	0	0	0	0	0	0	0	0	0	0	0	0	1	0	0	1	0	0	1	0	0	0	0	0	0	0	2	0	0	2	0	0	1	0	0	0	0	0	0	0	1	0	0	1	0	0	1	0	0	0	0	1	0	0	0	0	0	0	1	0	0	0	0	0	0	0	0	0	2	2	0	4	0	0	1	0	0	0	0	0	0	0	0	0	0	0	0	0	0	0	0	0	0	0	0	0	0	0	0	0	0	0	0	1	2	0	3	0	0	1	3	0	1	4	0	0	1	0	0	0	0	0	0	0	0	0	0	0	0	0	0	0	0	0	0	0	0	0	0	0	0	0	0	0	0	32	2	0	34	8	0	0.809524	39	0	0	39	8	0	0.829787	3	1	0	4	0	0	1	5	1	0	6	1	0	0.857143	4	0	0	4	0	0	1	6	0	0	6	0	0	1	0	0	0	0	0	0	0	1	1	0	2	0	0	1	0	0	0	0	0	0	0	0	0	0	0	0	0	0	1	0	0	1	1	0	0.5	0	1	0	1	0	0	1
TNRC6B	ColoRect_AdenoCA	140	16	1	157	25	0	0.862637	175	26	17	218	36	0	0.858268	0	0	0	0	0	0	0	0	0	0	0	0	0	0	0	0	0	0	0	0	0	2	0	0	2	1	0	0.666667	4	1	0	5	1	0	0.833333	9	1	3	13	3	0	0.8125	0	0	0	0	0	0	0	0	0	0	0	0	0	0	0	0	0	0	0	0	0	0	0	0	0	0	0	0	1	0	0	1	0	0	1	5	0	0	5	0	0	1	1	0	0	1	0	0	1	0	0	0	0	1	0	0	0	0	0	0	0	0	0	0	0	0	0	0	0	0	94	6	0	100	14	0	0.877193	68	7	4	79	9	0	0.897727	0	0	0	0	0	0	0	0	3	0	3	0	0	1	0	0	0	0	0	0	0	0	0	0	0	0	0	0	0	0	0	0	0	0	0	0	0	0	0	0	0	0	0	0	0	0	0	0	0	0	0	0	0	1	0	0	0	0	0	0	0	0	0	0	0	0	0	0	0	0	0	0	0	0	0	0	0	0	0	0	0	0	0	0	0	0	0	0	0	0	0	0	0	0	0	0	0	0	0	0	0	0	0	0	0	0	0	0	0	0	0	0	0	0	0	0	0	0	0	1	1	0	2	0	0	1	0	0	0	0	0	0	0	0	0	0	0	0	0	0	1	0	0	1	0	0	1	1	0	1	2	1	0	0.666667	1	0	0	1	1	0	0.5	5	1	0	6	0	0	1	0	0	0	0	0	0	0	1	0	0	1	0	0	1	0	0	0	0	0	0	0	0	0	0	0	1	0	0	2	2	1	5	1	0	0.833333	3	4	3	10	0	0	1	0	0	0	0	0	0	0	0	0	0	0	0	0	0	0	0	0	0	0	0	0	0	0	0	0	0	0	0	0	0	0	0	0	0	0	2	3	0	5	0	0	1	0	0	0	0	0	0	0	0	0	0	0	0	0	0	0	0	0	0	0	0	0	1	0	0	1	0	0	1	29	2	0	31	8	0	0.794872	51	0	0	51	17	0	0.75	2	0	0	2	0	0	1	9	0	0	9	0	0	1	0	0	0	0	0	0	0	6	0	2	8	1	0	0.888889	5	5	0	10	0	0	1	10	5	4	19	0	0	1	0	0	0	0	0	0	0	0	0	0	0	0	0	0	0	0	0	0	0	0	0	0	1	0	1	0	0	1
EGFR	PANCANCER;CNS_ASTRO;CNS_GBM_IDHwt;Lung_AdenoCA	37	106	12	155	6	0	0.962733	145	49	20	214	33	0	0.866397	0	0	0	0	0	0	0	0	0	0	0	0	0	0	1	0	0	1	0	0	1	1	0	0	1	0	0	1	0	0	0	0	2	0	0	13	3	4	20	0	0	1	0	2	0	2	0	0	1	0	0	0	0	0	0	0	0	1	0	1	0	0	1	0	0	0	0	0	0	0	2	35	3	40	0	0	1	5	13	1	19	0	0	1	0	0	0	0	0	0	0	0	0	0	0	1	0	0	0	0	0	0	0	0	0	0	0	0	0	0	0	0	5	0	1	6	1	0	0.857143	65	10	5	80	11	0	0.879121	0	0	0	0	0	0	0	1	2	0	3	0	0	1	0	0	0	0	0	0	0	0	0	0	0	0	0	0	0	0	0	0	0	0	0	0	0	1	1	0	0	1	0	0	0	0	0	0	0	0	0	0	0	0	0	0	0	0	0	0	0	0	0	0	0	0	0	0	0	0	0	0	0	0	0	0	0	0	0	0	0	1	0	0	0	0	0	0	0	0	0	0	0	1	1	0	0	1	0	0	0	0	0	0	0	0	0	0	0	0	0	0	0	0	0	0	0	0	0	0	1	1	2	0	0	1	0	0	0	0	0	0	0	0	0	0	0	0	0	0	0	1	0	1	0	0	1	0	1	0	1	0	0	1	0	0	0	0	0	0	0	4	0	0	4	0	0	1	0	0	0	0	0	0	0	0	0	0	0	0	0	0	0	0	0	0	0	0	0	0	0	0	0	0	0	0	22	64	7	93	3	0	0.96875	5	7	1	13	1	0	0.928571	0	0	0	0	0	0	0	0	0	0	0	0	0	0	0	0	0	0	0	0	0	0	0	0	0	0	0	0	1	2	0	3	0	0	1	5	7	1	13	1	0	0.928571	0	0	0	0	0	0	0	0	0	0	0	0	0	0	0	0	0	0	0	0	0	0	0	0	0	0	0	0	2	1	0	3	0	0	1	36	0	0	36	15	0	0.705882	1	0	1	2	0	0	1	1	2	1	4	0	0	1	2	0	0	2	0	0	1	3	1	0	4	3	0	0.571429	1	0	0	1	0	0	1	5	1	3	9	0	0	1	0	0	0	0	0	0	0	0	0	0	0	0	0	0	0	0	0	0	0	0	0	0	1	1	2	0	0	1
ZBTB20	CNS_OLIGO	142	10	2	154	46	0	0.77	118	26	8	152	40	0	0.791667	0	0	0	0	0	0	0	0	0	0	0	0	0	0	0	0	0	0	0	0	0	1	0	0	1	2	0	0.333333	2	0	0	2	1	0	0.666667	5	1	2	8	3	0	0.727273	0	0	0	0	0	0	0	1	0	0	1	0	0	1	0	0	0	0	2	0	0	1	0	0	1	1	0	0.5	0	0	0	0	0	0	0	3	0	0	3	5	0	0.375	0	0	0	0	0	0	0	1	0	0	1	4	0	0.2	0	0	0	0	0	0	0	0	0	0	0	0	0	0	111	6	2	119	26	0	0.82069	66	9	3	78	16	0	0.829787	0	0	0	0	0	0	0	0	2	1	3	0	0	1	0	0	0	0	0	0	0	0	0	0	0	0	0	0	0	0	0	0	0	0	0	1	0	0	1	0	0	1	0	0	0	0	0	0	0	0	0	0	0	0	0	0	0	0	0	0	0	0	0	0	0	0	0	0	0	0	0	0	0	0	0	0	0	0	0	0	0	0	0	0	0	0	0	0	0	0	0	0	0	0	0	0	0	0	0	0	0	0	0	0	0	0	0	0	0	0	0	0	0	0	0	0	0	0	0	0	0	0	0	0	0	0	0	0	0	0	0	0	0	0	0	0	0	0	0	0	1	0	0	1	0	0	1	1	0	0	1	1	0	0.5	1	1	0	2	0	0	1	2	1	0	3	0	0	1	0	0	0	0	0	0	0	0	0	0	0	0	0	0	0	0	0	0	0	0	0	0	0	0	0	0	0	0	0	2	0	2	0	0	1	1	2	2	5	0	0	1	0	0	0	0	0	0	0	0	1	0	1	0	0	1	0	0	0	0	0	0	0	0	0	0	0	0	0	0	1	0	0	1	1	0	0.5	8	1	0	9	0	0	1	0	0	0	0	0	0	0	0	0	0	0	0	0	0	0	0	0	0	1	0	0	0	0	0	0	0	0	0	21	0	0	21	14	0	0.6	20	0	0	20	5	0	0.8	0	0	0	0	0	0	0	1	2	0	3	0	0	1	2	0	0	2	0	0	1	1	4	0	5	3	0	0.625	0	1	0	1	0	0	1	4	2	0	6	0	0	1	0	0	0	0	0	0	0	0	0	0	0	0	0	0	3	0	0	3	1	0	0.75	1	1	0	2	0	0	1
ROBO2	Connective_Leiomyo;Skin_Melanoma	137	9	8	154	29	0	0.84153	316	55	29	400	65	0	0.860215	0	0	0	0	0	0	0	0	0	0	0	0	0	0	1	0	0	1	0	0	1	0	0	0	0	0	0	0	0	0	2	2	2	0	0.5	9	1	6	16	3	0	0.842105	0	0	0	0	0	0	0	0	0	0	0	0	0	0	0	0	0	0	0	0	0	2	0	0	2	0	0	1	0	0	0	0	2	0	0	2	0	0	2	4	0	0.333333	0	0	0	0	0	0	0	1	0	0	1	3	0	0.25	0	0	0	0	0	0	0	0	0	0	0	0	0	0	99	2	6	107	15	0	0.877049	151	14	12	177	20	0	0.898477	0	0	0	0	0	0	0	5	1	1	7	1	0	0.875	0	0	0	0	0	0	0	1	0	0	1	0	0	1	0	0	0	0	0	0	0	0	0	0	0	0	0	0	0	0	0	0	0	0	0	0	0	0	0	0	0	0	0	0	0	0	0	0	0	0	0	1	1	0	0	1	1	0	0	1	0	0	1	0	0	0	0	1	0	0	0	1	0	1	1	0	0.5	0	0	0	0	0	0	0	0	0	0	0	0	0	0	1	0	0	1	0	0	1	0	0	0	0	0	0	0	1	0	0	1	0	0	1	0	0	0	0	0	0	0	0	0	0	0	0	0	0	1	0	0	1	0	0	1	1	1	2	4	0	0	1	1	0	0	1	0	0	1	4	0	1	5	1	0	0.833333	0	0	0	0	0	0	0	1	0	0	1	1	0	0.5	0	0	0	0	1	0	0	0	0	0	0	0	0	0	3	4	0	7	0	0	1	16	12	2	30	1	0	0.967742	0	0	0	0	0	0	0	0	1	0	1	0	0	1	0	0	0	0	0	0	0	0	0	0	0	0	0	0	1	0	0	1	0	0	1	6	7	2	15	1	0	0.9375	0	0	0	0	0	0	0	0	0	0	0	0	0	0	0	0	0	0	0	0	0	1	0	0	1	0	0	1	22	0	0	22	6	0	0.785714	57	0	0	57	23	0	0.7125	3	0	0	3	0	0	1	8	3	1	12	3	0	0.8	0	0	0	0	0	0	0	5	1	0	6	3	0	0.666667	4	2	0	6	0	0	1	41	13	1	55	0	0	1	0	0	0	0	0	0	0	0	0	0	0	0	0	0	0	0	0	0	2	0	0	1	0	0	1	0	0	1
CIC	Breast_DuctalCA;CNS_OLIGO;CNS_GBM_IDHmut;Lung_SCC	135	14	3	152	44	0	0.77551	186	26	11	223	52	0	0.810909	0	0	0	0	0	0	0	0	0	0	0	0	0	0	0	0	0	0	0	0	0	3	0	1	4	0	0	1	3	1	0	4	2	0	0.666667	8	0	0	8	0	0	1	0	0	0	0	0	0	0	0	0	0	0	0	0	0	11	3	1	15	14	0	0.517241	3	2	0	5	1	0	0.833333	1	0	0	1	0	0	1	3	0	0	3	1	0	0.75	1	0	0	1	1	0	0.5	2	0	0	2	1	0	0.666667	0	0	0	0	0	0	0	0	0	0	0	0	0	0	73	2	2	77	15	0	0.836957	77	7	2	86	19	0	0.819048	1	0	0	1	0	0	1	1	0	1	2	1	0	0.666667	0	0	0	0	0	0	0	0	0	0	0	0	0	0	0	0	0	0	0	0	0	0	0	0	0	0	0	0	0	0	0	0	1	0	0	0	0	1	1	0	0	1	0	0	0	0	0	0	0	0	0	0	0	0	0	0	0	0	0	0	0	0	0	0	0	0	0	0	0	0	1	0	0	1	0	0	1	1	0	0	1	0	0	1	0	0	0	0	0	0	0	1	0	0	1	0	0	1	0	0	0	0	0	0	0	0	0	0	0	0	0	0	0	0	0	0	0	0	0	0	0	0	0	0	0	0	4	0	0	4	0	0	1	2	0	0	2	0	0	1	2	0	0	2	0	0	1	9	2	1	12	1	0	0.923077	0	0	0	0	0	0	0	0	0	0	0	0	0	0	1	0	0	1	0	0	1	0	0	0	0	0	0	0	2	0	0	2	1	0	0.666667	3	4	0	7	3	0	0.7	0	0	0	0	0	0	0	1	0	0	1	0	0	1	0	0	0	0	0	0	0	0	0	0	0	0	0	0	1	5	0	6	1	0	0.857143	6	4	2	12	1	0	0.923077	0	0	0	0	0	0	0	0	0	0	0	0	0	0	0	0	0	0	0	0	0	0	0	0	0	0	0	0	30	0	0	30	6	0	0.833333	49	0	0	49	19	0	0.720588	2	0	0	2	0	0	1	6	3	1	10	3	0	0.769231	0	0	0	0	1	0	0	2	2	0	4	1	0	0.8	1	1	0	2	0	0	1	8	2	2	12	0	0	1	0	1	0	1	0	0	1	0	0	0	0	0	0	0	1	1	0	2	2	0	0.5	0	0	0	0	1	0	0
ERBB2	BileDuct_AdenoCA;Breast_LobularCA;Breast_DuctalCA;ColoRect_AdenoCA;Bladder_TCC;Ovary_AdenoCA	88	58	3	149	10	0	0.937107	141	35	14	190	33	0	0.852018	1	0	0	1	0	0	1	0	0	0	0	0	0	0	5	8	0	13	0	0	1	4	1	1	6	1	0	0.857143	12	16	1	29	2	0	0.935484	17	10	3	30	2	0	0.9375	0	0	0	0	0	0	0	0	0	0	0	0	0	0	0	0	0	0	0	0	0	0	0	0	0	0	0	0	1	0	0	1	0	0	1	1	0	0	1	2	0	0.333333	0	0	0	0	0	0	0	1	0	0	1	0	0	1	0	0	0	0	0	0	0	0	0	0	0	0	0	0	36	20	0	56	2	0	0.965517	67	4	3	74	10	0	0.880952	0	0	0	0	0	0	0	0	0	0	0	0	0	0	0	0	0	0	0	0	0	0	0	0	0	0	0	0	0	0	0	0	0	0	0	0	0	0	0	0	0	0	0	0	0	0	0	0	0	0	0	0	0	0	0	0	0	0	0	0	0	0	0	0	0	0	0	0	0	0	0	0	0	0	0	0	0	0	0	0	0	0	0	0	0	0	0	0	0	0	0	0	0	0	0	0	0	0	0	0	0	0	0	0	0	0	0	0	0	1	0	0	0	0	0	0	0	0	0	0	1	0	1	0	0	1	0	0	0	0	0	0	0	0	0	0	0	0	0	0	0	1	0	1	0	0	1	0	2	0	2	0	0	1	0	0	0	0	0	0	0	4	1	0	5	0	0	1	0	1	0	1	0	0	1	1	1	0	2	0	0	1	0	0	0	0	0	0	0	1	0	0	1	0	0	1	1	5	0	6	0	0	1	0	4	2	6	0	0	1	0	0	0	0	0	0	0	0	0	0	0	0	0	0	0	0	0	0	0	0	0	0	0	0	0	0	0	0	0	0	0	0	0	0	0	2	2	0	4	0	0	1	0	0	0	0	0	0	0	0	0	0	0	0	0	0	0	0	0	0	0	0	0	0	0	0	0	1	0	0	10	1	0	11	1	0	0.916667	30	2	0	32	9	0	0.780488	14	5	2	21	2	0	0.913043	5	3	2	10	3	0	0.769231	4	0	0	4	2	0	0.666667	1	1	0	2	3	0	0.4	1	1	0	2	0	0	1	4	3	1	8	1	0	0.888889	0	0	0	0	0	0	0	1	0	0	1	0	0	1	3	0	0	3	1	0	0.75	1	0	2	3	0	0	1
TBX3	Breast_LobularCA;Breast_DuctalCA	108	30	5	143	6	0	0.959732	187	36	16	239	31	0	0.885185	0	0	0	0	0	0	0	0	0	0	0	0	0	0	29	8	0	37	0	0	1	7	2	0	9	0	0	1	43	14	4	61	2	0	0.968254	18	10	3	31	1	0	0.96875	0	0	0	0	0	0	0	0	0	0	0	0	0	0	0	0	0	0	0	0	0	0	0	0	0	0	0	0	0	0	0	0	0	0	0	2	0	0	2	0	0	1	0	0	0	0	0	0	0	1	0	0	1	0	0	1	0	0	0	0	0	0	0	0	0	0	0	0	0	0	24	5	1	30	2	0	0.9375	72	8	3	83	14	0	0.85567	1	0	0	1	0	0	1	0	0	1	1	0	0	1	0	0	0	0	0	0	0	1	0	0	1	0	0	1	0	0	0	0	0	0	0	0	0	0	0	0	0	0	0	0	0	0	0	0	0	1	0	0	1	0	0	1	0	0	0	0	0	0	0	0	0	0	0	0	0	0	0	0	0	0	0	0	0	1	0	0	1	0	0	1	0	0	0	0	0	0	0	0	0	0	0	0	0	0	0	0	0	0	0	0	0	0	0	0	0	0	0	0	0	0	0	0	0	0	0	0	0	0	0	0	0	0	0	0	0	0	0	0	0	0	0	0	0	0	0	0	0	0	0	0	0	0	0	0	1	0	1	0	0	1	0	0	0	0	1	0	0	3	0	1	4	1	0	0.8	0	0	0	0	0	0	0	1	0	0	1	0	0	1	0	0	0	0	0	0	0	0	0	0	0	0	0	0	2	2	0	4	1	0	0.8	15	5	5	25	0	0	1	0	0	0	0	0	0	0	2	1	0	3	0	0	1	0	0	0	0	0	0	0	0	0	0	0	0	0	0	0	1	0	1	0	0	1	2	3	0	5	0	0	1	0	0	0	0	0	0	0	0	0	0	0	0	0	0	1	0	0	1	0	0	1	0	0	1	1	0	0	1	5	0	0	5	0	0	1	42	0	0	42	13	0	0.763636	1	0	0	1	0	0	1	7	2	0	9	1	0	0.9	1	0	0	1	0	0	1	3	1	2	6	0	0	1	0	0	0	0	0	0	0	7	2	0	9	1	0	0.9	0	0	0	0	0	0	0	0	0	0	0	0	0	0	1	0	0	1	0	0	1	1	1	0	2	0	0	1
EP300	PANCANCER;Testis_GCT;Lung_SCC;Bladder_TCC;Ovary_AdenoCA	120	14	6	140	34	0	0.804598	195	45	16	256	59	0	0.812698	0	0	0	0	0	0	0	0	0	0	0	0	0	0	0	0	0	0	0	0	0	1	0	0	1	1	0	0.5	4	1	1	6	3	0	0.666667	5	6	5	16	1	0	0.941176	0	0	0	0	0	0	0	0	0	0	0	0	0	0	0	0	0	0	0	0	0	0	0	0	0	0	0	0	1	0	0	1	2	0	0.333333	9	0	0	9	3	0	0.75	0	0	0	0	0	0	0	1	0	0	1	2	0	0.333333	0	0	0	0	0	0	0	0	0	0	0	0	0	0	56	5	1	62	13	0	0.826667	61	12	3	76	20	0	0.791667	4	1	0	5	1	0	0.833333	4	4	0	8	1	0	0.888889	0	0	0	0	0	0	0	0	0	0	0	0	0	0	0	0	0	0	0	0	0	1	0	0	1	0	0	1	0	0	0	0	0	0	0	0	1	0	1	0	0	1	0	0	0	0	0	0	0	0	1	0	1	0	0	1	0	0	0	0	0	0	0	1	0	0	1	0	0	1	0	0	0	0	0	0	0	0	0	0	0	0	0	0	0	0	0	0	0	0	0	0	0	1	1	0	0	1	0	1	0	1	0	0	1	0	0	0	0	0	0	0	0	0	0	0	0	0	0	0	0	0	0	0	0	0	0	0	0	0	0	0	0	1	1	0	2	0	0	1	0	0	0	0	0	0	0	6	1	0	7	1	0	0.875	0	0	0	0	0	0	0	1	0	0	1	2	0	0.333333	0	0	0	0	0	0	0	0	0	0	0	0	0	0	1	0	1	2	1	0	0.666667	5	1	2	8	1	0	0.888889	0	0	0	0	0	0	0	0	0	0	0	0	0	0	0	0	0	0	0	0	0	0	0	0	0	0	0	0	2	1	0	3	0	0	1	6	4	3	13	0	0	1	0	0	0	0	0	0	0	0	0	0	0	0	0	0	0	0	0	0	0	0	0	0	0	0	0	2	0	0	24	1	1	26	10	0	0.722222	51	2	0	53	24	0	0.688312	24	4	1	29	3	0	0.90625	18	5	1	24	0	0	1	3	0	1	4	1	0	0.8	10	1	1	12	1	0	0.923077	0	0	0	0	0	0	0	12	5	0	17	0	0	1	0	0	0	0	0	0	0	0	0	0	0	0	0	0	1	0	0	1	0	0	1	2	1	0	3	0	0	1
ATRX	CNS_ASTRO;CNS_OLIGO;CNS_GBM_IDHmut;Connective_Myxofibro;Connective_Leiomyo;Connective_Osteosarc;Connective_Liposarc;Connective_SCS	105	20	14	139	29	0	0.827381	272	31	17	320	97	1	0.767386	0	0	0	0	0	0	0	0	0	1	1	0	0	1	0	0	0	0	0	0	0	5	0	0	5	2	0	0.714286	2	1	2	5	1	0	0.833333	19	3	6	28	8	0	0.777778	10	2	0	12	3	0	0.8	0	0	0	0	1	0	0	1	0	0	1	0	0	1	2	0	0	2	0	0	1	1	1	0	2	0	0	1	3	0	0	3	1	0	0.75	7	1	0	8	2	0	0.8	2	1	0	3	3	0	0.5	0	0	0	0	0	0	0	0	0	0	0	0	0	0	33	0	5	38	13	0	0.745098	63	5	5	73	12	0	0.858824	0	0	0	0	0	0	0	4	0	1	5	0	0	1	0	0	0	0	0	0	0	0	0	0	0	0	0	0	0	0	0	0	0	0	0	0	0	0	0	0	0	0	0	0	0	0	0	0	0	0	0	0	0	0	0	0	0	5	0	5	0	0	1	3	0	0	3	0	0	1	1	4	1	6	0	0	1	0	1	0	1	0	0	1	2	0	0	2	0	0	1	2	0	0	2	0	0	1	0	1	0	1	0	0	1	0	0	0	0	0	0	0	1	1	0	2	0	0	1	0	0	0	0	0	0	0	0	0	0	0	0	0	0	0	0	0	0	0	0	0	0	0	1	1	0	0	1	0	0	1	1	0	0	1	0	0	0	0	0	0	0	5	1	0	6	0	0	1	0	0	0	0	0	0	0	0	0	0	0	0	0	0	0	0	0	0	0	0	0	0	1	0	1	0	0	1	5	3	1	9	1	0	0.9	11	6	0	17	0	1	1	0	0	0	0	0	0	0	2	0	0	2	0	0	1	0	0	0	0	0	0	0	1	1	0	2	0	0	1	1	1	2	4	0	0	1	10	2	1	13	1	0	0.928571	0	0	0	0	0	0	0	0	0	0	0	0	0	0	0	0	0	0	0	0	0	0	0	0	0	0	0	0	37	0	1	38	8	0	0.826087	115	3	0	118	56	0	0.678161	2	0	1	3	0	0	1	1	1	1	3	0	0	1	2	0	0	2	0	0	1	8	1	1	10	9	0	0.526316	0	0	0	0	0	0	0	13	5	0	18	0	0	1	0	0	0	0	0	0	0	0	0	0	0	0	0	0	0	0	0	0	1	0	0	1	0	0	1	0	0	1
LARP4B	Stomach_AdenoCA	126	10	2	138	28	0	0.831325	80	7	5	92	31	0	0.747967	0	0	0	0	0	0	0	0	0	0	0	0	0	0	0	0	0	0	0	0	0	0	0	0	0	0	0	0	3	1	0	4	1	0	0.8	3	4	1	8	1	0	0.888889	0	0	0	0	0	0	0	0	0	0	0	0	0	0	0	0	0	0	0	0	0	0	0	0	0	1	0	0	0	0	0	0	0	0	0	1	0	0	1	1	0	0.5	0	0	0	0	1	0	0	1	0	0	1	3	0	0.25	0	0	0	0	0	0	0	0	0	0	0	0	0	0	102	4	1	107	18	0	0.856	32	0	0	32	10	0	0.761905	0	0	0	0	0	0	0	1	0	0	1	0	0	1	0	0	0	0	0	0	0	0	0	0	0	0	0	0	0	0	0	0	0	0	0	0	0	0	0	0	0	0	0	0	0	0	0	0	0	0	0	0	0	0	0	0	0	0	0	0	0	0	0	0	0	0	0	0	0	0	0	0	0	0	0	0	0	0	0	0	0	0	0	0	0	0	0	0	0	0	0	0	0	0	0	0	0	0	0	0	0	0	0	0	0	0	0	1	1	0	0	1	0	0	0	0	0	0	0	1	0	0	1	0	0	1	0	0	0	0	0	0	0	0	0	0	0	0	0	0	3	0	1	4	0	0	1	0	0	0	0	0	0	0	0	0	0	0	0	0	0	3	0	0	3	0	0	1	0	0	0	0	0	0	0	0	0	0	0	0	0	0	0	0	0	0	1	0	0	0	0	0	0	0	0	0	0	2	0	2	0	0	1	2	0	0	2	1	0	0.666667	0	0	0	0	1	0	0	1	1	0	2	0	0	1	0	0	0	0	0	0	0	0	0	0	0	0	0	0	0	0	0	0	0	0	0	2	1	1	4	0	0	1	0	0	0	0	0	0	0	0	0	0	0	0	0	0	0	0	0	0	0	0	0	0	0	0	0	0	0	0	13	0	0	13	6	0	0.684211	24	0	1	25	13	0	0.657895	1	0	0	1	0	0	1	2	0	0	2	0	0	1	0	2	0	2	0	0	1	1	0	1	2	1	0	0.666667	0	1	0	1	0	0	1	4	0	0	4	0	0	1	0	0	0	0	0	0	0	1	0	0	1	0	0	1	4	0	0	4	0	0	1	1	1	0	2	0	0	1
STK11	PANCANCER;BileDuct_AdenoCA;Lung_AdenoCA	59	76	1	136	9	0	0.937931	58	14	6	78	11	0	0.876404	1	1	0	2	0	0	1	0	1	0	1	0	0	1	0	0	0	0	0	0	0	0	0	0	0	0	0	0	5	11	0	16	1	0	0.941176	2	2	1	5	0	0	1	0	0	0	0	0	0	0	0	0	0	0	0	0	0	0	0	0	0	0	0	0	0	0	0	0	1	0	0	0	0	0	0	0	0	0	2	0	0	2	1	0	0.666667	0	0	0	0	0	0	0	1	0	0	1	1	0	0.5	0	0	0	0	0	0	0	0	0	0	0	0	0	0	6	0	0	6	2	0	0.75	22	2	1	25	3	0	0.892857	1	0	0	1	0	0	1	1	0	0	1	0	0	1	0	0	0	0	0	0	0	0	0	0	0	0	0	0	0	0	0	0	0	0	0	0	0	0	0	0	0	0	0	0	0	0	0	0	0	0	0	0	0	0	0	0	0	0	0	0	0	0	0	0	0	0	0	0	0	0	0	0	0	0	0	0	0	0	0	0	0	0	0	0	0	0	0	0	0	0	0	0	0	0	0	0	0	0	0	0	0	0	0	0	0	0	0	0	0	0	0	0	0	0	0	0	0	0	0	0	0	0	0	0	0	0	0	0	0	0	0	0	0	0	0	0	0	0	0	0	0	1	0	1	0	0	1	1	1	0	2	0	0	1	0	0	0	0	0	0	0	2	0	0	2	0	0	1	0	0	0	0	0	0	0	0	0	0	0	0	0	0	0	0	0	0	0	0	0	0	0	0	0	0	0	0	36	62	1	99	2	0	0.980198	4	4	2	10	0	0	1	0	1	0	1	0	0	1	0	1	1	2	0	0	1	0	0	0	0	0	0	0	0	0	0	0	0	0	0	1	0	0	1	0	0	1	2	0	1	3	0	0	1	0	0	0	0	0	0	0	0	0	0	0	0	0	0	0	0	0	0	0	0	0	1	0	0	1	0	0	1	4	0	0	4	3	0	0.571429	13	0	0	13	4	0	0.764706	2	0	0	2	1	0	0.666667	0	2	0	2	0	0	1	1	0	0	1	0	0	1	5	0	0	5	1	0	0.833333	1	0	0	1	0	0	1	2	1	0	3	0	0	1	1	0	0	1	0	0	1	0	0	0	0	0	0	0	0	0	0	0	0	0	0	0	0	0	0	0	0	0
SMARCA4	PANCANCER;CNS_ASTRO;CNS_OLIGO;Kidney_CCRCC;Lung_AdenoCA;Stomach_AdenoCA	104	24	2	130	12	0	0.915493	273	52	15	340	39	0	0.897098	0	0	0	0	0	0	0	1	0	0	1	0	0	1	1	0	0	1	0	0	1	2	0	0	2	0	0	1	2	0	0	2	0	0	1	5	2	6	13	2	0	0.866667	1	0	0	1	0	0	1	1	0	0	1	0	0	1	1	0	0	1	2	0	0.333333	1	0	1	2	0	0	1	1	0	0	1	0	0	1	5	0	0	5	3	0	0.625	2	0	0	2	1	0	0.666667	1	0	0	1	0	0	1	0	0	0	0	0	0	0	0	0	0	0	0	0	0	49	6	1	56	2	0	0.965517	130	15	3	148	11	0	0.930818	0	0	0	0	0	0	0	5	2	0	7	0	0	1	0	0	0	0	0	0	0	0	0	0	0	0	0	0	0	0	0	0	0	0	0	0	0	0	0	0	0	0	0	0	0	0	0	0	0	0	0	0	0	0	0	0	0	0	0	0	0	0	0	1	0	0	1	0	0	1	0	0	0	0	0	0	0	0	0	0	0	0	0	0	0	0	0	0	0	0	0	1	0	0	1	0	0	1	0	0	0	0	0	0	0	0	0	0	0	0	0	0	0	0	0	0	0	0	0	0	0	0	0	0	0	0	0	0	0	0	0	0	0	0	0	0	0	0	0	0	1	1	0	2	0	0	1	1	1	0	2	0	0	1	5	3	1	9	1	0	0.9	12	1	0	13	0	0	1	0	0	0	0	0	0	0	1	0	0	1	0	0	1	0	0	0	0	0	0	0	1	0	0	1	1	0	0.5	6	11	0	17	0	0	1	8	11	2	21	0	0	1	0	0	0	0	0	0	0	0	3	0	3	0	0	1	0	0	0	0	0	0	0	0	0	0	0	0	0	0	4	2	0	6	0	0	1	6	2	1	9	0	0	1	0	0	0	0	0	0	0	1	0	0	1	0	0	1	0	0	0	0	0	0	0	1	0	0	1	0	0	1	18	0	0	18	5	0	0.782609	57	0	0	57	17	0	0.77027	5	0	0	5	1	0	0.833333	12	4	0	16	2	0	0.888889	3	0	0	3	0	0	1	12	2	0	14	2	0	0.875	3	0	0	3	0	0	1	5	8	1	14	0	0	1	1	0	0	1	0	0	1	0	0	0	0	0	0	0	1	1	0	2	0	0	1	2	1	1	4	0	0	1
ZNRF3	Uterus_AdenoCA	116	13	1	130	12	0	0.915493	122	22	6	150	22	0	0.872093	0	0	0	0	0	0	0	0	0	0	0	0	0	0	2	0	0	2	0	0	1	2	0	0	2	0	0	1	0	1	0	1	1	0	0.5	4	0	2	6	2	0	0.75	0	0	0	0	0	0	0	0	0	0	0	0	0	0	0	0	0	0	0	0	0	0	0	0	0	0	0	0	0	0	0	0	0	0	0	0	0	0	0	1	0	0	0	0	0	0	0	0	0	0	0	0	0	0	0	0	0	0	0	0	0	0	0	0	0	0	0	0	0	0	98	11	1	110	9	0	0.92437	71	11	1	83	9	0	0.902174	0	0	0	0	0	0	0	0	1	0	1	0	0	1	0	0	0	0	0	0	0	0	0	0	0	0	0	0	0	0	0	0	0	0	0	0	0	0	0	0	0	0	0	0	0	0	0	0	0	0	0	0	0	0	0	0	0	0	0	0	0	0	0	0	0	0	0	0	0	0	0	0	0	0	0	0	0	0	0	1	1	0	0	1	0	0	0	0	0	0	0	0	0	0	0	0	0	0	0	0	0	0	0	0	0	0	1	0	1	0	0	1	0	0	0	0	0	0	0	0	0	0	0	0	0	0	0	0	0	0	0	0	0	0	0	0	0	0	0	0	0	0	0	0	0	0	0	1	0	0	1	0	0	1	1	0	0	1	0	0	1	4	0	0	4	0	0	1	0	0	0	0	0	0	0	0	0	0	0	0	0	0	0	0	0	0	0	0	0	0	0	0	0	0	0	0	0	1	0	1	0	0	1	1	2	1	4	0	0	1	0	0	0	0	0	0	0	0	2	0	2	0	0	1	0	0	0	0	0	0	0	1	0	0	1	0	0	1	1	0	0	1	0	0	1	3	1	1	5	1	0	0.833333	0	0	0	0	0	0	0	0	0	0	0	0	0	0	0	0	0	0	0	0	0	0	0	0	0	1	0	0	11	0	0	11	2	0	0.846154	20	0	0	20	6	0	0.769231	0	0	0	0	0	0	0	4	0	0	4	1	0	0.8	0	0	0	0	0	0	0	3	2	0	5	0	0	1	2	0	0	2	0	0	1	7	2	0	9	1	0	0.9	0	0	0	0	0	0	0	0	0	0	0	0	0	0	1	0	0	1	0	0	1	1	0	0	1	0	0	1
BCOR	PANCANCER;CNS_OLIGO;Lung_AdenoCA;Uterus_AdenoCA;Ovary_AdenoCA	118	9	0	127	18	0	0.875862	141	23	6	170	46	0	0.787037	0	0	0	0	0	0	0	0	0	0	0	0	0	0	0	0	0	0	0	0	0	1	0	0	1	0	0	1	2	2	0	4	0	0	1	8	3	0	11	3	0	0.785714	1	0	0	1	1	0	0.5	1	0	0	1	0	0	1	0	0	0	0	1	0	0	0	0	0	0	0	0	0	0	0	0	0	0	0	0	3	0	0	3	0	0	1	0	0	0	0	1	0	0	0	0	0	0	2	0	0	0	0	0	0	0	0	0	0	0	0	0	0	0	0	38	3	0	41	9	0	0.82	45	8	0	53	7	0	0.883333	0	0	0	0	0	0	0	1	1	0	2	0	0	1	0	0	0	0	0	0	0	0	0	0	0	0	0	0	0	0	0	0	0	0	0	0	0	0	0	0	0	0	1	0	0	1	0	0	1	0	0	0	0	0	0	0	0	0	0	0	0	0	0	0	0	1	1	0	0	1	0	0	0	0	0	0	0	0	0	2	2	0	0	1	1	0	0	1	0	0	1	0	1	0	1	0	0	1	0	0	0	0	0	0	0	0	0	0	0	0	0	0	0	0	0	0	0	0	0	0	0	0	0	0	0	0	0	0	0	0	0	0	0	0	0	0	0	0	0	0	0	0	0	0	0	0	0	0	0	0	0	0	0	0	0	0	0	0	0	0	0	1	0	0	1	1	0	0.5	0	0	0	0	0	0	0	0	0	0	0	0	0	0	0	0	0	0	0	0	0	0	0	0	0	0	0	0	2	1	0	3	0	0	1	11	5	0	16	1	0	0.941176	0	0	0	0	0	0	0	0	0	0	0	0	0	0	0	0	0	0	0	0	0	0	0	0	0	0	0	0	1	1	0	2	0	0	1	3	1	0	4	1	0	0.8	0	0	0	0	0	0	0	0	0	0	0	0	0	0	0	0	0	0	0	0	0	0	0	0	0	0	0	0	62	1	0	63	6	0	0.913043	57	1	0	58	26	0	0.690476	1	0	0	1	0	0	1	1	1	1	3	0	0	1	5	0	0	5	0	0	1	3	0	1	4	5	0	0.444444	0	0	0	0	0	0	0	6	2	0	8	0	0	1	0	1	0	1	0	0	1	0	0	0	0	0	0	0	2	0	0	2	0	0	1	0	0	1	1	0	0	1
TET2	PANCANCER;Kidney_CCRCC;Bladder_TCC;Skin_Melanoma	115	8	3	126	33	0	0.792453	192	23	11	226	48	0	0.824818	0	0	0	0	0	0	0	0	1	0	1	0	0	1	0	0	0	0	0	0	0	1	0	0	1	2	0	0.333333	2	1	1	4	3	0	0.571429	8	1	5	14	0	0	1	0	0	0	0	0	0	0	0	0	0	0	0	0	0	0	0	0	0	0	0	0	0	0	0	0	0	0	0	1	0	0	1	3	0	0.25	4	0	0	4	6	0	0.4	0	0	0	0	0	0	0	0	0	0	0	0	0	0	0	0	0	0	0	0	0	0	0	0	0	0	0	0	41	0	1	42	5	0	0.893617	59	8	2	69	14	0	0.831325	2	0	0	2	1	0	0.666667	0	3	0	3	0	0	1	0	0	0	0	0	0	0	0	0	0	0	0	0	0	0	0	0	0	0	0	0	0	0	0	0	0	0	0	0	0	0	0	0	0	0	0	0	0	0	0	0	0	0	0	0	0	1	0	0	0	0	0	0	0	0	0	0	0	0	0	0	0	0	0	0	0	0	0	0	0	0	0	0	0	0	0	0	1	0	0	1	0	0	1	0	0	0	0	1	0	0	0	0	0	0	0	0	0	0	0	0	0	0	0	0	1	0	0	1	0	0	1	0	0	0	0	0	0	0	1	0	0	1	0	0	1	0	0	0	0	0	0	0	0	1	0	1	0	0	1	14	3	0	17	3	0	0.85	6	2	1	9	1	0	0.9	0	0	0	0	0	0	0	1	0	0	1	0	0	1	0	0	0	0	1	0	0	0	0	0	0	0	0	0	3	0	1	4	0	0	1	7	1	1	9	0	0	1	0	0	0	0	0	0	0	1	0	0	1	0	0	1	0	0	0	0	0	0	0	0	0	0	0	0	0	0	5	3	0	8	0	0	1	9	3	1	13	1	0	0.928571	0	0	0	0	0	0	0	1	0	0	1	0	0	1	0	0	0	0	0	0	0	1	0	0	1	0	0	1	12	0	0	12	8	0	0.6	54	0	0	54	18	0	0.75	3	1	0	4	3	0	0.571429	3	1	1	5	0	0	1	0	0	0	0	2	0	0	6	0	0	6	3	0	0.666667	7	0	0	7	0	0	1	19	2	0	21	1	0	0.954545	0	0	0	0	0	0	0	1	0	0	1	0	0	1	0	0	0	0	0	0	0	1	0	0	1	0	0	1
NOTCH1	PANCANCER;CNS_ASTRO;CNS_OLIGO;HeadNeck_SCC;Connective_SCS;Lung_SmallCell;Lung_SCC	81	41	3	125	36	0	0.776398	270	50	28	348	47	0	0.881013	0	0	0	0	0	0	0	0	0	0	0	0	0	0	0	0	0	0	0	0	0	4	1	1	6	0	0	1	5	6	2	13	1	0	0.928571	8	5	6	19	5	0	0.791667	0	0	0	0	0	0	0	0	0	0	0	0	0	0	2	2	0	4	2	0	0.666667	3	1	1	5	3	0	0.625	0	0	0	0	1	0	0	4	0	0	4	0	0	1	0	0	0	0	0	0	0	5	0	0	5	2	0	0.714286	0	0	0	0	0	0	0	0	0	0	0	0	0	0	38	1	0	39	10	0	0.795918	160	20	6	186	25	0	0.881517	12	18	0	30	3	0	0.909091	9	6	4	19	0	0	1	1	0	0	1	0	0	1	0	0	0	0	1	0	0	0	0	0	0	0	0	0	0	0	0	0	0	0	0	0	0	0	0	0	0	0	0	1	0	1	0	0	1	0	0	0	0	0	0	0	0	0	2	2	0	0	1	0	0	0	0	0	0	0	0	0	0	0	0	0	0	0	0	0	0	0	0	0	1	0	0	1	0	0	1	0	0	0	0	0	0	0	0	0	0	0	0	0	0	1	0	0	1	0	0	1	2	0	2	4	0	0	1	0	0	0	0	0	0	0	0	0	0	0	0	0	0	1	1	0	2	1	0	0.666667	2	0	0	2	1	0	0.666667	0	0	0	0	1	0	0	8	3	0	11	2	0	0.846154	0	0	0	0	0	0	0	2	0	0	2	0	0	1	0	0	0	0	0	0	0	0	0	0	0	1	0	0	0	0	0	0	0	0	0	6	3	2	11	0	0	1	0	0	0	0	0	0	0	1	4	0	5	0	0	1	0	0	0	0	0	0	0	3	0	0	3	0	0	1	8	12	1	21	0	0	1	13	5	2	20	0	0	1	0	0	0	0	0	0	0	0	0	0	0	0	0	0	0	0	0	0	0	0	0	1	0	0	1	0	0	1	0	0	0	0	1	0	0	1	0	0	1	2	0	0.333333	2	0	0	2	1	0	0.666667	9	1	1	11	1	0	0.916667	0	0	0	0	0	0	0	6	0	0	6	0	0	1	1	0	0	1	0	0	1	17	0	0	17	0	0	1	0	0	0	0	0	0	0	0	0	0	0	0	0	0	1	0	0	1	0	0	1	3	0	1	4	0	0	1
RUNX1	Breast_LobularCA;Breast_DuctalCA;ColoRect_AdenoCA	85	33	1	119	13	0	0.901515	90	14	3	107	18	0	0.856	0	0	0	0	0	0	0	0	0	0	0	0	0	0	8	5	0	13	1	0	0.928571	6	0	0	6	0	0	1	29	14	0	43	3	0	0.934783	6	6	0	12	2	0	0.857143	0	0	0	0	0	0	0	0	0	0	0	0	0	0	0	0	0	0	0	0	0	0	0	0	0	0	0	0	0	0	0	0	0	0	0	3	0	0	3	0	0	1	0	0	0	0	0	0	0	0	0	0	0	0	0	0	0	0	0	0	0	0	0	0	0	0	0	0	0	0	19	3	0	22	3	0	0.88	23	2	2	27	6	0	0.818182	0	1	0	1	0	0	1	3	1	0	4	0	0	1	0	0	0	0	0	0	0	0	0	0	0	0	0	0	0	0	0	0	0	0	0	0	0	0	0	0	0	0	0	0	0	0	0	0	0	0	0	0	0	0	0	0	0	0	0	0	0	0	0	2	0	0	2	0	0	1	0	0	0	0	0	0	0	0	0	0	0	0	0	0	0	0	0	0	0	0	0	0	0	0	0	0	0	0	0	0	0	0	0	0	0	0	0	0	0	0	0	0	0	0	0	0	0	0	0	0	0	0	0	0	0	0	0	0	0	0	0	0	0	0	0	0	0	0	0	0	2	1	0	3	0	0	1	2	0	0	2	0	0	1	0	1	0	1	0	0	1	2	0	0	2	0	0	1	0	0	0	0	0	0	0	0	0	0	0	0	0	0	0	0	0	0	0	0	0	0	0	0	0	0	0	0	1	1	0	2	0	0	1	4	1	0	5	0	0	1	0	0	0	0	0	0	0	0	0	0	0	0	0	0	1	0	0	1	0	0	1	0	0	0	0	0	0	0	1	1	0	2	0	0	1	3	1	1	5	0	0	1	0	0	0	0	0	0	0	0	0	0	0	0	0	0	0	0	0	0	0	0	0	0	0	0	0	0	0	0	9	0	0	9	2	0	0.818182	24	0	0	24	8	0	0.75	4	4	1	9	1	0	0.9	4	1	0	5	0	0	1	1	0	0	1	0	0	1	1	0	0	1	1	0	0.5	0	0	0	0	0	0	0	5	2	0	7	0	0	1	0	0	0	0	0	0	0	0	0	0	0	0	0	0	0	0	0	0	0	0	0	0	0	0	0	0	0	0
FGFR3	PANCANCER;Bladder_TCC	85	33	0	118	14	0	0.893939	126	14	8	148	29	0	0.836158	0	0	0	0	0	0	0	0	0	0	0	0	0	0	0	0	0	0	0	0	0	0	1	0	1	0	0	1	0	0	0	0	0	0	0	5	3	1	9	0	0	1	0	0	0	0	0	0	0	0	0	0	0	0	0	0	0	0	0	0	0	0	0	0	0	0	0	0	0	0	0	0	0	0	1	0	0	1	0	0	1	0	0	1	0	0	0	0	0	0	0	1	0	0	1	1	0	0.5	0	0	0	0	0	0	0	0	0	0	0	0	0	0	1	0	0	1	1	0	0.5	67	1	0	68	11	0	0.860759	1	0	0	1	0	0	1	1	0	0	1	0	0	1	0	0	0	0	0	0	0	0	0	0	0	0	0	0	0	0	0	0	0	0	0	0	0	0	0	0	0	0	0	0	0	0	0	0	0	0	0	0	0	0	0	0	0	0	0	0	0	0	0	0	0	1	1	0	0	1	0	0	0	0	0	0	0	2	0	0	2	0	0	1	0	0	0	0	0	0	0	0	0	0	0	0	0	0	0	0	0	0	0	0	0	1	0	0	1	0	0	1	0	0	0	0	0	0	0	0	0	0	0	0	0	0	0	0	0	0	0	0	0	0	0	0	0	0	0	0	0	0	0	0	0	0	0	1	1	0	2	0	0	1	0	0	0	0	0	0	0	5	0	0	5	1	0	0.833333	0	0	0	0	0	0	0	0	0	0	0	0	0	0	0	0	0	0	0	0	0	0	0	0	0	0	0	0	0	0	0	0	0	0	0	0	1	3	4	0	0	1	0	0	0	0	0	0	0	1	0	1	2	0	0	1	0	0	0	0	0	0	0	0	0	0	0	0	0	0	0	0	0	0	0	0	0	1	0	0	1	0	0	1	0	0	0	0	0	0	0	0	0	0	0	0	0	0	0	0	0	0	0	0	0	0	0	0	0	0	0	0	1	0	0	1	1	0	0.5	31	1	0	32	11	0	0.744186	81	33	0	114	11	0	0.912	6	5	2	13	3	0	0.8125	0	0	0	0	0	0	0	0	0	0	0	0	0	0	0	0	0	0	0	0	0	2	1	0	3	0	0	1	0	0	0	0	0	0	0	0	0	0	0	0	0	0	0	0	0	0	0	0	0	1	0	0	1	0	0	1
KIAA1549	Lung_SmallCell	99	11	5	115	19	0	0.858209	248	50	25	323	59	0	0.84555	0	0	0	0	0	0	0	0	0	0	0	0	0	0	0	0	0	0	1	0	0	2	0	1	3	0	0	1	2	1	0	3	0	0	1	4	5	8	17	4	0	0.809524	1	0	0	1	0	0	1	0	0	0	0	0	0	0	0	0	0	0	0	0	0	0	0	0	0	0	0	0	2	0	0	2	1	0	0.666667	4	0	0	4	3	0	0.571429	0	0	0	0	0	0	0	1	0	0	1	2	0	0.333333	0	0	0	0	0	0	0	1	0	0	1	0	0	1	62	5	4	71	8	0	0.898734	107	17	4	128	22	0	0.853333	0	1	0	1	0	0	1	0	2	0	2	0	0	1	0	0	0	0	0	0	0	0	0	0	0	0	0	0	0	0	0	0	0	0	0	0	0	0	0	0	0	0	0	0	0	0	0	0	0	0	0	0	0	0	0	0	0	0	0	0	0	0	0	1	0	0	1	0	0	1	0	0	0	0	0	0	0	0	0	0	0	0	0	0	0	0	0	0	0	0	0	0	0	0	0	0	0	0	0	0	0	0	0	0	0	1	0	1	2	1	0	0.666667	0	0	0	0	0	0	0	2	0	0	2	0	0	1	0	0	0	0	0	0	0	0	0	0	0	0	0	0	0	0	0	0	1	0	0	1	0	0	1	0	0	1	3	0	0	3	0	0	1	8	2	0	10	1	0	0.909091	1	1	0	2	0	0	1	1	1	0	2	0	0	1	0	0	0	0	0	0	0	0	0	0	0	0	0	0	6	0	1	7	0	0	1	9	9	5	23	1	0	0.958333	0	0	0	0	0	0	0	1	1	0	2	0	0	1	1	0	0	1	0	0	1	1	0	0	1	0	0	1	1	3	0	4	0	0	1	13	5	0	18	0	0	1	0	0	0	0	0	0	0	0	0	0	0	0	0	0	0	0	0	0	0	0	0	1	0	0	1	0	0	1	14	0	0	14	7	0	0.666667	51	0	0	51	21	0	0.708333	0	0	0	0	0	0	0	6	1	0	7	1	0	0.875	1	0	0	1	0	0	1	3	0	0	3	3	0	0.5	3	0	0	3	0	0	1	26	7	6	39	0	0	1	0	0	0	0	0	0	0	0	0	0	0	0	0	0	2	0	0	2	1	0	0.666667	2	0	0	2	0	0	1
BCORL1	Breast_LobularCA	106	7	1	114	24	0	0.826087	162	25	9	196	41	0	0.827004	1	0	0	1	0	0	1	0	0	0	0	0	0	0	4	1	0	5	1	0	0.833333	0	0	1	1	0	0	1	4	1	0	5	1	0	0.833333	7	4	3	14	1	0	0.933333	0	0	0	0	0	0	0	1	0	0	1	0	0	1	0	0	0	0	0	0	0	0	0	0	0	0	0	0	0	0	0	0	0	0	0	2	0	0	2	0	0	1	1	0	0	1	0	0	1	3	0	0	3	1	0	0.75	0	0	0	0	0	0	0	0	0	0	0	0	0	0	58	4	1	63	5	0	0.926471	54	8	3	65	12	0	0.844156	1	0	0	1	0	0	1	2	1	0	3	0	0	1	0	0	0	0	0	0	0	0	0	0	0	0	0	0	0	0	0	0	0	0	0	0	0	0	0	0	0	0	0	0	0	0	0	0	0	0	0	0	0	0	0	0	0	0	0	0	0	0	0	0	0	0	0	0	0	0	0	0	0	0	0	0	0	0	0	0	0	0	0	0	0	0	0	0	0	0	0	0	0	0	0	0	0	0	0	0	0	0	0	0	0	0	0	0	0	0	0	0	0	0	0	0	0	0	0	0	0	0	0	0	0	0	0	0	0	0	0	0	0	1	0	0	1	0	0	1	0	0	0	0	0	0	0	0	0	0	0	0	0	0	1	0	0	1	0	0	1	2	0	0	2	0	0	1	0	0	0	0	0	0	0	1	0	0	1	0	0	1	0	0	0	0	0	0	0	0	0	0	0	0	0	0	0	1	0	1	0	0	1	14	9	1	24	1	0	0.96	0	0	0	0	0	0	0	0	0	0	0	0	0	0	0	0	0	0	0	0	0	0	0	0	0	0	0	0	2	0	0	2	0	0	1	4	0	0	4	1	0	0.8	0	0	0	0	0	0	0	0	0	0	0	0	0	0	0	0	0	0	0	0	0	0	0	0	0	0	0	0	28	0	0	28	17	0	0.622222	53	0	0	53	24	0	0.688312	0	0	0	0	0	0	0	1	0	1	2	0	0	1	5	0	0	5	0	0	1	11	1	0	12	0	0	1	0	0	0	0	0	0	0	6	2	0	8	0	0	1	0	0	0	0	0	0	0	0	0	0	0	0	0	0	0	0	0	0	0	0	0	0	0	0	0	0	0	0
NCOR1	Breast_LobularCA;Breast_DuctalCA;Bladder_TCC	80	27	6	113	16	0	0.875969	189	23	14	226	61	0	0.787456	0	0	0	0	0	0	0	0	0	0	0	0	0	0	6	3	0	9	2	0	0.818182	0	0	0	0	1	0	0	24	18	3	45	3	0	0.9375	4	3	2	9	3	0	0.75	0	0	0	0	0	0	0	0	0	0	0	0	0	0	0	0	0	0	0	0	0	0	0	0	0	0	0	0	0	0	0	0	0	0	0	2	0	0	2	4	0	0.333333	0	0	0	0	0	0	0	0	0	0	0	2	0	0	0	0	0	0	0	0	0	0	0	0	0	0	0	0	25	3	1	29	5	0	0.852941	88	5	4	97	13	0	0.881818	0	0	0	0	0	0	0	4	0	0	4	0	0	1	0	0	0	0	0	0	0	1	0	0	1	0	0	1	0	0	0	0	0	0	0	0	0	0	0	0	0	0	0	0	0	0	0	0	0	0	0	0	0	0	0	0	0	0	0	0	0	0	0	0	1	0	1	0	0	1	0	0	0	0	0	0	0	0	0	0	0	0	0	0	0	0	0	0	0	0	0	0	0	0	0	0	0	0	0	0	0	0	0	0	0	0	0	1	1	0	0	1	0	0	0	0	0	0	0	0	0	0	0	0	0	0	0	0	0	0	0	0	0	0	0	0	0	0	0	0	0	0	0	0	0	0	0	0	1	0	1	1	0	0.5	3	1	0	4	0	0	1	2	0	0	2	1	0	0.666667	0	0	0	0	0	0	0	1	0	0	1	1	0	0.5	0	0	0	0	0	0	0	1	0	0	1	0	0	1	0	1	1	2	0	0	1	3	2	1	6	1	0	0.857143	0	0	0	0	0	0	0	0	0	0	0	0	0	0	0	0	0	0	0	0	0	1	0	0	1	0	0	1	1	1	0	2	0	0	1	0	6	2	8	0	0	1	0	0	0	0	0	0	0	0	0	0	0	0	0	0	1	0	0	1	1	0	0.5	1	0	0	1	1	0	0.5	9	0	0	9	3	0	0.75	61	0	0	61	26	0	0.701149	8	0	1	9	2	0	0.818182	7	3	2	12	2	0	0.857143	0	0	0	0	0	0	0	3	1	1	5	4	0	0.555556	0	0	0	0	0	0	0	9	1	0	10	0	0	1	0	0	0	0	0	0	0	0	0	0	0	0	0	0	1	0	0	1	0	0	1	1	0	1	2	0	0	1
ARID1B	PANCANCER;Breast_DuctalCA;CNS_ASTRO;ColoRect_AdenoCA;Uterus_AdenoCA;Ovary_AdenoCA	100	9	2	111	28	0	0.798561	218	27	25	270	54	0	0.833333	1	0	0	1	0	0	1	0	0	0	0	0	0	0	0	0	0	0	0	0	0	1	0	1	2	0	0	1	7	1	1	9	0	0	1	24	0	2	26	4	0	0.866667	0	0	0	0	1	0	0	0	0	0	0	1	0	0	0	0	0	0	0	0	0	0	0	0	0	1	0	0	1	0	0	1	0	0	1	1	0	0	1	5	0	0.166667	0	0	0	0	0	0	0	1	0	0	1	1	0	0.5	0	0	0	0	0	0	0	0	0	0	0	0	0	0	46	6	0	52	8	0	0.866667	98	8	3	109	11	0	0.908333	0	0	0	0	0	0	0	3	0	0	3	0	0	1	0	0	0	0	0	0	0	0	1	0	1	0	0	1	0	0	0	0	0	0	0	0	0	0	0	0	0	0	0	0	0	0	0	0	0	0	0	0	0	0	0	0	0	0	0	0	0	0	0	0	0	0	0	0	0	0	0	0	0	0	0	0	0	0	0	0	0	0	0	0	0	0	0	0	0	0	0	0	0	2	2	0	0	1	0	0	0	0	0	0	0	0	0	0	0	0	0	0	0	0	0	0	0	0	0	0	1	0	1	0	0	1	0	0	0	0	0	0	0	0	0	0	0	0	0	0	0	0	0	0	0	0	0	1	1	0	2	0	0	1	4	0	0	4	1	0	0.8	7	1	0	8	1	0	0.888889	1	0	0	1	0	0	1	1	0	0	1	1	0	0.5	0	0	0	0	0	0	0	0	0	0	0	0	0	0	1	1	1	3	1	0	0.75	6	4	8	18	0	0	1	0	0	0	0	0	0	0	0	1	0	1	0	0	1	0	0	0	0	0	0	0	0	0	1	1	0	0	1	3	0	0	3	0	0	1	0	1	3	4	2	0	0.666667	0	0	0	0	0	0	0	0	0	0	0	0	0	0	0	0	0	0	0	0	0	0	0	0	0	0	0	0	27	0	0	27	13	0	0.675	50	0	0	50	20	0	0.714286	3	0	0	3	1	0	0.75	8	5	2	15	4	0	0.789474	5	0	0	5	1	0	0.833333	4	2	1	7	2	0	0.777778	1	1	0	2	0	0	1	8	2	2	12	1	0	0.923077	0	0	0	0	1	0	0	2	0	0	2	0	0	1	0	0	0	0	1	0	0	2	0	0	2	0	0	1
EPHA2	HeadNeck_SCC	99	8	3	110	20	0	0.846154	115	14	3	132	30	0	0.814815	0	1	0	1	0	0	1	0	0	0	0	0	0	0	0	0	0	0	0	0	0	0	0	0	0	0	0	0	1	0	0	1	0	0	1	3	0	0	3	1	0	0.75	0	0	0	0	0	0	0	0	0	0	0	0	0	0	0	0	0	0	0	0	0	1	0	0	1	0	0	1	0	0	0	0	0	0	0	3	0	0	3	1	0	0.75	0	0	0	0	1	0	0	3	0	0	3	2	0	0.6	0	0	0	0	0	0	0	0	0	0	0	0	0	0	55	1	2	58	9	0	0.865672	60	4	2	66	15	0	0.814815	7	2	1	10	0	0	1	4	2	0	6	0	0	1	0	0	0	0	0	0	0	0	0	0	0	0	0	0	0	0	0	0	0	0	0	0	0	0	0	0	0	0	0	0	0	0	0	0	0	0	0	0	0	0	0	0	0	0	0	0	0	0	0	0	1	0	1	0	0	1	0	0	0	0	0	0	0	0	0	0	0	0	0	0	0	0	0	0	0	0	0	0	0	0	0	0	0	0	0	0	0	0	0	0	0	0	0	0	0	0	0	0	0	0	0	0	0	0	0	1	0	0	1	0	0	1	0	0	0	0	1	0	0	0	0	0	0	0	0	0	1	0	0	1	0	0	1	1	0	0	1	0	0	1	2	0	0	2	1	0	0.666667	5	0	0	5	0	0	1	0	0	0	0	0	0	0	0	0	0	0	0	0	0	0	0	0	0	0	0	0	1	0	0	1	0	0	1	0	1	0	1	0	0	1	1	4	0	5	0	0	1	0	0	0	0	0	0	0	1	0	0	1	0	0	1	0	0	0	0	0	0	0	1	0	0	1	0	0	1	2	1	0	3	0	0	1	2	0	0	2	0	0	1	0	0	0	0	0	0	0	0	0	0	0	0	0	0	0	0	0	0	0	0	0	1	0	0	1	0	0	1	20	1	0	21	8	0	0.724138	18	0	0	18	9	0	0.666667	6	1	0	7	0	0	1	2	3	1	6	0	0	1	2	0	0	2	0	0	1	4	0	0	4	1	0	0.8	0	0	0	0	0	0	0	1	0	0	1	1	0	0.5	0	0	0	0	0	0	0	0	0	0	0	0	0	0	3	0	0	3	0	0	1	2	0	0	2	0	0	1
CDH10	Connective_SCS;Lung_LargeCell;Skin_Melanoma	85	15	8	108	22	0	0.830769	249	107	38	394	59	0	0.869757	0	0	0	0	0	0	0	0	0	0	0	0	0	0	0	0	0	0	0	0	0	0	1	0	1	0	0	1	0	1	1	2	2	0	0.5	8	1	0	9	3	0	0.75	0	0	0	0	0	0	0	0	0	0	0	1	0	0	0	0	0	0	0	0	0	0	0	0	0	0	0	0	0	0	0	0	1	0	0	0	0	0	0	0	0	0	0	0	0	0	1	0	0	0	0	0	0	2	0	0	0	0	0	0	0	0	0	0	0	0	0	0	0	0	65	9	3	77	10	0	0.885057	101	15	13	129	20	0	0.865772	0	0	0	0	0	0	0	4	2	2	8	0	0	1	0	0	0	0	0	0	0	0	0	0	0	0	0	0	0	0	0	0	0	0	0	0	0	0	0	0	0	0	0	0	0	0	0	0	0	0	0	0	0	0	0	0	0	0	0	0	0	0	0	0	0	0	0	0	0	0	0	0	0	0	0	0	0	0	0	0	0	0	0	0	0	0	0	0	0	0	0	0	0	0	0	0	0	0	0	0	0	0	0	0	0	0	0	0	0	0	0	0	1	0	0	1	0	0	1	2	0	0	2	1	0	0.666667	0	0	0	0	0	0	0	0	0	0	0	0	0	0	0	0	0	0	0	0	0	3	1	0	4	1	0	0.8	0	0	0	0	0	0	0	3	2	0	5	0	0	1	0	0	0	0	0	0	0	1	1	0	2	0	0	1	0	0	0	0	0	0	0	0	0	0	0	0	0	0	2	3	2	7	1	0	0.875	19	36	14	69	0	0	1	0	0	0	0	0	0	0	0	3	0	3	0	0	1	0	1	0	1	0	0	1	1	2	0	3	0	0	1	4	1	2	7	0	0	1	11	28	5	44	2	0	0.956522	0	0	0	0	0	0	0	0	0	0	0	0	0	0	0	0	0	0	0	0	0	1	0	0	1	1	0	0.5	9	0	0	9	7	0	0.5625	64	1	1	66	22	0	0.75	1	0	0	1	0	0	1	1	0	2	3	1	0	0.75	0	0	0	0	0	0	0	1	2	1	4	3	0	0.571429	1	0	0	1	0	0	1	26	10	0	36	2	0	0.947368	0	0	0	0	0	0	0	0	1	0	1	0	0	1	2	0	0	2	0	0	1	1	1	0	2	0	0	1
BAP1	PANCANCER;BileDuct_AdenoCA;Kidney_CCRCC;Kidney_ChRCC;Mes_Mesothelioma;Bladder_TCC;Stomach_AdenoCA	74	29	2	105	13	0	0.889831	96	20	7	123	26	0	0.825503	2	2	0	4	0	0	1	0	0	0	0	0	0	0	0	0	0	0	0	0	0	2	0	0	2	0	0	1	1	1	0	2	0	0	1	6	3	3	12	2	0	0.857143	0	0	0	0	0	0	0	0	0	0	0	0	0	0	0	0	0	0	0	0	0	1	0	0	1	0	0	1	0	0	0	0	0	0	0	4	0	0	4	1	0	0.8	0	0	0	0	0	0	0	0	0	0	0	1	0	0	0	0	0	0	0	0	0	0	0	0	0	0	0	0	5	0	1	6	2	0	0.75	33	2	1	36	10	0	0.782609	0	1	0	1	0	0	1	0	2	0	2	0	0	1	1	0	0	1	0	0	1	0	0	0	0	0	0	0	0	0	0	0	0	0	0	0	0	0	0	0	0	0	0	0	0	0	0	0	0	0	0	0	0	0	0	0	0	0	0	0	0	0	0	0	0	0	0	0	0	0	0	0	0	0	0	0	0	0	0	0	0	0	0	0	0	0	0	0	0	0	0	0	0	0	0	0	0	0	0	0	0	0	0	0	0	1	0	0	1	0	0	1	0	0	0	0	0	0	0	0	0	0	0	0	0	0	0	0	0	0	0	0	0	0	0	0	0	0	0	0	0	0	0	0	0	0	0	0	0	1	1	0	0	1	52	16	1	69	7	0	0.907895	15	6	1	22	1	0	0.956522	1	2	0	3	0	0	1	0	0	0	0	1	0	0	0	0	0	0	0	0	0	2	0	0	2	0	0	1	0	1	0	1	0	0	1	1	1	0	2	1	0	0.666667	0	0	0	0	0	0	0	0	0	0	0	0	0	0	0	0	0	0	0	0	0	0	0	0	0	0	0	0	0	0	0	0	0	0	0	0	2	0	2	0	0	1	3	2	0	5	0	0	1	0	1	0	1	0	0	1	0	0	0	0	0	0	0	0	1	0	1	0	0	1	1	0	0	1	2	0	0.333333	13	0	0	13	6	0	0.684211	3	2	0	5	2	0	0.714286	14	1	1	16	1	0	0.941176	2	1	0	3	0	0	1	2	0	0	2	2	0	0.5	2	0	0	2	0	0	1	1	0	0	1	0	0	1	0	0	0	0	0	0	0	0	0	0	0	0	0	0	1	1	0	2	0	0	1	1	1	0	2	0	0	1
RASA1	Lung_SCC	84	19	2	105	12	0	0.897436	147	9	6	162	37	0	0.81407	0	0	0	0	0	0	0	0	0	0	0	0	0	0	1	0	0	1	0	0	1	2	1	0	3	0	0	1	6	0	0	6	0	0	1	3	0	0	3	1	0	0.75	0	0	0	0	0	0	0	0	0	0	0	0	0	0	0	0	0	0	0	0	0	1	0	0	1	0	0	1	1	0	1	2	0	0	1	2	0	0	2	1	0	0.666667	0	0	0	0	1	0	0	1	0	0	1	2	0	0.333333	0	0	0	0	0	0	0	0	0	0	0	0	0	0	37	6	1	44	5	0	0.897959	50	3	1	54	12	0	0.818182	4	0	0	4	0	0	1	4	0	0	4	0	0	1	0	0	0	0	0	0	0	0	0	0	0	0	0	0	0	0	0	0	0	0	0	0	0	0	0	0	0	0	0	0	0	0	0	0	0	1	0	0	1	0	0	1	0	0	0	0	0	0	0	0	0	0	0	0	0	0	0	0	0	0	0	0	0	0	0	0	0	0	0	0	0	0	0	0	0	0	0	1	0	0	1	0	0	1	0	0	0	0	0	0	0	0	0	0	0	1	0	0	0	0	0	0	0	0	0	1	0	0	1	0	0	1	0	0	0	0	0	0	0	0	0	0	0	0	0	0	0	0	0	0	0	0	0	0	0	1	1	0	0	1	1	0	0	1	1	0	0.5	5	1	0	6	0	0	1	0	0	0	0	0	0	0	0	0	0	0	0	0	0	0	0	0	0	1	0	0	0	0	0	0	1	0	0	0	4	0	4	1	0	0.8	0	0	3	3	1	0	0.75	0	0	0	0	0	0	0	0	0	0	0	0	0	0	0	0	0	0	0	0	0	0	0	0	0	0	0	0	7	6	0	13	0	0	1	7	1	0	8	0	0	1	0	0	0	0	0	0	0	0	0	0	0	0	0	0	0	0	0	0	0	0	0	1	0	0	1	0	0	1	25	2	0	27	2	0	0.931034	56	0	0	56	17	0	0.767123	0	0	0	0	0	0	0	4	0	0	4	0	0	1	2	0	0	2	1	0	0.666667	5	0	0	5	0	0	1	0	1	0	1	0	0	1	3	3	1	7	0	0	1	0	0	0	0	0	0	0	0	0	0	0	1	0	0	0	0	0	0	0	0	0	0	0	0	0	0	0	0
CHD1	HeadNeck_SCC	86	14	4	104	35	0	0.748201	120	19	11	150	51	0	0.746269	0	0	0	0	0	0	0	0	0	0	0	0	0	0	0	0	0	0	1	0	0	3	1	1	5	0	0	1	1	2	1	4	1	0	0.8	8	1	1	10	4	0	0.714286	0	0	0	0	0	0	0	0	0	0	0	0	0	0	0	0	0	0	0	0	0	0	0	0	0	0	0	0	0	0	0	0	0	0	0	2	0	0	2	1	0	0.666667	0	0	0	0	1	0	0	0	0	0	0	5	0	0	0	0	0	0	0	0	0	1	0	0	1	0	0	1	59	4	2	65	20	0	0.764706	39	6	5	50	8	0	0.862069	1	1	0	2	1	0	0.666667	4	0	0	4	1	0	0.8	0	0	0	0	0	0	0	0	0	0	0	0	0	0	0	0	0	0	0	0	0	0	0	0	0	0	0	0	0	0	0	0	0	0	0	0	0	0	0	0	0	0	0	0	0	0	0	0	0	1	0	0	1	0	0	1	1	0	0	1	0	0	1	0	0	0	0	0	0	0	0	0	0	0	0	0	0	0	0	0	0	0	0	0	0	0	0	0	0	0	0	0	0	0	0	0	0	0	0	0	0	0	0	0	0	0	0	0	0	0	0	0	0	0	0	0	0	0	0	0	0	0	0	0	0	0	0	1	1	2	0	0	1	0	0	0	0	1	0	0	3	1	0	4	0	0	1	3	2	0	5	3	0	0.625	1	0	0	1	0	0	1	0	0	0	0	0	0	0	0	0	0	0	0	0	0	0	0	0	0	0	0	0	0	1	0	1	0	0	1	1	4	1	6	1	0	0.857143	0	0	0	0	0	0	0	0	0	0	0	0	0	0	0	0	0	0	0	0	0	0	0	0	0	0	0	0	1	2	0	3	0	0	1	3	4	1	8	0	0	1	0	0	0	0	0	0	0	0	0	0	0	0	0	0	1	0	0	1	0	0	1	1	0	0	1	1	0	0.5	15	0	0	15	8	0	0.652174	41	0	0	41	22	0	0.650794	2	0	0	2	1	0	0.666667	5	0	1	6	2	0	0.75	0	1	0	1	1	0	0.5	4	0	0	4	1	0	0.8	0	1	0	1	0	0	1	4	1	1	6	0	0	1	0	0	0	0	0	0	0	0	0	0	0	0	0	0	0	0	0	0	1	0	0	0	0	0	0	0	0	0
POLQ	Liver_HCC	81	11	12	104	27	0	0.793893	218	38	28	284	64	0	0.816092	0	0	0	0	0	0	0	0	0	0	0	0	0	0	0	0	0	0	0	0	0	0	0	0	0	1	0	0	2	0	2	4	0	0	1	12	0	5	17	1	0	0.944444	0	0	0	0	0	0	0	0	0	0	0	0	0	0	0	0	0	0	0	0	0	0	0	0	0	0	0	0	2	0	0	2	0	0	1	7	0	0	7	1	0	0.875	0	0	0	0	0	0	0	2	0	0	2	2	0	0.5	0	0	0	0	0	0	0	0	0	0	0	0	0	0	45	0	3	48	7	0	0.872727	77	5	5	87	17	0	0.836538	1	1	0	2	1	0	0.666667	3	1	0	4	0	0	1	0	0	0	0	0	0	0	2	0	0	2	0	0	1	0	0	0	0	0	0	0	0	0	0	0	0	0	0	0	0	0	0	0	0	0	1	0	0	1	0	0	1	0	0	0	0	0	0	0	1	0	0	1	0	0	1	0	0	0	0	0	0	0	1	0	0	1	0	0	1	0	0	0	0	0	0	0	1	0	0	1	0	0	1	0	0	0	0	0	0	0	0	0	0	0	0	0	0	1	1	0	2	0	0	1	0	0	0	0	0	0	0	0	0	0	0	0	0	0	0	0	0	0	0	0	0	1	1	2	4	0	0	1	0	0	0	0	0	0	0	2	0	0	2	0	0	1	7	1	0	8	1	0	0.888889	1	0	0	1	0	0	1	1	0	0	1	0	0	1	0	0	0	0	0	0	0	0	0	0	0	1	0	0	2	3	2	7	1	0	0.875	10	13	3	26	1	0	0.962963	0	0	0	0	0	0	0	0	1	0	1	0	0	1	0	0	0	0	0	0	0	0	0	1	1	0	0	1	1	0	1	2	1	0	0.666667	10	9	5	24	1	0	0.96	0	0	0	0	0	0	0	0	0	0	0	0	0	0	2	0	0	2	1	0	0.666667	1	0	0	1	1	0	0.5	13	0	1	14	15	0	0.482759	65	0	2	67	32	0	0.676768	2	2	1	5	1	0	0.833333	5	2	4	11	3	0	0.785714	3	0	0	3	0	0	1	1	1	2	4	1	0	0.8	3	2	0	5	0	0	1	9	5	1	15	0	0	1	0	0	0	0	0	0	0	0	0	0	0	0	0	0	0	1	0	1	0	0	1	2	0	0	2	0	0	1
CUX1	Uterus_AdenoCA	89	11	4	104	27	0	0.793893	224	41	16	281	41	0	0.872671	0	0	0	0	0	0	0	0	0	0	0	0	0	0	1	0	0	1	0	0	1	1	1	0	2	1	0	0.666667	4	0	1	5	0	0	1	11	6	1	18	2	0	0.9	0	0	0	0	0	0	0	0	0	0	0	0	0	0	0	0	0	0	0	0	0	0	0	0	0	0	0	0	0	0	0	0	0	0	0	4	0	0	4	1	0	0.8	0	0	0	0	0	0	0	1	0	0	1	1	0	0.5	0	0	0	0	0	0	0	0	0	0	0	0	0	0	46	7	2	55	14	0	0.797101	111	16	4	131	13	0	0.909722	0	0	0	0	0	0	0	1	1	0	2	0	0	1	0	0	0	0	0	0	0	0	0	0	0	0	0	0	0	0	0	0	0	0	0	0	0	0	0	0	0	0	0	0	0	0	0	0	0	0	0	0	0	0	0	0	0	0	0	0	0	0	0	0	0	0	0	0	0	0	0	0	0	0	0	0	0	1	0	0	1	0	0	1	0	0	0	0	0	0	0	0	0	0	0	0	0	0	0	0	0	0	0	0	0	0	0	0	0	0	0	0	0	0	0	0	0	0	0	1	0	0	1	0	0	1	0	0	0	0	0	0	0	0	0	0	0	0	0	0	0	0	0	0	0	0	0	0	0	0	0	0	0	0	1	0	0	1	0	0	1	4	0	0	4	0	0	1	0	0	0	0	0	0	0	1	0	0	1	0	0	1	0	0	0	0	1	0	0	0	0	0	0	0	0	0	1	1	1	3	1	0	0.75	8	8	2	18	0	0	1	0	0	0	0	0	0	0	0	2	0	2	0	0	1	0	0	0	0	0	0	0	0	0	0	0	0	0	0	2	2	0	4	0	0	1	6	3	2	11	0	0	1	0	0	0	0	0	0	0	0	0	0	0	0	0	0	0	0	0	0	0	0	0	0	1	0	1	0	0	1	31	0	0	31	10	0	0.756098	53	0	1	54	16	0	0.771429	0	0	0	0	0	0	0	4	0	1	5	2	0	0.714286	1	0	0	1	0	0	1	7	0	2	9	4	0	0.692308	1	1	0	2	1	0	0.666667	7	3	3	13	1	0	0.928571	0	0	0	0	0	0	0	0	0	0	0	0	0	0	1	0	0	1	0	0	1	1	0	0	1	0	0	1
THSD7B	Panc_AdenoCA	81	17	4	102	24	0	0.809524	377	95	35	507	90	0	0.849246	0	0	0	0	0	0	0	0	0	0	0	0	0	0	1	0	0	1	0	0	1	0	0	0	0	1	0	0	4	1	1	6	1	0	0.857143	8	6	6	20	9	0	0.689655	0	0	0	0	0	0	0	0	0	0	0	0	0	0	0	0	0	0	0	0	0	0	0	0	0	1	0	0	2	0	0	2	1	0	0.666667	7	1	0	8	6	0	0.571429	1	0	0	1	0	0	1	2	0	0	2	1	0	0.666667	0	0	0	0	0	0	0	1	0	0	1	0	0	1	23	3	3	29	8	0	0.783784	133	20	7	160	20	0	0.888889	0	0	0	0	0	0	0	2	8	0	10	0	0	1	0	0	0	0	0	0	0	0	0	0	0	0	0	0	0	0	0	0	0	0	0	0	0	0	0	0	0	0	1	0	0	1	0	0	1	3	0	0	3	1	0	0.75	1	0	0	1	0	0	1	0	0	0	0	0	0	0	0	0	0	0	0	0	0	0	1	0	1	1	0	0.5	0	1	0	1	0	0	1	0	0	0	0	0	0	0	0	0	0	0	0	0	0	0	0	0	0	1	0	0	0	0	0	0	0	0	0	2	0	0	2	0	0	1	0	0	0	0	0	0	0	0	0	0	0	0	0	0	1	0	0	1	1	0	0.5	1	0	3	4	2	0	0.666667	3	0	0	3	0	0	1	9	2	0	11	2	0	0.846154	0	0	0	0	0	0	0	1	0	0	1	0	0	1	0	0	0	0	0	0	0	0	0	0	0	1	0	0	7	4	0	11	0	0	1	23	17	7	47	0	0	1	0	0	0	0	0	0	0	0	1	1	2	0	0	1	1	0	0	1	0	0	1	2	0	0	2	0	0	1	7	5	0	12	0	0	1	23	16	0	39	0	0	1	0	0	0	0	0	0	0	0	0	0	0	0	0	0	0	0	0	0	0	0	0	5	0	0	5	2	0	0.714286	11	0	0	11	8	0	0.578947	58	0	0	58	32	0	0.644444	1	1	0	2	3	0	0.4	6	1	1	8	1	0	0.888889	2	0	0	2	1	0	0.666667	5	0	2	7	3	0	0.7	13	2	0	15	1	0	0.9375	78	20	6	104	2	0	0.981132	1	0	0	1	0	0	1	1	1	2	4	1	0	0.8	0	0	0	0	0	0	0	5	1	0	6	0	0	1
ERBB3	PANCANCER;Breast_LobularCA;Breast_DuctalCA;ColoRect_AdenoCA;Uterus_AdenoCA;Bladder_TCC	77	19	4	100	9	0	0.917431	150	37	7	194	42	0	0.822034	0	0	0	0	0	0	0	1	0	0	1	0	0	1	3	0	0	3	0	0	1	1	1	1	3	1	0	0.75	5	2	1	8	0	0	1	9	3	1	13	2	0	0.866667	0	0	0	0	0	0	0	0	0	0	0	0	0	0	0	0	0	0	0	0	0	0	0	0	0	1	0	0	0	0	0	0	0	0	0	1	0	0	1	0	0	1	0	0	0	0	0	0	0	1	0	0	1	1	0	0.5	0	0	0	0	0	0	0	0	0	0	0	0	0	0	34	12	1	47	4	0	0.921569	69	13	0	82	15	0	0.845361	0	0	0	0	0	0	0	1	3	0	4	0	0	1	0	0	0	0	0	0	0	1	0	0	1	0	0	1	0	0	0	0	0	0	0	0	0	0	0	0	0	0	0	0	0	0	0	0	0	0	0	0	0	0	0	0	0	0	0	0	0	0	0	1	0	0	1	0	0	1	0	0	0	0	0	0	0	0	0	0	0	0	0	0	0	0	0	0	0	0	0	0	0	0	0	0	0	0	0	0	0	0	0	0	0	0	0	0	0	0	0	0	0	0	0	0	0	0	0	0	0	0	0	0	0	0	0	0	0	0	0	0	0	0	0	0	0	0	0	0	1	0	1	2	0	0	1	1	1	0	2	0	0	1	0	0	0	0	0	0	0	8	2	1	11	0	0	1	0	0	0	0	0	0	0	0	0	0	0	0	0	0	0	0	0	0	0	0	0	0	0	0	0	0	0	0	0	1	0	1	0	0	1	6	1	1	8	2	0	0.8	0	0	0	0	0	0	0	0	0	0	0	0	0	0	0	0	0	0	0	0	0	0	0	0	0	0	0	0	0	0	0	0	1	0	0	2	1	0	3	0	0	1	0	0	0	0	0	0	0	0	0	0	0	0	0	0	0	0	0	0	1	0	0	1	0	0	1	0	0	1	19	1	0	20	1	0	0.952381	32	4	0	36	16	0	0.692308	14	3	0	17	1	0	0.944444	8	7	1	16	2	0	0.888889	1	0	0	1	1	0	0.5	5	0	2	7	1	0	0.875	0	0	0	0	0	0	0	2	1	0	3	1	0	0.75	0	0	0	0	0	0	0	0	0	0	0	0	0	0	0	0	1	1	0	0	1	0	0	0	0	0	0	0
RNF213	Bladder_TCC	81	9	9	99	40	0	0.71223	508	70	59	637	139	0	0.820876	0	0	0	0	0	0	0	0	0	0	0	0	0	0	0	0	1	1	0	0	1	3	1	0	4	0	0	1	5	3	1	9	1	0	0.9	20	8	15	43	4	0	0.914894	0	0	0	0	0	0	0	0	0	0	0	0	0	0	1	0	0	1	1	0	0.5	0	0	0	0	3	0	0	0	0	0	0	2	0	0	6	0	0	6	6	0	0.5	1	0	0	1	0	0	1	8	0	0	8	7	0	0.533333	0	0	0	0	0	0	0	0	0	0	0	0	0	0	42	3	3	48	18	0	0.727273	243	27	22	292	38	0	0.884848	2	0	0	2	0	0	1	4	2	3	9	0	0	1	0	0	0	0	0	0	0	0	1	0	1	0	0	1	0	0	0	0	0	0	0	1	0	1	2	0	0	1	0	0	0	0	0	0	0	0	0	0	0	1	0	0	0	0	0	0	0	0	0	1	0	2	3	1	0	0.75	1	0	0	1	0	0	1	0	0	0	0	0	0	0	0	0	0	0	0	0	0	0	0	0	0	0	0	0	0	0	0	0	0	0	0	0	0	0	0	0	0	0	0	0	0	0	0	0	0	0	0	0	0	0	0	0	0	0	0	0	0	0	0	0	0	0	0	0	0	0	0	0	0	0	1	0	0	4	0	1	5	0	0	1	4	2	0	6	2	0	0.75	14	0	0	14	2	0	0.875	0	0	0	0	0	0	0	0	0	1	1	0	0	1	0	0	0	0	0	0	0	0	0	0	0	3	0	0	0	1	2	3	0	0	1	7	7	5	19	3	0	0.863636	0	0	0	0	0	0	0	1	2	0	3	0	0	1	0	0	0	0	0	0	0	2	0	0	2	0	0	1	0	0	0	0	0	0	0	9	7	6	22	2	0	0.916667	0	0	0	0	0	0	0	0	0	0	0	0	0	0	0	0	0	0	0	0	0	1	1	0	2	0	0	1	18	0	0	18	13	0	0.580645	142	0	0	142	55	0	0.720812	1	0	1	2	2	0	0.5	10	5	1	16	4	0	0.8	0	0	1	1	0	0	1	9	0	0	9	8	0	0.529412	4	0	0	4	0	0	1	19	9	0	28	0	0	1	0	0	0	0	0	0	0	0	0	0	0	0	0	0	1	0	0	1	0	0	1	3	0	2	5	1	0	0.833333
HLA-B	PANCANCER;ColoRect_AdenoCA;HeadNeck_SCC	84	11	3	98	19	0	0.837607	91	5	13	109	77	0	0.586022	0	0	0	0	0	0	0	0	0	0	0	0	0	0	0	0	0	0	0	0	0	1	0	0	1	1	0	0.5	0	0	0	0	0	0	0	4	0	2	6	11	0	0.352941	0	0	0	0	0	0	0	0	0	0	0	0	0	0	0	0	0	0	0	0	0	0	0	0	0	1	0	0	0	0	0	0	0	0	0	0	0	0	0	2	0	0	0	0	0	0	0	0	0	0	0	0	0	3	0	0	0	0	0	0	0	0	0	0	0	0	0	0	0	0	67	7	1	75	13	0	0.852273	56	2	4	62	23	0	0.729412	3	3	1	7	0	0	1	3	1	0	4	2	0	0.666667	0	0	0	0	0	0	0	0	0	0	0	0	0	0	0	0	0	0	0	0	0	0	0	0	0	0	0	0	0	0	0	0	0	0	0	0	0	1	1	0	0	1	0	0	0	0	0	0	0	0	0	0	0	0	0	0	0	0	0	0	0	0	0	0	0	0	0	0	0	0	0	0	0	0	0	0	0	0	0	0	0	0	0	0	0	0	0	0	0	0	0	0	0	0	0	0	0	0	0	0	0	0	0	0	0	0	0	0	0	1	0	0	0	0	0	0	0	0	0	0	0	0	0	1	0	0	2	0	0	2	0	0	1	1	0	0	1	0	0	1	0	0	0	0	0	0	0	0	0	0	0	0	0	0	0	0	0	0	0	0	0	0	0	0	0	0	0	0	0	0	0	0	0	0	0	0	0	0	0	0	0	0	2	0	1	3	0	0	1	5	0	2	7	2	0	0.777778	0	0	0	0	0	0	0	1	0	0	1	0	0	1	0	0	0	0	0	0	0	1	0	0	1	0	0	1	2	1	0	3	0	0	1	1	0	0	1	4	0	0.2	0	0	0	0	0	0	0	0	0	0	0	0	0	0	0	0	0	0	0	0	0	0	0	0	0	4	0	0	4	0	0	4	5	0	0.444444	10	0	0	10	7	0	0.588235	0	0	0	0	0	0	0	0	1	1	2	0	0	1	1	0	0	1	0	0	1	3	1	1	5	4	0	0.555556	1	0	0	1	0	0	1	3	0	2	5	8	0	0.384615	0	0	0	0	0	0	0	2	0	0	2	1	0	0.666667	1	0	0	1	1	0	0.5	0	0	0	0	1	0	0
HLA-A	PANCANCER;ColoRect_AdenoCA;HeadNeck_SCC	74	19	3	96	22	0	0.813559	94	13	5	112	41	0	0.732026	0	0	0	0	0	0	0	0	0	0	0	0	0	0	0	0	0	0	0	0	0	1	0	0	1	1	0	0.5	2	0	0	2	0	0	1	2	0	0	2	0	0	1	0	0	0	0	0	0	0	0	0	0	0	0	0	0	0	0	0	0	0	0	0	0	0	0	0	0	0	0	0	0	0	0	0	0	0	0	0	0	0	0	0	0	0	0	0	0	0	0	0	1	0	0	1	2	0	0.333333	0	0	0	0	0	0	0	0	0	0	0	0	0	0	52	16	3	71	17	0	0.806818	60	6	4	70	27	0	0.721649	7	0	0	7	0	0	1	0	1	0	1	0	0	1	0	0	0	0	0	0	0	0	0	0	0	1	0	0	0	0	0	0	0	0	0	0	0	0	0	0	0	0	0	0	0	0	0	0	0	0	0	0	0	0	0	0	0	0	0	0	0	0	0	0	0	0	0	0	0	0	0	0	0	0	0	0	0	0	0	0	0	0	0	0	0	0	0	0	0	0	0	0	0	0	0	0	0	0	0	0	0	0	0	0	0	0	0	0	0	0	0	0	0	0	0	0	0	0	0	0	0	0	0	0	0	0	0	0	0	0	0	0	0	0	0	0	0	0	0	0	0	0	0	0	0	0	0	4	0	0	4	0	0	1	0	0	0	0	0	0	0	2	0	0	2	0	0	1	0	0	0	0	0	0	0	0	0	0	0	0	0	0	0	0	0	0	0	0	0	0	0	0	0	0	0	0	1	0	0	1	1	0	0.5	0	1	0	1	1	0	0.5	0	0	0	0	0	0	0	0	0	0	0	1	0	0	0	0	0	0	0	0	0	0	0	0	0	0	0	0	1	3	0	4	0	0	1	3	2	0	5	0	0	1	0	0	0	0	0	0	0	0	0	0	0	0	0	0	0	0	0	0	0	0	0	0	0	0	0	0	0	0	8	0	0	8	4	0	0.666667	16	0	0	16	6	0	0.727273	0	0	0	0	0	0	0	1	1	0	2	1	0	0.666667	1	0	0	1	0	0	1	3	1	0	4	1	0	0.8	1	0	0	1	0	0	1	0	1	1	2	0	0	1	0	0	0	0	0	0	0	0	0	0	0	0	0	0	1	0	0	1	0	0	1	0	0	0	0	0	0	0
SALL4	Connective_Leiomyo	84	5	4	93	21	0	0.815789	139	32	17	188	42	0	0.817391	0	0	0	0	0	0	0	0	0	0	0	0	0	0	0	0	0	0	0	0	0	2	0	0	2	0	0	1	3	1	1	5	0	0	1	4	3	4	11	3	0	0.785714	0	0	0	0	0	0	0	0	0	0	0	0	0	0	0	0	0	0	0	0	0	0	0	0	0	1	0	0	0	0	0	0	0	0	0	2	0	0	2	2	0	0.5	0	0	0	0	0	0	0	1	0	0	1	2	0	0.333333	0	0	0	0	0	0	0	0	0	0	0	0	0	0	55	2	2	59	12	0	0.830986	60	14	3	77	9	0	0.895349	0	0	0	0	0	0	0	1	0	0	1	0	0	1	0	0	0	0	0	0	0	0	0	0	0	0	0	0	0	0	0	0	0	0	0	0	0	0	0	0	0	0	0	0	0	0	0	0	0	0	0	0	0	0	0	0	0	0	0	0	0	0	0	1	0	1	2	0	0	1	0	0	0	0	0	0	0	0	0	0	0	0	0	0	0	0	0	0	0	0	0	0	0	0	0	0	0	0	0	0	0	0	0	0	0	0	0	0	0	0	0	0	0	0	0	0	0	0	0	0	1	0	1	0	0	1	0	0	0	0	0	0	0	0	0	0	0	0	0	0	1	0	0	1	1	0	0.5	1	0	1	2	1	0	0.666667	2	1	0	3	0	0	1	6	2	0	8	0	0	1	0	0	0	0	0	0	0	0	1	0	1	0	0	1	0	0	0	0	0	0	0	0	0	0	0	1	0	0	0	1	0	1	0	0	1	2	5	4	11	0	0	1	0	0	0	0	0	0	0	0	0	0	0	0	0	0	0	0	0	0	0	0	0	0	0	0	0	0	0	0	1	0	0	1	0	0	1	3	1	0	4	0	0	1	0	0	0	0	0	0	0	0	0	0	0	0	0	0	0	0	0	0	1	0	0	2	0	0	2	0	0	1	18	0	1	19	6	0	0.76	35	0	0	35	19	0	0.648148	0	0	0	0	0	0	0	2	2	2	6	0	0	1	2	0	0	2	0	0	1	3	1	1	5	3	0	0.625	0	0	0	0	0	0	0	13	2	1	16	0	0	1	0	0	0	0	0	0	0	0	0	0	0	0	0	0	2	0	0	2	1	0	0.666667	0	0	0	0	1	0	0
FOXA1	Breast_LobularCA;Breast_DuctalCA;Prost_AdenoCA;Bladder_TCC	72	15	5	92	25	0	0.786325	100	16	5	121	26	0	0.823129	0	0	0	0	0	0	0	0	0	0	0	0	0	0	13	1	0	14	2	0	0.875	2	2	0	4	2	0	0.666667	31	9	3	43	7	0	0.86	31	5	4	40	6	0	0.869565	0	0	0	0	0	0	0	0	2	0	2	0	0	1	0	0	0	0	0	0	0	0	0	0	0	0	0	0	0	0	0	0	0	0	0	4	1	0	5	1	0	0.833333	0	0	0	0	0	0	0	0	0	0	0	0	0	0	0	0	0	0	0	0	0	0	0	0	0	0	0	0	8	1	0	9	2	0	0.818182	24	2	0	26	4	0	0.866667	1	0	0	1	0	0	1	0	0	0	0	0	0	0	0	0	0	0	0	0	0	0	0	0	0	0	0	0	0	0	0	0	0	0	0	0	0	0	0	0	0	0	0	0	0	0	0	0	0	0	0	0	0	0	0	0	0	0	0	0	0	0	0	0	0	0	0	0	0	0	0	0	0	0	0	0	0	0	0	0	0	0	0	0	0	0	0	0	0	0	0	0	0	0	0	0	0	0	0	0	0	0	0	0	0	0	0	0	0	0	0	0	0	0	0	0	0	0	0	0	0	0	0	0	0	0	0	0	0	0	0	0	0	0	0	0	0	0	0	0	0	0	0	0	1	0	0	0	0	0	0	0	0	0	0	0	0	0	0	0	0	0	0	0	0	0	0	0	0	0	0	0	0	0	0	0	0	0	0	0	0	0	0	0	0	0	1	0	0	0	0	0	0	0	0	0	0	1	0	1	0	0	1	3	1	0	4	0	0	1	0	0	0	0	0	0	0	0	0	0	0	0	0	0	0	0	0	0	0	0	0	1	1	0	2	0	0	1	0	0	0	0	0	0	0	0	1	1	2	0	0	1	0	0	0	0	0	0	0	0	0	0	0	0	0	0	14	3	0	17	10	0	0.62963	2	0	0	2	1	0	0.666667	1	0	0	1	2	0	0.333333	22	0	0	22	11	0	0.666667	4	0	1	5	0	0	1	3	0	0	3	0	0	1	0	0	0	0	0	0	0	2	0	0	2	1	0	0.666667	0	0	1	1	0	0	1	6	1	0	7	0	0	1	0	0	0	0	0	0	0	0	0	0	0	0	0	0	0	0	0	0	0	0	0	0	0	0	0	0	0	0
ELF3	PANCANCER;ColoRect_AdenoCA;Kidney_PRCC;Bladder_TCC	62	27	2	91	9	0	0.91	58	17	3	78	17	0	0.821053	1	0	0	1	0	0	1	0	0	0	0	0	0	0	0	0	0	0	0	0	0	3	0	0	3	1	0	0.75	0	1	0	1	0	0	1	2	3	1	6	0	0	1	0	0	0	0	0	0	0	0	0	0	0	0	0	0	0	0	0	0	0	0	0	0	0	0	0	0	0	0	0	0	0	0	0	0	0	2	0	0	2	0	0	1	0	0	0	0	0	0	0	1	0	0	1	1	0	0.5	0	0	0	0	0	0	0	0	0	0	0	0	0	0	39	14	0	53	4	0	0.929825	20	6	0	26	3	0	0.896552	0	0	1	1	0	0	1	1	0	0	1	0	0	1	0	0	0	0	0	0	0	0	0	0	0	0	0	0	0	0	0	0	0	0	0	1	0	0	1	0	0	1	0	0	0	0	0	0	0	0	0	0	0	0	0	0	0	0	0	0	0	0	0	0	0	0	0	0	0	0	0	0	0	0	0	0	0	1	1	0	2	0	0	1	0	0	0	0	0	0	0	0	0	0	0	0	0	0	0	0	0	0	0	0	0	1	0	0	1	0	0	1	0	0	0	0	0	0	0	0	0	0	0	0	0	0	0	0	0	0	0	0	0	0	0	0	0	0	0	0	0	1	0	1	0	0	1	1	0	0	1	0	0	1	0	0	0	0	0	0	0	2	0	0	2	0	0	1	2	0	0	2	0	0	1	1	0	0	1	0	0	1	0	0	0	0	0	0	0	0	0	0	0	1	0	0	1	0	0	1	2	0	0.333333	4	2	2	8	1	0	0.888889	0	0	0	0	0	0	0	0	0	0	0	0	0	0	0	0	0	0	0	0	0	0	0	0	0	0	0	0	1	0	0	1	0	0	1	0	0	0	0	2	0	0	0	0	0	0	0	0	0	0	0	0	0	0	0	0	0	0	0	0	0	0	0	0	0	0	0	0	0	0	5	0	0	5	2	0	0.714286	9	0	0	9	4	0	0.692308	12	10	1	23	1	0	0.958333	6	1	0	7	3	0	0.7	0	0	0	0	0	0	0	3	1	0	4	1	0	0.8	0	0	0	0	0	0	0	0	1	0	1	0	0	1	1	0	0	1	0	0	1	0	0	0	0	0	0	0	0	1	0	1	0	0	1	0	2	0	2	0	0	1
NFE2L2	PANCANCER;Liver_HCC;Lung_AdenoCA;Lung_SCC;Uterus_AdenoCA	54	33	4	91	11	0	0.892157	63	14	2	79	21	0	0.79	0	0	0	0	0	0	0	0	0	0	0	0	0	0	0	0	0	0	0	0	0	0	0	0	0	1	0	0	0	0	0	0	0	0	0	2	1	0	3	1	0	0.75	0	0	0	0	0	0	0	0	0	0	0	0	0	0	0	0	0	0	0	0	0	1	0	0	1	0	0	1	0	0	0	0	0	0	0	3	0	0	3	0	0	1	0	0	0	0	0	0	0	2	0	0	2	1	0	0.666667	0	0	0	0	0	0	0	0	0	0	0	0	0	0	0	0	0	0	0	0	0	19	1	1	21	6	0	0.777778	4	1	1	6	0	0	1	0	0	0	0	1	0	0	0	1	0	1	1	0	0.5	0	0	0	0	0	0	0	0	0	0	0	0	0	0	0	0	0	0	0	0	0	0	0	0	0	0	0	0	0	0	0	0	0	0	0	0	0	0	0	0	0	0	0	0	0	0	0	0	0	0	0	0	0	0	0	0	0	0	0	0	0	0	0	0	0	0	0	0	0	0	0	0	0	0	0	0	0	0	0	0	0	0	0	0	0	0	0	0	0	0	0	0	0	0	0	0	0	0	0	0	0	0	0	0	0	0	0	0	0	0	0	0	0	0	0	0	0	0	0	0	0	0	0	0	0	0	1	0	0	1	0	0	1	5	0	0	5	1	0	0.833333	2	1	0	3	1	0	0.75	2	0	0	2	0	0	1	0	0	0	0	0	0	0	0	0	0	0	0	0	0	0	0	0	0	0	0	0	6	2	1	9	1	0	0.9	1	2	0	3	0	0	1	0	1	0	1	0	0	1	0	0	0	0	0	0	0	0	0	0	0	0	0	0	0	0	0	0	0	0	0	17	25	1	43	1	0	0.977273	1	9	1	11	0	0	1	0	0	0	0	0	0	0	0	0	0	0	0	0	0	0	0	0	0	0	0	0	0	0	0	0	0	0	0	17	3	0	20	4	0	0.833333	28	0	0	28	10	0	0.736842	1	0	1	2	1	0	0.666667	1	0	0	1	0	0	1	2	0	0	2	2	0	0.5	1	0	0	1	0	0	1	0	0	0	0	0	0	0	1	0	0	1	0	0	1	0	0	0	0	0	0	0	0	0	0	0	0	0	0	0	0	0	0	0	0	0	0	0	0	0	0	0	0
MAP2K4	Breast_LobularCA;Breast_DuctalCA;ColoRect_AdenoCA	59	28	4	91	12	0	0.883495	53	25	6	84	16	0	0.84	0	0	0	0	0	0	0	0	0	0	0	0	0	0	4	1	0	5	4	0	0.555556	2	1	0	3	0	0	1	20	19	1	40	1	0	0.97561	15	5	2	22	1	0	0.956522	0	0	0	0	0	0	0	0	0	0	0	0	0	0	0	0	0	0	0	0	0	0	0	0	0	0	0	0	0	0	0	0	1	0	0	0	0	0	0	1	0	0	0	0	0	0	0	0	0	0	0	0	0	0	0	0	0	0	0	0	0	0	0	0	0	0	0	0	0	0	27	6	2	35	3	0	0.921053	13	12	1	26	8	0	0.764706	0	0	0	0	0	0	0	0	0	0	0	0	0	0	0	0	0	0	0	0	0	0	0	0	0	0	0	0	0	0	0	0	0	0	0	0	0	0	0	0	0	0	0	0	0	0	0	0	0	0	0	0	0	0	0	0	0	0	0	0	0	0	0	0	0	0	0	0	0	0	0	0	0	0	0	0	0	0	0	0	0	0	0	0	0	0	0	0	0	0	0	0	0	0	0	0	0	0	0	0	0	0	0	0	0	0	0	0	0	0	0	0	0	0	0	0	0	0	0	0	0	0	0	0	0	0	0	0	0	0	0	0	0	0	0	0	0	0	0	0	1	0	0	1	0	0	1	0	0	0	0	0	0	0	0	0	0	0	0	0	0	0	0	0	0	0	0	0	0	0	0	0	0	0	0	0	0	0	0	0	0	0	0	0	0	0	0	0	0	0	0	0	0	0	0	0	0	1	1	2	0	0	1	2	4	1	7	0	0	1	0	0	0	0	0	0	0	0	0	0	0	1	0	0	0	0	0	0	0	0	0	0	0	0	0	2	0	0	0	0	0	0	0	0	0	2	2	0	4	0	0	1	0	0	0	0	0	0	0	0	0	0	0	0	0	0	0	0	0	0	0	0	0	0	0	0	0	0	0	0	6	0	0	6	3	0	0.666667	14	0	0	14	3	0	0.823529	0	0	0	0	0	0	0	2	0	0	2	0	0	1	0	1	0	1	0	0	1	1	0	0	1	0	0	1	0	0	0	0	0	0	0	2	1	2	5	0	0	1	1	0	0	1	0	0	1	0	0	0	0	0	0	0	0	0	0	0	0	0	0	0	0	0	0	0	0	0
ZFP36L1	Bladder_TCC	72	16	3	91	18	0	0.834862	38	9	4	51	9	0	0.85	0	0	0	0	0	0	0	0	0	0	0	0	0	0	4	0	0	4	0	0	1	1	0	0	1	0	0	1	10	9	2	21	2	0	0.913043	3	1	0	4	2	0	0.666667	0	0	0	0	0	0	0	0	0	0	0	0	0	0	0	0	0	0	0	0	0	0	0	0	0	0	0	0	0	0	0	0	0	0	0	0	0	0	0	0	0	0	0	0	0	0	0	0	0	1	0	0	1	1	0	0.5	0	0	0	0	0	0	0	0	0	0	0	0	0	0	23	2	0	25	6	0	0.806452	12	1	0	13	2	0	0.866667	0	0	0	0	0	0	0	2	0	0	2	0	0	1	0	0	0	0	0	0	0	0	0	0	0	0	0	0	0	0	0	0	0	0	0	0	0	0	0	0	0	0	0	0	0	0	0	0	0	0	0	0	0	0	0	0	0	0	0	0	0	0	0	0	0	0	0	0	0	0	0	0	0	0	0	0	0	0	0	0	0	0	0	0	0	0	0	0	0	0	0	0	0	0	0	0	0	0	1	0	0	1	0	0	1	0	0	0	0	0	0	0	0	0	0	0	0	0	0	0	0	0	0	0	0	0	0	0	0	0	0	0	0	0	0	0	0	0	0	0	0	0	0	0	0	0	0	0	0	1	1	0	0	1	0	0	0	0	0	0	0	2	0	2	4	0	0	1	0	0	0	0	0	0	0	1	0	0	1	0	0	1	0	0	0	0	1	0	0	0	0	0	0	0	0	0	3	1	0	4	3	0	0.571429	3	0	0	3	0	0	1	0	0	0	0	0	0	0	0	0	0	0	0	0	0	0	0	0	0	0	0	0	1	0	0	1	0	0	1	0	0	0	0	0	0	0	0	1	0	1	0	0	1	0	0	0	0	0	0	0	0	0	0	0	0	0	0	0	0	0	0	0	0	0	0	0	0	0	0	0	0	2	0	0	2	3	0	0.4	4	0	0	4	2	0	0.666667	28	3	1	32	2	0	0.941176	6	6	0	12	0	0	1	1	1	0	2	0	0	1	0	0	0	0	0	0	0	0	0	0	0	0	0	0	1	0	1	2	1	0	0.666667	0	0	0	0	0	0	0	0	0	0	0	0	0	0	0	0	0	0	0	0	0	0	0	0	0	0	0	0
PTPN13	Prost_AdenoCA	78	6	5	89	19	0	0.824074	276	29	10	315	71	0	0.816062	0	0	0	0	0	0	0	0	0	0	0	0	0	0	1	0	0	1	0	0	1	4	0	0	4	1	0	0.8	3	0	2	5	0	0	1	7	3	0	10	5	0	0.666667	0	0	0	0	0	0	0	0	0	0	0	0	0	0	0	0	0	0	0	0	0	0	0	0	0	0	0	0	0	0	0	0	0	0	0	4	0	0	4	2	0	0.666667	0	0	0	0	0	0	0	1	0	0	1	2	0	0.333333	0	0	0	0	0	0	0	0	0	0	0	0	0	0	35	6	1	42	7	0	0.857143	116	10	1	127	19	0	0.869863	1	0	0	1	0	0	1	7	2	1	10	1	0	0.909091	0	0	0	0	0	0	0	0	0	0	0	0	0	0	0	0	0	0	0	0	0	0	0	0	0	0	0	0	0	0	0	0	0	0	0	1	0	0	1	0	0	1	0	0	0	0	0	0	0	1	0	0	1	0	0	1	0	0	0	0	0	0	0	1	0	0	1	0	0	1	0	0	0	0	0	0	0	0	0	1	1	0	0	1	0	0	0	0	0	0	0	1	0	1	2	0	0	1	0	0	0	0	0	0	0	1	0	0	1	0	0	1	0	0	0	0	0	0	0	0	0	0	0	0	0	0	0	0	0	0	0	0	0	2	0	0	2	0	0	1	1	0	0	1	1	0	0.5	9	0	0	9	0	0	1	0	0	0	0	0	0	0	1	0	0	1	1	0	0.5	0	0	0	0	0	0	0	0	0	0	0	0	0	0	0	0	2	2	0	0	1	12	9	2	23	1	0	0.958333	0	0	0	0	0	0	0	0	1	0	1	0	0	1	0	0	0	0	0	0	0	0	0	0	0	0	0	0	1	0	0	1	0	0	1	4	0	2	6	0	0	1	0	0	0	0	0	0	0	0	0	0	0	0	0	0	1	0	0	1	0	0	1	3	0	0	3	1	0	0.75	26	0	0	26	11	0	0.702703	70	0	0	70	33	0	0.679612	3	0	0	3	0	0	1	7	2	1	10	1	0	0.909091	2	0	0	2	0	0	1	11	0	0	11	2	0	0.846154	2	0	0	2	0	0	1	13	1	1	15	1	0	0.9375	0	0	0	0	0	0	0	0	0	0	0	0	0	0	2	0	0	2	0	0	1	0	1	0	1	0	0	1
PPM1D	HeadNeck_SCC	72	10	6	88	14	0	0.862745	42	8	6	56	14	0	0.8	0	0	0	0	0	0	0	0	0	0	0	0	0	0	0	0	0	0	0	0	0	0	0	0	0	0	0	0	1	1	0	2	0	0	1	1	1	3	5	0	0	1	0	0	0	0	0	0	0	0	0	0	0	0	0	0	0	0	0	0	0	0	0	1	0	0	1	0	0	1	0	1	0	1	1	0	0.5	0	1	0	1	1	0	0.5	0	0	0	0	0	0	0	0	0	0	0	2	0	0	0	0	0	0	0	0	0	0	0	0	0	0	0	0	51	7	3	61	9	0	0.871429	15	2	1	18	2	0	0.9	2	1	0	3	0	0	1	1	0	0	1	0	0	1	0	0	0	0	0	0	0	0	0	0	0	0	0	0	1	0	0	1	0	0	1	0	0	0	0	0	0	0	0	0	0	0	0	0	0	2	0	0	2	0	0	1	0	0	1	1	0	0	1	0	0	0	0	0	0	0	0	0	0	0	0	0	0	0	0	0	0	0	0	0	0	0	0	0	0	0	0	0	0	0	0	0	0	0	0	0	0	0	0	0	0	0	0	0	0	0	0	0	0	0	0	0	0	0	0	0	0	0	0	0	0	0	0	0	0	0	0	0	0	0	0	0	0	0	0	0	1	0	0	1	0	0	1	1	0	0	1	1	0	0.5	2	0	0	2	0	0	1	1	0	0	1	0	0	1	0	0	0	0	0	0	0	0	0	0	0	0	0	0	0	0	0	0	0	0	0	0	0	0	0	0	0	0	1	0	0	1	0	0	1	2	1	0	3	0	0	1	0	0	0	0	0	0	0	0	0	0	0	0	0	0	0	0	0	0	0	0	0	0	0	0	0	0	0	0	2	0	2	4	0	0	1	1	0	0	1	0	0	1	0	0	0	0	0	0	0	0	0	0	0	0	0	0	1	0	0	1	0	0	1	0	0	0	0	0	0	0	8	0	0	8	3	0	0.727273	12	0	0	12	7	0	0.631579	2	0	0	2	0	0	1	3	1	0	4	0	0	1	0	0	0	0	1	0	0	1	0	0	1	0	0	1	0	0	0	0	0	0	0	1	2	1	4	1	0	0.8	0	0	0	0	0	0	0	0	0	1	1	0	0	1	0	0	0	0	0	0	0	0	0	0	0	0	0	0
TSC1	Connective_Leiomyo;Connective_SS;Kidney_CCRCC;Uterus_AdenoCA;Bladder_TCC;Skin_Melanoma	60	26	2	88	17	0	0.838095	107	18	10	135	35	0	0.794118	0	0	0	0	0	0	0	0	0	0	0	0	0	0	0	0	0	0	0	0	0	0	0	0	0	0	0	0	4	0	0	4	1	0	0.8	4	1	3	8	5	0	0.615385	0	0	0	0	0	0	0	0	0	0	0	0	0	0	0	0	0	0	0	0	0	0	0	0	0	0	0	0	1	0	1	2	1	0	0.666667	0	0	0	0	0	0	0	0	0	0	0	0	0	0	0	0	0	0	0	0	0	0	0	0	0	0	0	0	0	0	0	0	0	0	0	14	5	0	19	3	0	0.863636	51	5	2	58	10	0	0.852941	0	0	0	0	0	0	0	0	0	0	0	0	0	0	0	0	0	0	0	0	0	0	0	0	0	0	0	0	0	0	0	0	0	0	0	0	0	0	0	0	0	0	0	0	0	0	0	0	0	0	0	0	0	0	0	0	0	1	0	1	0	0	1	0	0	1	1	0	0	1	0	0	0	0	0	0	0	1	0	0	1	0	0	1	1	0	0	1	0	0	1	0	0	0	0	0	0	0	0	0	0	0	0	0	0	0	1	0	1	0	0	1	0	0	0	0	0	0	0	1	0	0	1	0	0	1	0	0	0	0	0	0	0	2	0	0	2	0	0	1	0	0	0	0	1	0	0	0	0	0	0	0	0	0	6	5	0	11	2	0	0.846154	8	2	0	10	1	0	0.909091	2	0	0	2	0	0	1	0	0	0	0	0	0	0	0	0	0	0	0	0	0	0	0	0	0	0	0	0	0	1	0	1	0	0	1	3	2	0	5	0	0	1	0	0	0	0	0	0	0	0	1	0	1	0	0	1	0	0	0	0	0	0	0	0	0	0	0	0	0	0	0	0	0	0	0	0	0	0	1	1	2	0	0	1	0	0	0	0	0	0	0	0	0	0	0	0	0	0	0	0	0	0	0	0	0	1	0	0	1	0	0	1	13	1	0	14	4	0	0.777778	29	0	0	29	17	0	0.630435	14	11	1	26	4	0	0.866667	3	3	1	7	0	0	1	3	0	0	3	0	0	1	2	0	0	2	2	0	0.5	1	1	0	2	1	0	0.666667	1	2	0	3	0	0	1	0	0	0	0	0	0	0	0	0	1	1	0	0	1	1	1	0	2	0	0	1	1	0	1	2	0	0	1
MTOR	PANCANCER;ColoRect_AdenoCA;Connective_Leiomyo;Kidney_CCRCC;Kidney_ChRCC;Lung_SmallCell;Bladder_TCC	71	12	2	85	10	0	0.894737	323	37	10	370	56	0	0.868545	0	0	0	0	0	0	0	0	0	0	0	0	0	0	1	0	0	1	0	0	1	1	1	0	2	2	0	0.5	1	0	0	1	0	0	1	19	3	4	26	1	0	0.962963	0	0	0	0	0	0	0	0	0	0	0	0	0	0	0	0	0	0	0	0	0	0	0	0	0	0	0	0	0	0	0	0	1	0	0	4	0	0	4	3	0	0.571429	1	0	0	1	0	0	1	3	0	0	3	2	0	0.6	0	0	0	0	0	0	0	0	0	0	0	0	0	0	32	6	1	39	1	0	0.975	132	11	2	145	12	0	0.923567	0	0	0	0	1	0	0	4	0	1	5	0	0	1	1	0	0	1	0	0	1	0	0	0	0	0	0	0	0	0	0	0	0	0	0	0	0	0	0	0	0	0	0	0	0	0	0	0	0	0	0	0	0	0	0	0	0	0	0	0	0	0	0	0	0	0	0	0	0	0	0	0	0	0	0	0	0	1	0	0	1	0	0	1	0	0	0	0	0	0	0	1	0	0	1	0	0	1	0	0	0	0	0	0	0	1	0	0	1	0	0	1	0	0	0	0	0	0	0	0	0	0	0	0	0	0	0	0	0	0	0	0	0	0	0	0	0	0	0	0	0	0	0	0	0	0	0	2	0	0	2	0	0	1	14	3	0	17	1	0	0.944444	14	4	0	18	7	0	0.72	0	1	0	1	0	0	1	3	1	0	4	0	0	1	2	0	0	2	0	0	1	1	0	0	1	0	0	1	2	1	1	4	0	0	1	11	3	0	14	1	0	0.933333	0	0	0	0	0	0	0	2	0	0	2	0	0	1	1	0	0	1	0	0	1	1	0	0	1	0	0	1	0	1	0	1	0	0	1	8	6	0	14	0	0	1	0	0	0	0	0	0	0	1	0	0	1	0	0	1	0	0	0	0	0	0	0	1	0	0	1	1	0	0.5	9	0	0	9	3	0	0.75	92	1	0	93	26	0	0.781513	4	0	0	4	1	0	0.8	8	2	0	10	1	0	0.909091	1	0	0	1	0	0	1	0	1	2	3	0	0	1	1	0	0	1	1	0	0.5	9	4	0	13	0	0	1	1	0	0	1	0	0	1	1	0	0	1	0	0	1	0	0	0	0	0	0	0	2	0	1	3	0	0	1
SF3B1	PANCANCER;Breast_DuctalCA;Mes_Mesothelioma;Uterus_AdenoCA;Bladder_TCC	70	12	2	84	21	0	0.8	131	14	7	152	41	0	0.787565	0	0	0	0	0	0	0	0	0	0	0	0	0	0	2	0	0	2	0	0	1	4	0	1	5	2	0	0.714286	26	5	0	31	1	0	0.96875	7	1	0	8	0	0	1	0	0	0	0	0	0	0	0	0	0	0	0	0	0	0	0	0	0	0	0	0	0	0	0	0	1	0	0	0	0	0	0	0	0	0	2	0	1	3	4	0	0.428571	0	0	0	0	0	0	0	1	0	0	1	1	0	0.5	0	0	0	0	0	0	0	0	0	0	0	0	0	0	2	2	1	5	0	0	1	41	5	2	48	11	0	0.813559	0	0	0	0	0	0	0	3	0	0	3	0	0	1	0	0	0	0	0	0	0	1	0	0	1	0	0	1	0	0	0	0	0	0	0	0	0	0	0	0	0	0	0	0	0	0	0	0	0	0	0	0	0	0	0	0	1	0	0	1	0	0	1	1	0	0	1	0	0	1	0	0	0	0	0	0	0	0	0	0	0	0	0	0	0	0	0	0	0	0	0	1	0	0	1	0	0	1	0	0	0	0	0	0	0	2	0	0	2	0	0	1	0	0	0	0	0	0	0	1	0	0	1	0	0	1	0	0	0	0	0	0	0	0	0	0	0	0	0	0	0	0	0	0	0	0	0	0	0	0	0	0	0	0	4	0	0	4	1	0	0.8	5	0	0	5	0	0	1	0	0	0	0	0	0	0	0	0	0	0	0	0	0	0	0	0	0	0	0	0	0	0	0	0	0	0	0	2	1	0	3	0	0	1	7	0	1	8	0	0	1	0	0	0	0	0	0	0	0	1	0	1	0	0	1	0	0	0	0	0	0	0	0	0	0	0	0	0	0	0	0	0	0	0	0	0	3	3	1	7	0	0	1	1	0	0	1	0	0	1	1	0	0	1	0	0	1	2	0	0	2	0	0	1	1	0	0	1	0	0	1	3	0	0	3	1	0	0.75	37	0	0	37	18	0	0.672727	3	3	1	7	1	0	0.875	3	1	0	4	1	0	0.8	0	0	0	0	1	0	0	3	0	1	4	0	0	1	3	1	0	4	0	0	1	4	3	0	7	1	0	0.875	1	0	0	1	1	0	0.5	0	0	0	0	0	0	0	0	0	0	0	0	0	0	1	0	0	1	0	0	1
BRCA1	PANCANCER;Ovary_AdenoCA	63	14	7	84	5	0	0.94382	121	30	12	163	32	0	0.835897	0	0	0	0	0	0	0	0	0	0	0	0	0	0	0	0	0	0	0	0	0	1	1	0	2	0	0	1	5	8	0	13	0	0	1	6	2	3	11	1	0	0.916667	0	0	0	0	0	0	0	0	0	0	0	0	0	0	0	0	0	0	0	0	0	0	0	0	0	1	0	0	0	0	0	0	0	0	0	0	0	0	0	1	0	0	1	0	0	1	0	0	1	0	0	0	0	1	0	0	0	0	0	0	0	0	0	0	0	0	0	0	0	0	34	3	4	41	2	0	0.953488	48	5	2	55	6	0	0.901639	0	0	0	0	0	0	0	1	1	2	4	0	0	1	0	0	0	0	0	0	0	0	0	0	0	0	0	0	0	0	0	0	0	0	0	0	0	0	0	0	0	0	0	0	0	0	0	0	0	0	0	0	0	0	0	0	0	0	0	0	0	0	0	0	0	0	0	0	0	0	0	0	0	0	0	0	0	0	0	0	0	0	0	0	0	0	0	0	0	0	0	0	0	0	0	0	0	0	0	0	0	0	0	0	0	0	0	0	0	0	0	0	0	0	0	0	0	0	0	0	0	0	0	0	0	0	0	0	0	0	0	0	0	0	0	0	0	0	0	0	0	0	0	0	0	0	0	0	0	0	0	0	0	0	1	0	0	1	0	0	1	2	0	0	2	2	0	0.5	0	0	0	0	0	0	0	0	0	0	0	0	0	0	0	0	0	0	0	0	0	0	0	0	0	0	0	0	2	1	2	5	0	0	1	6	8	2	16	1	0	0.941176	1	0	0	1	0	0	1	0	0	0	0	0	0	0	0	0	0	0	0	0	0	0	0	0	0	0	0	0	0	0	0	0	0	0	0	3	6	1	10	0	0	1	0	0	0	0	0	0	0	0	0	0	0	0	0	0	0	0	0	0	0	0	0	1	0	0	1	0	0	1	10	0	0	10	3	0	0.769231	34	0	0	34	16	0	0.68	0	0	0	0	0	0	0	8	4	1	13	2	0	0.866667	7	2	1	10	0	0	1	4	0	0	4	1	0	0.8	1	0	0	1	0	0	1	6	2	1	9	0	0	1	0	0	0	0	0	0	0	0	0	0	0	0	0	0	1	0	0	1	0	0	1	1	1	0	2	0	0	1
ZFPM1	Breast_LobularCA;Breast_DuctalCA	63	13	8	84	48	0	0.636364	131	18	8	157	29	0	0.844086	0	0	0	0	0	0	0	0	0	0	0	0	0	0	6	1	0	7	2	0	0.777778	1	0	1	2	0	0	1	31	8	4	43	12	0	0.781818	7	0	0	7	2	0	0.777778	0	0	0	0	0	0	0	0	0	0	0	0	0	0	0	0	0	0	0	0	0	1	0	0	1	0	0	1	0	0	0	0	0	0	0	0	1	0	1	0	0	1	0	0	0	0	0	0	0	0	0	0	0	0	0	0	0	0	0	0	0	0	0	0	0	0	0	0	0	0	10	1	2	13	18	0	0.419355	62	5	3	70	7	0	0.909091	1	0	0	1	0	0	1	2	1	0	3	0	0	1	0	0	0	0	0	0	0	0	0	0	0	0	0	0	0	0	0	0	0	0	0	0	0	0	0	0	0	0	0	0	0	0	0	0	0	1	0	0	1	0	0	1	0	0	0	0	1	0	0	0	0	1	1	0	0	1	0	0	0	0	0	0	0	3	0	0	3	0	0	1	0	0	0	0	0	0	0	0	0	0	0	0	0	0	0	0	0	0	0	0	0	1	1	0	2	0	0	1	0	0	0	0	0	0	0	0	0	0	0	0	0	0	0	0	0	0	0	0	0	1	0	0	1	0	0	1	2	0	0	2	1	0	0.666667	1	0	1	2	1	0	0.666667	2	0	0	2	0	0	1	3	0	1	4	0	0	1	0	0	0	0	0	0	0	0	0	0	0	0	0	0	0	0	0	0	2	0	0	0	0	0	0	0	0	0	0	0	0	0	2	0	0	0	1	1	2	1	0	0.666667	0	0	0	0	0	0	0	0	0	0	0	0	0	0	0	0	0	0	0	0	0	0	0	0	0	0	0	0	2	1	0	3	1	0	0.75	6	3	0	9	1	0	0.9	0	0	0	0	1	0	0	0	0	0	0	0	0	0	1	0	0	1	2	0	0.333333	2	0	0	2	0	0	1	5	0	0	5	2	0	0.714286	25	0	0	25	13	0	0.657895	3	2	0	5	0	0	1	6	3	0	9	2	0	0.818182	0	0	0	0	2	0	0	2	0	0	2	2	0	0.5	0	0	0	0	0	0	0	5	2	0	7	0	0	1	0	0	2	2	0	0	1	0	0	0	0	0	0	0	0	0	0	0	0	0	0	2	1	0	3	0	0	1
CBFB	PANCANCER;Breast_LobularCA;Breast_DuctalCA	65	15	3	83	4	0	0.954023	41	7	1	49	7	0	0.875	0	0	0	0	0	0	0	0	0	0	0	0	0	0	13	1	0	14	0	0	1	6	2	0	8	0	0	1	45	11	3	59	2	0	0.967213	21	3	1	25	3	0	0.892857	0	0	0	0	0	0	0	0	0	0	0	0	0	0	0	0	0	0	0	0	0	0	0	0	0	0	0	0	0	0	0	0	0	0	0	1	0	0	1	0	0	1	0	0	0	0	0	0	0	0	0	0	0	1	0	0	0	0	0	0	0	0	0	0	0	0	0	0	0	0	3	1	0	4	1	0	0.8	7	1	0	8	0	0	1	0	0	0	0	0	0	0	0	0	0	0	0	0	0	0	0	0	0	0	0	0	0	0	0	0	0	0	0	0	0	0	0	0	0	0	0	0	0	0	0	0	0	0	0	0	0	0	0	0	0	0	0	0	0	0	0	0	0	0	0	0	0	0	0	0	0	0	0	0	0	0	0	0	0	0	0	0	0	0	0	0	0	0	0	0	0	0	0	0	0	0	0	0	0	0	0	0	0	0	0	0	0	0	0	0	0	0	0	0	0	0	0	0	0	0	0	0	0	0	0	0	0	0	0	0	0	0	0	0	0	0	0	0	0	0	0	0	0	0	0	0	0	0	0	0	0	0	0	0	0	0	0	0	0	0	1	0	1	0	0	1	0	0	0	0	0	0	0	0	0	0	0	0	0	0	0	0	0	0	0	0	0	0	0	0	0	0	0	0	0	0	0	0	0	0	0	0	0	0	0	0	0	0	1	0	0	1	1	0	0.5	0	0	0	0	0	0	0	0	0	0	0	0	0	0	0	0	0	0	0	0	0	0	0	0	0	0	0	0	0	0	0	0	0	0	0	0	1	0	1	0	0	1	0	0	0	0	0	0	0	0	0	0	0	0	0	0	0	0	0	0	0	0	0	0	0	0	0	0	0	0	3	0	0	3	1	0	0.75	4	0	0	4	2	0	0.666667	1	0	0	1	0	0	1	1	0	0	1	0	0	1	0	0	0	0	0	0	0	0	0	0	0	0	0	0	0	0	0	0	0	0	0	0	0	0	0	0	0	0	0	0	0	0	0	0	0	0	0	0	0	0	0	0	0	0	0	0	0	0	0	0	0	0	0	0	0	0
NSD1	HeadNeck_SCC;Mes_Mesothelioma;Prost_AdenoCA	73	8	1	82	27	0	0.752294	201	30	17	248	76	0	0.765432	0	0	0	0	0	0	0	0	0	0	0	0	0	0	0	0	0	0	0	0	0	2	0	0	2	1	0	0.666667	0	1	0	1	0	0	1	8	1	3	12	5	0	0.705882	0	0	0	0	0	0	0	0	0	0	0	0	0	0	0	0	0	0	0	0	0	0	0	0	0	0	0	0	1	0	0	1	0	0	1	6	0	0	6	2	0	0.75	0	0	0	0	0	0	0	0	0	0	0	3	0	0	0	0	0	0	0	0	0	0	0	0	0	0	0	0	30	3	0	33	10	0	0.767442	76	10	3	89	19	0	0.824074	1	0	0	1	0	0	1	4	6	1	11	0	0	1	0	0	0	0	0	0	0	0	0	0	0	0	0	0	0	0	0	0	0	0	0	1	0	0	1	0	0	1	0	0	0	0	0	0	0	0	0	0	0	0	0	0	0	0	0	0	0	0	0	0	0	1	1	1	0	0.5	0	0	0	0	0	0	0	1	0	0	1	0	0	1	0	0	0	0	0	0	0	0	0	0	0	0	0	0	0	0	0	0	0	0	0	0	0	0	0	0	0	0	0	0	0	0	0	0	0	0	0	1	1	0	0	1	0	0	0	0	0	0	0	0	0	0	0	0	0	0	0	0	0	0	0	0	0	0	0	0	0	1	0	0	0	0	0	0	0	0	0	5	5	0	10	0	0	1	0	0	0	0	0	0	0	2	0	0	2	0	0	1	0	0	0	0	1	0	0	1	0	0	1	0	0	1	1	2	1	4	0	0	1	4	2	2	8	0	0	1	0	0	0	0	0	0	0	0	0	0	0	0	0	0	0	0	0	0	0	0	0	0	0	0	0	0	0	0	3	0	0	3	0	0	1	1	2	1	4	0	0	1	0	0	0	0	0	0	0	1	1	0	2	0	0	1	0	0	0	0	1	0	0	1	0	1	2	4	0	0.333333	31	1	0	32	14	0	0.695652	66	0	0	66	34	0	0.66	1	0	0	1	0	0	1	7	0	2	9	3	0	0.75	1	0	0	1	1	0	0.5	5	1	0	6	3	0	0.666667	2	0	0	2	0	0	1	10	2	2	14	0	0	1	0	0	0	0	0	0	0	0	0	0	0	0	0	0	1	1	0	2	0	0	1	0	0	0	0	0	0	0
N4BP2	HeadNeck_SCC;Mes_Mesothelioma	72	7	1	80	27	0	0.747664	165	16	6	187	46	0	0.802575	0	0	0	0	0	0	0	0	0	0	0	0	0	0	0	0	0	0	0	0	0	0	0	0	0	0	0	0	5	0	1	6	1	0	0.857143	7	1	0	8	2	0	0.8	0	0	0	0	0	0	0	0	0	0	0	0	0	0	1	0	0	1	0	0	1	1	0	0	1	1	0	0.5	0	0	0	0	1	0	0	1	0	0	1	4	0	0.2	0	0	0	0	0	0	0	1	0	0	1	1	0	0.5	0	0	0	0	0	0	0	0	0	0	0	0	0	0	32	3	0	35	16	0	0.686275	64	1	1	66	25	0	0.725275	2	0	0	2	0	0	1	3	0	0	3	0	0	1	0	0	0	0	0	0	0	0	0	0	0	0	0	0	0	0	0	0	0	0	0	0	0	0	0	0	0	0	0	0	0	0	0	0	0	0	0	0	0	0	0	0	0	0	0	0	0	0	0	0	0	0	0	0	0	0	0	0	0	0	0	0	0	0	0	0	0	0	0	0	0	0	0	0	0	0	0	0	0	1	1	0	0	1	0	0	0	0	0	0	0	0	0	0	0	0	0	0	0	0	0	0	0	0	0	1	0	0	1	0	0	1	0	0	0	0	0	0	0	0	0	0	0	0	0	0	2	0	0	2	0	0	1	1	0	1	2	0	0	1	3	0	0	3	0	0	1	4	0	0	4	0	0	1	0	0	0	0	0	0	0	2	0	0	2	0	0	1	0	0	0	0	0	0	0	0	0	0	0	0	0	0	1	1	0	2	1	0	0.666667	9	3	0	12	2	0	0.857143	0	1	0	1	0	0	1	2	0	0	2	0	0	1	0	0	0	0	0	0	0	0	0	0	0	0	0	0	1	0	0	1	0	0	1	4	3	1	8	0	0	1	1	0	0	1	0	0	1	0	0	0	0	0	0	0	0	0	0	0	0	0	0	0	0	0	0	0	0	0	18	0	0	18	6	0	0.75	48	0	0	48	9	0	0.842105	1	0	0	1	0	0	1	3	4	1	8	0	0	1	2	1	0	3	1	0	0.75	1	0	1	2	1	0	0.666667	0	0	0	0	0	0	0	13	4	0	17	1	0	0.944444	0	0	0	0	0	0	0	0	0	0	0	0	0	0	3	1	0	4	0	0	1	0	0	0	0	0	0	0
PTPRK	Prost_AdenoCA	69	9	1	79	10	0	0.88764	193	30	11	234	38	0	0.860294	0	0	0	0	0	0	0	0	0	0	0	0	0	0	1	0	0	1	0	0	1	1	0	0	1	0	0	1	3	1	0	4	1	0	0.8	11	1	0	12	3	0	0.8	0	0	0	0	0	0	0	0	0	0	0	0	0	0	0	0	0	0	0	0	0	0	0	0	0	0	0	0	0	0	0	0	0	0	0	5	0	0	5	3	0	0.625	0	0	0	0	0	0	0	2	0	0	2	1	0	0.666667	0	0	0	0	0	0	0	0	0	0	0	0	0	0	48	6	0	54	3	0	0.947368	64	9	6	79	15	0	0.840426	0	0	0	0	0	0	0	2	1	0	3	1	0	0.75	0	0	0	0	0	0	0	0	0	0	0	0	0	0	0	0	0	0	0	0	0	0	0	1	1	0	0	1	0	0	0	0	0	0	0	0	0	0	0	0	0	0	0	0	0	0	0	0	0	0	0	0	0	1	0	0	0	0	0	0	0	0	0	0	0	0	0	0	0	0	0	0	0	0	0	0	0	0	0	0	0	0	0	0	0	0	0	0	0	0	0	1	0	0	1	0	0	1	0	0	0	0	0	0	0	0	0	0	0	0	0	0	0	0	0	0	0	0	0	0	0	0	0	0	0	0	0	1	0	1	0	0	1	1	0	0	1	0	0	1	3	0	0	3	0	0	1	7	0	0	7	0	0	1	0	0	0	0	0	0	0	2	0	0	2	0	0	1	0	0	0	0	1	0	0	0	0	0	0	0	0	0	0	0	1	1	0	0	1	6	6	1	13	1	0	0.928571	1	0	0	1	0	0	1	1	0	0	1	0	0	1	0	0	0	0	0	0	0	1	0	0	1	0	0	1	0	0	0	0	0	0	0	5	1	0	6	2	0	0.75	0	0	0	0	0	0	0	0	0	0	0	0	0	0	0	0	0	0	0	0	0	2	0	0	2	0	0	1	10	0	0	10	5	0	0.666667	41	0	0	41	8	0	0.836735	1	1	0	2	0	0	1	5	2	0	7	0	0	1	1	0	0	1	0	0	1	4	0	0	4	1	0	0.8	1	0	0	1	0	0	1	31	10	3	44	1	0	0.977778	0	0	0	0	0	0	0	0	0	0	0	0	0	0	0	0	0	0	0	0	0	1	0	0	1	0	0	1
SMAD2	PANCANCER;ColoRect_AdenoCA	49	25	3	77	10	0	0.885057	47	12	2	61	17	0	0.782051	0	0	0	0	0	0	0	0	0	0	0	0	0	0	0	0	0	0	0	0	0	0	0	0	0	0	0	0	0	0	0	0	0	0	0	0	1	0	1	1	0	0.5	0	0	0	0	0	0	0	0	0	0	0	0	0	0	0	0	0	0	0	0	0	0	0	0	0	0	0	0	0	0	0	0	0	0	0	1	0	0	1	3	0	0.25	0	0	0	0	0	0	0	0	0	0	0	1	0	0	0	0	0	0	0	0	0	0	0	0	0	0	0	0	38	23	1	62	4	0	0.939394	28	7	1	36	5	0	0.878049	0	0	1	1	0	0	1	0	0	0	0	0	0	0	0	0	0	0	0	0	0	0	0	0	0	0	0	0	0	0	0	0	0	0	0	0	0	0	0	0	0	0	0	0	0	0	0	0	0	0	0	0	0	0	0	0	0	0	0	0	0	0	0	0	0	0	0	0	0	0	0	0	0	0	0	0	0	0	0	0	0	0	0	0	0	0	0	0	0	0	0	0	0	0	0	0	0	0	0	0	0	0	0	0	0	0	0	0	0	0	0	0	0	0	0	0	0	0	0	0	0	0	0	0	0	0	0	0	0	0	0	0	0	0	0	0	0	0	0	0	1	1	0	2	0	0	1	0	0	0	0	0	0	0	0	0	0	0	0	0	0	0	0	0	0	1	0	0	0	0	0	0	0	0	0	0	0	0	0	0	0	0	0	0	0	0	0	0	0	0	0	0	0	0	0	0	0	0	1	1	1	0	0.5	0	1	0	1	1	0	0.5	0	0	0	0	0	0	0	0	0	0	0	0	0	0	0	0	0	0	0	0	0	0	0	0	0	0	0	0	1	0	0	1	0	0	1	0	1	1	2	0	0	1	0	0	0	0	0	0	0	0	0	0	0	0	0	0	0	0	0	0	1	0	0	0	0	0	0	0	0	0	7	0	0	7	4	0	0.636364	15	1	0	16	5	0	0.761905	0	1	0	1	0	0	1	2	0	0	2	0	0	1	1	0	0	1	0	0	1	1	0	0	1	0	0	1	1	0	0	1	0	0	1	0	1	0	1	0	0	1	0	0	0	0	0	0	0	0	0	0	0	0	0	0	0	0	0	0	0	0	0	0	0	0	0	0	0	0
MED23	Breast_DuctalCA	64	6	6	76	17	0	0.817204	145	18	11	174	45	0	0.794521	0	0	0	0	0	0	0	0	0	0	0	0	0	0	2	0	0	2	1	0	0.666667	4	1	0	5	0	0	1	9	2	2	13	0	0	1	11	2	5	18	3	0	0.857143	0	0	0	0	0	0	0	0	0	0	0	0	0	0	0	0	0	0	0	0	0	1	0	0	1	0	0	1	1	0	0	1	1	0	0.5	1	0	0	1	1	0	0.5	0	0	0	0	1	0	0	0	0	0	0	1	0	0	0	0	0	0	0	0	0	0	0	0	0	0	0	0	31	2	1	34	5	0	0.871795	53	2	3	58	10	0	0.852941	0	0	0	0	0	0	0	4	3	0	7	0	0	1	0	0	0	0	0	0	0	0	1	0	1	0	0	1	0	0	0	0	0	0	0	0	0	0	0	0	0	0	0	0	0	0	0	0	0	1	0	0	1	0	0	1	0	0	1	1	0	0	1	0	0	0	0	0	0	0	0	0	0	0	0	0	0	0	0	0	0	0	0	0	0	0	0	0	0	0	0	0	0	0	0	0	0	0	0	0	0	0	0	0	0	0	0	0	0	0	0	0	0	0	0	0	0	0	0	0	0	0	0	0	0	0	0	0	0	0	0	0	0	0	0	0	0	0	0	0	1	0	0	1	0	0	1	0	0	0	0	0	0	0	0	0	0	0	0	0	0	4	0	0	4	1	0	0.8	0	0	0	0	0	0	0	1	0	0	1	0	0	1	0	0	0	0	0	0	0	0	0	0	0	1	0	0	3	0	0	3	0	0	1	4	1	0	5	1	0	0.833333	0	0	0	0	0	0	0	0	0	0	0	0	0	0	0	1	0	1	0	0	1	2	1	0	3	0	0	1	1	1	1	3	1	0	0.75	2	6	0	8	0	0	1	0	0	0	0	0	0	0	0	0	0	0	0	0	0	0	0	0	0	0	0	0	0	0	0	0	0	0	0	14	0	1	15	8	0	0.652174	46	0	0	46	21	0	0.686567	1	0	0	1	0	0	1	6	1	2	9	4	0	0.692308	0	0	0	0	0	0	0	0	0	0	0	2	0	0	1	0	0	1	0	0	1	4	0	1	5	0	0	1	0	0	0	0	0	0	0	0	0	0	0	0	0	0	0	0	0	0	0	0	0	1	0	0	1	0	0	1
ARID5B	Uterus_AdenoCA	69	4	3	76	13	0	0.853933	112	18	3	133	19	0	0.875	0	0	0	0	0	0	0	0	0	0	0	0	0	0	0	0	0	0	0	0	0	0	0	0	0	0	0	0	1	0	0	1	0	0	1	7	1	1	9	1	0	0.9	0	0	0	0	0	0	0	0	1	0	1	0	0	1	0	0	0	0	0	0	0	2	0	0	2	0	0	1	0	0	0	0	0	0	0	4	0	0	4	0	0	1	0	0	0	0	0	0	0	1	0	0	1	1	0	0.5	0	0	0	0	0	0	0	0	0	0	0	0	0	0	17	0	0	17	5	0	0.772727	48	6	1	55	2	0	0.964912	1	0	0	1	0	0	1	0	1	0	1	0	0	1	0	0	0	0	0	0	0	0	0	0	0	0	0	0	0	0	0	0	0	0	0	0	0	0	0	0	0	0	0	0	0	0	0	0	0	0	0	0	0	0	0	0	0	0	0	0	0	0	0	0	0	0	0	0	0	0	0	0	0	0	0	0	0	0	0	0	0	0	0	0	0	0	0	0	0	0	0	0	0	0	0	0	0	0	0	0	0	0	0	0	0	0	0	0	0	0	0	0	0	0	0	0	0	0	0	0	0	0	0	0	0	0	0	0	0	0	0	0	0	0	0	0	0	0	0	0	0	0	0	0	0	0	0	0	0	0	0	0	0	0	3	0	0	3	0	0	1	5	2	0	7	0	0	1	0	0	0	0	0	0	0	0	0	0	0	0	0	0	0	0	0	0	0	0	0	0	1	0	1	1	0	0.5	0	1	1	2	0	0	1	2	2	0	4	0	0	1	0	0	0	0	0	0	0	1	0	0	1	0	0	1	0	0	0	0	0	0	0	0	0	0	0	0	0	0	2	1	0	3	0	0	1	0	2	0	2	0	0	1	0	0	0	0	0	0	0	1	0	0	1	0	0	1	0	0	0	0	0	0	0	0	0	0	0	0	0	0	43	2	1	46	8	0	0.851852	25	2	1	28	12	0	0.7	0	0	0	0	0	0	0	3	0	0	3	2	0	0.6	1	0	0	1	0	0	1	2	0	0	2	0	0	1	1	0	0	1	0	0	1	9	0	0	9	0	0	1	0	0	0	0	0	0	0	0	0	0	0	0	0	0	0	0	1	1	0	0	1	1	0	0	1	0	0	1
KDM6A	PANCANCER;Lung_SCC;Prost_AdenoCA;Bladder_TCC;Panc_AdenoCA	61	12	2	75	8	0	0.903614	100	11	3	114	32	0	0.780822	1	0	0	1	0	0	1	0	0	0	0	0	0	0	2	0	0	2	0	0	1	3	0	0	3	0	0	1	3	5	1	9	1	0	0.9	9	2	0	11	3	0	0.785714	0	0	0	0	0	0	0	0	0	0	0	0	0	0	0	0	0	0	0	0	0	0	0	0	0	0	0	0	2	0	0	2	0	0	1	0	0	0	0	3	0	0	0	0	0	0	0	0	0	1	0	0	1	0	0	1	0	0	0	0	0	0	0	0	0	0	0	0	0	0	11	0	0	11	0	0	1	26	2	0	28	3	0	0.903226	0	0	0	0	0	0	0	2	0	0	2	0	0	1	0	0	0	0	0	0	0	0	0	0	0	0	0	0	0	0	0	0	0	0	0	0	0	0	0	0	0	0	0	0	0	0	0	0	0	1	0	0	1	0	0	1	0	0	0	0	0	0	0	0	0	0	0	0	0	0	0	0	0	0	0	0	0	0	0	0	0	1	0	0	0	0	0	0	0	0	0	0	0	0	0	0	0	0	1	0	0	1	0	0	1	0	0	0	0	0	0	0	0	0	0	0	0	0	0	0	0	0	0	0	0	0	0	0	0	0	0	0	0	0	0	0	0	0	0	0	0	0	0	0	0	0	0	0	0	0	0	0	0	0	2	0	0	2	0	0	1	2	0	0	2	1	0	0.666667	0	0	0	0	0	0	0	1	0	0	1	0	0	1	2	0	0	2	0	0	1	1	0	0	1	0	0	1	0	0	0	0	0	0	0	2	0	1	3	1	0	0.75	0	0	0	0	0	0	0	0	0	0	0	0	0	0	1	0	0	1	0	0	1	0	0	0	0	0	0	0	1	1	0	2	1	0	0.666667	1	3	1	5	0	0	1	0	0	0	0	0	0	0	0	0	0	0	0	0	0	0	0	0	0	0	0	0	0	0	0	0	0	0	0	10	0	1	11	3	0	0.785714	43	1	0	44	18	0	0.709677	22	6	0	28	2	0	0.933333	4	2	0	6	1	0	0.857143	1	0	0	1	0	0	1	3	0	0	3	1	0	0.75	0	0	0	0	0	0	0	1	1	1	3	0	0	1	1	0	0	1	0	0	1	0	0	0	0	0	0	0	0	0	0	0	0	0	0	0	0	0	0	0	0	0
FGFR2	PANCANCER;Mes_Mesothelioma;Uterus_AdenoCA;Bladder_TCC;Ovary_AdenoCA	50	14	10	74	12	0	0.860465	110	23	22	155	43	0	0.782828	0	0	0	0	0	0	0	0	1	0	1	0	0	1	0	0	0	0	0	0	0	0	1	0	1	0	0	1	3	0	0	3	0	0	1	7	2	3	12	1	0	0.923077	0	0	0	0	0	0	0	0	0	0	0	0	0	0	0	0	0	0	0	0	0	0	0	0	0	0	0	0	0	0	0	0	0	0	0	1	0	0	1	1	0	0.5	0	0	0	0	0	0	0	0	0	0	0	4	0	0	0	0	0	0	0	0	0	0	0	0	0	0	0	0	5	0	0	5	1	0	0.833333	44	5	0	49	13	0	0.790323	0	0	0	0	0	0	0	3	0	0	3	0	0	1	0	0	0	0	0	0	0	0	0	0	0	0	0	0	0	0	0	0	0	0	0	0	0	0	0	0	0	0	0	0	0	0	0	0	0	0	0	0	0	0	0	0	0	0	0	0	0	0	0	0	0	0	0	0	0	0	0	0	0	0	0	0	0	0	0	0	0	0	0	0	0	0	0	0	0	0	0	0	0	0	0	0	0	0	0	0	0	0	0	0	0	0	0	0	0	0	0	0	0	0	0	0	0	0	0	0	0	0	0	0	0	0	0	0	0	0	0	0	0	0	0	0	0	0	0	0	0	1	1	2	0	0	1	0	0	0	0	1	0	0	0	0	0	0	0	0	0	2	0	2	4	1	0	0.8	0	0	0	0	0	0	0	0	0	0	0	0	0	0	0	0	0	0	0	0	0	0	0	0	0	1	0	0	0	0	0	0	0	0	0	2	2	2	6	0	0	1	0	0	0	0	0	0	0	1	0	0	1	0	0	1	0	0	0	0	0	0	0	0	0	0	0	0	0	0	0	0	2	2	0	0	1	4	2	2	8	2	0	0.8	0	0	0	0	0	0	0	1	1	0	2	0	0	1	0	0	0	0	0	0	0	0	0	0	0	1	0	0	38	10	7	55	11	0	0.833333	25	0	9	34	13	0	0.723404	1	1	0	2	0	0	1	5	0	2	7	3	0	0.7	3	1	0	4	0	0	1	2	2	1	5	1	0	0.833333	0	0	0	0	0	0	0	13	7	1	21	0	0	1	0	0	0	0	0	0	0	0	0	0	0	0	0	0	0	1	0	1	0	0	1	0	0	0	0	0	0	0
RBM10	ColoRect_AdenoCA;Lung_AdenoCA;Bladder_TCC	45	26	2	73	1	1	0.986486	92	18	7	117	29	0	0.80137	0	0	0	0	0	0	0	0	0	0	0	0	0	0	0	0	0	0	0	0	0	1	1	0	2	1	0	0.666667	3	0	0	3	0	0	1	7	1	4	12	0	0	1	0	0	0	0	0	0	0	0	0	0	0	0	0	0	0	0	0	0	0	0	0	0	0	0	0	0	0	0	1	0	0	1	0	0	1	1	0	0	1	0	0	1	0	0	0	0	0	0	0	1	0	0	1	2	0	0.333333	0	0	0	0	0	0	0	0	0	0	0	0	0	0	10	7	1	18	0	0	1	35	5	1	41	9	0	0.82	1	0	0	1	0	0	1	0	1	0	1	0	0	1	0	0	0	0	0	0	0	0	0	0	0	0	0	0	0	0	0	0	0	0	0	0	0	0	0	0	0	0	0	0	0	0	0	0	0	0	0	0	0	0	0	0	0	0	0	0	0	0	0	0	1	0	1	0	0	1	0	0	0	0	0	0	0	0	0	0	0	0	0	0	0	0	0	0	0	0	0	0	0	0	0	0	0	0	0	0	0	0	0	0	0	0	0	0	0	0	0	0	0	0	0	0	0	0	0	0	0	0	0	0	0	0	0	0	0	0	0	0	0	0	0	0	0	0	0	0	0	0	0	0	0	0	0	0	0	0	0	0	0	0	1	0	0	1	0	0	1	1	0	0	1	0	0	1	0	0	0	0	0	0	0	0	0	0	0	0	0	0	0	0	0	0	0	0	0	0	0	0	0	0	0	0	26	15	0	41	1	1	0.97619	3	7	0	10	0	0	1	0	1	0	1	0	0	1	0	0	0	0	0	0	0	0	0	0	0	0	0	0	1	0	0	1	0	0	1	1	1	1	3	0	0	1	4	0	2	6	0	0	1	0	0	0	0	0	0	0	0	0	0	0	0	0	0	0	0	0	0	0	0	0	0	0	0	0	0	0	0	0	0	0	0	0	0	0	34	1	0	35	15	0	0.7	1	1	0	2	0	0	1	0	0	0	0	0	0	0	0	0	0	0	0	0	0	4	0	0	4	1	0	0.8	1	0	0	1	0	0	1	0	1	0	1	0	0	1	0	1	0	1	0	0	1	0	0	0	0	0	0	0	0	0	0	0	0	0	0	0	0	0	0	0	0	0
ZMYM3	Lung_AdenoCA;Prost_AdenoCA	65	7	1	73	18	0	0.802198	144	13	10	167	38	0	0.814634	0	0	0	0	0	0	0	0	1	0	1	1	0	0.5	0	0	0	0	0	0	0	1	0	0	1	0	0	1	7	2	0	9	0	0	1	8	0	2	10	5	0	0.666667	0	0	0	0	0	0	0	0	0	0	0	0	0	0	0	0	0	0	0	0	0	1	0	0	1	0	0	1	0	0	0	0	0	0	0	3	0	0	3	0	0	1	0	0	0	0	0	0	0	1	0	0	1	3	0	0.25	0	0	0	0	0	0	0	0	0	0	0	0	0	0	35	3	0	38	13	0	0.745098	34	6	1	41	6	0	0.87234	1	0	0	1	0	0	1	2	0	0	2	0	0	1	0	0	0	0	0	0	0	0	0	0	0	0	0	0	0	0	0	0	0	0	0	0	0	0	0	0	0	0	0	0	0	0	0	0	0	1	0	0	1	0	0	1	0	0	0	0	0	0	0	0	0	1	1	0	0	1	0	0	0	0	0	0	0	0	0	0	0	0	0	0	0	0	0	0	0	0	0	0	0	0	0	0	0	0	0	0	0	0	0	0	0	0	0	1	1	0	0	1	0	0	0	0	0	0	0	0	0	0	0	0	0	0	0	0	0	0	0	0	0	0	0	0	0	0	0	0	0	0	0	0	0	0	0	0	0	0	0	0	0	0	1	0	0	1	0	0	1	2	0	0	2	1	0	0.666667	0	0	0	0	0	0	0	0	0	0	0	0	0	0	0	0	0	0	0	0	0	0	0	0	0	0	0	0	3	2	0	5	0	0	1	9	4	2	15	0	0	1	0	0	0	0	0	0	0	2	0	0	2	0	0	1	0	0	0	0	0	0	0	0	0	0	0	0	0	0	0	0	0	0	0	0	0	9	2	1	12	0	0	1	0	0	0	0	0	0	0	0	0	0	0	0	0	0	0	0	0	0	0	0	0	0	0	0	0	0	0	0	14	0	0	14	5	0	0.736842	58	0	0	58	20	0	0.74359	0	0	0	0	0	0	0	0	0	0	0	0	0	0	1	0	0	1	0	0	1	8	0	1	9	1	0	0.9	0	0	1	1	0	0	1	4	0	0	4	0	0	1	0	0	0	0	0	0	0	0	0	1	1	0	0	1	3	0	0	3	0	0	1	0	0	0	0	0	0	0
MAP3K21	ColoRect_AdenoCA	54	14	4	72	11	0	0.86747	177	46	6	229	38	0	0.857678	0	0	0	0	0	0	0	0	0	0	0	0	0	0	0	0	1	1	0	0	1	0	0	0	0	1	0	0	1	2	1	4	0	0	1	4	5	1	10	1	0	0.909091	0	0	0	0	0	0	0	1	0	0	1	0	0	1	0	0	0	0	0	0	0	2	0	0	2	0	0	1	0	0	0	0	0	0	0	1	0	0	1	3	0	0.25	0	0	0	0	0	0	0	1	0	0	1	1	0	0.5	0	0	0	0	0	0	0	1	0	0	1	0	0	1	45	12	1	58	7	0	0.892308	88	16	1	105	11	0	0.905172	0	0	0	0	0	0	0	2	1	0	3	1	0	0.75	0	0	0	0	0	0	0	0	0	0	0	0	0	0	0	0	0	0	0	0	0	0	0	0	0	0	0	0	0	0	0	0	0	0	0	0	0	0	0	0	0	0	0	0	0	0	0	0	0	0	0	0	0	0	0	0	0	0	0	0	0	0	0	1	1	0	2	0	0	1	0	0	0	0	0	0	0	0	1	0	1	0	0	1	0	0	0	0	0	0	0	0	0	0	0	0	0	0	0	0	0	0	0	0	0	0	0	0	0	0	0	0	0	0	0	0	0	0	0	1	0	0	1	0	0	1	0	0	0	0	0	0	0	0	0	0	0	0	0	0	1	0	0	1	1	0	0.5	1	3	1	5	0	0	1	1	0	0	1	0	0	1	0	0	0	0	0	0	0	1	0	0	1	0	0	1	0	0	0	0	0	0	0	0	0	1	1	0	0	1	3	7	0	10	1	0	0.909091	0	0	0	0	0	0	0	0	0	0	0	0	0	0	0	0	0	0	0	0	0	0	0	0	0	0	0	0	0	0	0	0	0	0	0	7	4	1	12	1	0	0.923077	0	0	0	0	0	0	0	1	0	0	1	0	0	1	0	0	0	0	0	0	0	1	0	0	1	0	0	1	2	0	0	2	2	0	0.5	32	0	0	32	16	0	0.666667	0	0	0	0	1	0	0	7	2	0	9	1	0	0.9	1	0	0	1	0	0	1	1	0	1	2	0	0	1	2	0	0	2	0	0	1	21	6	1	28	0	0	1	0	0	0	0	0	0	0	0	0	0	0	0	0	0	0	0	0	0	0	0	0	1	0	0	1	0	0	1
PPP2R1A	PANCANCER;Uterus_AdenoCA;Ovary_AdenoCA	48	19	4	71	5	0	0.934211	74	7	5	86	19	0	0.819048	0	0	0	0	0	0	0	0	0	0	0	0	0	0	0	0	0	0	0	0	0	0	0	0	0	0	0	0	1	0	0	1	0	0	1	4	1	0	5	0	0	1	0	0	0	0	0	0	0	0	0	0	0	0	0	0	0	0	0	0	0	0	0	0	0	0	0	0	0	0	1	0	0	1	0	0	1	2	0	0	2	3	0	0.4	0	0	0	0	0	0	0	1	0	0	1	2	0	0.333333	0	0	0	0	0	0	0	0	0	0	0	0	0	0	10	2	1	13	1	0	0.928571	32	1	4	37	8	0	0.822222	0	0	0	0	0	0	0	1	0	0	1	0	0	1	0	0	0	0	0	0	0	0	0	0	0	0	0	0	0	0	0	0	0	0	0	0	0	0	0	0	0	0	0	0	0	0	0	0	0	0	0	0	0	0	0	0	0	0	0	0	0	0	0	0	0	0	0	0	0	0	0	0	0	0	0	0	0	0	0	0	0	0	0	0	0	0	0	0	0	0	0	0	0	0	0	0	0	0	0	0	0	0	0	0	0	0	0	0	0	0	0	0	0	0	0	0	0	0	0	0	0	0	0	0	0	0	0	0	0	0	0	0	0	0	0	0	0	0	0	0	0	0	0	0	0	0	0	3	0	0	3	0	0	1	1	0	0	1	0	0	1	1	1	0	2	0	0	1	0	0	0	0	0	0	0	0	0	0	0	0	0	0	0	0	0	0	0	0	0	0	0	0	0	0	0	0	0	0	0	0	0	0	0	2	3	1	6	0	0	1	0	0	0	0	0	0	0	0	0	0	0	0	0	0	0	0	0	0	0	0	0	0	0	0	0	0	0	0	1	0	0	1	0	0	1	2	0	0	2	0	0	1	0	0	0	0	0	0	0	0	0	0	0	0	0	0	0	0	0	0	1	0	0	0	0	0	0	0	0	0	28	12	3	43	3	0	0.934783	18	0	0	18	6	0	0.75	0	0	0	0	0	0	0	2	1	0	3	0	0	1	6	5	0	11	0	0	1	2	0	0	2	0	0	1	0	0	0	0	0	0	0	4	0	0	4	0	0	1	0	0	0	0	0	0	0	0	0	0	0	0	0	0	0	0	0	0	0	0	0	0	0	0	0	0	0	0
ANKRD36C	CNS_ASTRO	64	4	2	70	47	0	0.598291	126	17	18	161	140	0	0.534884	0	0	0	0	0	0	0	1	0	0	1	0	0	1	1	0	0	1	0	0	1	2	0	0	2	4	0	0.333333	3	0	1	4	4	0	0.5	12	2	4	18	21	0	0.461538	0	0	0	0	3	0	0	0	0	0	0	0	0	0	1	0	0	1	1	0	0.5	0	0	0	0	3	0	0	0	0	0	0	0	0	0	4	0	0	4	4	0	0.5	0	0	0	0	0	0	0	2	0	0	2	1	0	0.666667	0	0	0	0	0	0	0	0	0	0	0	2	0	0	34	3	0	37	19	0	0.660714	42	5	0	47	27	0	0.635135	0	0	0	0	1	0	0	2	0	1	3	0	0	1	1	0	0	1	0	0	1	0	0	0	0	0	0	0	0	0	0	0	0	0	0	0	0	0	0	0	0	0	0	0	1	1	0	0	1	0	0	0	0	1	0	0	0	0	0	0	0	0	0	0	0	1	1	1	0	0.5	1	0	0	1	1	0	0.5	1	0	0	1	4	0	0.2	0	0	0	0	0	0	0	0	0	0	0	2	0	0	0	0	0	0	1	0	0	0	0	1	1	0	0	1	0	0	0	0	0	0	0	0	0	0	0	2	0	0	0	0	0	0	0	0	0	0	0	0	0	0	0	0	0	0	0	0	0	0	0	0	0	0	0	0	0	0	1	1	0	2	1	0	0.666667	2	1	1	4	6	0	0.4	0	0	0	0	0	0	0	0	1	0	1	0	0	1	0	0	0	0	0	0	0	0	0	0	0	0	0	0	1	0	0	1	0	0	1	8	4	3	15	3	0	0.833333	1	0	0	1	1	0	0.5	0	0	0	0	0	0	0	0	0	0	0	0	0	0	0	0	0	0	0	0	0	4	0	0	4	4	0	0.5	5	3	3	11	4	0	0.733333	0	0	0	0	0	0	0	0	0	0	0	0	0	0	0	0	0	0	3	0	0	0	0	0	0	5	0	0	8	0	0	8	5	0	0.615385	27	0	0	27	27	0	0.5	2	0	0	2	0	0	1	4	1	2	7	6	0	0.538462	3	0	0	3	0	0	1	5	0	1	6	8	0	0.428571	0	0	0	0	1	0	0	5	0	1	6	4	0	0.6	1	0	0	1	0	0	1	0	0	0	0	0	0	0	1	0	0	1	0	0	1	2	0	0	2	0	0	1
CTNND1	ColoRect_AdenoCA	59	11	0	70	28	0	0.714286	129	14	3	146	27	0	0.843931	0	0	0	0	0	0	0	0	0	0	0	0	0	0	0	0	0	0	0	0	0	1	0	0	1	1	0	0.5	1	1	0	2	0	0	1	2	3	0	5	1	0	0.833333	0	0	0	0	0	0	0	0	0	0	0	0	0	0	0	0	0	0	0	0	0	0	0	0	0	1	0	0	0	0	0	0	1	0	0	4	1	0	5	2	0	0.714286	0	0	0	0	0	0	0	0	0	0	0	2	0	0	0	0	0	0	0	0	0	0	0	0	0	0	0	0	39	7	0	46	17	0	0.730159	66	4	1	71	6	0	0.922078	3	0	0	3	0	0	1	1	0	0	1	0	0	1	0	0	0	0	0	0	0	0	0	0	0	0	0	0	0	0	0	0	0	0	0	0	0	0	0	0	0	0	0	1	0	1	0	0	1	0	0	0	0	0	0	0	0	0	0	0	0	0	0	0	0	0	0	0	0	0	0	0	0	0	0	0	0	1	0	0	1	0	0	1	0	0	0	0	0	0	0	0	0	0	0	0	0	0	0	0	0	0	0	0	0	0	0	0	0	0	0	0	0	0	0	0	0	0	0	0	0	0	0	0	0	0	0	0	0	0	0	0	0	0	0	0	0	0	0	0	1	0	0	1	0	0	1	0	0	0	0	0	0	0	4	0	0	4	1	0	0.8	4	0	0	4	0	0	1	1	0	0	1	0	0	1	0	0	0	0	0	0	0	0	0	0	0	0	0	0	0	0	0	0	0	0	0	1	0	0	1	1	0	0.5	6	1	0	7	0	0	1	0	0	0	0	0	0	0	1	0	0	1	0	0	1	0	0	0	0	0	0	0	0	0	0	0	0	0	0	2	1	0	3	0	0	1	4	4	0	8	0	0	1	0	0	0	0	0	0	0	0	0	0	0	0	0	0	0	0	0	0	0	0	0	0	0	1	1	0	0	1	5	0	0	5	6	0	0.454545	28	0	0	28	14	0	0.666667	1	0	0	1	0	0	1	5	1	0	6	0	0	1	1	0	0	1	2	0	0.333333	0	0	1	1	0	0	1	0	1	0	1	0	0	1	5	0	0	5	0	0	1	0	0	0	0	0	0	0	0	0	0	0	0	0	0	0	0	0	0	0	0	0	1	0	0	1	0	0	1
NOTCH2	HeadNeck_SCC	56	13	1	70	19	0	0.786517	190	22	18	230	58	0	0.798611	0	0	0	0	0	0	0	0	0	0	0	0	0	0	1	1	0	2	0	0	1	2	0	0	2	0	0	1	8	3	1	12	2	0	0.857143	8	3	4	15	3	0	0.833333	0	0	0	0	0	0	0	0	0	0	0	1	0	0	0	0	0	0	0	0	0	0	0	0	0	0	0	0	2	0	0	2	1	0	0.666667	3	0	1	4	3	0	0.571429	0	0	0	0	0	0	0	3	0	0	3	4	0	0.428571	0	0	0	0	0	0	0	0	0	0	0	0	0	0	15	2	0	17	9	0	0.653846	79	7	6	92	14	0	0.867925	2	3	0	5	0	0	1	1	1	0	2	0	0	1	0	0	0	0	0	0	0	0	0	0	0	0	0	0	0	0	0	0	0	0	0	0	0	0	0	0	0	0	0	0	0	0	0	0	0	0	0	0	0	1	0	0	0	0	0	0	0	0	0	0	0	0	0	0	0	0	0	0	0	0	1	0	0	0	0	0	0	0	0	0	0	0	0	0	0	0	0	0	0	0	0	0	0	0	0	0	0	0	0	0	0	0	0	0	0	0	0	0	0	0	0	0	0	0	0	0	0	0	0	0	0	0	0	0	0	0	0	0	0	0	0	0	0	0	0	0	1	0	0	1	0	0	1	1	0	0	1	2	0	0.333333	3	0	0	3	0	0	1	2	1	0	3	1	0	0.75	2	0	0	2	0	0	1	0	0	0	0	1	0	0	0	0	0	0	0	0	0	0	0	0	0	0	0	0	2	3	0	5	1	0	0.833333	6	3	3	12	1	0	0.923077	1	0	0	1	0	0	1	1	1	0	2	0	0	1	1	0	0	1	0	0	1	0	1	0	1	0	0	1	4	1	0	5	1	0	0.833333	3	3	0	6	0	0	1	0	0	0	0	0	0	0	0	0	0	0	0	0	0	0	0	0	0	0	0	0	1	0	0	1	0	0	1	8	0	0	8	4	0	0.666667	62	0	0	62	24	0	0.72093	4	0	0	4	0	0	1	6	1	1	8	0	0	1	0	0	0	0	0	0	0	1	0	2	3	3	0	0.5	1	0	0	1	0	0	1	9	1	0	10	0	0	1	0	0	0	0	0	0	0	0	0	0	0	0	0	0	0	0	0	0	0	0	0	2	0	1	3	0	0	1
TLE1	Uterus_AdenoCA	66	2	2	70	12	0	0.853659	104	14	2	120	28	0	0.810811	0	0	0	0	0	0	0	0	0	0	0	0	0	0	0	0	0	0	0	0	0	0	0	0	0	0	0	0	2	0	0	2	0	0	1	5	3	0	8	1	0	0.888889	0	0	0	0	0	0	0	0	0	0	0	0	0	0	1	0	0	1	0	0	1	0	0	0	0	0	0	0	0	0	0	0	0	0	0	3	0	0	3	3	0	0.5	0	0	0	0	0	0	0	0	0	0	0	1	0	0	0	0	0	0	0	0	0	0	0	0	0	0	0	0	25	1	1	27	3	0	0.9	46	5	1	52	11	0	0.825397	0	0	0	0	0	0	0	0	0	0	0	0	0	0	0	0	0	0	0	0	0	0	0	0	0	0	0	0	0	0	0	0	0	0	0	0	0	0	0	0	0	0	0	0	0	0	0	0	0	0	0	0	0	0	0	0	0	0	1	1	0	0	1	0	0	0	0	0	0	0	0	0	0	0	0	0	0	0	0	0	0	0	0	0	0	0	0	0	0	0	0	1	0	0	1	0	0	1	0	0	0	0	0	0	0	0	0	0	0	0	0	0	0	0	0	0	0	0	0	0	0	0	0	0	0	0	0	0	0	0	0	0	0	0	0	0	0	0	0	0	0	0	0	0	0	0	0	1	0	0	1	0	0	1	0	0	0	0	0	0	0	2	0	0	2	0	0	1	0	0	0	0	0	0	0	0	0	0	0	0	0	0	0	0	0	0	0	0	0	0	1	0	1	0	0	1	1	1	0	2	0	0	1	6	0	0	6	0	0	1	0	0	0	0	0	0	0	0	0	0	0	0	0	0	0	0	0	0	0	0	0	1	0	0	1	0	0	1	1	0	0	1	0	0	1	4	1	1	6	0	0	1	0	0	0	0	0	0	0	0	0	0	0	0	0	0	0	0	0	0	0	0	0	1	0	0	1	0	0	1	34	0	0	34	9	0	0.790698	31	0	0	31	12	0	0.72093	0	0	0	0	0	0	0	0	0	0	0	0	0	0	1	0	0	1	0	0	1	1	1	0	2	0	0	1	1	0	0	1	0	0	1	2	2	0	4	0	0	1	0	0	0	0	0	0	0	0	0	0	0	0	0	0	0	0	0	0	0	0	0	0	1	0	1	0	0	1
CDK12	Prost_AdenoCA;Ovary_AdenoCA	57	9	3	69	22	0	0.758242	122	36	13	171	37	0	0.822115	0	0	0	0	0	0	0	0	0	0	0	0	0	0	0	0	0	0	0	0	0	1	0	0	1	1	0	0.5	4	0	0	4	1	0	0.8	5	8	6	19	0	0	1	0	0	0	0	0	0	0	0	0	0	0	0	0	0	0	0	0	0	0	0	0	0	0	0	0	3	0	0	0	0	0	0	0	0	0	2	0	0	2	1	0	0.666667	0	0	0	0	0	0	0	0	0	0	0	2	0	0	0	0	0	0	0	0	0	0	0	0	0	0	0	0	36	3	2	41	15	0	0.732143	41	15	2	58	9	0	0.865672	1	0	0	1	0	0	1	2	0	2	4	0	0	1	0	0	0	0	0	0	0	0	0	0	0	0	0	0	0	0	0	0	0	0	0	0	0	0	0	0	0	0	0	0	0	0	0	0	0	0	0	0	0	0	0	0	0	0	0	0	0	0	0	0	0	0	0	0	0	0	0	0	0	0	0	0	0	1	0	0	1	0	0	1	0	0	0	0	0	0	0	0	0	0	0	0	0	0	0	1	0	1	0	0	1	0	0	0	0	0	0	0	0	0	0	0	0	0	0	0	0	0	0	0	0	0	0	0	0	0	0	0	0	0	0	0	0	0	0	0	0	0	0	0	0	0	0	1	0	0	1	0	0	1	0	0	0	0	0	0	0	5	0	1	6	2	0	0.75	0	0	0	0	0	0	0	1	0	0	1	0	0	1	0	0	0	0	0	0	0	0	0	0	0	0	0	0	0	0	0	0	0	0	0	7	7	0	14	0	0	1	0	0	0	0	0	0	0	1	0	0	1	0	0	1	0	0	0	0	0	0	0	0	0	0	0	0	0	0	0	0	0	0	1	0	0	4	2	1	7	0	0	1	0	0	0	0	0	0	0	0	0	0	0	0	0	0	7	1	0	8	1	0	0.888889	3	0	0	3	1	0	0.75	5	0	0	5	3	0	0.625	26	0	0	26	14	0	0.65	2	0	0	2	0	0	1	12	1	0	13	3	0	0.8125	2	4	0	6	1	0	0.857143	5	1	1	7	1	0	0.875	0	0	1	1	0	0	1	5	1	0	6	0	0	1	0	0	0	0	0	0	0	0	0	0	0	0	0	0	0	0	0	0	0	0	0	0	0	0	0	0	0	0
KEAP1	PANCANCER;Lung_AdenoCA;Lung_SCC	44	24	0	68	2	0	0.971429	106	37	6	149	20	0	0.881657	0	0	0	0	0	0	0	0	1	0	1	0	0	1	0	0	0	0	0	0	0	0	0	0	0	0	0	0	2	0	0	2	0	0	1	2	3	3	8	2	0	0.8	0	0	0	0	0	0	0	0	0	0	0	0	0	0	0	0	0	0	0	0	0	0	0	0	0	0	0	0	0	0	0	0	0	0	0	1	0	0	1	0	0	1	0	0	0	0	0	0	0	0	0	0	0	0	0	0	0	0	0	0	0	0	0	0	0	0	0	0	0	0	6	0	0	6	0	0	1	40	3	0	43	7	0	0.86	2	0	0	2	0	0	1	2	1	0	3	0	0	1	0	0	0	0	0	0	0	1	0	0	1	1	0	0.5	0	0	0	0	0	0	0	0	0	0	0	0	0	0	0	0	0	0	0	0	0	0	0	0	0	0	0	0	0	0	0	0	0	0	0	0	0	0	0	0	0	0	0	0	0	0	0	0	0	0	0	0	0	0	0	0	0	0	0	0	0	0	0	0	0	0	0	0	0	0	0	0	0	0	0	0	0	1	0	0	1	0	0	1	0	0	0	0	0	0	0	0	1	0	1	0	0	1	0	0	0	0	0	0	0	0	0	0	0	0	0	0	0	0	0	0	0	0	0	1	0	0	1	0	0	1	4	0	0	4	1	0	0.8	6	1	0	7	1	0	0.875	2	1	0	3	0	0	1	1	0	0	1	0	0	1	0	0	0	0	0	0	0	0	0	0	0	0	0	0	13	18	0	31	0	0	1	10	15	0	25	0	0	1	0	0	0	0	0	0	0	0	1	0	1	0	0	1	0	0	0	0	0	0	0	1	0	0	1	0	0	1	5	2	0	7	0	0	1	10	11	1	22	1	0	0.956522	0	0	0	0	0	0	0	0	0	0	0	0	0	0	0	0	0	0	0	0	0	0	0	0	0	0	0	0	9	1	0	10	1	0	0.909091	26	0	0	26	6	0	0.8125	0	1	0	1	0	0	1	0	0	1	1	0	0	1	1	0	0	1	0	0	1	2	0	1	3	2	0	0.6	0	0	0	0	0	0	0	2	0	0	2	0	0	1	0	0	0	0	0	0	0	0	0	0	0	0	0	0	0	0	0	0	0	0	0	0	0	0	0	0	0	0
AMER1	PANCANCER;ColoRect_AdenoCA	44	18	5	67	7	0	0.905405	123	22	9	154	34	0	0.819149	1	0	0	1	0	0	1	0	0	0	0	0	0	0	0	0	0	0	2	0	0	4	0	1	5	0	0	1	2	0	2	4	0	0	1	6	1	1	8	3	0	0.727273	0	0	0	0	0	0	0	0	0	0	0	0	0	0	0	0	0	0	0	0	0	0	0	0	0	0	0	0	0	0	0	0	0	0	0	1	0	0	1	0	0	1	0	0	0	0	0	0	0	0	0	0	0	3	0	0	0	0	0	0	0	0	0	0	0	0	0	0	0	0	29	17	2	48	3	0	0.941176	35	1	0	36	4	0	0.9	0	0	0	0	0	0	0	1	0	0	1	0	0	1	0	0	0	0	0	0	0	0	0	0	0	0	0	0	0	0	0	0	0	0	0	0	0	0	0	0	0	0	0	0	0	0	0	0	0	1	0	0	1	0	0	1	0	0	0	0	0	0	0	0	0	0	0	0	0	0	0	0	0	0	0	0	0	0	0	0	0	0	0	0	0	0	0	0	0	0	0	0	0	0	0	0	0	0	0	0	0	0	0	0	0	0	0	0	0	1	0	0	0	0	0	0	0	0	0	0	0	0	0	0	0	0	0	0	0	0	0	0	0	0	0	0	0	0	0	0	0	0	0	0	0	0	0	0	0	1	1	0	0	1	0	0	0	0	0	0	0	3	0	0	3	1	0	0.75	0	0	0	0	0	0	0	0	0	0	0	0	0	0	0	0	0	0	0	0	0	0	0	0	0	0	0	0	2	0	1	3	0	0	1	9	16	1	26	0	0	1	0	0	0	0	0	0	0	0	0	0	0	0	0	0	0	0	0	0	0	0	0	1	0	0	1	0	0	1	0	1	0	1	0	0	1	5	2	2	9	0	0	1	0	0	0	0	0	0	0	0	0	0	0	0	0	0	0	0	0	0	0	0	0	0	0	0	0	0	0	0	6	0	0	6	1	0	0.857143	48	1	1	50	22	0	0.694444	0	0	0	0	0	0	0	1	0	2	3	0	0	1	3	0	0	3	1	0	0.75	4	1	0	5	0	0	1	0	0	0	0	0	0	0	3	0	0	3	0	0	1	1	0	0	1	0	0	1	0	0	0	0	0	0	0	0	0	0	0	0	0	0	1	0	0	1	0	0	1
SEC16A	Breast_DuctalCA	56	10	1	67	12	0	0.848101	180	29	10	219	39	0	0.848837	0	0	0	0	0	0	0	0	0	0	0	0	0	0	1	1	0	2	0	0	1	4	0	0	4	1	0	0.8	6	1	0	7	1	0	0.875	14	3	1	18	1	0	0.947368	0	0	0	0	0	0	0	0	0	0	0	0	0	0	0	0	0	0	0	0	0	0	0	0	0	1	0	0	0	0	0	0	0	0	0	5	0	0	5	8	0	0.384615	0	0	0	0	1	0	0	1	0	0	1	2	0	0.333333	0	0	0	0	0	0	0	0	0	0	0	0	0	0	39	2	0	41	9	0	0.82	113	5	3	121	17	0	0.876812	2	1	0	3	0	0	1	3	2	0	5	0	0	1	0	0	0	0	0	0	0	0	0	0	0	0	0	0	0	0	0	0	0	0	0	0	0	0	0	0	0	0	0	0	0	0	0	0	0	0	0	0	0	0	0	0	0	0	0	0	0	0	0	0	0	0	0	0	0	0	1	0	0	1	0	0	1	1	0	0	1	0	0	1	0	0	0	0	0	0	0	0	0	0	0	0	0	0	0	0	0	0	0	0	0	0	1	0	1	0	0	1	0	0	0	0	0	0	0	1	0	0	1	0	0	1	0	0	0	0	0	0	0	0	0	0	0	0	0	0	0	1	1	2	0	0	1	1	1	0	2	1	0	0.666667	2	0	0	2	0	0	1	5	0	0	5	1	0	0.833333	0	0	0	0	0	0	0	0	0	0	0	0	0	0	1	0	0	1	0	0	1	0	0	0	0	0	0	0	1	1	0	2	0	0	1	6	4	2	12	1	0	0.923077	0	0	0	0	0	0	0	1	0	0	1	0	0	1	0	0	0	0	0	0	0	0	0	0	0	0	0	0	0	1	0	1	0	0	1	3	9	2	14	0	0	1	0	0	0	0	0	0	0	0	0	0	0	0	0	0	0	0	0	0	0	0	0	0	0	0	0	0	0	0	1	0	0	1	1	0	0.5	3	0	0	3	0	0	1	1	2	0	3	0	0	1	4	1	2	7	3	0	0.7	0	0	0	0	0	0	0	1	0	0	1	2	0	0.333333	1	0	0	1	0	0	1	13	3	0	16	0	0	1	0	0	0	0	0	0	0	0	0	0	0	1	0	0	0	0	0	0	0	0	0	0	0	0	0	0	0	0
FUBP1	CNS_OLIGO	58	7	1	66	17	0	0.795181	47	9	2	58	16	0	0.783784	0	0	0	0	0	0	0	0	0	0	0	0	0	0	0	0	0	0	0	0	0	1	0	0	1	0	0	1	0	0	0	0	0	0	0	2	0	1	3	1	0	0.75	0	0	0	0	0	0	0	0	0	0	0	1	0	0	4	1	0	5	7	0	0.416667	1	1	0	2	0	0	1	0	0	0	0	0	0	0	1	1	0	2	2	0	0.5	0	0	0	0	0	0	0	0	0	0	0	0	0	0	0	0	0	0	0	0	0	0	0	0	0	0	0	0	25	2	0	27	3	0	0.9	24	1	0	25	2	0	0.925926	0	1	0	1	0	0	1	1	0	0	1	0	0	1	0	0	0	0	0	0	0	0	0	0	0	0	0	0	0	0	0	0	0	0	0	0	0	0	0	0	0	0	0	0	0	0	0	0	0	0	0	0	0	0	0	0	0	0	0	0	0	0	0	0	0	0	0	0	0	0	0	0	0	0	0	0	0	0	0	0	0	0	0	0	0	0	0	0	0	0	0	0	0	0	0	0	0	0	0	0	0	0	0	0	0	0	0	0	0	0	0	0	0	0	0	0	0	0	0	0	0	0	0	0	0	0	0	0	0	0	0	0	0	0	0	0	0	0	0	0	0	0	0	0	0	0	0	0	0	0	0	0	0	0	1	0	0	1	0	0	1	2	0	0	2	0	0	1	0	1	0	1	0	0	1	0	0	0	0	0	0	0	0	0	0	0	0	0	0	0	0	0	0	0	0	0	1	1	0	2	0	0	1	0	1	0	1	0	0	1	0	0	0	0	0	0	0	0	0	0	0	0	0	0	1	0	0	1	0	0	1	0	0	0	0	0	0	0	1	1	0	2	0	0	1	1	2	0	3	0	0	1	0	0	0	0	0	0	0	0	0	0	0	0	0	0	0	0	0	0	0	0	0	0	0	0	0	0	0	0	19	0	0	19	5	0	0.791667	9	0	1	10	7	0	0.588235	2	0	0	2	0	0	1	0	2	0	2	0	0	1	1	0	0	1	0	0	1	0	0	0	0	1	0	0	0	0	0	0	0	0	0	4	0	0	4	0	0	1	0	0	0	0	0	0	0	0	0	0	0	0	0	0	0	0	0	0	0	0	0	0	0	0	0	0	0	0
CDKN1B	Breast_LobularCA;Breast_DuctalCA;Prost_AdenoCA;Bladder_TCC	45	20	0	65	17	0	0.792683	25	3	5	33	7	0	0.825	0	0	0	0	0	0	0	0	0	0	0	0	0	0	2	2	0	4	0	0	1	0	0	0	0	0	0	0	10	9	0	19	9	0	0.678571	0	2	1	3	0	0	1	0	0	0	0	0	0	0	0	0	0	0	0	0	0	0	0	0	0	0	0	0	0	0	0	0	0	0	0	0	0	0	0	1	0	0	0	0	0	0	0	0	0	0	0	0	0	0	0	0	0	0	0	0	0	0	0	0	0	0	0	0	0	0	0	0	0	0	0	0	0	18	4	0	22	2	0	0.916667	7	0	3	10	3	0	0.769231	0	0	0	0	0	0	0	1	0	0	1	0	0	1	1	0	0	1	0	0	1	0	0	0	0	0	0	0	0	0	0	0	0	0	0	0	0	0	0	0	0	0	0	0	0	0	0	0	0	0	0	0	0	0	0	0	0	0	0	0	0	0	0	0	0	0	0	0	0	0	0	0	0	0	0	0	0	0	0	0	0	0	0	0	0	0	0	0	0	0	0	0	0	0	0	0	0	0	0	0	0	0	0	0	0	0	0	0	0	0	0	0	0	0	0	0	0	0	0	0	0	0	0	0	0	0	0	0	0	0	0	0	0	0	0	0	0	0	0	0	0	0	0	0	0	0	0	0	0	0	0	0	0	0	0	0	0	0	0	0	0	1	0	0	1	0	0	1	0	0	0	0	0	0	0	1	0	1	2	0	0	1	0	0	0	0	0	0	0	0	0	0	0	0	0	0	0	2	0	2	1	0	0.666667	1	0	0	1	0	0	1	0	0	0	0	0	0	0	0	0	0	0	0	0	0	1	0	0	1	0	0	1	0	0	0	0	0	0	0	1	0	0	1	0	0	1	1	0	0	1	1	0	0.5	0	0	0	0	0	0	0	0	0	0	0	0	0	0	1	1	0	2	1	0	0.666667	0	0	0	0	0	0	0	5	1	0	6	2	0	0.75	6	0	0	6	2	0	0.75	4	1	0	5	0	0	1	2	0	0	2	0	0	1	0	0	0	0	0	0	0	1	0	0	1	1	0	0.5	0	0	0	0	0	0	0	0	1	0	1	0	0	1	0	0	0	0	0	0	0	0	0	0	0	0	0	0	0	0	0	0	0	0	0	0	0	0	0	0	0	0
TGIF1	ColoRect_AdenoCA	42	20	3	65	6	0	0.915493	37	10	3	50	8	0	0.862069	0	0	0	0	0	0	0	0	0	0	0	0	0	0	0	0	0	0	1	0	0	1	0	0	1	0	0	1	0	0	0	0	0	0	0	2	1	0	3	2	0	0.6	0	0	0	0	0	0	0	0	0	0	0	0	0	0	0	0	0	0	0	0	0	0	0	0	0	0	0	0	0	0	0	0	0	0	0	0	0	0	0	0	0	0	0	0	0	0	0	0	0	0	0	0	0	1	0	0	0	0	0	0	0	0	0	0	0	0	0	0	0	0	38	19	3	60	4	0	0.9375	22	7	2	31	1	0	0.96875	0	0	0	0	0	0	0	1	0	0	1	0	0	1	0	0	0	0	0	0	0	0	0	0	0	0	0	0	0	0	0	0	0	0	0	0	0	0	0	0	0	0	0	0	0	0	0	0	0	0	0	0	0	0	0	0	0	0	0	0	0	0	0	0	0	0	0	0	0	0	0	0	0	0	0	0	0	0	0	0	0	0	0	0	0	0	0	0	0	0	0	0	0	0	0	0	0	0	0	0	0	0	0	0	0	0	0	0	0	0	0	0	0	0	0	0	0	0	0	0	0	0	0	0	0	0	0	0	0	0	0	0	0	0	0	0	0	0	0	0	0	0	0	0	0	0	0	1	0	0	1	0	0	1	1	0	0	1	0	0	1	1	0	0	1	0	0	1	0	0	0	0	0	0	0	0	0	0	0	0	0	0	0	0	0	0	0	0	0	0	0	0	0	0	0	0	1	0	0	1	0	0	1	0	1	0	1	0	0	1	0	0	0	0	0	0	0	0	0	0	0	0	0	0	0	0	0	0	0	0	0	0	0	0	0	0	0	0	1	0	0	1	0	0	1	1	1	1	3	0	0	1	0	0	0	0	0	0	0	0	0	0	0	0	0	0	0	0	0	0	0	0	0	0	0	0	0	0	0	0	1	0	0	1	1	0	0.5	7	0	0	7	2	0	0.777778	0	1	0	1	0	0	1	0	0	0	0	0	0	0	0	0	0	0	0	0	0	1	0	0	1	2	0	0.333333	0	0	0	0	0	0	0	0	0	0	0	0	0	0	0	0	0	0	0	0	0	0	0	0	0	0	0	0	0	0	0	0	0	0	0	0	0	0	0	0	0	0
COL3A1	Connective_Liposarc	44	20	1	65	14	0	0.822785	271	61	20	352	67	0	0.840095	0	0	0	0	0	0	0	0	0	0	0	0	0	0	0	0	0	0	0	0	0	4	0	1	5	1	0	0.833333	1	0	0	1	0	0	1	15	4	2	21	3	0	0.875	0	0	0	0	0	0	0	0	0	0	0	0	0	0	0	0	0	0	0	0	0	2	0	0	2	1	0	0.666667	3	0	0	3	2	0	0.6	11	0	0	11	4	0	0.733333	0	0	0	0	0	0	0	1	0	0	1	1	0	0.5	0	0	0	0	0	0	0	0	0	0	0	0	0	0	19	9	1	29	4	0	0.878788	74	13	7	94	20	0	0.824561	1	1	0	2	0	0	1	2	3	0	5	0	0	1	0	0	0	0	0	0	0	1	0	0	1	0	0	1	0	0	0	0	0	0	0	0	0	0	0	0	0	0	0	0	0	0	0	0	0	0	0	0	0	1	0	0	0	0	0	0	0	0	0	0	0	0	0	0	0	0	0	0	0	0	0	0	0	0	0	0	0	0	0	0	0	0	0	0	0	0	0	0	0	0	0	0	0	0	0	0	0	0	2	0	0	2	0	0	2	0	0	1	0	0	0	0	0	0	0	0	0	0	0	0	0	0	0	0	0	0	0	0	0	0	0	0	0	0	0	0	0	0	0	0	0	0	0	0	1	0	1	0	0	1	1	1	0	2	1	0	0.666667	10	0	0	10	2	0	0.833333	0	0	0	0	0	0	0	0	0	0	0	0	0	0	0	0	0	0	0	0	0	0	0	0	0	0	0	0	5	9	0	14	0	0	1	38	20	4	62	7	0	0.898551	0	0	0	0	0	0	0	0	0	0	0	0	0	0	0	0	0	0	0	0	0	0	0	0	0	0	0	0	4	0	0	4	0	0	1	13	9	2	24	0	0	1	1	0	0	1	0	0	1	0	0	0	0	0	0	0	0	0	0	0	0	0	0	1	0	0	1	0	0	1	5	0	0	5	4	0	0.555556	28	0	0	28	21	0	0.571429	0	0	0	0	1	0	0	6	2	0	8	1	0	0.888889	1	0	0	1	0	0	1	5	0	1	6	4	0	0.6	2	0	0	2	0	0	1	58	8	1	67	1	0	0.985294	0	0	0	0	0	0	0	0	1	0	1	0	0	1	1	0	0	1	0	0	1	0	0	2	2	0	0	1
SOX17	Uterus_AdenoCA	60	5	0	65	16	0	0.802469	105	24	23	152	21	0	0.878613	0	0	0	0	0	0	0	0	0	0	0	0	0	0	0	0	0	0	0	0	0	0	0	0	0	0	0	0	0	0	0	0	0	0	0	3	0	2	5	4	0	0.555556	0	0	0	0	0	0	0	0	0	0	0	0	0	0	0	0	0	0	0	0	0	0	0	0	0	1	0	0	0	0	0	0	0	0	0	1	1	0	2	0	0	1	0	0	0	0	0	0	0	0	0	0	0	0	0	0	0	0	0	0	0	0	0	0	0	0	0	0	0	0	16	3	0	19	4	0	0.826087	72	11	13	96	10	0	0.90566	0	0	0	0	0	0	0	0	1	0	1	1	0	0.5	0	0	0	0	0	0	0	1	0	0	1	0	0	1	0	0	0	0	0	0	0	0	0	0	0	0	0	0	0	0	0	0	0	0	0	0	0	0	0	0	0	0	0	0	0	0	0	0	0	0	1	1	2	0	0	1	0	0	0	0	0	0	0	0	0	0	0	0	0	0	0	0	0	0	0	0	0	0	0	0	0	0	0	0	0	0	0	0	0	0	0	0	0	0	0	0	0	0	0	0	0	0	0	0	0	1	0	0	1	0	0	1	0	0	0	0	0	0	0	0	0	0	0	0	0	0	0	0	0	0	0	0	0	0	0	1	1	0	0	1	0	0	0	0	0	0	0	1	0	0	1	0	0	1	0	0	0	0	0	0	0	1	0	0	1	0	0	1	0	0	0	0	1	0	0	0	0	0	0	0	0	0	0	0	0	0	0	0	0	2	2	2	6	1	0	0.857143	0	0	0	0	0	0	0	0	0	0	0	0	0	0	0	0	0	0	0	0	0	0	0	0	0	0	0	0	1	1	0	2	0	0	1	2	6	0	8	0	0	1	0	0	0	0	0	0	0	0	0	0	0	0	0	0	0	0	0	0	0	0	0	1	1	0	2	1	0	0.666667	39	0	0	39	11	0	0.78	10	0	1	11	2	0	0.846154	0	0	0	0	0	0	0	0	0	0	0	1	0	0	4	1	0	5	0	0	1	0	0	1	1	0	0	1	0	0	0	0	0	0	0	9	1	2	12	0	0	1	0	0	0	0	0	0	0	0	0	0	0	0	0	0	0	0	0	0	0	0	0	1	0	0	1	0	0	1
CACNA1D	Kidney_PRCC	51	5	8	64	21	0	0.752941	267	33	21	321	82	0	0.796526	0	0	0	0	0	0	0	0	0	0	0	0	0	0	0	0	0	0	0	0	0	2	0	0	2	1	0	0.666667	1	0	0	1	0	0	1	11	1	3	15	4	0	0.789474	0	0	0	0	0	0	0	0	0	0	0	0	0	0	0	0	0	0	0	0	0	1	0	0	1	0	0	1	1	0	0	1	0	0	1	2	0	1	3	3	0	0.5	0	0	0	0	0	0	0	3	0	0	3	3	0	0.5	0	0	0	0	0	0	0	0	0	0	0	0	0	0	31	3	7	41	13	0	0.759259	123	10	9	142	21	0	0.871166	0	0	0	0	0	0	0	0	2	0	2	1	0	0.666667	0	0	0	0	0	0	0	0	0	0	0	0	0	0	0	0	0	0	0	0	0	0	0	0	0	0	0	0	0	0	0	0	0	0	0	0	0	0	0	0	0	0	0	0	0	0	0	0	0	1	0	1	2	0	0	1	0	0	0	0	0	0	0	0	0	0	0	0	0	0	0	0	0	0	0	0	0	0	0	0	0	0	0	0	0	0	0	0	0	0	0	0	0	0	0	0	0	0	0	0	0	0	0	0	0	1	0	0	1	0	0	1	0	0	0	0	0	0	0	0	0	0	0	0	0	0	2	0	1	3	0	0	1	0	0	0	0	0	0	0	0	0	0	0	0	0	0	2	1	0	3	1	0	0.75	0	0	0	0	1	0	0	2	0	0	2	0	0	1	0	0	0	0	1	0	0	0	0	0	0	0	0	0	1	1	0	2	1	0	0.666667	6	4	1	11	0	0	1	0	0	0	0	0	0	0	0	0	0	0	0	0	0	0	0	0	0	0	0	0	0	0	0	0	0	0	0	0	1	0	1	0	0	1	3	4	2	9	0	0	1	1	0	0	1	0	0	1	0	0	0	0	0	0	0	0	0	0	0	1	0	0	1	0	0	1	1	0	0.5	14	0	0	14	4	0	0.777778	69	0	0	69	43	0	0.616071	0	0	0	0	0	0	0	7	1	1	9	1	0	0.9	0	0	0	0	0	0	0	3	1	0	4	2	0	0.666667	0	0	0	0	0	0	0	29	9	2	40	0	0	1	0	0	0	0	0	0	0	0	0	0	0	0	0	0	0	0	0	0	0	0	0	1	0	1	2	0	0	1
SIN3A	ColoRect_AdenoCA;Uterus_AdenoCA	56	3	4	63	12	0	0.84	138	15	6	159	38	0	0.807107	0	0	0	0	0	0	0	0	0	0	0	0	0	0	1	0	0	1	1	0	0.5	4	0	0	4	1	0	0.8	1	0	0	1	1	0	0.5	5	2	2	9	2	0	0.818182	0	0	0	0	0	0	0	0	0	0	0	0	0	0	0	0	0	0	0	0	0	0	0	0	0	1	0	0	0	0	0	0	1	0	0	2	0	0	2	1	0	0.666667	0	0	0	0	0	0	0	0	0	0	0	1	0	0	0	0	0	0	0	0	0	0	0	0	0	0	0	0	29	3	3	35	5	0	0.875	60	6	0	66	8	0	0.891892	0	0	0	0	0	0	0	4	0	1	5	0	0	1	0	0	0	0	0	0	0	0	0	0	0	0	0	0	0	0	0	0	0	0	0	0	0	0	0	0	0	0	0	0	0	0	0	0	0	0	1	0	1	0	0	1	0	0	0	0	0	0	0	0	0	0	0	0	0	0	0	0	0	0	0	0	0	1	0	0	1	0	0	1	0	0	0	0	0	0	0	0	0	0	0	0	0	0	0	0	0	0	0	0	0	0	0	0	0	0	0	0	0	0	0	0	0	0	0	0	0	0	0	0	0	0	0	0	0	0	0	0	0	0	0	0	0	0	0	0	1	0	0	1	0	0	1	1	0	0	1	1	0	0.5	0	0	0	0	0	0	0	4	1	1	6	0	0	1	0	0	0	0	0	0	0	0	0	0	0	0	0	0	0	0	0	0	0	0	0	0	0	0	0	0	0	0	0	0	1	1	0	0	1	4	1	1	6	1	0	0.857143	0	0	0	0	0	0	0	1	0	0	1	0	0	1	0	0	0	0	0	0	0	0	0	0	0	0	0	0	1	0	0	1	0	0	1	2	2	0	4	0	0	1	0	0	0	0	0	0	0	0	0	0	0	0	0	0	0	0	0	0	0	0	0	1	0	0	1	0	0	1	18	0	0	18	3	0	0.857143	39	0	0	39	16	0	0.709091	1	0	0	1	0	0	1	3	0	0	3	1	0	0.75	3	0	0	3	0	0	1	1	0	0	1	2	0	0.333333	1	0	0	1	0	0	1	6	1	1	8	0	0	1	0	0	0	0	0	0	0	0	1	0	1	0	0	1	0	0	0	0	0	0	0	0	0	0	0	1	0	0
SMG1	ColoRect_AdenoCA	51	9	3	63	23	0	0.732558	316	41	26	383	124	0	0.755424	0	0	0	0	0	0	0	0	0	0	0	0	0	0	1	0	0	1	0	0	1	3	0	0	3	2	0	0.6	2	1	1	4	0	0	1	13	6	8	27	10	0	0.72973	0	0	0	0	0	0	0	0	1	0	1	0	0	1	2	0	0	2	0	0	1	2	0	0	2	1	0	0.666667	1	0	0	1	0	0	1	4	0	0	4	3	0	0.571429	0	0	0	0	1	0	0	2	0	0	2	2	0	0.5	0	0	0	0	0	0	0	0	0	0	0	0	0	0	20	4	0	24	9	0	0.727273	120	10	6	136	31	0	0.814371	0	0	0	0	0	0	0	7	0	2	9	3	0	0.75	0	0	0	0	0	0	0	0	0	0	0	0	0	0	0	0	0	0	0	0	0	0	0	0	0	0	0	0	0	0	0	0	0	0	0	0	0	0	0	0	0	0	1	0	0	1	0	0	1	0	0	0	0	1	0	0	0	0	0	0	0	0	0	2	0	0	2	0	0	1	0	0	0	0	0	0	0	0	0	0	0	0	0	0	0	0	0	0	0	0	0	0	1	0	1	0	0	1	1	0	0	1	0	0	1	1	0	0	1	0	0	1	0	0	0	0	0	0	0	0	0	0	0	0	0	0	1	0	0	1	0	0	1	2	1	0	3	1	0	0.75	2	1	0	3	1	0	0.75	9	0	1	10	5	0	0.666667	1	0	0	1	0	0	1	1	0	0	1	1	0	0.5	0	0	0	0	0	0	0	0	0	0	0	3	0	0	1	0	1	2	0	0	1	17	6	2	25	1	0	0.961538	1	0	0	1	0	0	1	0	4	0	4	0	0	1	0	0	0	0	0	0	0	0	0	0	0	0	0	0	2	1	0	3	0	0	1	8	3	2	13	1	0	0.928571	0	0	0	0	0	0	0	0	0	0	0	0	0	0	1	0	0	1	0	0	1	2	0	0	2	1	0	0.666667	11	0	0	11	11	0	0.5	93	0	0	93	41	0	0.69403	0	1	1	2	0	0	1	8	3	5	16	2	0	0.888889	2	0	0	2	1	0	0.666667	7	0	0	7	9	0	0.4375	1	1	0	2	0	0	1	13	5	0	18	1	0	0.947368	0	0	0	0	0	0	0	0	0	0	0	1	0	0	0	0	0	0	0	0	0	1	1	0	2	1	0	0.666667
MED12	Lung_AdenoCA;Prost_AdenoCA;Uterus_AdenoCA	43	15	5	63	14	0	0.818182	182	30	11	223	62	1	0.782456	0	0	0	0	0	0	0	0	0	0	0	0	0	0	0	0	0	0	0	0	0	2	0	0	2	0	0	1	1	0	2	3	2	0	0.6	8	0	3	11	4	0	0.733333	0	0	0	0	0	0	0	0	0	0	0	0	0	0	1	0	0	1	0	0	1	0	0	0	0	0	0	0	1	0	0	1	0	0	1	5	0	0	5	3	0	0.625	0	0	0	0	0	0	0	6	0	0	6	0	0	1	0	0	0	0	0	0	0	0	0	0	0	0	0	0	14	4	1	19	4	0	0.826087	49	9	3	61	11	0	0.847222	0	0	0	0	0	0	0	4	1	0	5	0	0	1	0	0	0	0	0	0	0	0	0	0	0	0	0	0	0	0	0	0	0	0	0	0	0	0	0	0	0	0	0	0	0	0	0	0	0	0	0	0	0	0	0	0	0	0	0	0	0	0	0	0	0	1	1	0	0	1	0	0	0	0	0	0	0	0	0	0	0	0	0	0	0	0	0	0	0	0	0	0	0	0	0	0	0	0	0	0	0	0	0	0	0	0	0	0	0	0	0	0	0	0	0	0	0	0	0	0	0	0	0	0	0	0	0	0	0	0	0	0	0	0	0	0	0	0	0	0	0	0	0	0	0	0	0	0	0	0	0	0	0	0	0	1	0	1	0	0	1	2	1	0	3	0	0	1	0	0	0	0	0	0	0	1	0	0	1	0	0	1	0	0	0	0	0	0	0	0	0	0	0	0	0	0	4	4	1	9	0	0	1	8	11	1	20	1	1	0.952381	0	0	0	0	0	0	0	2	0	0	2	0	0	1	0	0	0	0	0	0	0	2	0	0	2	0	0	1	2	1	0	3	0	0	1	8	6	0	14	0	0	1	0	0	0	0	0	0	0	0	0	0	0	0	0	0	0	0	0	0	0	0	0	0	0	0	0	0	0	0	15	1	0	16	6	0	0.727273	77	0	0	77	37	0	0.675439	2	2	1	5	0	0	1	0	1	1	2	1	0	0.666667	3	2	0	5	1	0	0.833333	5	0	0	5	4	0	0.555556	0	0	0	0	0	0	0	3	0	2	5	0	0	1	0	0	0	0	0	0	0	0	0	0	0	0	0	0	0	0	0	0	0	0	0	0	1	0	1	0	0	1
SPOP	Prost_AdenoCA;Uterus_AdenoCA	53	7	3	63	3	0	0.954545	52	8	2	62	11	0	0.849315	0	0	0	0	0	0	0	0	0	0	0	0	0	0	1	0	0	1	0	0	1	1	0	0	1	0	0	1	1	0	0	1	0	0	1	2	2	1	5	2	0	0.714286	0	0	0	0	0	0	0	0	0	0	0	0	0	0	0	0	0	0	0	0	0	0	0	0	0	0	0	0	0	0	0	0	0	0	0	0	0	0	0	0	0	0	0	0	0	0	0	0	0	0	0	0	0	0	0	0	0	0	0	0	0	0	0	0	0	0	0	0	0	0	3	0	0	3	0	0	1	19	2	0	21	3	0	0.875	0	0	0	0	0	0	0	0	0	0	0	0	0	0	0	0	0	0	0	0	0	0	0	0	0	0	0	0	0	0	0	0	0	0	0	0	0	0	0	0	0	0	0	0	0	0	0	0	0	0	0	0	0	0	0	0	0	0	0	0	0	0	0	0	0	1	1	0	0	1	0	0	0	0	0	0	0	0	0	0	0	0	0	0	0	0	0	0	0	0	0	0	0	0	0	0	0	0	0	0	0	0	0	0	0	0	0	0	0	0	0	0	0	0	0	0	0	0	0	0	0	0	0	0	0	0	0	0	0	0	0	0	0	0	0	0	0	0	0	0	0	0	0	0	0	0	0	0	0	0	0	0	0	0	0	0	0	0	0	0	0	0	0	0	0	0	0	0	0	0	0	0	0	0	0	0	0	0	0	0	0	0	0	0	0	0	0	0	0	0	0	0	0	0	0	0	1	0	0	1	0	0	1	1	0	0	1	0	0	1	0	0	0	0	0	0	0	0	0	0	0	0	0	0	0	0	0	0	0	0	0	0	0	0	0	0	0	0	1	1	0	2	0	0	1	1	0	0	1	0	0	1	0	0	0	0	0	0	0	0	0	0	0	0	0	0	26	2	2	30	1	0	0.967742	1	0	0	1	0	0	1	16	3	1	20	1	0	0.952381	20	3	0	23	3	0	0.884615	0	0	0	0	1	0	0	2	0	0	2	2	0	0.5	2	0	0	2	0	0	1	3	0	0	3	0	0	1	1	0	0	1	0	0	1	0	1	0	1	1	0	0.5	0	0	0	0	0	0	0	0	0	0	0	0	0	0	0	1	0	1	0	0	1	0	0	0	0	0	0	0
DICER1	Uterus_AdenoCA	56	6	1	63	23	0	0.732558	185	22	12	219	56	0	0.796364	0	0	0	0	0	0	0	0	0	0	0	0	0	0	0	0	0	0	0	0	0	3	0	0	3	0	0	1	1	0	1	2	2	0	0.5	4	4	4	12	2	0	0.857143	0	0	0	0	1	0	0	1	0	0	1	0	0	1	0	0	0	0	0	0	0	0	0	0	0	0	0	0	0	0	0	0	1	0	0	2	1	0	3	1	0	0.75	0	0	0	0	0	0	0	2	0	0	2	2	0	0.5	0	0	0	0	0	0	0	0	0	0	0	0	0	0	23	1	0	24	4	0	0.857143	67	9	2	78	23	0	0.772277	0	0	0	0	0	0	0	0	0	0	0	0	0	0	0	0	0	0	0	0	0	0	0	0	0	0	0	0	0	0	0	0	0	0	0	0	0	0	0	0	0	0	0	0	0	0	0	0	0	0	0	0	0	0	0	0	0	0	0	0	0	0	0	0	0	1	1	0	0	1	0	0	0	0	0	0	0	0	0	0	0	0	0	0	0	0	0	0	0	0	0	0	0	0	0	0	0	0	0	0	0	0	0	0	0	0	0	0	0	0	0	0	0	0	0	0	0	0	0	2	0	0	2	0	0	1	0	0	0	0	0	0	0	0	0	0	0	0	0	0	0	0	0	0	0	0	0	2	0	0	2	0	0	1	4	0	0	4	1	0	0.8	5	0	0	5	0	0	1	0	0	0	0	0	0	0	0	0	0	0	0	0	0	0	0	0	0	1	0	0	0	0	0	0	0	0	0	0	4	0	4	1	0	0.8	6	4	3	13	2	0	0.866667	0	0	0	0	0	0	0	0	0	0	0	0	0	0	0	0	0	0	0	0	0	0	0	0	0	0	0	0	0	1	0	1	2	0	0.333333	4	4	0	8	0	0	1	0	0	0	0	0	0	0	0	0	0	0	0	0	0	1	0	0	1	0	0	1	0	0	0	0	1	0	0	25	0	0	25	9	0	0.735294	68	0	1	69	23	0	0.75	0	0	0	0	0	0	0	6	0	1	7	0	0	1	1	0	0	1	1	0	0.5	4	0	0	4	2	0	0.666667	0	0	0	0	0	0	0	8	0	0	8	0	0	1	0	0	0	0	0	0	0	0	0	0	0	0	0	0	0	0	0	0	0	0	0	0	0	0	0	0	0	0
LATS1	Bladder_TCC	52	9	1	62	8	0	0.885714	107	19	11	137	33	0	0.805882	0	0	0	0	0	0	0	0	0	0	0	0	0	0	0	0	0	0	0	0	0	1	0	0	1	0	0	1	3	1	0	4	0	0	1	3	1	2	6	4	0	0.6	0	0	0	0	0	0	0	0	0	0	0	0	0	0	0	0	0	0	0	0	0	1	0	0	1	0	0	1	1	0	0	1	2	0	0.333333	1	0	0	1	3	0	0.25	0	0	0	0	0	0	0	1	0	0	1	1	0	0.5	0	0	0	0	0	0	0	0	0	0	0	0	0	0	22	4	0	26	1	0	0.962963	47	5	4	56	12	0	0.823529	1	0	0	1	0	0	1	0	1	0	1	1	0	0.5	0	0	0	0	0	0	0	0	0	0	0	0	0	0	0	0	0	0	0	0	0	0	0	0	0	0	0	0	0	0	0	0	0	0	0	1	0	0	1	0	0	1	0	0	0	0	0	0	0	0	0	0	0	0	0	0	0	0	0	0	0	0	0	0	0	0	0	0	0	0	0	0	0	0	0	0	0	0	0	0	0	0	0	0	0	0	0	0	0	0	0	0	0	0	0	0	0	0	0	0	0	0	0	0	0	1	0	0	1	0	0	1	0	0	0	0	0	0	0	0	0	0	0	0	0	0	0	0	0	0	0	0	0	2	0	0	2	0	0	1	1	0	0	1	0	0	1	5	0	0	5	0	0	1	0	0	0	0	0	0	0	0	0	0	0	0	0	0	0	0	0	0	0	0	0	0	0	0	0	0	0	0	0	0	0	0	0	0	0	3	4	1	8	2	0	0.8	0	0	0	0	0	0	0	0	0	0	0	0	0	0	0	0	0	0	0	0	0	0	0	0	0	0	0	0	1	2	1	4	1	0	0.8	4	4	2	10	0	0	1	1	0	0	1	0	0	1	0	0	0	0	0	0	0	0	0	0	0	0	0	0	1	0	0	1	0	0	1	15	0	0	15	3	0	0.833333	24	1	0	25	8	0	0.757576	4	1	0	5	1	0	0.833333	6	1	0	7	0	0	1	1	1	0	2	0	0	1	1	2	0	3	1	0	0.75	2	0	0	2	0	0	1	5	0	1	6	0	0	1	0	0	0	0	0	0	0	0	0	0	0	0	0	0	0	0	0	0	0	0	0	0	0	1	1	1	0	0.5
GNAS	ColoRect_AdenoCA;Connective_Chondro;Connective_SCS;Lung_AdenoCA	51	9	1	61	6	0	0.910448	226	47	43	316	54	0	0.854054	0	0	0	0	0	0	0	1	0	0	1	0	0	1	0	0	0	0	0	0	0	5	0	0	5	0	0	1	4	0	0	4	0	0	1	11	4	10	25	5	0	0.833333	0	0	0	0	0	0	0	0	0	0	0	0	0	0	0	0	0	0	0	0	0	0	0	0	0	0	0	0	0	0	0	0	0	0	0	2	0	0	2	3	0	0.4	0	0	0	0	0	0	0	2	0	0	2	1	0	0.666667	0	0	0	0	0	0	0	0	0	0	0	0	0	0	37	6	0	43	5	0	0.895833	95	19	17	131	20	0	0.86755	0	0	0	0	0	0	0	3	0	0	3	0	0	1	0	0	0	0	0	0	0	0	0	0	0	0	0	0	0	0	0	0	0	0	0	0	0	0	0	0	0	0	2	1	0	3	0	0	1	0	1	0	1	0	0	1	0	0	0	0	0	0	0	0	1	1	2	0	0	1	0	0	0	0	0	0	0	0	0	0	0	0	0	0	0	0	0	0	0	0	0	0	0	2	2	0	0	1	0	0	0	0	0	0	0	0	0	0	0	0	0	0	1	1	0	2	0	0	1	1	0	0	1	0	0	1	0	0	0	0	0	0	0	0	0	0	0	0	0	0	1	0	0	1	0	0	1	3	3	1	7	1	0	0.875	0	0	0	0	0	0	0	5	2	0	7	0	0	1	0	0	0	0	0	0	0	0	0	0	0	0	0	0	0	0	0	0	0	0	0	0	0	0	0	1	0	0	3	0	1	4	0	0	1	8	5	7	20	0	0	1	0	0	0	0	0	0	0	1	0	0	1	0	0	1	0	0	0	0	0	0	0	1	0	0	1	0	0	1	0	0	0	0	0	0	0	6	3	1	10	1	0	0.909091	0	0	0	0	0	0	0	0	0	0	0	0	0	0	0	0	0	0	0	0	0	1	1	1	3	0	0	1	2	0	0	2	0	0	1	60	0	0	60	16	0	0.789474	0	0	0	0	1	0	0	4	2	0	6	3	0	0.666667	0	0	0	0	0	0	0	1	1	1	3	2	0	0.6	0	0	0	0	0	0	0	13	3	1	17	0	0	1	0	1	0	1	0	0	1	0	0	1	1	0	0	1	1	0	0	1	0	0	1	3	2	0	5	1	0	0.833333
PTPRD	Lung_AdenoCA	45	9	7	61	19	0	0.7625	351	104	37	492	68	0	0.878571	0	0	0	0	0	0	0	0	0	0	0	0	0	0	0	0	1	1	0	0	1	2	0	0	2	1	0	0.666667	8	0	1	9	0	0	1	12	2	3	17	2	0	0.894737	0	0	0	0	0	0	0	0	0	0	0	0	0	0	0	1	1	2	0	0	1	0	0	2	2	0	0	1	0	0	0	0	0	0	0	2	0	0	2	3	0	0.4	0	0	0	0	0	0	0	1	0	1	2	0	0	1	0	0	0	0	0	0	0	0	0	0	0	0	0	0	11	1	0	12	4	0	0.75	114	18	5	137	20	0	0.872611	1	0	0	1	0	0	1	3	4	1	8	0	0	1	0	0	0	0	0	0	0	1	0	0	1	0	0	1	0	0	0	0	0	0	0	0	0	1	1	0	0	1	0	0	0	0	0	0	0	0	0	0	0	0	0	0	0	0	0	0	0	0	0	1	0	0	1	0	0	1	0	0	0	0	0	0	0	0	0	1	1	0	0	1	0	0	0	0	0	0	0	0	0	1	1	0	0	1	0	1	0	1	0	0	1	0	0	0	0	0	0	0	0	0	0	0	0	0	0	1	0	0	1	0	0	1	0	0	0	0	0	0	0	0	0	0	0	0	0	0	0	0	1	1	0	0	1	6	1	2	9	0	0	1	2	0	0	2	0	0	1	7	0	0	7	1	0	0.875	0	0	0	0	0	0	0	1	0	0	1	0	0	1	0	0	0	0	0	0	0	0	0	0	0	0	0	0	4	4	1	9	0	0	1	41	36	9	86	2	0	0.977273	0	0	0	0	0	0	0	0	7	0	7	0	0	1	0	0	0	0	0	0	0	1	1	0	2	0	0	1	3	0	1	4	1	0	0.8	8	21	3	32	0	0	1	0	0	0	0	0	0	0	0	0	0	0	0	0	0	0	0	0	0	1	0	0	3	0	0	3	0	0	1	11	0	0	11	10	0	0.52381	86	2	0	88	33	0	0.727273	0	1	1	2	0	0	1	7	1	3	11	2	0	0.846154	0	0	0	0	2	0	0	8	1	0	9	2	0	0.818182	5	1	0	6	0	0	1	45	9	5	59	0	0	1	0	0	0	0	0	0	0	1	0	0	1	0	0	1	0	0	0	0	0	0	0	0	1	0	1	0	0	1
TCF12	CNS_OLIGO	50	10	0	60	12	0	0.833333	59	12	7	78	19	0	0.804124	0	0	0	0	0	0	0	0	0	0	0	0	0	0	0	0	0	0	0	0	0	1	0	0	1	0	0	1	0	2	0	2	0	0	1	3	1	2	6	1	0	0.857143	0	0	0	0	0	0	0	0	0	0	0	0	0	0	3	0	0	3	1	0	0.75	0	0	0	0	0	0	0	0	0	0	0	0	0	0	1	0	0	1	3	0	0.25	0	0	0	0	0	0	0	1	1	0	2	0	0	1	0	0	0	0	0	0	0	0	0	0	0	0	0	0	37	7	0	44	7	0	0.862745	23	7	3	33	7	0	0.825	0	0	0	0	0	0	0	0	0	0	0	0	0	0	0	0	0	0	0	0	0	0	0	0	0	0	0	0	0	0	0	0	0	0	0	0	0	0	0	0	0	0	0	0	0	0	0	0	0	0	0	0	0	0	0	0	0	0	0	0	0	0	0	0	0	1	1	0	0	1	0	0	0	0	0	0	0	0	1	0	1	0	0	1	0	0	0	0	0	0	0	0	0	0	0	0	0	0	0	0	0	0	0	0	0	0	0	0	0	0	0	0	0	0	0	0	0	0	0	0	0	0	0	0	0	0	0	0	0	0	0	0	0	0	0	0	0	0	0	0	1	0	0	1	0	0	1	1	0	0	1	0	0	1	1	0	0	1	0	0	1	4	0	0	4	0	0	1	0	0	0	0	0	0	0	1	0	1	2	0	0	1	0	0	0	0	0	0	0	0	0	0	0	0	0	0	0	1	0	1	1	0	0.5	1	1	0	2	0	0	1	0	0	0	0	0	0	0	0	0	0	0	0	0	0	0	0	0	0	0	0	0	0	0	0	0	1	0	0	1	0	0	1	0	0	1	1	0	0	1	0	0	1	0	0	0	0	0	0	0	0	0	0	0	0	0	0	0	0	0	0	0	0	0	0	0	0	0	0	0	0	6	0	0	6	1	0	0.857143	18	0	0	18	5	0	0.782609	0	0	0	0	0	0	0	2	1	0	3	2	0	0.6	1	0	0	1	0	0	1	0	0	0	0	0	0	0	0	0	0	0	0	0	0	2	0	0	2	0	0	1	0	0	0	0	0	0	0	0	0	0	0	0	0	0	0	0	0	0	0	0	0	0	0	0	0	0	0	0
MUC4	Lung_SCC;Bladder_TCC	41	8	10	59	18	0	0.766234	255	46	24	325	70	0	0.822785	0	0	0	0	0	0	0	0	0	0	0	0	0	0	1	0	0	1	0	0	1	0	1	0	1	0	0	1	0	0	0	0	2	0	0	6	5	7	18	8	0	0.692308	0	0	0	0	0	0	0	2	0	0	2	0	0	1	0	0	0	0	0	0	0	0	0	0	0	1	0	0	0	0	0	0	0	0	0	3	0	0	3	4	0	0.428571	0	0	0	0	1	0	0	3	0	0	3	1	0	0.75	0	0	0	0	0	0	0	0	0	0	0	0	0	0	20	1	0	21	8	0	0.724138	115	9	5	129	19	0	0.871622	0	1	0	1	0	0	1	5	5	1	11	0	0	1	0	0	0	0	0	0	0	0	0	0	0	0	0	0	0	0	0	0	0	0	0	0	0	0	0	0	0	0	0	0	0	0	0	0	0	0	0	0	0	1	0	0	0	0	0	0	0	0	0	0	1	0	1	2	0	0.333333	0	0	0	0	0	0	0	1	0	0	1	0	0	1	0	0	0	0	0	0	0	0	0	0	0	0	0	0	0	0	0	0	0	0	0	1	0	0	1	0	0	1	0	0	0	0	0	0	0	2	1	0	3	0	0	1	0	0	0	0	0	0	0	0	0	0	0	0	0	0	0	0	0	0	0	0	0	0	1	0	1	1	0	0.5	0	0	0	0	1	0	0	2	1	1	4	1	0	0.8	1	0	0	1	0	0	1	0	0	0	0	0	0	0	0	0	0	0	1	0	0	0	0	0	0	0	0	0	0	1	1	2	0	0	1	4	6	1	11	2	0	0.846154	0	0	0	0	0	0	0	0	1	0	1	0	0	1	0	0	0	0	0	0	0	0	0	0	0	0	0	0	3	1	5	9	0	0	1	6	4	5	15	1	0	0.9375	0	0	0	0	0	0	0	1	0	0	1	0	0	1	0	0	0	0	0	0	0	0	0	0	0	0	0	0	7	0	1	8	5	0	0.615385	65	1	0	66	24	0	0.733333	3	0	1	4	0	0	1	6	4	1	11	0	0	1	1	1	2	4	0	0	1	9	0	1	10	3	0	0.769231	4	2	0	6	0	0	1	20	6	2	28	2	0	0.933333	0	0	0	0	0	0	0	0	0	0	0	0	0	0	1	1	0	2	0	0	1	3	0	0	3	0	0	1
KAT6A	Connective_Osteosarc	43	7	8	58	8	0	0.878788	218	25	19	262	45	0	0.85342	0	0	0	0	0	0	0	0	0	0	0	0	0	0	0	0	0	0	0	0	0	0	0	0	0	0	0	0	2	0	1	3	0	0	1	11	3	6	20	1	0	0.952381	0	0	0	0	0	0	0	0	0	0	0	0	0	0	0	0	0	0	0	0	0	1	0	0	1	0	0	1	1	0	0	1	0	0	1	3	0	0	3	3	0	0.5	0	0	0	0	0	0	0	1	0	0	1	0	0	1	1	0	0	1	0	0	1	0	0	0	0	0	0	0	26	3	2	31	2	0	0.939394	99	7	4	110	14	0	0.887097	1	0	1	2	0	0	1	1	0	0	1	0	0	1	0	0	0	0	0	0	0	1	0	0	1	0	0	1	0	0	1	1	0	0	1	0	0	0	0	0	0	0	0	0	0	0	0	0	0	1	0	0	1	0	0	1	0	0	0	0	0	0	0	0	0	0	0	0	0	0	0	0	0	0	0	0	0	0	1	0	1	0	0	1	0	0	0	0	0	0	0	0	0	0	0	1	0	0	0	0	0	0	0	0	0	0	0	0	0	0	0	0	0	0	0	0	0	0	0	0	0	0	0	0	0	0	0	0	0	0	0	0	0	0	0	0	0	0	0	0	0	0	1	1	0	0	1	2	1	0	3	0	0	1	1	0	0	1	0	0	1	4	0	0	4	0	0	1	0	0	0	0	0	0	0	0	0	0	0	0	0	0	0	0	0	0	0	0	0	0	0	0	0	0	0	0	3	0	0	3	0	0	1	8	2	1	11	0	0	1	1	1	0	2	0	0	1	1	1	0	2	0	0	1	0	0	0	0	0	0	0	0	0	0	0	0	0	0	0	2	1	3	0	0	1	4	5	2	11	0	0	1	0	0	0	0	0	0	0	0	0	1	1	0	0	1	0	0	0	0	2	0	0	1	0	0	1	0	0	1	5	0	0	5	2	0	0.714286	57	0	2	59	23	0	0.719512	0	0	0	0	0	0	0	6	2	0	8	1	0	0.888889	0	1	0	1	0	0	1	3	0	1	4	1	0	0.8	1	0	0	1	0	0	1	10	1	1	12	1	0	0.923077	0	0	0	0	0	0	0	0	0	1	1	0	0	1	0	0	1	1	0	0	1	1	2	0	3	0	0	1
CMTR2	Lung_AdenoCA	44	13	1	58	13	0	0.816901	64	13	7	84	27	0	0.756757	0	0	0	0	0	0	0	0	0	0	0	0	0	0	1	0	0	1	0	0	1	1	0	0	1	0	0	1	0	0	0	0	1	0	0	2	1	0	3	0	0	1	0	0	0	0	0	0	0	0	0	0	0	0	0	0	0	0	0	0	1	0	0	0	0	0	0	0	0	0	0	0	0	0	0	0	0	1	0	0	1	0	0	1	0	0	0	0	0	0	0	0	0	0	0	1	0	0	0	0	0	0	0	0	0	0	0	0	0	0	0	0	15	2	0	17	3	0	0.85	24	1	3	28	10	0	0.736842	0	0	0	0	0	0	0	0	0	1	1	0	0	1	0	0	0	0	0	0	0	0	0	0	0	0	0	0	0	0	0	0	0	0	0	0	0	0	0	0	0	0	0	0	0	0	0	0	0	0	0	0	0	0	0	0	0	1	0	1	0	0	1	0	0	0	0	0	0	0	0	0	0	0	0	0	0	0	0	0	0	0	0	0	0	0	0	0	0	0	0	0	0	0	0	0	0	0	0	0	0	0	0	0	0	0	0	0	0	0	0	0	0	0	0	0	0	0	0	0	0	0	0	0	0	0	0	0	0	0	0	0	0	0	0	0	0	0	0	0	1	0	0	1	0	0	1	2	0	0	2	0	0	1	2	0	0	2	0	0	1	4	0	0	4	1	0	0.8	1	0	0	1	0	0	1	2	0	0	2	0	0	1	0	0	0	0	0	0	0	0	0	1	1	1	0	0.5	8	9	1	18	1	0	0.947368	6	7	2	15	1	0	0.9375	0	0	0	0	0	0	0	0	0	0	0	0	0	0	0	0	0	0	0	0	0	0	0	0	0	0	0	0	0	1	0	1	0	0	1	1	1	0	2	0	0	1	0	0	0	0	0	0	0	0	0	0	0	0	0	0	0	0	0	0	0	0	0	0	0	0	0	0	0	0	10	0	0	10	7	0	0.588235	17	1	0	18	11	0	0.62069	0	0	0	0	0	0	0	2	1	0	3	1	0	0.75	2	0	0	2	0	0	1	0	0	0	0	1	0	0	3	0	0	3	0	0	1	2	1	0	3	0	0	1	0	0	0	0	0	0	0	0	0	0	0	0	0	0	0	0	0	0	0	0	0	0	0	0	0	0	0	0
FAM83B	ColoRect_AdenoCA	37	15	5	57	11	0	0.838235	175	50	18	243	47	0	0.837931	0	0	0	0	0	0	0	0	0	0	0	0	0	0	0	0	0	0	0	0	0	0	0	0	0	1	0	0	1	2	2	5	0	0	1	8	2	6	16	1	0	0.941176	0	0	0	0	0	0	0	1	0	0	1	0	0	1	0	0	0	0	0	0	0	3	0	0	3	0	0	1	1	0	0	1	0	0	1	3	0	0	3	2	0	0.6	0	0	0	0	0	0	0	1	0	0	1	1	0	0.5	0	0	0	0	0	0	0	0	0	0	0	0	0	0	23	8	1	32	5	0	0.864865	43	5	3	51	12	0	0.809524	0	0	0	0	0	0	0	1	2	0	3	0	0	1	0	0	0	0	0	0	0	0	0	0	0	0	0	0	0	0	0	0	0	0	0	0	0	0	0	0	0	0	0	0	0	0	0	0	0	0	0	0	0	0	0	0	0	0	0	0	0	0	0	0	0	0	0	0	0	0	0	1	0	1	0	0	1	1	0	0	1	0	0	1	1	0	0	1	0	0	1	0	0	0	0	0	0	0	0	0	0	0	0	0	0	0	0	0	0	0	0	0	1	0	0	1	0	0	1	0	0	0	0	0	0	0	0	0	0	0	0	0	0	0	0	0	0	0	0	0	0	0	0	0	0	0	0	0	0	0	0	0	0	0	1	0	0	1	0	0	1	5	1	0	6	0	0	1	0	0	0	0	0	0	0	1	0	0	1	0	0	1	0	0	0	0	0	0	0	0	0	0	0	0	0	0	2	2	2	6	0	0	1	7	16	4	27	2	0	0.931034	0	0	0	0	0	0	0	2	0	0	2	0	0	1	0	0	0	0	0	0	0	0	0	0	0	0	0	0	0	0	0	0	0	0	0	4	5	1	10	0	0	1	0	0	0	0	0	0	0	0	0	0	0	0	0	0	0	0	0	0	0	0	0	2	1	0	3	0	0	1	6	0	0	6	5	0	0.545455	51	0	1	52	22	0	0.702703	0	0	0	0	0	0	0	3	2	2	7	0	0	1	1	0	0	1	0	0	1	4	0	1	5	4	0	0.555556	0	2	0	2	0	0	1	35	16	0	51	2	0	0.962264	0	0	0	0	0	0	0	0	0	0	0	0	0	0	0	0	0	0	0	0	0	0	0	0	0	0	0	0
CASZ1	Prost_AdenoCA	45	9	2	56	12	0	0.823529	267	32	13	312	53	0	0.854795	0	0	0	0	0	0	0	0	0	0	0	0	0	0	2	0	0	2	0	0	1	1	0	0	1	1	0	0.5	5	2	0	7	4	0	0.636364	13	4	2	19	1	0	0.95	0	0	0	0	0	0	0	0	0	0	0	0	0	0	0	0	0	0	0	0	0	0	2	0	2	0	0	1	0	0	0	0	0	0	0	5	0	0	5	3	0	0.625	0	0	0	0	0	0	0	3	0	0	3	1	0	0.75	0	0	0	0	0	0	0	0	0	0	0	0	0	0	21	0	1	22	3	0	0.88	132	10	5	147	18	0	0.890909	3	0	0	3	0	0	1	1	2	1	4	1	0	0.8	0	0	0	0	0	0	0	0	0	0	0	0	0	0	0	0	0	0	0	0	0	1	0	0	1	0	0	1	0	0	0	0	0	0	0	0	0	0	0	0	0	0	0	0	0	0	0	0	0	0	0	1	1	0	0	1	0	0	0	0	0	0	0	0	0	0	0	0	0	0	0	0	0	0	0	0	0	1	0	0	1	0	0	1	0	0	0	0	0	0	0	2	0	0	2	0	0	1	0	0	0	0	0	0	0	0	0	0	0	0	0	0	0	0	0	0	0	0	0	0	0	0	0	0	0	0	0	0	0	0	0	0	0	0	1	0	1	1	0	0.5	0	1	0	1	1	0	0.5	4	1	0	5	0	0	1	0	0	0	0	0	0	0	0	0	0	0	0	0	0	0	0	0	0	0	0	0	0	0	0	0	1	0	0	1	2	0	3	1	0	0.75	5	4	1	10	1	0	0.909091	0	0	0	0	0	0	0	0	0	0	0	0	0	0	0	1	0	1	0	0	1	0	1	0	1	0	0	1	4	2	0	6	0	0	1	9	1	0	10	1	0	0.909091	0	0	0	0	0	0	0	2	0	0	2	0	0	1	3	1	0	4	0	0	1	1	0	0	1	2	0	0.333333	3	0	0	3	3	0	0.5	54	0	0	54	20	0	0.72973	0	0	0	0	0	0	0	6	1	2	9	1	0	0.9	1	0	1	2	0	0	1	1	0	0	1	0	0	1	2	0	0	2	0	0	1	22	5	1	28	0	0	1	0	0	0	0	0	0	0	0	0	0	0	0	0	0	0	0	0	0	0	0	0	4	0	0	4	0	0	1
MN1	Eso_AdenoCA	49	5	1	55	24	0	0.696203	236	42	13	291	42	0	0.873874	0	0	0	0	0	0	0	0	0	0	0	0	0	0	0	0	0	0	0	0	0	3	0	0	3	1	0	0.75	1	0	0	1	0	0	1	10	2	0	12	1	0	0.923077	0	0	0	0	0	0	0	0	0	0	0	0	0	0	0	0	0	0	0	0	0	0	0	0	0	0	0	0	0	0	0	0	0	0	0	4	0	0	4	2	0	0.666667	0	0	0	0	0	0	0	1	0	0	1	1	0	0.5	0	0	0	0	0	0	0	0	0	0	0	0	0	0	37	3	1	41	13	0	0.759259	132	17	7	156	16	0	0.906977	0	0	0	0	0	0	0	0	0	0	0	2	0	0	0	0	0	0	0	0	0	0	0	0	0	0	0	0	0	0	0	0	0	0	0	0	0	0	0	0	0	0	0	0	0	0	0	0	0	0	0	0	0	0	0	0	0	0	0	0	0	0	0	0	0	0	0	0	0	0	0	0	0	0	0	0	0	0	0	1	1	0	0	1	0	0	0	0	0	0	0	1	0	0	1	0	0	1	0	0	0	0	0	0	0	0	0	1	1	0	0	1	0	0	0	0	0	0	0	1	0	0	1	0	0	1	0	0	0	0	0	0	0	0	0	0	0	0	0	0	1	0	0	1	0	0	1	5	0	0	5	1	0	0.833333	3	1	0	4	0	0	1	10	0	0	10	0	0	1	0	0	0	0	0	0	0	1	0	0	1	0	0	1	0	0	0	0	0	0	0	0	0	0	0	1	0	0	1	0	0	1	0	0	1	7	6	3	16	0	0	1	0	0	0	0	0	0	0	0	0	0	0	0	0	0	0	0	0	0	0	0	0	0	0	0	0	0	0	0	0	0	0	0	0	0	0	5	9	0	14	0	0	1	0	0	0	0	0	0	0	0	0	0	0	0	0	0	0	0	0	0	0	0	0	0	0	0	0	0	0	0	5	0	0	5	10	0	0.333333	41	0	0	41	14	0	0.745455	0	0	0	0	0	0	0	3	2	0	5	0	0	1	0	0	0	0	0	0	0	4	1	0	5	2	0	0.714286	0	1	0	1	0	0	1	8	4	0	12	0	0	1	0	0	0	0	0	0	0	0	0	0	0	0	0	0	1	0	0	1	0	0	1	0	1	1	2	0	0	1
SPTAN1	Bladder_TCC	41	11	3	55	17	0	0.763889	237	36	15	288	64	0	0.818182	0	0	0	0	0	0	0	0	0	0	0	0	0	0	0	0	0	0	0	0	0	4	1	0	5	0	0	1	4	0	1	5	0	0	1	8	1	2	11	4	0	0.733333	0	0	0	0	0	0	0	1	0	0	1	0	0	1	0	0	0	0	0	0	0	0	0	0	0	1	0	0	2	0	0	2	1	0	0.666667	2	0	0	2	5	0	0.285714	0	0	0	0	0	0	0	2	0	0	2	3	0	0.4	0	0	0	0	0	0	0	1	0	0	1	0	0	1	18	0	0	18	5	0	0.782609	107	18	3	128	18	0	0.876712	1	0	0	1	0	0	1	6	0	1	7	1	0	0.875	0	0	0	0	0	0	0	0	0	0	0	0	0	0	0	0	0	0	0	0	0	0	0	0	0	0	0	0	0	0	0	0	1	0	0	0	0	0	0	0	0	0	0	0	0	0	0	0	0	1	0	0	1	0	0	1	0	0	0	0	0	0	0	0	0	0	0	0	0	0	0	0	0	0	0	0	0	0	0	0	0	0	0	0	0	1	0	1	0	0	1	0	1	0	1	0	0	1	0	0	0	0	0	0	0	0	0	0	0	0	0	0	0	0	0	0	0	0	0	0	0	0	0	0	0	0	0	3	0	3	0	0	1	2	1	0	3	1	0	0.75	2	0	0	2	0	0	1	6	1	2	9	0	0	1	0	0	0	0	0	0	0	0	0	0	0	0	0	0	0	0	0	0	0	0	0	0	0	0	0	0	0	0	2	1	1	4	0	0	1	6	6	0	12	0	0	1	0	0	0	0	0	0	0	0	0	0	0	0	0	0	0	0	0	0	0	0	0	0	0	0	0	1	0	0	1	0	1	2	1	0	0.666667	9	5	2	16	0	0	1	0	0	0	0	0	0	0	0	0	0	0	0	0	0	0	0	0	0	0	0	0	2	0	0	2	1	0	0.666667	3	0	0	3	4	0	0.428571	59	0	0	59	25	0	0.702381	7	6	0	13	4	0	0.764706	7	1	3	11	3	0	0.785714	1	0	0	1	1	0	0.5	5	0	2	7	1	0	0.875	0	0	0	0	0	0	0	7	1	0	8	0	0	1	0	0	0	0	0	0	0	1	0	0	1	0	0	1	0	0	0	0	0	0	0	1	0	0	1	0	0	1
MYO5A	Kidney_CCRCC	49	2	3	54	17	0	0.760563	221	24	19	264	55	0	0.827586	0	0	0	0	0	0	0	0	0	0	0	0	0	0	0	1	0	1	0	0	1	1	0	0	1	0	0	1	3	0	0	3	0	0	1	8	1	4	13	4	0	0.764706	0	0	0	0	0	0	0	0	0	0	0	1	0	0	0	0	0	0	0	0	0	2	0	0	2	0	0	1	0	0	0	0	0	0	0	1	0	0	1	0	0	1	0	0	0	0	0	0	0	0	0	0	0	1	0	0	0	0	0	0	0	0	0	0	0	0	0	0	0	0	23	0	2	25	6	0	0.806452	99	9	10	118	18	0	0.867647	0	0	0	0	0	0	0	1	1	0	2	0	0	1	0	0	0	0	0	0	0	0	0	0	0	0	0	0	0	0	0	0	0	0	0	0	0	0	0	0	0	0	0	0	0	0	0	0	0	0	0	0	0	0	0	0	0	0	0	0	0	0	0	0	0	0	0	0	0	0	0	0	0	0	0	0	0	0	0	0	0	0	0	0	0	0	0	0	0	0	0	0	0	0	0	0	0	0	1	0	0	1	0	0	1	0	0	0	0	0	0	0	0	0	0	0	0	0	0	0	0	0	0	0	0	0	0	0	0	0	0	0	0	0	0	0	0	0	0	0	0	0	0	0	1	0	0	1	1	0	2	1	0	0.666667	1	0	0	1	0	0	1	4	0	0	4	1	0	0.8	0	0	0	0	0	0	0	1	0	0	1	0	0	1	0	0	0	0	0	0	0	0	0	0	0	0	0	0	1	0	0	1	0	0	1	10	2	0	12	2	0	0.857143	0	0	0	0	0	0	0	0	1	0	1	0	0	1	1	0	0	1	0	0	1	0	0	0	0	0	0	0	0	0	0	0	1	0	0	9	6	1	16	1	0	0.941176	0	0	0	0	0	0	0	0	0	0	0	0	0	0	1	0	0	1	0	0	1	1	0	0	1	2	0	0.333333	15	0	0	15	9	0	0.625	63	0	0	63	23	0	0.732558	1	0	0	1	0	0	1	7	1	0	8	0	0	1	1	0	0	1	0	0	1	3	0	2	5	1	0	0.833333	1	1	0	2	0	0	1	7	0	0	7	0	0	1	0	0	0	0	0	0	0	1	0	1	2	0	0	1	0	0	1	1	0	0	1	2	2	0	4	0	0	1
ERF	Prost_AdenoCA	48	3	3	54	12	0	0.818182	95	8	5	108	12	0	0.9	0	0	0	0	0	0	0	0	0	0	0	0	0	0	0	0	0	0	0	0	0	2	0	0	2	0	0	1	1	0	1	2	0	0	1	3	0	1	4	1	0	0.8	0	0	0	0	0	0	0	0	0	0	0	0	0	0	0	0	0	0	0	0	0	0	0	1	1	0	0	1	0	0	0	0	0	0	0	3	0	0	3	0	0	1	0	0	0	0	0	0	0	1	0	0	1	1	0	0.5	0	0	0	0	0	0	0	0	0	0	0	0	0	0	31	3	0	34	5	0	0.871795	43	2	1	46	5	0	0.901961	0	0	0	0	0	0	0	0	0	0	0	0	0	0	0	0	0	0	0	0	0	0	0	0	0	0	0	0	0	0	0	0	0	0	0	1	0	0	1	0	0	1	0	0	0	0	0	0	0	0	0	0	0	0	0	0	0	0	1	1	0	0	1	0	0	0	0	0	0	0	0	0	0	0	0	0	0	0	0	0	0	0	0	0	0	0	0	0	0	0	0	0	0	0	0	0	0	0	0	0	0	0	0	0	0	0	0	0	0	0	0	0	0	0	0	0	0	0	0	0	0	0	0	0	0	0	0	0	0	0	0	0	0	0	0	0	0	0	0	0	0	0	0	0	0	0	0	1	1	0	2	0	0	1	0	0	0	0	0	0	0	7	1	0	8	0	0	1	0	0	0	0	0	0	0	0	0	0	0	0	0	0	0	0	0	0	0	0	0	0	0	0	0	0	0	0	0	0	0	0	0	0	0	3	2	0	5	0	0	1	0	0	0	0	0	0	0	0	0	0	0	0	0	0	0	0	0	0	0	0	0	0	0	0	0	0	0	0	1	0	0	1	0	0	1	0	0	0	0	0	0	0	0	0	0	0	0	0	0	0	0	0	0	0	0	0	3	0	0	3	0	0	1	1	0	0	1	0	0	1	12	0	0	12	6	0	0.666667	25	0	0	25	4	0	0.862069	0	0	0	0	0	0	0	1	0	0	1	0	0	1	0	0	0	0	0	0	0	2	0	0	2	1	0	0.666667	0	0	1	1	0	0	1	1	2	2	5	0	0	1	0	0	0	0	0	0	0	0	0	0	0	0	0	0	0	0	0	0	0	0	0	1	0	0	1	0	0	1
ERCC2	Bladder_TCC	41	11	2	54	4	0	0.931034	100	12	2	114	21	0	0.844444	0	0	0	0	0	0	0	0	0	0	0	0	0	0	0	0	0	0	0	0	0	0	0	0	0	0	0	0	1	1	1	3	0	0	1	2	0	0	2	0	0	1	0	0	0	0	0	0	0	0	0	0	0	0	0	0	0	0	0	0	0	0	0	0	0	0	0	0	0	0	0	0	0	0	0	0	0	0	0	0	0	1	0	0	0	0	0	0	0	0	0	0	0	0	0	1	0	0	0	0	0	0	0	0	0	0	0	0	0	0	0	0	6	1	0	7	2	0	0.777778	47	4	1	52	7	0	0.881356	1	0	0	1	0	0	1	1	0	0	1	0	0	1	1	0	0	1	0	0	1	0	0	0	0	0	0	0	0	0	0	0	0	0	0	0	0	0	0	0	0	0	0	0	0	0	0	0	0	0	0	0	0	0	0	0	0	0	0	0	0	0	0	0	0	0	0	0	0	0	0	0	0	0	0	0	0	0	0	0	0	1	0	0	0	0	0	0	0	0	0	0	0	0	0	0	0	0	0	0	0	0	0	0	0	0	1	0	1	0	0	1	0	0	0	0	0	0	0	0	0	0	0	0	0	0	0	0	0	0	0	0	0	0	0	0	0	0	0	0	0	0	0	0	0	0	0	0	0	0	0	0	0	0	0	0	0	0	1	0	0	3	0	0	3	2	0	0.6	0	0	0	0	0	0	0	1	0	0	1	0	0	1	0	0	0	0	0	0	0	0	0	0	0	0	0	0	1	0	0	1	0	0	1	0	3	1	4	0	0	1	0	0	0	0	0	0	0	0	0	0	0	0	0	0	0	0	0	0	0	0	0	0	0	0	0	0	0	0	0	0	0	0	0	0	0	1	0	0	1	0	0	1	0	0	0	0	0	0	0	0	0	0	0	0	0	0	0	0	0	0	0	0	0	2	0	0	2	0	0	1	8	0	0	8	1	0	0.888889	27	0	0	27	7	0	0.794118	22	9	1	32	0	0	1	9	1	0	10	0	0	1	0	0	0	0	0	0	0	1	1	0	2	1	0	0.666667	1	0	0	1	0	0	1	5	2	0	7	0	0	1	0	0	0	0	0	0	0	1	0	0	1	0	0	1	0	0	0	0	0	0	0	0	0	0	0	1	0	0
SMAD3	PANCANCER;ColoRect_AdenoCA	36	15	2	53	5	0	0.913793	57	15	0	72	8	0	0.9	0	0	0	0	0	0	0	0	0	0	0	0	0	0	0	0	0	0	0	0	0	0	0	0	0	0	0	0	0	0	0	0	0	0	0	3	0	0	3	0	0	1	0	0	0	0	0	0	0	0	0	0	0	0	0	0	0	0	0	0	0	0	0	0	0	0	0	0	0	0	0	0	0	0	0	0	0	1	0	0	1	1	0	0.5	0	0	0	0	0	0	0	0	0	0	0	1	0	0	0	0	0	0	0	0	0	0	0	0	0	0	0	0	26	15	1	42	5	0	0.893617	29	13	0	42	4	0	0.913043	0	0	0	0	0	0	0	0	0	0	0	0	0	0	0	0	0	0	0	0	0	0	0	0	0	0	0	0	0	0	0	0	0	0	0	0	0	0	0	0	0	0	0	0	0	0	0	0	0	0	0	0	0	0	0	0	0	0	0	0	0	0	0	0	0	0	0	0	0	0	0	0	0	0	0	0	0	0	0	0	0	0	0	0	0	0	0	0	0	0	0	1	0	0	1	0	0	1	0	0	0	0	0	0	0	0	0	0	0	0	0	0	0	0	0	0	0	0	0	0	0	0	0	0	0	0	0	0	0	0	0	0	0	1	0	0	1	0	0	1	2	0	0	2	0	0	1	1	0	0	1	0	0	1	1	0	0	1	0	0	1	1	0	0	1	0	0	1	0	0	0	0	0	0	0	0	0	0	0	0	0	0	0	0	0	0	0	0	0	0	0	0	0	0	0	0	0	0	0	0	0	0	0	0	1	0	1	0	0	1	0	0	0	0	0	0	0	0	0	0	0	0	0	0	0	0	0	0	0	0	0	0	0	0	0	0	0	0	0	0	0	0	0	0	0	2	1	0	3	0	0	1	0	0	0	0	0	0	0	0	0	0	0	0	0	0	0	0	0	0	0	0	0	0	0	0	0	0	0	0	6	0	0	6	0	0	1	14	0	0	14	2	0	0.875	1	0	0	1	0	0	1	1	0	0	1	0	0	1	0	0	0	0	0	0	0	0	0	0	0	0	0	0	0	0	0	0	0	0	0	2	0	0	2	0	0	1	0	0	1	1	0	0	1	1	0	0	1	0	0	1	0	0	0	0	0	0	0	0	0	0	0	0	0	0
EPHA3	BileDuct_AdenoCA;Skin_Melanoma	46	4	3	53	13	0	0.80303	233	53	17	303	51	0	0.855932	0	0	0	0	0	0	0	3	0	0	3	0	0	1	0	0	0	0	0	0	0	1	0	0	1	0	0	1	0	0	0	0	1	0	0	6	0	3	9	0	0	1	0	0	0	0	0	0	0	0	0	0	0	0	0	0	0	0	0	0	0	0	0	0	0	0	0	1	0	0	0	0	0	0	0	0	0	4	2	0	6	4	0	0.6	0	0	0	0	0	0	0	0	0	0	0	2	0	0	0	0	0	0	0	0	0	0	0	0	0	0	0	0	22	2	1	25	4	0	0.862069	84	6	6	96	15	0	0.864865	1	0	0	1	0	0	1	2	0	0	2	1	0	0.666667	0	0	0	0	0	0	0	1	0	0	1	0	0	1	0	0	0	0	0	0	0	0	0	0	0	0	0	0	0	0	0	0	1	0	0	0	0	0	0	0	0	0	0	0	0	0	0	0	0	0	1	0	1	0	0	1	0	0	0	0	0	0	0	1	0	0	1	0	0	1	0	0	0	0	0	0	0	0	0	0	0	0	0	0	0	0	0	0	0	0	0	1	0	0	1	0	0	1	2	0	0	2	0	0	1	0	0	0	0	0	0	0	0	0	0	0	0	0	0	0	0	0	0	0	0	0	0	0	1	1	1	0	0.5	0	1	0	1	0	0	1	2	0	0	2	0	0	1	5	2	0	7	1	0	0.875	0	0	0	0	0	0	0	1	0	0	1	0	0	1	0	0	0	0	0	0	0	0	0	0	0	0	0	0	2	0	1	3	1	0	0.75	33	19	4	56	0	0	1	0	0	0	0	0	0	0	2	2	0	4	0	0	1	0	0	0	0	0	0	0	0	0	0	0	0	0	0	0	1	0	1	0	0	1	7	8	2	17	0	0	1	0	0	0	0	0	0	0	0	0	0	0	0	0	0	0	0	0	0	0	0	0	2	0	0	2	0	0	1	11	0	0	11	5	0	0.6875	65	0	0	65	18	0	0.783133	0	0	0	0	0	0	0	2	1	0	3	3	0	0.5	0	0	0	0	0	0	0	0	0	1	1	3	0	0.25	6	1	0	7	0	0	1	11	10	1	22	1	0	0.956522	0	0	0	0	0	0	0	0	1	0	1	0	0	1	0	0	0	0	0	0	0	1	0	0	1	1	0	0.5
PCDHB2	ColoRect_AdenoCA	45	1	7	53	14	0	0.791045	212	35	23	270	68	0	0.798817	0	0	0	0	0	0	0	0	0	0	0	0	0	0	0	0	0	0	0	0	0	0	1	0	1	1	0	0.5	1	0	1	2	0	0	1	10	4	1	15	10	0	0.6	0	0	0	0	0	0	0	0	0	0	0	0	0	0	0	0	0	0	0	0	0	0	0	0	0	1	0	0	0	0	0	0	0	0	0	3	0	0	3	3	0	0.5	0	0	0	0	0	0	0	0	0	0	0	0	0	0	0	0	0	0	0	0	0	0	0	0	0	0	0	0	26	1	3	30	10	0	0.75	104	11	14	129	17	0	0.883562	0	0	0	0	0	0	0	0	2	0	2	1	0	0.666667	0	0	0	0	0	0	0	0	0	0	0	0	0	0	0	0	0	0	0	0	0	0	0	0	0	0	0	0	0	0	0	0	0	0	0	0	0	0	0	2	0	0	1	0	0	1	0	0	1	1	0	0	1	0	0	1	0	0	0	0	0	0	0	0	0	0	0	0	0	0	0	0	0	0	0	0	0	0	0	0	0	0	0	0	0	0	0	0	0	0	0	1	0	0	1	0	0	1	0	0	0	0	0	0	0	0	0	0	0	0	0	0	0	0	0	0	0	0	0	0	0	0	0	0	0	0	0	0	0	0	1	0	0	0	1	0	1	0	0	1	0	0	0	0	1	0	0	5	1	3	9	4	0	0.692308	0	0	0	0	0	0	0	3	0	0	3	0	0	1	0	0	0	0	1	0	0	0	0	0	0	0	0	0	1	0	3	4	0	0	1	11	4	2	17	0	0	1	0	0	0	0	0	0	0	3	0	0	3	0	0	1	0	0	0	0	0	0	0	0	0	0	0	0	0	0	1	0	0	1	0	0	1	8	4	2	14	1	0	0.933333	0	0	0	0	0	0	0	0	0	0	0	0	0	0	0	0	0	0	0	0	0	1	0	0	1	0	0	1	14	0	0	14	1	0	0.933333	39	0	0	39	16	0	0.709091	0	0	0	0	0	0	0	3	0	1	4	2	0	0.666667	1	0	0	1	0	0	1	4	1	0	5	6	0	0.454545	0	0	0	0	0	0	0	15	5	0	20	2	0	0.909091	0	0	0	0	0	0	0	0	0	0	0	1	0	0	0	0	0	0	0	0	0	1	1	0	2	0	0	1
FOLH1	Breast_DuctalCA	40	9	3	52	12	0	0.8125	123	31	7	161	40	0	0.800995	0	0	0	0	0	0	0	0	0	0	0	0	0	0	0	0	0	0	0	0	0	2	1	1	4	1	0	0.8	3	0	0	3	1	0	0.75	6	2	2	10	4	0	0.714286	0	0	0	0	0	0	0	0	0	0	0	0	0	0	0	0	0	0	0	0	0	0	0	0	0	2	0	0	0	0	0	0	1	0	0	2	1	0	3	1	0	0.75	0	0	0	0	0	0	0	0	0	0	0	3	0	0	0	0	0	0	0	0	0	0	0	0	0	0	0	0	25	1	0	26	5	0	0.83871	39	4	1	44	13	0	0.77193	0	0	0	0	0	0	0	2	2	0	4	0	0	1	0	0	0	0	0	0	0	0	0	0	0	0	0	0	0	0	0	0	0	0	0	0	0	0	0	0	0	0	0	0	0	0	0	0	0	2	0	0	2	0	0	1	0	0	0	0	0	0	0	1	1	0	2	0	0	1	0	0	0	0	0	0	0	0	0	0	0	0	0	0	0	0	0	0	0	0	0	0	0	0	0	0	0	0	0	0	0	0	0	0	0	0	0	0	0	0	0	0	0	0	0	0	0	0	0	0	0	0	0	0	0	0	0	0	0	0	0	0	0	0	0	0	0	0	0	0	0	0	0	0	0	0	0	0	1	0	1	0	0	1	1	0	0	1	0	0	1	4	1	0	5	2	0	0.714286	0	0	0	0	0	0	0	0	0	0	0	0	0	0	0	0	0	0	0	0	0	0	0	0	0	0	0	0	2	0	1	3	0	0	1	8	6	0	14	1	0	0.933333	0	1	0	1	0	0	1	2	0	0	2	0	0	1	0	0	0	0	0	0	0	1	0	0	1	1	0	0.5	0	5	0	5	0	0	1	8	7	1	16	0	0	1	0	0	0	0	0	0	0	0	0	0	0	0	0	0	2	0	0	2	0	0	1	1	0	0	1	0	0	1	4	0	1	5	5	0	0.5	26	0	0	26	7	0	0.787879	1	0	0	1	0	0	1	1	2	0	3	2	0	0.6	0	0	0	0	0	0	0	2	0	1	3	3	0	0.5	1	2	0	3	0	0	1	16	3	1	20	0	0	1	0	0	0	0	0	0	0	0	0	0	0	0	0	0	1	0	1	2	0	0	1	0	0	0	0	0	0	0
COL1A1	Connective_SS	43	4	4	51	12	0	0.809524	145	35	13	193	31	0	0.861607	0	0	0	0	0	0	0	0	1	0	1	0	0	1	0	0	0	0	0	0	0	1	0	0	1	0	0	1	1	0	0	1	0	0	1	6	2	5	13	3	0	0.8125	0	0	0	0	0	0	0	0	0	0	0	0	0	0	0	0	0	0	0	0	0	1	1	0	2	0	0	1	0	0	0	0	0	0	0	1	0	0	1	1	0	0.5	0	0	0	0	0	0	0	4	0	0	4	0	0	1	0	0	0	0	0	0	0	0	0	0	0	0	0	0	25	1	1	27	9	0	0.75	63	9	3	75	11	0	0.872093	0	0	0	0	0	0	0	1	1	0	2	1	0	0.666667	0	0	0	0	0	0	0	0	0	0	0	0	0	0	0	0	0	0	0	0	0	0	0	0	0	0	0	0	0	0	0	0	0	0	0	0	0	2	2	0	0	1	0	0	0	0	0	0	0	0	0	0	0	0	0	0	0	0	0	0	0	0	0	0	0	0	0	0	0	0	0	0	0	0	0	0	0	0	0	0	0	0	0	0	0	0	0	0	0	0	0	0	0	0	0	0	0	0	1	0	0	1	0	0	1	1	0	0	1	0	0	1	0	0	0	0	0	0	0	1	0	0	1	0	0	1	0	0	0	0	0	0	0	0	0	0	0	0	0	0	1	1	0	2	0	0	1	5	0	0	5	0	0	1	0	0	0	0	0	0	0	0	0	0	0	0	0	0	0	0	0	0	0	0	0	0	0	0	0	1	0	0	0	2	1	3	0	0	1	4	5	1	10	0	0	1	0	0	0	0	0	0	0	0	1	1	2	0	0	1	0	0	0	0	0	0	0	1	0	0	1	0	0	1	0	0	0	0	0	0	0	2	3	0	5	0	0	1	0	0	0	0	0	0	0	0	0	0	0	0	0	0	0	0	0	0	0	0	0	0	0	0	0	0	0	0	14	0	2	16	3	0	0.842105	27	0	0	27	12	0	0.692308	0	0	0	0	0	0	0	4	0	0	4	0	0	1	0	0	0	0	0	0	0	2	0	0	2	2	0	0.5	0	0	0	0	0	0	0	21	12	1	34	0	0	1	0	0	0	0	0	0	0	0	0	0	0	0	0	0	0	0	0	0	0	0	0	0	0	0	0	0	0	0
CDH8	Prost_AdenoCA	40	8	3	51	13	0	0.796875	215	49	18	282	53	0	0.841791	0	0	0	0	0	0	0	0	0	0	0	0	0	0	0	0	0	0	0	0	0	0	0	0	0	0	0	0	3	0	0	3	0	0	1	5	1	4	10	3	0	0.769231	0	0	0	0	0	0	0	0	0	0	0	1	0	0	0	0	0	0	0	0	0	0	0	0	0	1	0	0	0	0	0	0	0	0	0	1	0	0	1	1	0	0.5	0	0	0	0	0	0	0	2	0	0	2	2	0	0.5	0	0	0	0	0	0	0	0	0	0	0	0	0	0	18	3	2	23	4	0	0.851852	99	11	5	115	16	0	0.877863	0	1	0	1	0	0	1	1	1	0	2	0	0	1	0	0	0	0	0	0	0	1	0	0	1	0	0	1	0	0	0	0	0	0	0	0	0	0	0	0	0	0	0	0	0	0	0	0	0	2	0	0	2	0	0	1	0	0	0	0	0	0	0	0	0	0	0	0	0	0	0	0	0	0	0	0	0	0	0	0	0	0	0	0	0	0	0	0	0	0	0	1	0	0	1	0	0	1	0	0	0	0	0	0	0	1	1	0	2	0	0	1	1	0	0	1	0	0	1	0	0	0	0	0	0	0	0	0	0	0	0	0	0	0	0	0	0	0	0	0	0	0	0	0	1	0	0	3	0	0	3	1	0	0.75	2	0	0	2	0	0	1	3	0	0	3	1	0	0.75	0	0	0	0	0	0	0	1	0	0	1	0	0	1	0	0	0	0	0	0	0	1	0	0	1	0	0	1	0	2	0	2	0	0	1	14	12	5	31	3	0	0.911765	0	0	0	0	0	0	0	0	1	0	1	0	0	1	0	0	0	0	0	0	0	1	1	0	2	0	0	1	3	2	0	5	0	0	1	5	7	0	12	1	0	0.923077	0	0	0	0	0	0	0	0	0	0	0	0	0	0	1	0	0	1	0	0	1	3	1	1	5	0	0	1	9	0	0	9	6	0	0.6	40	1	0	41	17	0	0.706897	0	0	0	0	0	0	0	3	0	0	3	0	0	1	0	0	0	0	2	0	0	5	2	0	7	4	0	0.636364	3	0	1	4	0	0	1	19	8	2	29	0	0	1	0	0	0	0	0	0	0	0	0	0	0	0	0	0	0	0	0	0	0	0	0	3	2	1	6	0	0	1
DYRK1A	Uterus_AdenoCA	43	6	2	51	8	0	0.864407	108	9	6	123	26	0	0.825503	0	0	0	0	0	0	0	0	0	0	0	0	0	0	0	0	0	0	0	0	0	0	0	0	0	0	0	0	3	1	1	5	0	0	1	2	0	2	4	0	0	1	0	0	0	0	0	0	0	0	0	0	0	0	0	0	0	0	0	0	0	0	0	0	0	0	0	0	0	0	0	0	0	0	0	0	0	0	0	0	0	2	0	0	1	0	0	1	0	0	1	0	0	0	0	0	0	0	0	0	0	0	0	0	0	0	0	0	0	0	0	0	23	3	0	26	1	0	0.962963	46	4	2	52	6	0	0.896552	0	0	0	0	0	0	0	0	0	0	0	0	0	0	0	0	0	0	0	0	0	0	0	0	0	0	0	0	0	0	0	0	0	0	0	0	0	0	0	0	0	0	0	0	0	0	0	0	0	0	0	0	0	0	0	0	0	0	0	0	0	0	0	0	0	0	0	0	0	0	0	0	0	0	0	0	0	0	0	0	0	1	0	0	0	0	0	0	0	0	0	0	0	0	0	0	0	0	0	0	0	0	0	0	0	0	0	0	0	0	0	0	0	0	0	0	0	0	0	0	0	0	0	0	0	0	0	0	0	0	0	0	0	0	0	0	0	0	0	0	0	1	0	1	0	0	1	0	0	0	0	0	0	0	1	0	0	1	0	0	1	6	0	0	6	0	0	1	0	0	0	0	0	0	0	0	0	0	0	0	0	0	0	0	0	0	0	0	0	1	0	0	1	1	0	0.5	0	0	1	1	0	0	1	4	1	1	6	0	0	1	0	0	0	0	0	0	0	0	0	0	0	0	0	0	0	0	0	0	0	0	0	0	0	0	0	0	0	0	0	0	0	0	1	0	0	1	0	1	2	0	0	1	0	0	0	0	0	0	0	0	0	0	0	0	0	0	0	0	0	0	0	0	0	0	0	0	0	0	0	0	15	1	0	16	6	0	0.727273	39	1	0	40	14	0	0.740741	0	0	0	0	0	0	0	2	2	0	4	1	0	0.8	0	0	0	0	0	0	0	5	0	0	5	1	0	0.833333	0	0	0	0	0	0	0	1	1	0	2	0	0	1	0	0	0	0	0	0	0	0	0	0	0	0	0	0	0	0	0	0	0	0	0	0	0	0	0	0	0	0
STAG2	PANCANCER;CNS_GBM_IDHwt;Connective_Leiomyo;Bladder_TCC	41	9	0	50	15	0	0.769231	117	16	9	142	37	0	0.793296	0	0	0	0	0	0	0	0	0	0	0	0	0	0	0	0	0	0	0	0	0	3	0	0	3	0	0	1	4	1	0	5	2	0	0.714286	3	1	2	6	5	0	0.545455	0	0	0	0	0	0	0	0	0	0	0	0	0	0	0	0	0	0	0	0	0	0	0	0	0	0	0	0	2	0	0	2	0	0	1	1	0	0	1	1	0	0.5	0	0	0	0	0	0	0	0	0	0	0	2	0	0	0	0	0	0	0	0	0	0	0	0	0	0	0	0	7	1	0	8	3	0	0.727273	25	6	3	34	2	0	0.944444	0	1	0	1	0	0	1	2	0	0	2	0	0	1	1	0	0	1	0	0	1	0	0	0	0	0	0	0	0	0	0	0	0	0	0	0	0	0	0	0	0	0	0	0	0	0	0	0	0	0	0	0	0	0	0	0	0	0	0	0	0	0	0	0	0	1	1	0	0	1	1	0	0	1	0	0	1	1	0	0	1	0	0	1	0	0	0	0	0	0	0	0	0	0	0	0	0	0	0	0	0	0	0	0	0	0	0	0	0	0	0	0	0	0	0	0	0	0	0	0	0	1	1	0	0	1	0	0	0	0	0	0	0	1	0	0	1	0	0	1	0	0	0	0	0	0	0	1	0	0	1	1	0	0.5	2	0	0	2	0	0	1	2	1	0	3	0	0	1	0	0	0	0	0	0	0	1	0	0	1	0	0	1	0	0	0	0	0	0	0	0	0	0	0	0	0	0	1	0	0	1	0	0	1	9	5	1	15	0	0	1	0	0	0	0	0	0	0	0	0	0	0	0	0	0	0	0	0	0	0	0	0	1	0	0	1	0	0	1	1	1	0	2	0	0	1	5	0	1	6	2	0	0.75	0	0	0	0	0	0	0	0	0	0	0	0	0	0	0	0	0	0	0	0	0	0	0	0	0	0	0	0	9	0	0	9	8	0	0.529412	52	0	0	52	24	0	0.684211	11	5	0	16	2	0	0.888889	0	2	0	2	0	0	1	0	0	0	0	0	0	0	6	0	0	6	0	0	1	0	0	0	0	0	0	0	2	1	0	3	0	0	1	0	0	0	0	0	0	0	0	0	0	0	0	0	0	0	0	0	0	0	0	0	1	0	0	1	0	0	1
PSIP1	Bladder_TCC	38	9	2	49	8	0	0.859649	48	4	8	60	7	0	0.895522	0	0	0	0	0	0	0	0	0	0	0	0	0	0	1	0	0	1	0	0	1	0	0	0	0	0	0	0	1	0	1	2	1	0	0.666667	3	0	1	4	1	0	0.8	0	0	0	0	0	0	0	0	0	0	0	0	0	0	0	0	0	0	0	0	0	0	0	0	0	0	0	0	0	0	0	0	0	0	0	1	0	0	1	0	0	1	0	0	0	0	0	0	0	0	0	0	0	0	0	0	0	0	0	0	0	0	0	0	0	0	0	0	0	0	16	2	0	18	2	0	0.9	23	2	3	28	3	0	0.903226	0	1	0	1	0	0	1	0	0	1	1	0	0	1	0	0	0	0	0	0	0	0	0	0	0	0	0	0	0	0	0	0	0	0	0	0	0	0	0	0	0	0	0	0	0	0	0	0	0	0	0	0	0	0	0	0	0	0	0	0	0	0	0	0	0	0	0	0	0	0	0	0	0	0	0	0	0	1	0	0	1	0	0	1	0	0	0	0	0	0	0	0	0	0	0	0	0	0	0	0	0	0	0	0	0	0	0	0	0	0	0	0	0	0	0	0	0	0	0	0	0	0	0	0	0	0	0	0	0	0	0	0	0	0	0	0	0	0	0	0	0	0	0	0	0	0	0	0	0	0	0	0	0	0	2	0	0	2	0	0	1	2	1	0	3	0	0	1	0	0	0	0	0	0	0	0	0	0	0	0	0	0	1	0	0	1	0	0	1	0	0	0	0	0	0	0	4	0	1	5	1	0	0.833333	0	0	0	0	0	0	0	0	0	0	0	0	0	0	0	0	0	0	0	0	0	0	0	0	0	0	0	0	0	0	0	0	0	0	0	1	3	0	4	0	0	1	1	1	1	3	0	0	1	0	0	0	0	0	0	0	0	0	0	0	0	0	0	1	0	0	1	0	0	1	0	0	0	0	0	0	0	7	0	0	7	2	0	0.777778	12	0	0	12	3	0	0.8	4	2	0	6	2	0	0.75	3	0	0	3	0	0	1	0	0	0	0	0	0	0	0	0	1	1	0	0	1	0	0	0	0	0	0	0	2	0	0	2	0	0	1	0	0	0	0	0	0	0	0	0	0	0	0	0	0	0	1	0	1	0	0	1	0	0	1	1	0	0	1
MYH9	Breast_LobularCA;HeadNeck_SCC;Lung_SCC	38	4	6	48	8	0	0.857143	247	32	12	291	65	0	0.817416	0	0	0	0	0	0	0	0	1	0	1	0	0	1	5	0	0	5	1	0	0.833333	9	1	0	10	6	0	0.625	3	0	0	3	2	0	0.6	14	6	3	23	2	0	0.92	0	0	0	0	0	0	0	0	0	0	0	0	0	0	0	0	0	0	0	0	0	2	0	0	2	0	0	1	0	0	0	0	1	0	0	6	0	1	7	2	0	0.777778	0	0	0	0	0	0	0	2	0	0	2	2	0	0.5	0	0	0	0	0	0	0	0	0	0	0	0	0	0	18	0	0	18	3	0	0.857143	100	9	2	111	21	0	0.840909	1	0	0	1	1	0	0.5	8	1	1	10	1	0	0.909091	0	0	0	0	0	0	0	2	0	0	2	0	0	1	0	0	0	0	0	0	0	0	0	1	1	0	0	1	0	0	1	1	0	0	1	0	1	0	1	0	0	1	0	0	0	0	0	0	0	1	0	1	2	0	0	1	0	0	0	0	0	0	0	0	0	0	0	0	0	0	0	0	0	0	0	0	0	0	0	0	0	0	0	0	0	0	0	0	0	0	0	0	0	0	0	0	0	0	0	0	0	0	0	0	0	2	0	0	2	0	0	1	0	0	0	0	0	0	0	0	0	0	0	0	0	0	0	0	0	0	0	0	0	0	2	0	2	3	0	0.4	0	0	0	0	0	0	0	4	1	0	5	0	0	1	0	0	0	0	0	0	0	0	1	0	1	0	0	1	0	0	0	0	0	0	0	0	0	0	0	0	0	0	1	1	3	5	0	0	1	5	3	2	10	0	0	1	1	0	0	1	0	0	1	0	0	0	0	0	0	0	0	0	0	0	0	0	0	1	0	0	1	0	0	1	1	2	0	3	0	0	1	5	1	0	6	0	0	1	0	0	0	0	0	0	0	1	0	0	1	0	0	1	0	0	0	0	0	0	0	0	0	0	0	0	0	0	6	0	0	6	0	0	1	59	0	0	59	21	0	0.7375	2	0	1	3	0	0	1	8	0	1	9	2	0	0.818182	0	0	0	0	0	0	0	3	2	0	5	3	0	0.625	0	1	1	2	0	0	1	11	3	0	14	1	0	0.933333	0	0	0	0	0	0	0	1	0	0	1	0	0	1	0	0	0	0	0	0	0	3	0	0	3	0	0	1
PDE4DIP	PANCANCER;Connective_Osteosarc;Lung_AdenoCA;Lung_SCC	41	5	1	47	15	0	0.758065	152	22	7	181	61	0	0.747934	0	0	0	0	0	0	0	0	0	0	0	0	0	0	0	0	0	0	0	0	0	2	0	0	2	0	0	1	1	0	0	1	0	0	1	3	5	0	8	3	0	0.727273	0	0	0	0	0	0	0	1	0	0	1	0	0	1	0	0	0	0	0	0	0	0	0	0	0	0	0	0	1	0	0	1	0	0	1	0	0	0	0	3	0	0	0	0	0	0	0	0	0	0	0	0	0	1	0	0	0	0	0	0	0	0	0	0	0	0	0	0	0	0	22	2	0	24	9	0	0.727273	68	5	1	74	20	0	0.787234	0	1	0	1	0	0	1	0	2	0	2	0	0	1	0	0	0	0	0	0	0	0	0	0	0	0	0	0	0	0	0	0	0	0	0	0	0	0	0	0	0	0	0	0	0	0	0	0	0	1	0	0	1	0	0	1	0	0	0	0	1	0	0	0	0	0	0	0	0	0	0	0	0	0	0	0	0	0	0	0	0	0	0	0	0	0	0	0	0	0	0	0	0	0	0	1	0	0	0	0	0	0	0	0	0	1	0	0	1	0	0	1	0	0	0	0	0	0	0	0	0	0	0	0	0	0	0	0	0	0	0	0	0	1	0	0	1	0	0	1	0	0	0	0	0	0	0	0	2	0	2	0	0	1	2	0	0	2	0	0	1	5	0	0	5	0	0	1	0	0	0	0	0	0	0	1	0	0	1	0	0	1	0	0	0	0	0	0	0	0	0	0	0	0	0	0	2	1	0	3	0	0	1	5	4	3	12	3	0	0.8	0	0	0	0	0	0	0	0	0	0	0	0	0	0	0	0	0	0	0	0	0	0	0	0	0	0	0	0	0	0	0	0	1	0	0	5	1	2	8	0	0	1	0	0	0	0	0	0	0	0	0	0	0	1	0	0	1	0	0	1	0	0	1	1	0	0	1	2	0	0.333333	10	0	0	10	4	0	0.714286	35	0	0	35	24	0	0.59322	0	1	0	1	0	0	1	2	0	0	2	1	0	0.666667	0	0	1	1	0	0	1	7	0	0	7	1	0	0.875	2	0	0	2	0	0	1	12	3	1	16	1	0	0.941176	0	0	0	0	0	0	0	1	0	0	1	0	0	1	0	0	0	0	0	0	0	1	0	0	1	0	0	1
NF2	CNS_Menin;Mes_Mesothelioma	36	11	0	47	3	0	0.94	70	5	4	79	8	0	0.908046	1	1	0	2	0	0	1	0	0	0	0	0	0	0	0	0	0	0	0	0	0	1	0	0	1	0	0	1	0	2	0	2	0	0	1	1	0	2	3	0	0	1	0	0	0	0	0	0	0	0	0	0	0	0	0	0	0	0	0	0	0	0	0	0	0	0	0	0	0	0	0	0	0	0	0	0	0	2	0	0	2	0	0	1	0	0	0	0	0	0	0	0	0	0	0	0	0	0	17	0	0	17	0	0	1	1	0	0	1	0	0	1	7	1	0	8	0	0	1	24	2	1	27	4	0	0.870968	0	1	0	1	0	0	1	0	0	0	0	0	0	0	0	0	0	0	0	0	0	0	0	0	0	0	0	0	0	0	0	0	0	0	0	0	0	0	0	0	0	0	0	1	0	1	0	0	1	0	0	0	0	0	0	0	1	0	0	1	0	0	1	0	0	0	0	0	0	0	0	0	0	0	0	0	0	0	0	0	0	0	0	0	0	0	0	0	0	0	0	0	0	0	0	0	0	0	0	0	0	0	0	0	0	0	0	0	0	0	0	0	0	0	0	0	0	0	0	1	0	0	1	0	0	1	0	0	0	0	0	0	0	0	0	0	0	0	0	0	0	0	0	0	0	0	0	1	1	0	2	0	0	1	4	1	0	5	0	0	1	4	0	0	4	0	0	1	0	0	0	0	0	0	0	0	0	0	0	0	0	0	0	0	0	0	0	0	0	0	0	0	0	0	0	0	0	1	0	1	0	0	1	2	0	0	2	1	0	0.666667	0	0	0	0	0	0	0	0	0	0	0	0	0	0	0	0	0	0	0	0	0	0	0	0	0	0	0	0	1	1	0	2	0	0	1	1	1	0	2	0	0	1	1	1	0	2	2	0	0.5	0	0	0	0	0	0	0	0	0	0	0	0	0	0	0	0	0	0	0	0	0	1	0	0	1	1	0	0.5	17	0	0	17	2	0	0.894737	0	0	0	0	0	0	0	6	0	0	6	0	0	1	2	0	0	2	0	0	1	4	0	1	5	1	0	0.833333	1	1	0	2	0	0	1	3	1	0	4	0	0	1	0	0	0	0	0	0	0	0	0	0	0	0	0	0	0	0	0	0	0	0	0	1	0	0	1	0	0	1
MAP2K1	ColoRect_AdenoCA;Skin_Melanoma	22	24	1	47	3	0	0.94	43	7	0	50	14	0	0.78125	0	0	0	0	0	0	0	0	0	0	0	0	0	0	0	0	0	0	0	0	0	0	0	0	0	0	0	0	0	0	0	0	0	0	0	2	1	0	3	0	0	1	0	0	0	0	0	0	0	0	0	0	0	0	0	0	0	0	0	0	0	0	0	0	0	0	0	0	0	0	0	0	0	0	0	0	0	1	0	0	1	0	0	1	0	0	0	0	0	0	0	1	0	0	1	3	0	0.25	0	0	0	0	0	0	0	0	0	0	0	0	0	0	13	12	1	26	0	0	1	21	0	0	21	6	0	0.777778	0	0	0	0	0	0	0	0	0	0	0	0	0	0	0	0	0	0	0	0	0	0	1	0	1	0	0	1	0	0	0	0	0	0	0	0	0	0	0	0	0	0	0	0	0	0	0	0	0	0	0	0	0	0	0	0	1	0	0	1	0	0	1	0	0	0	0	0	0	0	0	0	0	0	0	0	0	0	0	0	0	1	0	0	0	0	0	0	0	0	0	0	0	0	0	0	0	0	0	0	0	0	0	0	0	0	0	0	0	0	0	0	0	0	0	0	0	0	0	0	0	0	0	0	0	0	0	0	0	0	0	0	0	0	0	0	0	0	0	0	0	0	0	0	0	0	0	2	0	0	2	1	0	0.666667	0	0	0	0	0	0	0	2	0	0	2	0	0	1	0	0	0	0	0	0	0	0	0	0	0	0	0	0	0	0	0	0	0	0	0	0	0	0	0	0	0	0	0	4	0	4	0	0	1	0	1	0	1	0	0	1	0	0	0	0	0	0	0	0	0	0	0	0	0	0	0	0	0	0	0	0	0	0	0	0	0	0	0	0	0	0	0	0	0	0	0	1	2	0	3	0	0	1	0	0	0	0	0	0	0	0	0	0	0	0	0	0	0	0	0	0	0	0	0	0	0	0	0	0	0	0	1	1	0	2	0	0	1	9	0	0	9	2	0	0.818182	0	1	0	1	0	0	1	2	0	0	2	0	0	1	0	0	0	0	0	0	0	1	1	0	2	1	0	0.666667	5	6	0	11	0	0	1	1	1	0	2	0	0	1	0	0	0	0	0	0	0	0	0	0	0	0	0	0	1	0	0	1	0	0	1	0	0	0	0	0	0	0
ZNF98	Breast_DuctalCA;ColoRect_AdenoCA;Lung_SCC;Prost_AdenoCA	36	4	6	46	30	0	0.605263	67	17	17	101	74	0	0.577143	0	0	0	0	0	0	0	0	0	0	0	0	0	0	0	0	0	0	0	0	0	0	0	1	1	3	0	0.25	3	0	2	5	3	0	0.625	8	2	6	16	8	0	0.666667	0	0	0	0	2	0	0	0	0	0	0	2	0	0	0	0	0	0	0	0	0	0	0	0	0	0	0	0	0	0	0	0	0	0	0	2	0	0	2	3	0	0.4	0	0	0	0	0	0	0	0	0	0	0	0	0	0	0	0	0	0	0	0	0	0	0	0	0	1	0	0	20	1	1	22	11	0	0.666667	25	2	4	31	16	0	0.659574	0	0	0	0	0	0	0	1	0	1	2	0	0	1	0	0	0	0	0	0	0	0	0	0	0	0	0	0	0	0	0	0	0	0	0	0	0	0	0	0	0	0	0	0	0	0	0	0	0	0	0	0	0	2	0	0	0	0	0	0	0	0	0	0	1	0	1	0	0	1	0	0	0	0	1	0	0	0	0	1	1	2	0	0.333333	0	0	0	0	0	0	0	0	0	0	0	3	0	0	0	0	0	0	0	0	0	1	0	1	2	0	0	1	0	0	0	0	0	0	0	0	0	0	0	0	0	0	0	0	0	0	0	0	0	0	0	0	0	0	0	0	1	0	0	1	1	0	0.5	0	0	0	0	1	0	0	1	0	1	2	2	0	0.5	3	0	0	3	5	0	0.375	0	0	0	0	0	0	0	0	0	0	0	2	0	0	0	0	0	0	0	0	0	0	0	0	0	0	0	0	2	0	1	3	3	0	0.5	5	2	0	7	1	0	0.875	0	0	0	0	0	0	0	0	2	0	2	0	0	1	0	0	0	0	0	0	0	0	0	0	0	1	0	0	3	2	0	5	0	0	1	1	6	1	8	1	0	0.888889	0	0	0	0	0	0	0	0	0	0	0	0	0	0	0	0	0	0	0	0	0	0	0	0	0	7	0	0	5	0	0	5	5	0	0.5	14	0	0	14	6	0	0.7	0	0	1	1	1	0	0.5	0	1	0	1	3	0	0.25	1	0	0	1	0	0	1	2	0	0	2	4	0	0.333333	0	1	0	1	0	0	1	5	1	1	7	2	0	0.777778	0	0	0	0	0	0	0	0	0	0	0	0	0	0	0	0	0	0	0	0	0	0	0	1	1	0	0	1
ZBTB7A	ColoRect_AdenoCA	36	8	2	46	7	0	0.867925	119	17	9	145	16	0	0.900621	0	0	0	0	0	0	0	0	0	0	0	0	0	0	0	0	0	0	0	0	0	1	0	0	1	0	0	1	1	1	0	2	1	0	0.666667	5	1	2	8	0	0	1	0	0	0	0	0	0	0	0	0	0	0	0	0	0	0	0	0	0	0	0	0	0	0	0	0	0	0	0	0	0	0	0	0	0	0	3	0	0	3	1	0	0.75	0	0	0	0	0	0	0	0	0	0	0	0	0	0	0	0	0	0	0	0	0	0	0	0	0	0	0	0	28	4	0	32	2	0	0.941176	55	8	5	68	5	0	0.931507	1	0	0	1	0	0	1	3	1	0	4	0	0	1	0	0	0	0	0	0	0	0	0	0	0	1	0	0	0	0	0	0	0	0	0	1	0	0	1	0	0	1	0	0	0	0	0	0	0	0	0	0	0	0	0	0	0	0	0	0	0	0	0	0	0	0	0	0	0	0	0	1	0	1	0	0	1	1	0	0	1	0	0	1	0	0	0	0	0	0	0	0	0	0	0	0	0	0	0	1	0	1	0	0	1	0	0	0	0	0	0	0	0	0	0	0	0	0	0	0	0	0	0	0	0	0	0	0	0	0	0	0	0	0	0	0	0	0	0	0	0	0	1	1	0	0	1	2	0	0	2	0	0	1	0	0	0	0	0	0	0	5	1	0	6	0	0	1	0	0	0	0	0	0	0	0	0	0	0	0	0	0	0	0	0	0	0	0	0	0	0	0	0	0	0	0	0	0	0	0	0	0	0	2	2	0	4	0	0	1	0	0	0	0	0	0	0	0	0	0	0	0	0	0	0	0	0	0	0	0	0	0	0	0	0	0	0	0	0	0	0	0	0	0	0	1	1	2	4	0	0	1	0	0	0	0	0	0	0	1	0	0	1	0	0	1	0	0	0	0	0	0	0	0	0	0	0	0	0	0	2	0	0	2	1	0	0.666667	33	0	0	33	7	0	0.825	1	0	0	1	0	0	1	1	0	0	1	0	0	1	1	1	1	3	2	0	0.6	1	1	0	2	1	0	0.666667	0	0	0	0	0	0	0	4	2	0	6	0	0	1	0	0	0	0	0	0	0	0	0	0	0	0	0	0	1	0	0	1	0	0	1	0	0	0	0	1	0	0
KDM5C	Kidney_CCRCC	35	9	1	45	12	0	0.789474	138	15	6	159	39	0	0.80303	0	0	0	0	0	0	0	0	0	0	0	0	0	0	0	1	0	1	0	0	1	2	0	1	3	0	0	1	5	0	0	5	1	0	0.833333	12	2	4	18	1	0	0.947368	0	0	0	0	0	0	0	0	0	0	0	0	0	0	0	0	0	0	0	0	0	0	0	0	0	0	0	0	0	0	0	0	1	0	0	3	0	0	3	0	0	1	0	0	0	0	0	0	0	2	0	0	2	1	0	0.666667	0	0	0	0	0	0	0	0	0	0	0	0	0	0	11	2	1	14	0	0	1	40	5	0	45	7	0	0.865385	0	1	0	1	0	0	1	0	0	0	0	0	0	0	0	0	0	0	0	0	0	0	0	0	0	0	0	0	0	0	0	0	0	0	0	0	0	0	0	0	0	0	0	0	0	0	0	0	0	0	0	0	0	1	0	0	0	0	0	0	0	0	0	0	0	0	0	0	0	0	0	0	0	0	0	0	0	0	0	0	0	0	0	0	0	0	0	0	0	0	0	0	0	0	0	0	0	0	0	0	0	0	0	0	0	0	0	0	0	0	0	0	0	0	0	0	0	0	0	0	0	0	0	0	0	0	0	0	0	0	0	0	0	0	0	0	0	0	0	0	0	0	0	0	0	0	0	0	0	0	0	0	0	0	5	1	0	6	0	0	1	7	1	0	8	2	0	0.8	0	0	0	0	0	0	0	1	0	0	1	0	0	1	0	0	0	0	0	0	0	0	0	0	0	0	0	0	1	4	0	5	0	0	1	3	3	0	6	0	0	1	0	0	0	0	0	0	0	0	0	0	0	0	0	0	0	0	0	0	0	0	0	0	0	0	0	0	0	0	1	0	0	1	0	0	1	1	1	0	2	0	0	1	0	0	0	0	0	0	0	0	0	0	0	0	0	0	0	0	0	0	0	0	0	0	0	0	0	0	0	0	10	0	0	10	10	0	0.5	56	3	1	60	25	0	0.705882	0	0	0	0	0	0	0	2	0	0	2	0	0	1	2	0	0	2	0	0	1	5	0	0	5	2	0	0.714286	0	0	0	0	0	0	0	3	0	0	3	0	0	1	0	0	0	0	0	0	0	0	0	0	0	0	0	0	0	0	0	0	0	0	0	1	0	0	1	0	0	1
FOXP1	Breast_LobularCA	35	9	0	44	13	0	0.77193	85	8	8	101	23	0	0.814516	0	0	0	0	0	0	0	0	0	1	1	0	0	1	2	0	0	2	1	0	0.666667	1	0	0	1	0	0	1	8	0	0	8	1	0	0.888889	5	1	0	6	1	0	0.857143	0	0	0	0	0	0	0	0	0	0	0	0	0	0	0	0	0	0	0	0	0	1	0	0	1	0	0	1	0	0	0	0	0	0	0	0	0	0	0	0	0	0	1	0	0	1	0	0	1	1	0	0	1	1	0	0.5	0	0	0	0	0	0	0	0	0	0	0	0	0	0	12	5	0	17	5	0	0.772727	28	3	3	34	6	0	0.85	0	0	0	0	0	0	0	0	0	0	0	0	0	0	0	0	0	0	0	0	0	0	0	0	0	0	0	0	0	0	0	0	0	0	0	0	0	0	0	0	0	0	0	0	0	0	0	0	0	0	0	0	0	0	0	0	0	0	0	0	0	0	0	0	0	0	0	0	0	0	0	0	0	0	0	0	0	0	0	0	0	0	0	0	1	0	0	1	0	0	1	0	0	0	0	0	0	0	0	0	0	0	0	0	0	0	0	0	0	0	0	0	0	0	0	0	0	0	0	0	0	0	0	0	0	0	0	0	0	0	0	0	0	0	0	0	0	0	0	0	0	0	0	0	0	0	0	0	0	0	0	0	0	0	1	0	0	1	0	0	1	0	1	1	2	0	0	1	0	0	0	0	0	0	0	1	0	0	1	0	0	1	0	0	0	0	0	0	0	0	0	0	0	0	0	0	0	0	0	0	0	0	0	3	2	2	7	1	0	0.875	0	0	0	0	0	0	0	0	0	0	0	0	0	0	0	0	0	0	0	0	0	0	0	0	0	0	0	0	1	2	0	3	0	0	1	2	0	0	2	0	0	1	0	0	0	0	0	0	0	0	0	0	0	0	0	0	0	1	0	1	0	0	1	2	0	0	2	1	0	0.666667	5	0	0	5	6	0	0.454545	21	0	0	21	13	0	0.617647	1	1	0	2	0	0	1	6	0	0	6	0	0	1	0	0	0	0	0	0	0	1	0	0	1	0	0	1	2	0	0	2	0	0	1	12	1	1	14	0	0	1	0	0	0	0	0	0	0	0	0	0	0	0	0	0	0	0	0	0	0	0	0	0	0	0	0	0	0	0
IDH2	CNS_ASTRO;CNS_OLIGO;Connective_Chondro	39	4	0	43	2	0	0.955556	60	5	3	68	17	0	0.8	0	1	0	1	0	0	1	0	0	0	0	0	0	0	0	0	0	0	0	0	0	0	0	0	0	0	0	0	0	0	0	0	0	0	0	2	2	0	4	3	0	0.571429	2	0	0	2	1	0	0.666667	0	0	0	0	0	0	0	4	0	0	4	0	0	1	0	0	0	0	0	0	0	0	0	0	0	0	0	0	1	0	0	1	1	0	0.5	0	0	0	0	0	0	0	1	0	0	1	0	0	1	0	0	0	0	0	0	0	0	0	0	0	0	0	0	1	2	0	3	0	0	1	30	2	2	34	8	0	0.809524	0	0	0	0	0	0	0	0	0	0	0	0	0	0	0	0	0	0	0	0	0	0	0	0	0	0	0	0	0	0	0	0	0	0	0	0	0	0	0	0	0	0	15	1	0	16	0	0	1	0	0	0	0	0	0	0	0	0	0	0	0	0	0	0	0	0	0	0	0	0	0	0	0	0	0	0	0	0	0	0	0	0	0	0	0	0	0	0	0	0	0	0	0	0	0	0	0	0	0	0	0	0	0	0	0	0	0	0	0	0	0	0	0	0	0	0	0	0	0	0	0	0	0	0	0	0	0	0	0	0	0	0	0	0	0	0	0	0	0	0	0	0	0	0	0	0	0	0	0	0	0	1	0	0	0	0	0	0	0	0	0	1	0	0	1	0	0	1	0	0	0	0	0	0	0	0	0	0	0	0	0	0	0	0	0	0	0	0	0	1	0	0	1	0	0	1	0	0	0	0	1	0	0	1	1	1	3	0	0	1	0	0	0	0	0	0	0	0	0	0	0	0	0	0	0	0	0	0	0	0	0	0	0	0	0	0	0	0	0	0	0	0	0	0	0	0	0	0	0	0	0	0	0	0	0	0	0	0	0	0	0	0	0	0	0	0	0	0	0	0	0	0	0	0	0	0	0	1	0	0	0	0	0	0	0	0	0	18	0	0	18	1	0	0.947368	0	0	0	0	0	0	0	0	0	0	0	2	0	0	0	0	0	0	0	0	0	2	0	0	2	0	0	1	0	0	0	0	0	0	0	2	0	0	2	0	0	1	0	0	0	0	0	0	0	1	0	0	1	0	0	1	0	0	0	0	0	0	0	0	0	0	0	0	0	0
LZTR1	CNS_GBM_IDHwt	32	7	1	40	14	0	0.740741	127	18	1	146	29	0	0.834286	0	0	0	0	0	0	0	0	0	0	0	0	0	0	0	0	0	0	0	0	0	1	2	0	3	0	0	1	1	1	0	2	0	0	1	5	1	0	6	1	0	0.857143	0	0	0	0	0	0	0	0	0	0	0	0	0	0	0	0	0	0	0	0	0	0	0	0	0	0	0	0	1	0	1	2	0	0	1	4	1	0	5	3	0	0.625	0	0	0	0	0	0	0	2	0	0	2	1	0	0.666667	0	0	0	0	0	0	0	0	0	0	0	0	0	0	21	2	0	23	6	0	0.793103	61	3	1	65	7	0	0.902778	0	1	0	1	0	0	1	2	1	0	3	0	0	1	0	0	0	0	0	0	0	0	0	0	0	0	0	0	0	0	0	0	0	0	0	0	0	0	0	0	0	0	0	0	0	0	0	0	0	0	0	0	0	0	0	0	0	0	0	0	0	0	0	0	0	0	0	0	0	0	0	0	0	0	0	0	0	0	0	0	0	0	0	0	0	0	0	0	0	0	0	0	0	0	0	0	0	0	0	0	0	0	0	0	0	0	0	0	0	0	0	0	0	0	0	0	0	0	0	0	0	0	0	0	0	0	0	0	0	0	0	0	0	0	0	0	0	0	0	0	0	0	0	0	0	0	0	2	0	0	2	0	0	1	1	0	0	1	0	0	1	1	1	0	2	0	0	1	0	0	0	0	0	0	0	0	1	0	1	0	0	1	0	0	0	0	0	0	0	0	0	0	0	0	0	0	0	0	0	0	0	0	0	1	1	0	2	0	0	1	0	0	0	0	0	0	0	1	1	0	2	0	0	1	0	0	0	0	0	0	0	1	0	0	1	0	0	1	0	1	0	1	0	0	1	2	3	0	5	0	0	1	0	0	0	0	0	0	0	0	0	0	0	0	0	0	0	0	0	0	0	0	0	0	0	0	0	0	0	0	4	1	0	5	8	0	0.384615	30	1	0	31	15	0	0.673913	0	0	0	0	0	0	0	5	1	0	6	2	0	0.75	2	1	0	3	0	0	1	3	1	0	4	0	0	1	1	0	0	1	0	0	1	6	0	0	6	0	0	1	0	0	0	0	0	0	0	0	0	0	0	0	0	0	0	0	0	0	0	0	0	0	0	0	0	0	0	0
CCND1	Uterus_AdenoCA	35	3	2	40	3	0	0.930233	51	5	5	61	8	0	0.884058	0	0	0	0	0	0	0	0	0	0	0	0	0	0	0	0	0	0	0	0	0	0	0	0	0	0	0	0	1	0	0	1	0	0	1	2	0	2	4	0	0	1	0	0	0	0	0	0	0	0	0	0	0	0	0	0	0	0	0	0	0	0	0	0	0	0	0	0	0	0	0	0	0	0	0	0	0	0	0	0	0	0	0	0	0	0	0	0	0	0	0	0	0	1	1	0	0	1	0	0	0	0	0	0	0	0	0	0	0	0	0	0	5	0	0	5	1	0	0.833333	17	1	0	18	1	0	0.947368	0	0	0	0	0	0	0	1	0	0	1	0	0	1	0	0	0	0	0	0	0	0	0	0	0	0	0	0	0	0	0	0	0	0	0	0	0	0	0	0	0	0	0	0	0	0	0	0	0	0	0	0	0	0	0	0	0	0	0	0	0	0	0	0	0	0	0	0	0	0	0	0	0	0	0	0	0	0	0	0	0	0	0	0	0	0	0	0	0	0	0	0	0	0	0	0	0	0	0	0	0	0	0	0	0	0	0	0	0	0	0	0	0	0	0	0	0	0	0	1	0	0	1	0	0	1	0	0	0	0	0	0	0	0	0	0	0	0	0	0	0	0	0	0	0	0	0	1	0	0	1	0	0	1	0	0	0	0	0	0	0	2	0	1	3	0	0	1	0	0	0	0	0	0	0	0	0	0	0	0	0	0	0	0	0	0	0	0	0	0	0	0	0	0	0	0	0	0	0	0	0	0	0	0	0	0	0	0	0	0	0	0	0	0	0	0	0	0	0	0	0	0	0	0	0	0	0	0	0	0	0	0	1	0	1	0	0	1	0	0	0	0	0	0	0	1	0	0	1	0	0	1	0	0	0	0	0	0	0	0	0	0	0	0	0	0	0	0	0	0	0	0	0	0	0	0	0	0	0	0	25	3	0	28	2	0	0.933333	23	0	0	23	6	0	0.793103	1	0	0	1	0	0	1	0	2	1	3	0	0	1	2	0	1	3	0	0	1	3	0	0	3	0	0	1	1	0	1	2	0	0	1	0	1	0	1	0	0	1	0	0	0	0	0	0	0	0	0	0	0	0	0	0	0	0	0	0	0	0	0	0	0	0	0	0	0	0
PSPC1	Breast_DuctalCA;ColoRect_AdenoCA	25	1	12	38	64	0	0.372549	41	10	8	59	34	0	0.634409	0	0	0	0	0	0	0	0	0	0	0	0	0	0	0	0	0	0	1	0	0	1	0	1	2	1	0	0.666667	0	0	3	3	15	0	0.166667	2	0	0	2	2	0	0.5	0	0	0	0	1	0	0	0	0	0	0	0	0	0	0	0	0	0	1	0	0	0	0	0	0	0	0	0	0	0	0	0	3	0	0	2	0	0	2	3	0	0.4	0	0	0	0	0	0	0	0	0	0	0	1	0	0	0	0	0	0	0	0	0	0	0	0	0	0	0	0	11	1	4	16	13	0	0.551724	12	4	3	19	11	0	0.633333	1	0	1	2	1	0	0.666667	2	0	0	2	1	0	0.666667	0	0	0	0	0	0	0	0	0	0	0	0	0	0	0	0	0	0	0	0	0	0	0	0	0	0	0	0	0	0	0	0	0	0	0	0	0	0	0	0	0	0	0	0	0	0	0	0	0	0	0	1	1	0	0	1	1	0	0	1	1	0	0.5	0	0	0	0	0	0	0	0	0	0	0	1	0	0	0	0	0	0	0	0	0	0	0	0	0	1	0	0	0	0	0	0	0	0	0	0	0	0	0	0	0	0	0	0	0	0	0	0	0	0	0	0	0	0	0	0	0	0	0	0	0	0	0	1	0	0	1	2	0	0.333333	0	0	0	0	0	0	0	3	0	0	3	4	0	0.428571	0	0	0	0	2	0	0	0	0	0	0	2	0	0	0	0	0	0	0	0	0	0	0	0	0	0	0	0	0	0	0	0	0	0	0	3	0	2	5	0	0	1	1	3	0	4	0	0	1	0	0	0	0	0	0	0	0	1	0	1	0	0	1	0	0	0	0	1	0	0	0	0	0	0	1	0	0	0	0	1	1	1	0	0.5	0	1	0	1	0	0	1	0	0	0	0	0	0	0	0	0	0	0	0	0	0	0	0	0	0	2	0	0	0	0	0	0	0	0	0	3	0	0	3	6	0	0.333333	15	0	0	15	8	0	0.652174	1	0	0	1	4	0	0.2	3	1	0	4	0	0	1	0	0	0	0	0	0	0	1	0	0	1	2	0	0.333333	0	0	0	0	1	0	0	1	0	1	2	1	0	0.666667	0	0	1	1	0	0	1	0	0	1	1	0	0	1	1	0	0	1	0	0	1	1	0	1	2	0	0	1
DUSP16	ColoRect_AdenoCA;Panc_AdenoCA	26	11	1	38	2	0	0.95	48	5	1	54	13	0	0.80597	0	0	0	0	0	0	0	0	0	0	0	0	0	0	1	0	0	1	0	0	1	0	0	0	0	0	0	0	0	0	0	0	0	0	0	1	0	0	1	2	0	0.333333	1	0	0	1	0	0	1	0	0	0	0	0	0	0	0	0	0	0	0	0	0	1	0	0	1	0	0	1	0	0	0	0	0	0	0	0	0	0	0	1	0	0	0	0	0	0	0	0	0	0	0	0	0	0	0	0	0	0	0	0	0	0	0	0	0	0	0	0	0	0	20	9	1	30	2	0	0.9375	23	3	1	27	5	0	0.84375	0	0	0	0	0	0	0	0	0	0	0	0	0	0	0	0	0	0	0	0	0	0	0	0	0	0	0	0	0	0	0	0	0	0	0	0	0	0	0	0	0	0	0	0	0	0	0	0	0	0	0	0	0	0	0	0	0	0	0	0	0	0	0	0	0	0	0	0	0	0	0	0	0	0	0	0	0	0	0	0	0	0	0	0	0	0	0	0	0	0	0	0	0	0	0	0	0	0	0	0	0	0	0	0	0	0	0	0	0	0	0	0	0	0	0	0	0	0	0	0	0	0	0	0	0	0	0	0	0	0	0	0	0	0	0	0	0	0	0	0	0	0	0	0	0	0	0	1	0	0	1	0	0	1	0	0	0	0	0	0	0	1	0	0	1	0	0	1	0	0	0	0	0	0	0	0	0	0	0	0	0	0	0	0	0	0	0	0	0	0	0	0	0	0	0	0	0	0	0	0	0	0	0	2	0	0	2	1	0	0.666667	0	0	0	0	0	0	0	0	0	0	0	0	0	0	0	0	0	0	0	0	0	0	0	0	0	0	0	0	0	1	0	1	0	0	1	1	1	0	2	0	0	1	0	0	0	0	0	0	0	0	0	0	0	0	0	0	0	0	0	0	0	0	0	0	0	0	0	0	0	0	2	0	0	2	0	0	1	13	0	0	13	3	0	0.8125	2	0	0	2	0	0	1	2	0	0	2	0	0	1	0	0	0	0	0	0	0	2	0	0	2	0	0	1	0	0	0	0	0	0	0	1	1	0	2	0	0	1	0	1	0	1	0	0	1	0	0	0	0	0	0	0	0	0	0	0	0	0	0	0	0	0	0	0	0	0
POT1	Lung_AdenoCA	30	5	3	38	9	0	0.808511	101	18	9	128	28	0	0.820513	0	0	0	0	0	0	0	0	0	0	0	0	0	0	0	0	0	0	0	0	0	1	0	0	1	0	0	1	2	0	0	2	0	0	1	1	1	2	4	2	0	0.666667	0	0	0	0	0	0	0	0	0	0	0	1	0	0	0	0	0	0	0	0	0	0	0	0	0	1	0	0	1	0	0	1	1	0	0.5	3	0	0	3	2	0	0.6	0	0	0	0	0	0	0	1	0	0	1	1	0	0.5	0	0	0	0	0	0	0	0	0	0	0	0	0	0	11	1	0	12	1	0	0.923077	37	4	3	44	6	0	0.88	1	1	0	2	0	0	1	2	1	0	3	0	0	1	0	0	0	0	0	0	0	0	0	0	0	0	0	0	0	0	0	0	0	0	0	0	0	0	0	0	0	0	0	0	0	0	0	0	0	0	0	0	0	0	0	0	0	0	0	0	0	0	0	0	0	0	0	0	0	0	0	0	0	0	0	0	0	0	0	0	0	0	0	0	0	0	0	0	0	0	0	0	0	0	0	0	0	0	1	0	0	1	0	0	1	0	0	0	0	0	0	0	0	0	0	0	0	0	0	0	0	0	0	0	0	0	0	0	0	0	0	0	0	0	0	0	0	0	0	0	0	0	0	0	0	0	0	1	0	0	1	0	0	1	0	1	0	1	0	0	1	2	0	0	2	1	0	0.666667	0	0	0	0	0	0	0	0	0	0	0	0	0	0	0	0	0	0	0	0	0	0	0	0	0	0	0	0	6	0	3	9	0	0	1	11	8	2	21	0	0	1	0	0	0	0	0	0	0	0	1	0	1	0	0	1	0	0	0	0	0	0	0	0	0	0	0	0	0	0	0	0	0	0	0	0	0	2	2	0	4	0	0	1	0	0	0	0	0	0	0	0	0	0	0	0	0	0	0	0	0	0	0	0	0	1	0	0	1	0	0	1	3	0	0	3	3	0	0.5	22	1	0	23	7	0	0.766667	1	0	0	1	0	0	1	3	0	1	4	0	0	1	0	0	0	0	0	0	0	3	0	1	4	2	0	0.666667	1	2	0	3	0	0	1	3	0	0	3	0	0	1	0	0	0	0	0	0	0	0	0	0	0	0	0	0	0	0	0	0	0	0	0	0	0	0	0	0	0	0
FOXO3	Breast_LobularCA;Breast_DuctalCA;Connective_Leiomyo	31	3	2	36	15	0	0.705882	87	8	8	103	33	0	0.757353	0	0	0	0	0	0	0	0	0	0	0	0	0	0	1	1	0	2	1	0	0.666667	0	0	0	0	1	0	0	11	2	0	13	2	0	0.866667	7	2	3	12	7	0	0.631579	0	0	0	0	0	0	0	0	0	0	0	0	0	0	0	0	0	0	0	0	0	0	0	0	0	0	0	0	0	0	0	0	0	0	0	2	0	0	2	0	0	1	0	0	0	0	0	0	0	1	0	0	1	0	0	1	0	0	0	0	0	0	0	0	0	0	0	0	0	0	13	0	2	15	8	0	0.652174	38	2	0	40	11	0	0.784314	0	0	0	0	0	0	0	1	0	0	1	1	0	0.5	0	0	0	0	0	0	0	1	0	0	1	0	0	1	0	0	0	0	0	0	0	0	0	0	0	0	0	0	0	0	0	0	0	0	0	0	0	1	1	0	0	1	0	0	0	0	0	0	0	0	0	0	0	0	0	0	0	0	0	0	0	0	0	0	0	2	2	0	0	1	0	0	0	0	0	0	0	0	0	0	0	0	0	0	0	0	0	0	0	0	0	0	0	0	0	0	0	0	0	0	0	0	0	0	0	0	0	0	0	0	0	0	0	0	0	0	0	0	0	0	0	0	0	0	0	0	0	0	0	0	0	0	0	0	0	0	0	0	0	0	0	0	0	0	0	0	0	2	0	0	2	1	0	0.666667	0	0	0	0	0	0	0	0	0	0	0	0	0	0	0	0	0	0	0	0	0	1	0	0	1	1	0	0.5	0	0	0	0	1	0	0	4	1	0	5	0	0	1	0	0	0	0	0	0	0	1	0	0	1	0	0	1	0	0	0	0	0	0	0	0	0	0	0	0	0	0	0	0	0	0	0	0	0	2	2	1	5	0	0	1	0	0	0	0	0	0	0	0	0	0	0	0	0	0	2	0	0	2	0	0	1	0	0	0	0	3	0	0	3	0	0	3	2	0	0.6	17	0	0	17	6	0	0.73913	1	0	0	1	0	0	1	0	1	1	2	1	0	0.666667	0	0	0	0	1	0	0	3	0	0	3	0	0	1	0	0	0	0	0	0	0	3	0	0	3	0	0	1	0	0	0	0	0	0	0	0	0	0	0	0	0	0	0	0	0	0	0	0	0	2	0	0	2	0	0	1
PTPN11	CNS_GBM_IDHwt;Kidney_PRCC	28	6	2	36	16	0	0.692308	76	10	4	90	19	0	0.825688	0	0	0	0	0	0	0	0	0	0	0	0	0	0	0	0	0	0	0	0	0	0	0	0	0	0	0	0	2	0	0	2	0	0	1	1	0	1	2	2	0	0.5	0	0	0	0	0	0	0	0	0	0	0	0	0	0	0	0	0	0	0	0	0	1	0	0	1	0	0	1	8	0	1	9	3	0	0.75	3	0	0	3	1	0	0.75	0	0	0	0	0	0	0	0	0	0	0	0	0	0	0	0	0	0	0	0	0	0	0	0	0	0	0	0	6	5	0	11	1	0	0.916667	27	2	1	30	6	0	0.833333	0	0	0	0	0	0	0	1	0	0	1	0	0	1	0	0	0	0	0	0	0	1	0	0	1	0	0	1	0	0	0	0	0	0	0	0	0	0	0	0	0	0	0	0	0	0	0	0	0	0	0	0	0	0	0	0	0	0	0	0	0	0	0	0	0	0	0	0	0	0	0	0	0	0	0	0	0	0	0	0	0	0	0	0	0	0	0	0	0	0	0	0	0	0	0	0	0	0	0	0	0	0	0	0	0	0	0	0	0	0	0	0	0	0	0	0	0	0	0	0	0	0	0	0	0	0	0	0	0	0	0	0	0	0	0	0	0	0	0	0	0	0	0	0	0	0	0	0	0	0	0	0	0	0	0	0	0	0	0	0	0	3	0	0	3	0	0	1	0	0	0	0	0	0	0	0	2	0	2	0	0	1	0	0	0	0	0	0	0	0	0	0	0	0	0	0	0	0	1	1	1	0	0.5	2	2	0	4	1	0	0.8	0	0	0	0	0	0	0	0	0	0	0	0	0	0	0	0	0	0	0	0	0	0	0	0	0	0	0	0	0	0	0	0	0	0	0	0	0	0	0	0	0	0	0	0	0	0	0	0	0	0	0	0	0	0	0	0	0	0	0	0	0	0	0	1	0	0	1	0	0	1	5	0	0	5	1	0	0.833333	22	0	0	22	8	0	0.733333	3	0	0	3	0	0	1	3	2	0	5	0	0	1	0	0	0	0	0	0	0	1	0	1	2	0	0	1	0	1	0	1	0	0	1	7	2	1	10	0	0	1	0	0	0	0	0	0	0	0	0	0	0	0	0	0	0	0	0	0	0	0	0	0	0	0	0	0	0	0
CUL3	Kidney_CCRCC;Prost_AdenoCA	29	3	4	36	14	0	0.72	79	22	8	109	21	0	0.838462	0	0	0	0	0	0	0	0	0	0	0	0	0	0	0	0	0	0	0	0	0	1	0	0	1	0	0	1	1	0	0	1	0	0	1	4	1	0	5	0	0	1	0	0	0	0	0	0	0	0	0	0	0	0	0	0	0	0	0	0	0	0	0	0	0	0	0	0	0	0	0	0	0	0	0	0	0	1	0	0	1	0	0	1	0	0	0	0	0	0	0	0	0	0	0	0	0	0	0	0	0	0	0	0	0	0	0	0	0	0	0	0	8	0	0	8	4	0	0.666667	27	6	1	34	11	0	0.755556	0	0	0	0	0	0	0	3	0	0	3	0	0	1	0	0	0	0	0	0	0	0	0	0	0	0	0	0	0	0	0	0	0	0	0	0	0	0	0	0	0	0	0	0	0	0	0	0	0	0	0	0	0	0	0	0	0	0	0	0	0	0	0	0	0	0	0	0	0	0	0	0	0	0	0	0	0	0	0	0	0	0	0	0	0	0	0	0	0	0	0	0	0	0	0	0	0	0	0	0	0	0	0	0	0	0	0	0	0	0	0	0	0	0	0	0	0	0	0	0	1	0	1	0	0	1	0	0	0	0	0	0	0	0	0	0	0	0	0	0	1	0	0	1	0	0	1	1	0	0	1	0	0	1	2	1	0	3	0	0	1	5	6	3	14	0	0	1	1	0	0	1	0	0	1	0	0	0	0	0	0	0	0	0	0	0	0	0	0	0	0	0	0	0	0	0	3	0	2	5	0	0	1	6	3	2	11	0	0	1	0	0	0	0	0	0	0	0	0	0	0	0	0	0	0	0	0	0	0	0	0	0	0	0	0	0	0	0	0	1	1	2	1	0	0.666667	1	0	0	1	1	0	0.5	0	0	0	0	0	0	0	0	0	0	0	0	0	0	2	0	0	2	0	0	1	0	0	0	0	0	0	0	9	0	0	9	8	0	0.529412	22	0	0	22	9	0	0.709677	1	1	1	3	0	0	1	3	1	1	5	0	0	1	0	0	0	0	1	0	0	1	0	1	2	0	0	1	1	0	0	1	0	0	1	3	4	0	7	0	0	1	0	0	0	0	0	0	0	0	0	0	0	0	0	0	0	0	0	0	0	0	0	1	0	0	1	0	0	1
MEN1	Breast_LobularCA	29	5	0	34	6	0	0.85	82	10	3	95	14	0	0.87156	0	0	0	0	0	0	0	1	0	0	1	0	0	1	2	1	0	3	1	0	0.75	2	0	0	2	0	0	1	4	2	0	6	1	0	0.857143	6	2	1	9	0	0	1	0	0	0	0	0	0	0	0	0	0	0	0	0	0	0	0	0	0	0	0	0	0	0	0	0	0	0	0	0	0	0	0	0	0	0	1	0	0	1	0	0	1	0	0	0	0	0	0	0	0	0	0	0	2	0	0	0	0	0	0	0	0	0	0	0	0	0	0	0	0	14	1	0	15	3	0	0.833333	36	2	2	40	8	0	0.833333	0	0	0	0	0	0	0	0	0	0	0	0	0	0	0	0	0	0	0	0	0	0	0	0	0	0	0	0	0	0	0	0	0	0	0	0	0	0	0	0	0	0	1	0	0	1	0	0	1	0	0	0	0	0	0	0	0	0	0	0	0	0	0	0	0	0	0	0	0	0	0	0	0	0	0	0	0	0	0	0	0	0	0	0	0	0	0	0	0	0	0	0	0	0	0	0	0	0	0	0	0	0	0	0	0	0	0	0	0	0	0	0	0	0	0	0	0	0	0	0	0	0	0	0	0	0	0	0	0	0	0	0	0	0	0	0	0	0	0	0	0	0	0	0	0	0	0	0	1	0	1	0	0	1	0	0	0	0	0	0	0	2	1	0	3	0	0	1	0	0	0	0	0	0	0	1	0	0	1	0	0	1	2	0	0	2	0	0	1	0	0	0	0	0	0	0	0	0	0	0	0	0	0	2	1	0	3	0	0	1	0	0	0	0	0	0	0	0	1	0	1	0	0	1	0	0	0	0	0	0	0	0	0	0	0	0	0	0	0	0	0	0	0	0	0	1	0	0	1	0	0	1	0	0	0	0	0	0	0	0	0	0	0	0	0	0	0	0	0	0	0	0	0	1	0	0	1	1	0	0.5	4	0	0	4	1	0	0.8	20	0	0	20	2	0	0.909091	1	0	0	1	0	0	1	2	1	0	3	0	0	1	0	0	0	0	0	0	0	1	0	0	1	1	0	0.5	1	1	0	2	0	0	1	5	1	0	6	0	0	1	0	0	0	0	0	0	0	0	0	0	0	0	0	0	0	0	0	0	0	0	0	1	0	0	1	0	0	1
HRAS	HeadNeck_SCC;Uterus_AdenoCA;Bladder_TCC;Skin_Melanoma	18	16	0	34	1	0	0.971429	26	4	0	30	9	0	0.769231	0	0	0	0	0	0	0	0	0	0	0	0	0	0	0	0	0	0	0	0	0	0	0	0	0	0	0	0	1	2	0	3	0	0	1	0	0	0	0	0	0	0	0	0	0	0	0	0	0	0	0	0	0	0	0	0	0	0	0	0	0	0	0	0	0	0	0	0	0	0	0	0	0	0	0	0	0	0	0	0	0	0	0	0	0	0	0	0	0	0	0	0	0	0	0	0	0	0	0	0	0	0	0	0	0	0	0	0	0	0	0	0	4	1	0	5	0	0	1	11	1	0	12	5	0	0.705882	2	2	0	4	0	0	1	1	0	0	1	0	0	1	0	0	0	0	0	0	0	0	0	0	0	0	0	0	0	0	0	0	0	0	0	0	0	0	0	0	0	0	0	0	0	0	0	0	0	0	0	0	0	0	0	0	0	0	0	0	0	0	0	0	0	0	0	0	0	0	0	0	0	0	0	0	0	0	0	0	0	0	0	0	0	0	0	0	1	0	0	0	0	0	0	0	0	0	0	0	0	0	0	0	0	0	0	0	0	0	0	0	0	0	0	0	0	0	0	0	0	0	0	0	0	0	0	0	0	0	0	0	0	0	0	0	0	0	0	0	0	0	0	0	0	0	0	0	0	0	0	0	0	0	0	0	0	0	0	0	0	1	1	0	2	0	0	1	0	0	0	0	0	0	0	0	0	0	0	0	0	0	0	0	0	0	0	0	0	0	0	0	0	0	0	0	0	0	0	0	0	0	0	0	1	0	1	0	0	1	0	1	0	1	0	0	1	0	0	0	0	0	0	0	0	0	0	0	0	0	0	0	0	0	0	0	0	0	1	2	0	3	0	0	1	0	1	0	1	0	0	1	0	0	0	0	0	0	0	0	0	0	0	0	0	0	1	0	0	1	0	0	1	0	0	0	0	0	0	0	3	0	0	3	0	0	1	9	0	0	9	4	0	0.692308	5	4	0	9	0	0	1	1	0	0	1	0	0	1	0	0	0	0	0	0	0	1	0	0	1	0	0	1	1	4	0	5	0	0	1	2	0	0	2	0	0	1	0	0	0	0	0	0	0	0	0	0	0	0	0	0	0	0	0	0	0	0	0	0	0	0	0	0	0	0
ESR1	PANCANCER;Breast_DuctalCA;Uterus_AdenoCA	28	2	3	33	6	0	0.846154	117	31	10	158	36	0	0.814433	0	0	0	0	0	0	0	0	0	0	0	0	0	0	1	0	0	1	0	0	1	1	0	0	1	0	0	1	4	2	3	9	3	0	0.75	6	0	2	8	2	0	0.8	0	0	0	0	0	0	0	0	0	0	0	0	0	0	0	0	0	0	0	0	0	0	0	0	0	0	0	0	0	0	0	0	0	0	0	1	0	0	1	2	0	0.333333	0	0	0	0	0	0	0	0	0	0	0	1	0	0	0	0	0	0	0	0	0	0	0	0	0	0	0	0	0	0	0	0	0	0	0	61	14	6	81	17	0	0.826531	0	0	0	0	0	0	0	1	0	0	1	0	0	1	0	0	0	0	0	0	0	0	0	0	0	0	0	0	0	0	0	0	0	0	0	0	0	0	0	0	0	0	0	0	0	0	0	0	0	0	0	0	0	0	0	0	0	0	0	0	0	0	0	0	0	0	0	0	0	0	0	0	0	0	0	0	0	0	0	0	0	0	0	0	0	0	0	0	0	0	0	0	0	0	0	0	0	0	0	0	0	0	0	0	0	0	0	0	0	0	0	0	0	0	0	0	0	0	0	0	0	0	0	0	0	0	0	0	0	0	0	0	0	0	0	0	0	0	0	0	0	0	0	0	0	0	0	0	0	1	1	1	0	0.5	0	0	0	0	0	0	0	4	0	0	4	0	0	1	0	0	0	0	0	0	0	1	1	0	2	0	0	1	0	0	0	0	0	0	0	0	0	0	0	1	0	0	0	0	0	0	0	0	0	3	4	0	7	0	0	1	0	0	0	0	0	0	0	0	0	0	0	0	0	0	0	0	0	0	0	0	0	1	1	0	2	0	0	1	0	0	0	0	0	0	0	3	6	0	9	1	0	0.9	0	0	0	0	0	0	0	0	0	0	0	0	0	0	0	0	0	0	0	0	0	0	0	0	0	0	0	0	23	0	0	23	3	0	0.884615	21	0	1	22	9	0	0.709677	0	0	0	0	0	0	0	2	1	0	3	0	0	1	0	0	0	0	0	0	0	1	3	0	4	2	0	0.666667	0	0	0	0	0	0	0	9	1	0	10	0	0	1	0	0	0	0	0	0	0	0	0	0	0	0	0	0	0	0	0	0	0	0	0	1	0	0	1	0	0	1
MAX	Lung_AdenoCA;Uterus_AdenoCA	28	5	0	33	3	0	0.916667	26	2	3	31	2	0	0.939394	0	0	0	0	0	0	0	0	0	0	0	0	0	0	0	0	0	0	0	0	0	0	0	0	0	0	0	0	2	0	0	2	0	0	1	3	0	1	4	0	0	1	0	0	0	0	0	0	0	0	0	0	0	0	0	0	0	0	0	0	0	0	0	0	0	0	0	0	0	0	0	0	0	0	0	0	0	1	0	0	1	1	0	0.5	0	0	0	0	0	0	0	0	0	0	0	0	0	0	0	0	0	0	0	0	0	0	0	0	0	0	0	0	2	1	0	3	1	0	0.75	10	0	1	11	0	0	1	1	0	0	1	0	0	1	0	0	0	0	0	0	0	0	0	0	0	0	0	0	0	0	0	0	0	0	0	0	0	0	0	0	0	0	0	0	0	0	0	0	0	0	0	0	0	0	0	0	0	0	0	0	0	0	0	0	0	0	0	1	0	0	0	0	1	1	0	0	1	0	0	0	0	0	0	0	0	0	0	0	0	0	0	0	0	0	0	0	0	0	0	0	0	0	0	0	0	0	0	0	0	0	0	0	0	0	0	0	0	0	0	0	0	0	0	0	0	0	0	0	0	0	0	0	0	0	0	0	0	0	0	0	0	0	0	0	0	0	0	0	0	0	0	0	0	0	0	0	0	0	0	0	0	3	0	0	3	0	0	1	1	0	0	1	0	0	1	0	0	0	0	0	0	0	0	0	0	0	0	0	0	0	0	0	0	0	0	0	0	0	0	0	0	0	0	4	3	0	7	0	0	1	2	2	0	4	0	0	1	0	1	0	1	0	0	1	0	0	0	0	0	0	0	0	0	0	0	0	0	0	0	0	0	0	0	0	0	0	0	0	0	0	0	0	0	0	0	0	0	0	0	0	0	0	0	0	0	0	0	0	0	0	0	0	0	0	0	0	0	0	0	0	1	0	0	1	0	0	1	13	0	0	13	1	0	0.928571	5	0	0	5	1	0	0.833333	0	0	0	0	0	0	0	2	0	0	2	0	0	1	2	0	0	2	0	0	1	0	0	0	0	0	0	0	0	0	0	0	0	0	0	0	0	0	0	0	0	0	0	0	0	0	0	0	0	0	0	0	0	0	0	0	0	0	0	0	0	0	0	0	0	0	0	0	0	0
ZBTB7B	Uterus_AdenoCA	24	7	2	33	1	0	0.970588	80	13	1	94	17	0	0.846847	0	0	0	0	0	0	0	0	0	0	0	0	0	0	0	0	0	0	0	0	0	1	0	0	1	0	0	1	0	0	0	0	0	0	0	2	1	0	3	1	0	0.75	0	0	0	0	0	0	0	0	0	0	0	0	0	0	0	0	0	0	0	0	0	0	0	0	0	0	0	0	0	0	0	0	0	0	0	0	0	0	0	3	0	0	0	0	0	0	0	0	0	2	0	0	2	0	0	1	0	0	0	0	0	0	0	0	0	0	0	0	0	0	11	3	0	14	0	0	1	32	2	0	34	5	0	0.871795	1	0	0	1	0	0	1	0	1	0	1	0	0	1	0	0	0	0	0	0	0	1	0	0	1	0	0	1	0	0	0	0	0	0	0	0	0	0	0	0	0	0	0	0	0	0	0	0	0	0	0	0	0	0	0	0	0	0	0	0	0	0	0	1	0	0	1	0	0	1	0	0	0	0	0	0	0	0	0	0	0	0	0	0	0	0	0	0	0	0	0	0	0	0	0	0	0	0	0	0	0	0	0	0	0	0	0	0	0	0	0	0	0	0	0	0	0	0	0	0	0	0	0	0	0	0	0	0	0	0	0	0	0	0	0	0	0	0	0	0	0	0	0	0	0	0	0	0	0	0	0	0	0	0	0	0	0	0	0	0	0	3	1	0	4	1	0	0.8	0	0	0	0	0	0	0	1	0	0	1	0	0	1	0	0	0	0	0	0	0	0	0	0	0	0	0	0	0	0	0	0	0	0	0	3	3	1	7	0	0	1	0	0	0	0	0	0	0	0	0	0	0	0	0	0	0	0	0	0	0	0	0	0	0	0	0	0	0	0	1	0	1	2	0	0	1	0	2	0	2	0	0	1	0	0	0	0	0	0	0	0	0	0	0	0	0	0	0	0	0	0	0	0	0	0	0	0	0	0	0	0	9	2	1	12	1	0	0.923077	19	0	0	19	5	0	0.791667	0	1	0	1	0	0	1	12	1	0	13	1	0	0.928571	1	1	0	2	0	0	1	3	0	0	3	1	0	0.75	0	0	0	0	0	0	0	0	1	0	1	0	0	1	0	0	0	0	0	0	0	0	0	0	0	0	0	0	1	0	0	1	0	0	1	0	1	0	1	0	0	1
RXRA	Bladder_TCC	31	1	1	33	11	0	0.75	72	12	5	89	18	0	0.831776	0	0	0	0	0	0	0	0	0	0	0	0	0	0	1	0	0	1	0	0	1	0	1	0	1	0	0	1	0	0	0	0	0	0	0	5	1	2	8	1	0	0.888889	0	0	0	0	0	0	0	0	0	0	0	0	0	0	0	0	0	0	0	0	0	0	0	0	0	0	0	0	0	0	0	0	1	0	0	2	0	0	2	0	0	1	0	0	0	0	0	0	0	0	0	0	0	1	0	0	1	0	0	1	0	0	1	0	0	0	0	0	0	0	15	0	0	15	5	0	0.75	28	1	1	30	6	0	0.833333	1	0	0	1	0	0	1	1	1	1	3	0	0	1	0	0	0	0	0	0	0	0	0	0	0	0	0	0	0	0	0	0	0	0	0	0	0	0	0	0	0	0	0	0	0	0	1	0	0	0	0	0	0	0	0	0	0	0	0	0	0	0	0	0	0	0	0	0	0	0	0	0	0	0	0	0	0	0	0	0	0	0	0	0	0	0	0	0	0	0	0	0	0	0	0	0	0	0	0	0	0	0	0	0	0	0	0	0	0	0	0	0	0	0	0	0	0	0	0	0	0	0	0	0	0	0	0	0	0	0	0	0	0	0	0	0	0	0	0	0	0	0	0	0	0	0	0	0	1	0	1	0	0	1	0	0	0	0	0	0	0	0	0	0	0	0	0	0	0	0	0	0	0	0	0	0	0	0	0	0	0	0	0	0	0	0	0	0	0	0	0	0	0	0	0	0	0	0	1	1	0	0	1	0	1	0	1	2	0	0.333333	0	0	0	0	0	0	0	0	0	0	0	0	0	0	0	0	0	0	0	0	0	0	0	0	0	0	0	0	0	0	0	0	0	0	0	0	2	0	2	0	0	1	0	0	0	0	0	0	0	0	0	1	1	0	0	1	0	0	0	0	0	0	0	0	0	0	0	0	0	0	6	0	0	6	3	0	0.666667	26	0	0	26	6	0	0.8125	7	1	0	8	1	0	0.888889	4	2	0	6	0	0	1	0	0	0	0	0	0	0	3	1	0	4	1	0	0.8	0	0	0	0	0	0	0	3	1	0	4	1	0	0.8	0	0	0	0	0	0	0	0	0	0	0	0	0	0	0	0	0	0	0	0	0	0	0	0	0	0	0	0
GPS2	Breast_DuctalCA	22	8	2	32	5	0	0.864865	33	2	1	36	12	0	0.75	0	0	0	0	0	0	0	0	0	0	0	0	0	0	2	1	0	3	0	0	1	0	0	0	0	0	0	0	4	5	1	10	0	0	1	1	0	0	1	0	0	1	0	0	0	0	0	0	0	0	0	0	0	0	0	0	0	0	0	0	0	0	0	0	0	0	0	0	0	0	0	0	0	0	0	0	0	2	0	0	2	0	0	1	0	0	0	0	0	0	0	0	0	0	0	1	0	0	0	0	0	0	0	0	0	0	0	0	0	0	0	0	11	1	1	13	1	0	0.928571	14	0	1	15	3	0	0.833333	0	0	0	0	0	0	0	0	0	0	0	0	0	0	0	0	0	0	0	0	0	0	0	0	0	0	0	0	0	0	0	0	0	0	0	0	0	0	0	0	0	0	0	0	0	0	0	0	0	0	0	0	0	0	0	0	0	1	0	1	0	0	1	0	0	0	0	0	0	0	0	0	0	0	0	0	0	0	0	0	0	0	0	0	0	0	0	0	0	0	0	0	0	0	0	0	0	0	0	0	0	0	0	0	0	0	0	0	0	0	0	0	0	0	0	0	0	0	0	0	0	0	0	0	0	0	0	0	0	0	0	0	0	0	0	0	0	0	0	0	0	0	0	0	0	0	0	0	0	0	0	0	0	0	0	0	0	0	0	0	0	1	0	0	1	0	0	1	0	0	0	0	0	0	0	0	0	0	0	0	0	0	0	0	0	0	0	0	0	0	0	0	0	0	0	0	0	0	0	0	0	0	0	0	1	0	1	1	0	0.5	0	0	0	0	0	0	0	0	0	0	0	0	0	0	0	0	0	0	0	0	0	0	0	0	0	0	0	0	0	0	0	0	0	0	0	0	1	0	1	0	0	1	0	0	0	0	0	0	0	0	0	0	0	0	0	0	0	0	0	0	0	0	0	0	0	0	0	0	0	0	5	0	0	5	2	0	0.714286	13	0	0	13	6	0	0.684211	0	0	0	0	2	0	0	1	0	0	1	1	0	0.5	0	0	0	0	0	0	0	1	0	0	1	0	0	1	0	0	0	0	0	0	0	0	0	0	0	0	0	0	0	0	0	0	0	0	0	0	0	0	0	0	0	0	0	0	0	0	0	0	0	0	0	0	0	0	0	0
GRM3	Lung_SCC	22	8	1	31	10	0	0.756098	222	61	19	302	41	0	0.880466	0	0	0	0	0	0	0	1	0	0	1	0	0	1	0	0	0	0	0	0	0	0	0	0	0	0	0	0	1	0	0	1	0	0	1	6	1	3	10	1	0	0.909091	0	0	0	0	0	0	0	1	0	0	1	1	0	0.5	0	0	0	0	0	0	0	0	0	0	0	0	0	0	1	0	0	1	0	0	1	4	0	1	5	2	0	0.714286	0	0	0	0	0	0	0	0	0	0	0	1	0	0	0	0	0	0	0	0	0	0	0	0	0	0	0	0	10	2	1	13	2	0	0.866667	104	15	4	123	10	0	0.924812	0	0	0	0	0	0	0	3	3	1	7	2	0	0.777778	0	0	0	0	0	0	0	0	0	0	0	0	0	0	0	0	0	0	0	0	0	0	0	0	0	0	0	0	0	0	0	0	1	0	0	0	0	0	0	0	0	0	0	0	0	0	0	0	0	4	1	0	5	0	0	1	0	0	0	0	0	0	0	0	0	0	0	0	0	0	0	0	0	0	0	0	0	0	0	0	0	0	0	0	0	0	0	0	0	0	0	0	0	0	0	1	0	0	0	0	0	0	0	0	0	0	0	1	1	0	0	1	0	0	0	0	0	0	0	0	0	0	0	0	0	0	0	0	0	0	0	0	0	0	2	2	4	2	0	0.666667	0	0	0	0	1	0	0	6	1	0	7	0	0	1	1	0	0	1	0	0	1	0	0	0	0	0	0	0	0	0	0	0	0	0	0	0	0	0	0	0	0	0	0	2	0	2	0	0	1	6	4	2	12	1	0	0.923077	1	1	0	2	0	0	1	0	0	0	0	0	0	0	0	0	0	0	0	0	0	1	0	0	1	0	0	1	1	2	0	3	0	0	1	12	14	0	26	1	0	0.962963	0	0	0	0	0	0	0	0	0	0	0	0	0	0	0	0	0	0	0	0	0	1	0	0	1	0	0	1	6	0	0	6	5	0	0.545455	34	0	0	34	16	0	0.68	0	0	0	0	0	0	0	2	0	0	2	1	0	0.666667	0	0	0	0	0	0	0	4	1	0	5	1	0	0.833333	1	1	0	2	1	0	0.666667	29	17	4	50	0	0	1	0	0	0	0	0	0	0	1	0	0	1	0	0	1	0	0	0	0	0	0	0	3	2	1	6	1	0	0.857143
ING1	Uterus_AdenoCA	23	7	1	31	2	0	0.939394	60	17	8	85	16	0	0.841584	0	0	0	0	0	0	0	0	0	0	0	0	0	0	0	0	0	0	0	0	0	0	0	1	1	0	0	1	1	1	0	2	0	0	1	2	1	1	4	1	0	0.8	0	0	0	0	0	0	0	0	0	0	0	0	0	0	0	0	0	0	0	0	0	0	0	0	0	0	0	0	0	0	0	0	0	0	0	0	0	0	0	0	0	0	0	0	0	0	0	0	0	0	0	0	0	0	0	0	0	0	0	0	0	0	0	0	0	0	0	0	0	0	14	4	0	18	1	0	0.947368	30	8	4	42	3	0	0.933333	0	0	0	0	0	0	0	1	0	0	1	0	0	1	0	0	0	0	0	0	0	0	0	0	0	0	0	0	0	0	0	0	0	0	0	0	0	0	0	0	0	0	0	0	0	0	0	0	0	0	0	0	0	0	0	0	0	0	0	0	0	0	0	0	0	0	0	0	0	0	0	0	0	0	0	0	0	0	0	0	0	0	0	0	0	0	0	0	0	0	0	0	0	0	0	0	0	0	0	0	0	0	0	0	0	0	0	0	0	0	0	0	0	0	0	0	0	0	0	0	0	0	0	0	0	0	0	0	0	0	0	0	0	0	0	0	0	0	0	0	1	0	0	1	0	0	1	0	0	1	1	1	0	0.5	0	0	0	0	0	0	0	2	0	0	2	1	0	0.666667	0	0	0	0	0	0	0	0	0	0	0	0	0	0	0	0	0	0	0	0	0	0	0	0	0	0	0	0	0	1	0	1	0	0	1	2	2	0	4	1	0	0.8	0	0	0	0	0	0	0	1	1	0	2	0	0	1	0	0	0	0	0	0	0	0	0	0	0	0	0	0	0	0	0	0	0	0	0	1	1	1	3	0	0	1	0	0	0	0	0	0	0	0	0	0	0	0	0	0	0	0	0	0	0	0	0	0	0	0	0	0	0	0	6	1	0	7	0	0	1	15	0	0	15	6	0	0.714286	0	0	0	0	1	0	0	1	2	0	3	0	0	1	0	0	0	0	0	0	0	1	0	0	1	2	0	0.333333	0	0	1	1	0	0	1	3	2	0	5	1	0	0.833333	0	0	0	0	0	0	0	0	0	0	0	0	0	0	1	0	0	1	0	0	1	1	0	0	1	0	0	1
PIK3R2	Uterus_AdenoCA	25	2	4	31	9	0	0.775	106	15	8	129	23	0	0.848684	0	0	0	0	0	0	0	0	0	0	0	0	0	0	0	0	0	0	0	0	0	2	0	0	2	0	0	1	2	0	2	4	0	0	1	7	2	2	11	1	0	0.916667	0	0	0	0	0	0	0	0	0	0	0	0	0	0	0	0	0	0	0	0	0	0	0	0	0	0	0	0	0	0	0	0	0	0	0	0	0	1	1	2	0	0.333333	0	0	0	0	0	0	0	1	0	0	1	2	0	0.333333	0	0	0	0	0	0	0	1	0	0	1	0	0	1	11	1	0	12	5	0	0.705882	58	3	1	62	9	0	0.873239	0	0	0	0	0	0	0	0	1	0	1	0	0	1	0	0	0	0	0	0	0	0	0	0	0	0	0	0	0	0	0	0	0	0	0	0	0	0	0	0	0	0	0	0	0	0	0	0	0	2	0	0	2	0	0	1	0	0	1	1	0	0	1	0	0	0	0	0	0	0	0	0	1	1	0	0	1	0	0	0	0	0	0	0	0	0	0	0	0	0	0	0	0	0	0	0	0	0	0	0	0	0	0	0	0	0	0	0	0	0	0	0	0	0	0	0	0	0	0	1	0	0	1	0	0	1	0	0	0	0	0	0	0	0	0	0	0	0	0	0	0	0	0	0	0	0	0	0	1	0	1	0	0	1	1	0	0	1	0	0	1	1	0	0	1	0	0	1	0	0	0	0	0	0	0	0	0	0	0	0	0	0	0	0	0	0	0	0	0	0	0	0	0	1	0	0	3	1	0	4	0	0	1	0	3	1	4	0	0	1	0	0	0	0	0	0	0	0	0	0	0	0	0	0	0	0	0	0	0	0	0	1	0	0	1	0	0	1	0	0	0	0	0	0	0	0	1	2	3	1	0	0.75	0	0	0	0	0	0	0	1	0	0	1	0	0	1	0	0	0	0	0	0	0	1	0	0	1	0	0	1	6	0	0	6	3	0	0.666667	19	0	0	19	6	0	0.76	0	0	0	0	0	0	0	4	2	1	7	1	0	0.875	2	0	0	2	1	0	0.666667	1	0	0	1	0	0	1	0	0	0	0	0	0	0	6	2	0	8	0	0	1	0	0	0	0	0	0	0	0	0	0	0	0	0	0	0	0	0	0	0	0	0	0	0	0	0	0	0	0
CDKN1A	Kidney_ChRCC;Bladder_TCC	21	8	1	30	2	0	0.9375	27	8	0	35	9	0	0.795455	0	0	0	0	1	0	0	0	0	0	0	0	0	0	0	0	0	0	0	0	0	0	0	0	0	0	0	0	1	0	0	1	0	0	1	2	2	0	4	1	0	0.8	0	0	0	0	0	0	0	0	0	0	0	0	0	0	0	0	0	0	0	0	0	0	0	0	0	0	0	0	0	0	0	0	0	0	0	1	0	0	1	0	0	1	0	0	0	0	0	0	0	1	0	0	1	0	0	1	0	0	0	0	0	0	0	0	0	0	0	0	0	0	2	1	0	3	0	0	1	12	1	0	13	0	0	1	0	0	0	0	0	0	0	0	0	0	0	0	0	0	0	0	0	0	0	0	0	0	0	0	0	0	0	0	0	0	0	0	0	0	0	0	0	0	0	0	0	0	0	0	0	0	0	0	0	0	0	0	0	0	0	0	0	0	0	0	0	0	0	0	0	0	0	0	0	0	0	0	0	0	0	0	0	0	0	0	0	0	0	0	0	0	0	0	0	0	0	0	0	0	0	0	0	0	0	0	0	0	0	0	0	0	1	0	1	0	0	1	0	0	0	0	0	0	0	0	0	0	0	0	0	0	0	0	0	0	0	0	0	0	0	0	0	0	0	0	0	0	0	0	0	0	0	0	0	0	0	0	0	0	1	0	0	1	0	0	1	1	0	0	1	0	0	1	0	0	0	0	0	0	0	0	0	0	0	0	0	0	2	0	1	3	0	0	1	1	0	0	1	0	0	1	0	0	0	0	0	0	0	0	0	0	0	0	0	0	0	0	0	0	0	0	0	0	0	0	0	0	0	0	0	0	0	0	0	0	0	1	0	0	1	0	0	1	0	0	0	0	0	0	0	1	0	0	1	1	0	0.5	0	0	0	0	0	0	0	0	0	0	0	0	0	0	0	0	0	0	0	0	0	0	0	0	0	0	0	0	1	0	0	1	0	0	1	5	0	0	5	3	0	0.625	13	6	0	19	1	0	0.95	2	4	0	6	4	0	0.6	0	0	0	0	0	0	0	0	0	0	0	0	0	0	0	1	0	1	0	0	1	0	0	0	0	0	0	0	1	0	0	1	0	0	1	0	0	0	0	0	0	0	0	0	0	0	0	0	0	0	0	0	0	0	0	0
PRRT4	Kidney_CCRCC	23	6	0	29	5	0	0.852941	169	32	15	216	29	0	0.881633	0	0	0	0	0	0	0	0	1	0	1	0	0	1	0	0	0	0	0	0	0	1	0	0	1	1	0	0.5	0	1	0	1	0	0	1	6	2	1	9	3	0	0.75	0	0	0	0	0	0	0	0	0	0	0	0	0	0	0	0	0	0	0	0	0	0	0	0	0	0	0	0	0	0	0	0	0	0	0	3	0	0	3	0	0	1	0	0	0	0	0	0	0	0	0	0	0	0	0	0	0	0	0	0	0	0	0	0	0	0	0	0	0	0	18	2	0	20	3	0	0.869565	79	15	3	97	10	0	0.906542	0	0	0	0	0	0	0	2	0	0	2	2	0	0.5	0	0	0	0	0	0	0	1	0	0	1	0	0	1	0	0	0	0	0	0	0	0	0	0	0	0	0	0	0	0	0	0	0	0	0	0	0	0	0	0	0	0	0	0	0	0	0	0	0	0	0	0	0	0	0	0	0	0	0	0	0	0	0	0	0	0	0	0	0	0	0	0	0	0	0	0	0	0	0	0	0	0	0	0	0	0	0	0	0	0	0	0	0	0	0	0	0	0	0	0	0	0	0	0	0	0	0	0	0	0	0	0	0	0	0	0	0	0	0	1	0	0	1	0	0	1	0	0	0	0	0	0	0	4	1	1	6	0	0	1	2	0	0	2	0	0	1	4	1	1	6	3	0	0.666667	0	0	0	0	0	0	0	0	0	0	0	0	0	0	0	0	0	0	0	0	0	0	0	0	0	0	0	0	1	2	0	3	0	0	1	7	5	2	14	0	0	1	0	0	0	0	0	0	0	2	1	0	3	0	0	1	0	0	0	0	0	0	0	0	0	0	0	0	0	0	0	0	0	0	0	0	0	4	2	0	6	0	0	1	0	0	0	0	0	0	0	0	0	0	0	0	0	0	0	0	0	0	0	0	0	0	0	0	0	0	0	0	2	0	0	2	2	0	0.5	39	0	0	39	9	0	0.8125	0	0	0	0	0	0	0	3	3	1	7	1	0	0.875	0	0	0	0	0	0	0	1	0	1	2	0	0	1	0	1	0	1	0	0	1	10	1	5	16	0	0	1	0	0	0	0	0	0	0	0	0	0	0	0	0	0	0	0	0	0	0	0	0	2	0	0	2	0	0	1
CDH17	Connective_Leiomyo	24	2	2	28	5	0	0.848485	97	28	13	138	28	0	0.831325	0	0	0	0	0	0	0	1	0	0	1	0	0	1	0	0	0	0	0	0	0	0	1	0	1	0	0	1	2	1	1	4	1	0	0.8	2	0	5	7	1	0	0.875	0	0	0	0	0	0	0	0	0	0	0	0	0	0	1	0	0	1	0	0	1	1	0	0	1	2	0	0.333333	1	0	0	1	0	0	1	2	1	0	3	2	0	0.6	0	0	0	0	0	0	0	0	0	0	0	1	0	0	0	0	0	0	0	0	0	0	0	0	0	0	0	0	16	0	1	17	2	0	0.894737	34	5	0	39	2	0	0.95122	1	0	0	1	0	0	1	0	2	1	3	0	0	1	0	0	0	0	0	0	0	0	0	0	0	0	0	0	0	0	0	0	0	0	0	0	0	0	0	0	0	0	0	0	0	0	0	0	0	0	0	0	0	0	0	0	0	0	0	0	0	0	0	0	1	0	1	0	0	1	1	0	0	1	1	0	0.5	0	0	0	0	1	0	0	0	0	0	0	0	0	0	0	0	0	0	0	0	0	0	0	0	0	0	0	0	0	0	0	0	1	0	0	0	0	0	0	0	0	0	0	0	0	0	0	0	0	0	0	0	0	0	0	0	0	0	0	0	0	0	0	0	0	0	0	0	0	0	1	0	0	1	0	0	1	1	0	0	1	0	0	1	1	1	0	2	0	0	1	0	0	0	0	0	0	0	0	0	0	0	0	0	0	0	0	0	0	0	0	0	0	0	0	0	1	0	0	0	0	0	0	0	0	0	5	5	2	12	0	0	1	0	0	0	0	0	0	0	0	0	0	0	0	0	0	0	0	0	0	0	0	0	1	0	0	1	0	0	1	0	0	0	0	1	0	0	2	6	0	8	1	0	0.888889	0	0	0	0	0	0	0	0	0	0	0	0	0	0	0	0	0	0	0	0	0	0	0	0	0	0	0	0	0	0	0	0	0	0	0	20	0	0	20	14	0	0.588235	0	0	0	0	0	0	0	3	2	2	7	0	0	1	0	0	0	0	0	0	0	1	0	0	1	2	0	0.333333	1	1	0	2	0	0	1	22	4	3	29	0	0	1	0	0	0	0	0	0	0	0	0	0	0	0	0	0	0	0	0	0	0	0	0	1	0	0	1	0	0	1
EZH2	Skin_Melanoma	23	5	0	28	26	0	0.518519	84	9	6	99	21	0	0.825	0	0	0	0	0	0	0	0	0	0	0	0	0	0	0	0	0	0	0	0	0	3	0	1	4	1	0	0.8	1	2	0	3	5	0	0.375	4	2	1	7	3	0	0.7	0	0	0	0	0	0	0	0	0	0	0	1	0	0	0	0	0	0	0	0	0	0	0	0	0	0	0	0	0	0	0	0	0	0	0	4	0	0	4	0	0	1	0	0	0	0	0	0	0	0	0	0	0	0	0	0	0	0	0	0	1	0	0	0	0	0	0	0	0	0	7	0	0	7	3	0	0.7	31	2	1	34	3	0	0.918919	0	0	0	0	0	0	0	1	0	0	1	0	0	1	0	0	0	0	0	0	0	0	0	0	0	0	0	0	0	0	0	0	0	0	0	0	0	0	0	0	0	0	0	1	0	1	0	0	1	0	0	0	0	0	0	0	0	0	0	0	0	0	0	0	0	0	0	0	0	0	0	0	0	0	2	0	0	0	0	0	0	0	0	0	0	0	0	0	0	0	0	0	0	0	0	0	0	0	0	0	0	0	1	0	0	0	0	0	0	0	0	0	0	0	0	0	1	0	0	0	0	0	0	0	0	0	0	0	0	0	0	0	0	0	0	0	0	0	0	0	0	0	0	0	0	0	0	0	0	0	0	0	0	0	1	1	0	2	3	0	0.4	1	0	0	1	0	0	1	0	0	0	0	0	0	0	0	1	1	2	0	0	1	0	0	0	0	0	0	0	0	0	0	0	0	0	0	0	0	0	0	2	0	0	3	0	0	3	0	0	1	0	0	0	0	0	0	0	0	0	0	0	0	0	0	0	0	0	0	0	0	0	0	0	0	0	0	0	0	0	0	0	0	0	0	0	1	2	0	3	0	0	1	0	0	0	0	0	0	0	0	0	0	0	0	0	0	1	0	0	1	0	0	1	0	0	0	0	0	0	0	6	0	0	6	6	0	0.5	28	0	0	28	10	0	0.736842	2	0	0	2	1	0	0.666667	1	0	0	1	0	0	1	1	0	0	1	0	0	1	1	0	0	1	2	0	0.333333	4	1	0	5	0	0	1	4	2	2	8	1	0	0.888889	0	0	0	0	0	0	0	0	0	0	0	0	0	0	0	0	0	0	0	0	0	0	0	0	0	0	0	0
TCP10L2	ColoRect_AdenoCA	16	3	8	27	31	0	0.465517	59	11	19	89	77	0	0.536145	0	0	0	0	0	0	0	0	0	0	0	0	0	0	0	0	0	0	1	0	0	0	0	0	0	0	0	0	2	0	3	5	4	0	0.555556	5	1	5	11	14	0	0.44	0	0	0	0	0	0	0	0	0	0	0	1	0	0	0	0	0	0	0	0	0	0	0	0	0	0	0	0	0	0	0	0	1	0	0	1	0	0	1	2	0	0.333333	0	0	0	0	0	0	0	1	0	0	1	0	0	1	0	0	0	0	0	0	0	0	0	0	0	1	0	0	1	1	1	3	7	0	0.3	22	1	4	27	18	0	0.6	0	1	0	1	2	0	0.333333	1	0	0	1	0	0	1	0	0	0	0	0	0	0	0	0	0	0	0	0	0	0	0	0	0	0	0	0	0	0	0	0	0	0	0	1	0	0	1	0	0	1	0	0	0	0	0	0	0	0	0	1	1	0	0	1	0	1	0	1	0	0	1	0	0	1	1	0	0	1	0	0	1	1	1	0	0.5	0	0	0	0	0	0	0	0	0	0	0	0	0	0	0	0	0	0	1	0	0	0	0	0	0	1	0	0	0	0	0	0	0	0	0	0	0	0	0	0	0	0	0	0	0	0	1	0	0	0	0	0	0	0	0	0	0	0	0	0	0	0	0	0	0	0	0	1	0	0	0	0	0	0	6	0	0	3	0	2	5	6	0	0.454545	0	0	0	0	0	0	0	0	0	0	0	1	0	0	0	0	0	0	1	0	0	0	0	0	0	0	0	0	5	0	0	5	2	0	0.714286	5	2	1	8	1	0	0.888889	0	0	0	0	0	0	0	0	0	0	0	1	0	0	0	0	0	0	0	0	0	0	1	0	1	1	0	0.5	2	1	0	3	0	0	1	5	3	5	13	1	0	0.928571	0	0	0	0	0	0	0	0	0	0	0	0	0	0	0	0	0	0	0	0	0	1	0	0	1	1	0	0.5	1	0	0	1	0	0	1	6	0	0	6	11	0	0.352941	1	0	1	2	1	0	0.666667	4	0	0	4	4	0	0.5	0	0	0	0	0	0	0	2	1	0	3	3	0	0.5	1	0	0	1	1	0	0.5	3	1	1	5	1	0	0.833333	2	0	0	2	0	0	1	0	0	0	0	0	0	0	0	0	1	1	0	0	1	0	0	0	0	1	0	0
XPO1	PANCANCER;Lung_SCC	23	2	0	25	6	0	0.806452	84	11	7	102	27	0	0.790698	0	0	0	0	0	0	0	0	0	0	0	0	0	0	0	0	0	0	0	0	0	0	0	1	1	0	0	1	2	0	0	2	0	0	1	7	2	1	10	2	0	0.833333	0	0	0	0	0	0	0	0	0	0	0	0	0	0	0	0	0	0	0	0	0	0	0	0	0	0	0	0	0	0	0	0	0	0	0	2	0	0	2	2	0	0.5	0	0	0	0	0	0	0	0	0	0	0	2	0	0	0	0	0	0	0	0	0	1	0	0	1	0	0	1	7	2	0	9	2	0	0.818182	29	3	1	33	8	0	0.804878	0	0	0	0	0	0	0	1	0	0	1	0	0	1	0	0	0	0	0	0	0	0	0	0	0	0	0	0	0	0	0	0	0	0	0	0	0	0	0	0	0	0	0	0	0	0	0	0	0	0	0	0	0	0	0	0	0	0	0	0	0	0	0	0	0	0	0	0	0	0	0	0	0	0	0	0	0	1	0	0	1	0	0	1	0	0	0	0	0	0	0	0	0	0	0	0	0	0	0	0	0	0	0	0	0	0	0	0	0	0	0	0	0	0	0	0	0	0	0	0	0	0	0	0	0	0	0	0	0	0	0	0	0	0	0	0	0	0	0	0	0	0	0	0	0	0	0	1	0	1	2	0	0	1	0	0	0	0	0	0	0	2	1	0	3	1	0	0.75	0	0	0	0	0	0	0	0	0	0	0	0	0	0	0	0	0	0	0	0	0	0	0	0	0	1	0	0	0	0	0	0	0	0	0	3	2	2	7	0	0	1	0	0	0	0	0	0	0	0	0	0	0	0	0	0	0	0	0	0	0	0	0	2	0	0	2	0	0	1	0	0	0	0	0	0	0	4	1	1	6	0	0	1	0	0	0	0	0	0	0	0	0	0	0	0	0	0	0	0	0	0	0	0	0	1	0	0	1	0	0	1	8	0	0	8	2	0	0.8	22	0	0	22	9	0	0.709677	0	0	0	0	0	0	0	5	1	0	6	0	0	1	0	0	0	0	0	0	0	3	0	0	3	1	0	0.75	0	0	0	0	0	0	0	0	1	0	1	0	0	1	0	0	0	0	0	0	0	0	0	0	0	0	0	0	0	0	0	0	0	0	0	0	0	0	0	0	0	0
LRRC4C	Lung_LargeCell	19	5	0	24	3	0	0.888889	177	41	8	226	34	0	0.869231	0	0	0	0	0	0	0	0	0	0	0	0	0	0	0	0	0	0	0	0	0	1	0	0	1	1	0	0.5	1	0	0	1	0	0	1	6	1	0	7	1	0	0.875	0	0	0	0	0	0	0	0	0	0	0	0	0	0	0	0	0	0	0	0	0	0	0	0	0	0	0	0	0	0	0	0	1	0	0	4	0	0	4	1	0	0.8	0	0	0	0	0	0	0	0	0	0	0	1	0	0	0	0	0	0	0	0	0	0	0	0	0	0	0	0	7	1	0	8	0	0	1	70	9	4	83	10	0	0.892473	0	0	0	0	0	0	0	4	1	0	5	0	0	1	0	0	0	0	0	0	0	1	0	0	1	0	0	1	0	0	0	0	0	0	0	0	0	0	0	0	0	0	0	0	0	0	0	0	0	0	0	0	0	0	0	0	0	0	0	0	0	0	0	0	1	0	1	0	0	1	0	0	0	0	0	0	0	0	0	0	0	0	0	0	0	0	0	0	0	0	0	0	0	0	0	0	0	0	0	0	0	0	0	0	0	0	0	0	0	1	0	0	0	0	0	0	0	0	0	0	1	0	1	0	0	1	0	0	0	0	0	0	0	0	0	0	0	0	0	0	1	0	0	1	0	0	1	2	0	1	3	0	0	1	0	0	0	0	1	0	0	3	1	0	4	0	0	1	0	0	0	0	0	0	0	0	0	0	0	0	0	0	0	0	0	0	0	0	0	0	0	0	0	1	0	0	2	1	0	3	0	0	1	18	11	1	30	3	0	0.909091	1	2	0	3	0	0	1	4	0	0	4	0	0	1	0	0	0	0	0	0	0	0	0	0	0	0	0	0	3	0	0	3	0	0	1	9	8	1	18	0	0	1	0	0	0	0	0	0	0	0	0	0	0	0	0	0	0	0	0	0	0	0	0	0	0	0	0	0	0	0	2	0	0	2	1	0	0.666667	25	0	0	25	12	0	0.675676	0	0	0	0	0	0	0	5	0	0	5	0	0	1	1	0	0	1	0	0	1	3	2	0	5	1	0	0.833333	1	1	0	2	0	0	1	22	6	1	29	0	0	1	0	0	0	0	0	0	0	0	0	0	0	0	0	0	0	0	0	0	0	0	0	0	0	0	0	0	0	0
LATS2	Mes_Mesothelioma	20	4	0	24	4	0	0.857143	143	28	14	185	34	0	0.844749	0	0	0	0	0	0	0	0	0	1	1	0	0	1	0	0	0	0	0	0	0	2	1	0	3	0	0	1	0	0	0	0	0	0	0	1	3	0	4	0	0	1	0	0	0	0	0	0	0	0	0	0	0	0	0	0	0	0	0	0	0	0	0	0	0	0	0	0	0	0	0	0	0	0	0	0	0	2	0	0	2	2	0	0.5	0	0	0	0	0	0	0	0	0	0	0	1	0	0	0	0	0	0	0	0	0	0	0	0	0	0	0	0	7	2	0	9	2	0	0.818182	74	17	7	98	11	0	0.899083	0	0	0	0	0	0	0	0	1	0	1	1	0	0.5	0	0	0	0	0	0	0	0	0	0	0	0	0	0	0	0	0	0	0	0	0	0	0	0	0	0	0	0	1	0	0	1	0	0	1	0	0	0	0	0	0	0	0	0	0	0	0	0	0	1	0	1	2	0	0	1	0	0	0	0	0	0	0	0	0	0	0	0	0	0	0	0	0	0	0	0	0	0	0	0	0	0	0	0	0	0	0	0	0	0	0	0	0	0	0	0	0	0	0	0	0	0	0	0	0	0	1	0	1	0	0	1	0	0	0	0	0	0	0	0	0	0	0	0	0	0	1	0	0	1	0	0	1	0	0	0	0	0	0	0	4	0	0	4	1	0	0.8	5	0	0	5	0	0	1	0	0	0	0	0	0	0	0	0	0	0	0	0	0	0	0	0	0	0	0	0	0	0	0	0	0	0	0	1	0	0	1	0	0	1	2	3	0	5	0	0	1	0	0	0	0	0	0	0	0	0	0	0	0	0	0	1	0	0	1	0	0	1	0	0	0	0	0	0	0	0	0	0	0	0	0	0	5	2	3	10	0	0	1	0	0	0	0	0	0	0	1	0	0	1	0	0	1	1	0	0	1	0	0	1	1	0	0	1	0	0	1	3	0	0	3	1	0	0.75	36	0	0	36	16	0	0.692308	0	1	0	1	0	0	1	3	0	1	4	2	0	0.666667	1	0	0	1	0	0	1	1	0	0	1	1	0	0.5	0	1	0	1	0	0	1	8	0	1	9	0	0	1	0	0	0	0	0	0	0	0	0	0	0	0	0	0	0	0	0	0	0	0	0	0	0	0	0	0	0	0
KLF4	Breast_LobularCA;CNS_Menin;Testis_GCT	20	3	0	23	4	0	0.851852	60	5	2	67	9	0	0.881579	0	0	0	0	0	0	0	0	0	0	0	0	0	0	2	0	0	2	0	0	1	1	0	0	1	0	0	1	2	1	0	3	0	0	1	5	1	0	6	1	0	0.857143	0	0	0	0	0	0	0	0	0	0	0	0	0	0	0	0	0	0	0	0	0	0	0	0	0	0	0	0	0	0	0	0	0	0	0	1	0	0	1	0	0	1	0	0	0	0	0	0	0	0	0	0	0	0	0	0	4	0	0	4	0	0	1	0	0	0	0	0	0	0	5	0	0	5	3	0	0.625	23	1	0	24	2	0	0.923077	0	0	0	0	0	0	0	0	0	0	0	0	0	0	0	0	0	0	0	0	0	0	0	0	0	0	0	0	1	0	0	1	0	0	1	0	0	0	0	0	0	0	0	0	0	0	0	0	0	0	0	0	0	0	0	0	0	0	0	0	0	0	0	0	0	0	0	0	0	0	0	0	0	0	0	0	0	0	0	0	0	0	0	0	0	0	0	0	0	0	0	0	0	0	0	0	0	0	0	0	0	0	0	0	0	0	0	0	0	0	0	0	0	0	0	0	0	0	0	0	0	0	0	0	0	0	0	0	0	0	0	0	0	0	0	0	0	0	0	0	0	0	0	0	0	0	0	0	0	0	0	0	0	0	1	0	0	1	0	0	1	2	1	0	3	0	0	1	0	0	0	0	0	0	0	0	0	0	0	0	0	0	0	0	0	0	0	0	0	0	0	0	0	0	0	0	0	1	0	1	0	0	1	2	1	2	5	0	0	1	0	0	0	0	0	0	0	1	0	0	1	0	0	1	0	0	0	0	0	0	0	0	0	0	0	0	0	0	0	1	0	1	0	0	1	1	1	0	2	0	0	1	0	0	0	0	0	0	0	0	0	0	0	0	0	0	0	0	0	0	1	0	0	0	0	0	0	0	0	0	2	0	0	2	0	0	1	21	0	0	21	5	0	0.807692	2	0	0	2	0	0	1	0	0	0	0	0	0	0	0	0	0	0	0	0	0	0	0	0	0	0	0	0	1	0	0	1	0	0	1	3	0	0	3	1	0	0.75	0	0	0	0	0	0	0	0	0	0	0	0	0	0	0	0	0	0	0	0	0	0	0	0	0	0	0	0
SMARCB1	CNS_Menin;Kidney_CCRCC	19	4	0	23	1	0	0.958333	76	10	0	86	16	0	0.843137	0	0	0	0	0	0	0	0	0	0	0	0	0	0	1	0	0	1	0	0	1	2	0	0	2	0	0	1	1	0	0	1	0	0	1	3	2	0	5	1	0	0.833333	0	0	0	0	0	0	0	0	0	0	0	0	0	0	0	0	0	0	0	0	0	0	0	0	0	1	0	0	0	0	0	0	0	0	0	1	0	0	1	1	0	0.5	1	0	0	1	1	0	0.5	0	0	0	0	0	0	0	2	0	0	2	0	0	1	1	0	0	1	0	0	1	2	0	0	2	0	0	1	46	1	0	47	5	0	0.903846	0	0	0	0	0	0	0	0	0	0	0	0	0	0	0	0	0	0	0	0	0	0	0	0	0	0	0	0	0	0	0	0	0	0	0	0	0	0	0	0	0	0	0	0	0	0	0	0	0	0	0	0	0	0	0	0	0	0	0	0	0	0	0	1	0	0	1	0	0	1	0	0	0	0	0	0	0	0	0	0	0	0	0	0	0	0	0	0	0	0	0	0	0	0	0	0	0	0	0	0	0	0	0	0	0	0	1	0	1	0	0	1	0	0	0	0	0	0	0	0	0	0	0	0	0	0	0	0	0	0	0	0	0	0	0	0	0	0	0	0	0	0	0	0	0	0	0	1	0	0	1	0	0	1	5	1	0	6	0	0	1	3	0	0	3	1	0	0.75	0	0	0	0	0	0	0	1	0	0	1	0	0	1	0	0	0	0	0	0	0	0	0	0	0	0	0	0	1	2	0	3	0	0	1	1	2	0	3	0	0	1	0	0	0	0	0	0	0	0	0	0	0	0	0	0	0	0	0	0	0	0	0	0	0	0	0	0	0	0	0	0	0	0	0	0	0	0	1	0	1	0	0	1	0	0	0	0	0	0	0	0	0	0	0	0	0	0	0	0	0	0	0	0	0	1	0	0	1	0	0	1	4	0	0	4	0	0	1	8	0	0	8	5	0	0.615385	1	1	0	2	0	0	1	1	1	0	2	0	0	1	1	0	0	1	0	0	1	3	1	0	4	1	0	0.8	0	0	0	0	0	0	0	2	1	0	3	0	0	1	0	0	0	0	0	0	0	0	0	0	0	0	0	0	0	0	0	0	0	0	0	1	0	0	1	0	0	1
AJUBA	HeadNeck_SCC	18	5	0	23	4	0	0.851852	46	7	4	57	13	0	0.814286	0	0	0	0	0	0	0	0	0	0	0	0	0	0	0	0	0	0	0	0	0	0	0	0	0	0	0	0	0	0	0	0	0	0	0	2	0	0	2	0	0	1	0	0	0	0	0	0	0	0	0	0	0	0	0	0	0	0	0	0	0	0	0	2	0	0	2	0	0	1	0	0	0	0	0	0	0	1	0	0	1	2	0	0.333333	0	0	0	0	1	0	0	0	0	0	0	0	0	0	0	0	0	0	0	0	0	0	0	0	0	0	0	0	6	0	0	6	1	0	0.857143	17	2	0	19	4	0	0.826087	4	3	0	7	0	0	1	5	1	1	7	0	0	1	0	0	0	0	0	0	0	0	0	0	0	0	0	0	0	0	0	0	0	0	0	0	0	0	0	0	0	0	0	0	0	0	0	0	0	0	0	0	0	0	0	0	0	0	0	0	0	0	0	0	0	0	0	0	0	0	0	0	0	0	0	0	0	0	0	0	0	0	0	0	0	0	0	0	0	0	0	0	0	0	0	0	0	0	0	0	0	0	0	0	0	0	0	0	0	0	0	0	0	0	0	0	0	0	0	0	0	0	0	0	0	0	0	0	0	0	0	0	0	0	0	0	0	0	0	0	1	0	0	1	0	0	1	1	0	0	1	0	0	1	0	0	0	0	0	0	0	3	0	0	3	0	0	1	0	0	0	0	0	0	0	0	0	0	0	0	0	0	0	0	0	0	0	0	0	0	0	0	0	1	0	0	1	1	0	2	0	0	1	0	3	0	3	0	0	1	0	0	0	0	0	0	0	0	0	0	0	0	0	0	0	0	0	0	0	0	0	0	0	0	0	0	0	0	4	1	0	5	0	0	1	0	1	3	4	0	0	1	0	0	0	0	0	0	0	0	0	0	0	0	0	0	0	0	0	0	0	0	0	0	0	0	0	0	0	0	2	0	0	2	2	0	0.5	7	0	0	7	6	0	0.538462	0	0	0	0	0	0	0	5	0	0	5	0	0	1	0	0	0	0	0	0	0	0	0	0	0	0	0	0	0	0	0	0	0	0	0	3	0	0	3	0	0	1	0	0	0	0	0	0	0	0	0	0	0	0	0	0	0	0	0	0	0	0	0	0	0	0	0	0	0	0
DDX3X	Mes_Mesothelioma;Bladder_TCC	18	4	0	22	3	0	0.88	71	14	1	86	25	0	0.774775	0	0	0	0	0	0	0	0	0	0	0	0	0	0	1	0	0	1	0	0	1	2	0	0	2	0	0	1	0	1	0	1	0	0	1	4	0	0	4	2	0	0.666667	0	0	0	0	0	0	0	0	0	0	0	0	0	0	0	0	0	0	0	0	0	0	0	0	0	0	0	0	0	0	0	0	0	0	0	1	0	0	1	1	0	0.5	0	0	0	0	0	0	0	1	0	0	1	3	0	0.25	0	0	0	0	0	0	0	0	0	0	0	0	0	0	7	1	0	8	0	0	1	11	4	0	15	4	0	0.789474	0	0	0	0	0	0	0	1	1	0	2	0	0	1	0	0	0	0	0	0	0	0	0	0	0	0	0	0	0	0	0	0	0	0	0	0	0	0	0	0	0	0	0	0	0	0	0	0	0	0	1	0	1	0	0	1	0	0	0	0	0	0	0	0	0	0	0	0	0	0	0	0	0	0	0	0	0	0	0	0	0	0	0	0	0	0	0	0	0	0	0	0	0	0	0	0	0	0	0	0	0	0	0	0	0	0	0	0	0	0	0	0	0	0	0	0	0	0	0	0	0	0	0	0	0	0	0	0	0	0	0	0	0	0	0	0	0	0	0	0	0	0	0	0	0	0	0	0	0	0	0	0	0	0	0	1	0	1	0	0	1	1	1	0	2	1	0	0.666667	0	0	0	0	0	0	0	0	0	0	0	0	0	0	0	0	0	0	0	0	0	0	0	0	0	0	0	0	0	0	0	0	0	0	0	3	1	0	4	1	0	0.8	0	0	0	0	0	0	0	0	0	0	0	0	0	0	0	0	0	0	0	0	0	0	0	0	0	0	0	0	0	0	0	0	1	0	0	0	1	0	1	0	0	1	0	0	0	0	0	0	0	1	0	0	1	0	0	1	0	0	0	0	0	0	0	0	0	0	0	0	0	0	8	0	0	8	2	0	0.8	38	2	0	40	11	0	0.784314	1	0	0	1	0	0	1	3	1	0	4	1	0	0.8	0	0	0	0	0	0	0	4	1	1	6	1	0	0.857143	1	1	0	2	0	0	1	1	1	0	2	0	0	1	0	0	0	0	0	0	0	0	0	0	0	0	0	0	0	0	0	0	0	0	0	0	0	0	0	0	0	0
RRAS2	Uterus_AdenoCA	19	2	1	22	4	0	0.846154	35	4	0	39	9	0	0.8125	0	0	0	0	0	0	0	0	0	0	0	0	0	0	0	0	0	0	0	0	0	0	0	0	0	0	0	0	2	0	0	2	0	0	1	2	0	0	2	1	0	0.666667	0	0	0	0	0	0	0	0	0	0	0	0	0	0	0	0	0	0	0	0	0	0	0	0	0	0	0	0	0	0	0	0	0	0	0	0	0	0	0	1	0	0	0	0	0	0	0	0	0	0	0	0	0	0	0	0	0	0	0	0	0	0	0	0	0	0	0	0	0	0	1	0	0	1	0	0	1	8	2	0	10	3	0	0.769231	0	0	0	0	0	0	0	0	0	0	0	0	0	0	0	0	0	0	0	0	0	0	0	0	0	0	0	0	0	0	1	1	0	0	1	0	0	0	0	0	0	0	0	0	0	0	0	0	0	0	0	0	0	0	0	0	0	0	0	0	0	0	0	0	0	0	0	0	0	0	0	0	0	0	0	0	0	0	0	0	0	0	0	0	0	0	0	0	0	0	0	0	0	0	0	0	0	0	0	0	0	0	0	0	0	0	0	0	0	0	0	0	0	0	0	0	0	0	0	0	0	0	0	0	0	0	0	0	0	0	0	0	0	0	0	0	0	0	0	0	0	0	0	0	0	0	0	0	0	0	0	0	0	0	0	0	0	0	0	0	0	0	0	0	0	0	0	0	0	0	0	0	0	0	0	0	0	0	0	0	0	0	0	0	0	0	0	0	0	0	0	0	0	0	0	0	0	0	0	0	0	0	0	2	2	0	4	0	0	1	0	0	0	0	0	0	0	0	0	0	0	0	0	0	0	0	0	0	0	0	0	1	0	0	1	0	0	1	2	0	0	2	0	0	1	1	0	0	1	0	0	1	0	0	0	0	0	0	0	0	0	0	0	0	0	0	0	0	0	0	0	0	0	0	0	0	0	0	0	0	12	2	0	14	2	0	0.875	16	0	0	16	3	0	0.842105	0	0	0	0	1	0	0	1	0	0	1	0	0	1	2	0	0	2	1	0	0.666667	3	0	0	3	0	0	1	0	0	0	0	0	0	0	1	0	0	1	0	0	1	0	0	0	0	0	0	0	0	0	0	0	0	0	0	0	0	0	0	0	0	0	0	0	0	0	0	0	0
SOS1	Uterus_AdenoCA	17	4	1	22	2	0	0.916667	154	22	10	186	53	0	0.778243	0	1	0	1	0	0	1	1	0	0	1	0	0	1	0	0	0	0	0	0	0	1	0	0	1	2	0	0.333333	0	0	0	0	0	0	0	8	0	1	9	0	0	1	0	0	0	0	0	0	0	0	0	0	0	0	0	0	0	0	0	0	0	0	0	1	0	0	1	1	0	0.5	1	0	0	1	0	0	1	1	0	0	1	3	0	0.25	0	0	0	0	0	0	0	1	0	0	1	3	0	0.25	0	0	0	0	0	0	0	0	0	0	0	0	0	0	3	0	0	3	1	0	0.75	55	13	5	73	15	0	0.829545	0	0	0	0	0	0	0	2	1	1	4	0	0	1	0	0	0	0	0	0	0	0	0	0	0	0	0	0	0	0	0	0	0	0	0	0	0	0	0	0	0	0	0	0	0	0	0	0	0	0	0	0	0	0	0	0	0	0	0	0	0	0	0	0	0	0	0	0	0	0	0	0	0	0	0	0	0	0	0	0	0	0	0	0	0	0	0	0	0	0	0	0	0	0	0	0	0	0	0	0	0	0	0	0	0	1	0	0	1	0	0	1	0	0	0	0	0	0	0	0	0	0	0	0	0	0	0	0	0	0	0	0	0	0	0	0	0	0	0	0	0	0	0	0	0	0	0	1	1	0	2	0	0	1	0	0	0	0	0	0	0	4	0	0	4	1	0	0.8	0	0	0	0	0	0	0	1	0	0	1	0	0	1	0	0	0	0	0	0	0	0	0	0	0	0	0	0	1	1	0	2	0	0	1	3	1	1	5	0	0	1	0	0	0	0	0	0	0	1	0	0	1	0	0	1	0	0	0	0	0	0	0	0	0	0	0	0	0	0	0	0	0	0	0	0	0	3	3	0	6	0	0	1	0	0	0	0	0	0	0	1	0	0	1	0	0	1	0	0	0	0	0	0	0	0	0	1	1	0	0	1	9	1	0	10	0	0	1	50	0	0	50	20	0	0.714286	0	0	0	0	0	0	0	7	1	0	8	1	0	0.888889	3	1	1	5	0	0	1	2	1	1	4	5	0	0.444444	0	0	0	0	0	0	0	9	1	0	10	0	0	1	0	0	0	0	0	0	0	0	0	0	0	0	0	0	0	0	0	0	0	0	0	1	0	0	1	0	0	1
PRAMEF15	Breast_DuctalCA;Kidney_CCRCC;Prost_AdenoCA	17	1	3	21	34	0	0.381818	139	22	28	189	128	0	0.596215	0	0	0	0	0	0	0	0	0	0	0	0	0	0	0	0	0	0	0	0	0	0	2	0	2	1	0	0.666667	3	0	2	5	6	0	0.454545	17	2	9	28	28	0	0.5	0	0	0	0	0	0	0	0	0	0	0	1	0	0	0	0	0	0	0	0	0	0	0	0	0	0	0	0	0	0	0	0	1	0	0	1	0	0	1	7	0	0.125	0	0	0	0	0	0	0	0	0	0	0	1	0	0	0	0	0	0	0	0	0	0	0	0	0	1	0	0	4	0	0	4	7	0	0.363636	41	6	4	51	22	0	0.69863	0	0	0	0	1	0	0	3	0	0	3	4	0	0.428571	0	0	0	0	0	0	0	1	0	0	1	0	0	1	0	0	0	0	0	0	0	0	0	1	1	0	0	1	0	0	0	0	0	0	0	1	0	0	1	2	0	0.333333	0	0	0	0	0	0	0	0	0	0	0	1	0	0	0	0	0	0	0	0	0	1	0	0	1	1	0	0.5	0	0	0	0	0	0	0	0	0	1	1	0	0	1	0	0	0	0	1	0	0	0	0	1	1	1	0	0.5	0	0	0	0	0	0	0	0	0	0	0	0	0	0	0	0	0	0	0	0	0	0	0	0	0	0	0	0	0	0	0	0	2	0	0	1	1	1	3	1	0	0.75	0	0	1	1	4	0	0.2	8	1	0	9	6	0	0.6	0	0	0	0	0	0	0	0	0	1	1	1	0	0.5	0	0	0	0	1	0	0	0	0	0	0	1	0	0	2	0	0	2	2	0	0.5	10	2	1	13	1	0	0.928571	0	0	0	0	0	0	0	1	0	0	1	0	0	1	0	0	0	0	0	0	0	0	0	0	0	1	0	0	0	0	0	0	1	0	0	1	3	1	5	1	0	0.833333	0	0	0	0	0	0	0	0	0	0	0	0	0	0	0	0	0	0	2	0	0	1	0	0	1	2	0	0.333333	5	0	0	5	2	0	0.714286	30	0	1	31	17	0	0.645833	0	0	0	0	0	0	0	4	0	0	4	5	0	0.444444	0	0	0	0	2	0	0	1	0	2	3	7	0	0.3	3	1	0	4	0	0	1	11	4	4	19	6	0	0.76	0	0	0	0	0	0	0	3	0	0	3	0	0	1	0	0	0	0	0	0	0	2	1	1	4	2	0	0.666667
RAC1	Testis_GCT;Skin_Melanoma	12	8	1	21	2	0	0.913043	36	9	1	46	5	0	0.901961	0	0	0	0	0	0	0	0	0	0	0	0	0	0	0	0	0	0	0	0	0	1	0	0	1	0	0	1	0	0	0	0	0	0	0	0	1	0	1	0	0	1	0	0	0	0	0	0	0	0	0	0	0	0	0	0	0	0	0	0	0	0	0	0	0	0	0	0	0	0	0	0	0	0	0	0	0	1	0	0	1	0	0	1	0	0	0	0	0	0	0	0	0	0	0	0	0	0	0	0	0	0	0	0	0	0	0	0	0	0	0	0	2	1	0	3	0	0	1	20	2	0	22	1	0	0.956522	0	0	0	0	0	0	0	1	0	0	1	0	0	1	0	0	0	0	0	0	0	0	0	0	0	0	0	0	1	0	1	2	0	0	1	0	0	0	0	0	0	0	0	0	0	0	0	0	0	0	0	0	0	0	0	0	0	0	0	0	0	0	0	0	1	0	1	0	0	1	0	0	0	0	0	0	0	0	0	0	0	0	0	0	0	0	0	0	0	0	0	0	0	0	0	0	0	0	0	0	0	0	0	0	0	0	0	0	0	0	0	0	0	0	0	0	0	0	0	0	0	0	0	0	0	0	0	0	0	0	0	0	0	0	0	0	0	0	0	0	0	0	0	0	0	0	0	0	0	0	0	0	0	0	0	0	0	0	0	0	0	0	0	0	0	0	0	0	0	0	0	0	0	0	0	0	0	0	0	0	0	0	0	0	0	0	0	0	0	0	0	0	0	0	0	0	0	0	0	0	0	0	0	1	2	0	3	0	0	1	0	0	0	0	0	0	0	0	0	0	0	0	0	0	0	0	0	0	0	0	0	0	0	0	0	0	0	0	1	1	0	2	0	0	1	0	2	0	2	0	0	1	0	0	0	0	0	0	0	0	0	0	0	0	0	0	0	0	0	0	0	0	0	0	0	0	0	0	0	0	0	0	0	0	0	0	0	8	0	0	8	4	0	0.666667	1	0	0	1	0	0	1	2	1	1	4	0	0	1	1	0	0	1	0	0	1	2	0	0	2	0	0	1	6	6	0	12	1	0	0.923077	0	0	0	0	0	0	0	0	0	0	0	0	0	0	0	0	0	0	0	0	0	0	0	0	0	0	0	0	0	0	0	0	0	0	0
GPHN	Kidney_CCRCC	17	3	1	21	8	0	0.724138	84	9	6	99	19	0	0.838983	0	0	0	0	0	0	0	0	0	0	0	0	0	0	0	0	1	1	0	0	1	2	0	0	2	0	0	1	2	0	0	2	0	0	1	0	0	3	3	0	0	1	0	0	0	0	0	0	0	0	0	0	0	0	0	0	0	0	0	0	0	0	0	0	0	0	0	0	0	0	0	0	0	0	0	0	0	3	0	0	3	2	0	0.6	0	0	0	0	0	0	0	1	0	0	1	1	0	0.5	0	0	0	0	0	0	0	0	0	0	0	0	0	0	6	0	0	6	3	0	0.666667	37	2	1	40	5	0	0.888889	0	0	0	0	0	0	0	0	1	0	1	0	0	1	0	0	0	0	0	0	0	0	0	0	0	0	0	0	0	0	0	0	0	0	0	0	0	0	0	0	0	0	0	0	0	0	0	0	0	1	0	0	1	0	0	1	0	0	0	0	0	0	0	0	0	0	0	0	0	0	0	0	0	0	0	0	0	0	0	0	0	0	0	0	0	0	0	0	0	0	0	0	0	0	0	0	0	0	0	0	0	0	0	0	0	0	0	0	0	0	0	0	0	0	0	0	0	0	0	1	0	0	1	0	0	1	0	0	0	0	0	0	0	0	0	0	0	0	0	0	0	0	0	0	0	0	0	1	0	0	1	0	0	1	0	1	0	1	0	0	1	3	0	0	3	0	0	1	0	0	0	0	0	0	0	0	0	0	0	0	0	0	0	0	0	0	0	0	0	0	0	0	0	0	0	0	1	1	0	2	0	0	1	2	2	1	5	1	0	0.833333	0	0	0	0	0	0	0	0	0	0	0	0	0	0	0	0	0	0	0	0	0	0	0	0	0	0	0	0	0	1	0	1	0	0	1	2	0	0	2	0	0	1	0	0	0	0	0	0	0	0	0	0	0	0	0	0	0	0	0	0	0	0	0	1	0	0	1	0	0	1	6	0	0	6	4	0	0.6	18	0	0	18	10	0	0.642857	0	0	0	0	0	0	0	2	1	1	4	0	0	1	1	0	0	1	1	0	0.5	1	0	0	1	0	0	1	1	0	0	1	0	0	1	9	3	0	12	0	0	1	0	0	0	0	0	0	0	0	0	0	0	0	0	0	0	0	0	0	0	0	0	0	0	0	0	0	0	0
KIT	PANCANCER;Testis_GCT;Panc_AdenoCA	9	10	1	20	7	0	0.740741	161	19	6	186	52	0	0.781513	0	0	0	0	0	0	0	0	0	0	0	0	0	0	0	0	0	0	0	0	0	1	0	0	1	0	0	1	0	0	0	0	0	0	0	7	0	2	9	3	0	0.75	0	0	0	0	0	0	0	0	0	0	0	1	0	0	0	0	0	0	0	0	0	1	0	0	1	1	0	0.5	0	0	0	0	0	0	0	3	1	0	4	5	0	0.444444	0	0	0	0	0	0	0	2	0	0	2	1	0	0.666667	0	0	0	0	0	0	0	0	0	0	0	0	0	0	2	0	0	2	0	0	1	79	7	2	88	7	0	0.926316	0	0	0	0	0	0	0	1	0	0	1	0	0	1	0	0	0	0	0	0	0	0	0	0	0	0	0	0	3	4	1	8	2	0	0.8	0	0	0	0	0	0	0	0	0	0	0	0	0	0	0	0	0	0	1	0	0	0	0	0	0	0	0	0	0	0	0	0	0	0	0	0	0	0	0	0	0	0	1	0	0	1	1	0	0.5	0	0	0	0	0	0	0	0	0	0	0	0	0	0	0	0	0	0	0	0	0	0	0	0	0	0	0	0	0	0	0	0	0	0	0	0	0	0	0	0	0	0	0	0	0	0	0	0	0	0	0	0	0	0	0	0	0	0	0	0	0	0	0	2	0	0	2	0	0	1	0	0	0	0	0	0	0	3	0	0	3	1	0	0.75	0	0	0	0	0	0	0	0	0	0	0	0	0	0	0	0	0	0	0	0	0	0	0	0	0	0	0	0	0	0	0	0	0	0	0	5	4	0	9	0	0	1	0	0	0	0	0	0	0	1	0	0	1	0	0	1	0	0	0	0	0	0	0	1	0	0	1	0	0	1	1	0	0	1	0	0	1	7	3	2	12	0	0	1	0	0	0	0	0	0	0	0	0	0	0	0	0	0	0	0	0	0	0	0	0	0	0	0	0	0	0	0	1	0	0	1	2	0	0.333333	38	0	0	38	26	0	0.59375	0	0	0	0	0	0	0	1	1	0	2	0	0	1	1	0	0	1	0	0	1	1	1	0	2	2	0	0.5	0	4	0	4	0	0	1	4	2	0	6	0	0	1	0	0	0	0	0	0	0	0	0	0	0	0	0	0	0	0	0	0	0	0	0	3	0	0	3	1	0	0.75
LRRC28	Skin_Melanoma	17	2	1	20	1	0	0.952381	31	6	2	39	12	0	0.764706	0	0	0	0	0	0	0	0	0	0	0	0	0	0	0	0	0	0	0	0	0	0	0	0	0	0	0	0	1	1	0	2	0	0	1	1	2	1	4	0	0	1	0	0	0	0	0	0	0	0	0	0	0	0	0	0	0	0	0	0	0	0	0	0	0	0	0	0	0	0	0	0	0	0	0	0	0	0	0	0	0	1	0	0	0	0	0	0	0	0	0	0	0	0	0	2	0	0	0	0	0	0	0	0	0	0	0	0	0	0	0	0	8	0	1	9	0	0	1	10	1	1	12	5	0	0.705882	0	0	0	0	0	0	0	1	0	0	1	0	0	1	0	0	0	0	0	0	0	0	0	0	0	0	0	0	0	0	0	0	0	0	0	0	0	0	0	0	0	0	0	0	0	0	0	0	0	0	0	0	0	0	0	0	0	0	0	0	0	0	0	0	0	0	0	0	0	0	0	0	0	0	0	0	0	0	0	0	0	0	0	0	0	0	0	0	0	0	0	0	0	0	0	0	0	0	0	0	0	0	0	0	0	0	0	0	0	0	0	0	0	0	0	0	0	0	0	0	0	0	0	0	0	0	0	0	0	0	0	0	0	0	0	0	0	0	0	0	0	0	0	0	0	0	0	0	0	0	0	0	0	0	1	0	0	1	0	0	1	0	0	0	0	0	0	0	0	0	0	0	0	0	0	0	0	0	0	0	0	0	0	0	0	0	0	0	0	0	0	0	0	0	0	0	1	0	0	1	0	0	1	0	1	0	1	0	0	1	0	0	0	0	0	0	0	0	0	0	0	0	0	0	0	0	0	0	0	0	0	0	0	0	0	0	0	0	0	0	0	0	1	0	0	0	0	0	0	0	0	0	0	0	0	0	0	0	0	0	0	0	0	0	0	0	0	0	0	0	0	0	0	0	0	0	0	0	0	0	1	0	0	1	0	0	1	14	0	0	14	4	0	0.777778	0	0	0	0	0	0	0	0	2	0	2	0	0	1	1	0	0	1	0	0	1	1	0	0	1	0	0	1	3	1	0	4	0	0	1	3	0	0	3	0	0	1	0	0	0	0	0	0	0	0	0	0	0	0	0	0	1	0	0	1	0	0	1	0	0	0	0	0	0	0
ZFX	Skin_Melanoma	13	3	4	20	6	0	0.769231	69	7	2	78	18	0	0.8125	0	0	0	0	0	0	0	0	0	0	0	0	0	0	1	0	0	1	0	0	1	2	0	0	2	0	0	1	3	0	1	4	0	0	1	5	1	0	6	1	0	0.857143	0	0	0	0	0	0	0	0	0	0	0	0	0	0	0	0	0	0	0	0	0	0	0	0	0	0	0	0	0	0	0	0	0	0	0	2	0	0	2	0	0	1	0	0	0	0	0	0	0	1	0	0	1	1	0	0.5	0	0	0	0	0	0	0	0	0	0	0	0	0	0	3	2	1	6	4	0	0.6	18	1	1	20	1	0	0.952381	0	0	0	0	0	0	0	1	0	0	1	0	0	1	0	0	0	0	0	0	0	0	0	0	0	0	0	0	0	0	0	0	0	0	0	0	0	0	0	0	0	0	0	0	0	0	0	0	0	0	0	0	0	0	0	0	0	0	0	0	0	0	0	0	0	0	0	0	0	0	0	0	0	0	0	0	0	0	0	1	1	0	0	1	0	0	0	0	0	0	0	0	0	0	0	0	0	0	0	0	0	0	0	0	0	0	0	0	0	0	0	0	0	0	0	0	0	0	0	0	0	0	0	0	0	0	0	0	0	0	0	0	0	0	0	0	0	0	0	0	0	0	0	0	0	0	0	0	0	0	0	0	0	0	0	0	0	0	0	0	0	0	0	0	0	0	0	0	0	0	0	0	0	0	0	0	0	0	0	0	0	0	0	0	0	0	0	0	0	0	0	0	0	0	0	0	1	0	0	1	0	0	1	3	1	0	4	0	0	1	0	0	1	1	0	0	1	0	0	0	0	0	0	0	0	0	0	0	0	0	0	0	0	0	0	0	0	0	0	0	0	0	0	0	0	1	0	0	1	0	0	1	0	0	0	0	0	0	0	0	0	0	0	0	0	0	0	0	0	0	0	0	0	0	0	0	0	0	0	0	5	0	0	5	2	0	0.714286	33	1	0	34	14	0	0.708333	0	0	0	0	0	0	0	0	0	0	0	0	0	0	0	0	1	1	0	0	1	0	0	0	0	1	0	0	0	1	0	1	0	0	1	3	3	0	6	0	0	1	0	0	0	0	0	0	0	0	0	0	0	0	0	0	0	0	0	0	0	0	0	0	0	0	0	0	0	0
MET	Kidney_PRCC;Lung_AdenoCA	5	12	1	18	0	0	1	162	40	14	216	45	0	0.827586	0	0	0	0	0	0	0	0	0	0	0	0	0	0	0	0	0	0	0	0	0	0	0	0	0	1	0	0	0	0	0	0	0	0	0	5	7	3	15	1	0	0.9375	0	0	0	0	0	0	0	0	0	0	0	1	0	0	0	0	0	0	0	0	0	0	0	0	0	0	0	0	0	0	0	0	0	0	0	5	0	1	6	2	0	0.75	0	0	0	0	0	0	0	1	0	0	1	0	0	1	0	0	0	0	0	0	0	0	0	0	0	0	0	0	0	0	0	0	0	0	0	51	5	2	58	7	0	0.892308	0	0	0	0	0	0	0	2	1	0	3	0	0	1	0	0	0	0	0	0	0	0	0	0	0	0	0	0	0	0	0	0	0	0	0	0	0	0	0	0	0	0	0	0	0	0	0	0	0	0	0	0	0	0	0	0	0	0	0	0	0	0	0	1	0	1	2	0	0	1	0	0	0	0	0	0	0	0	0	0	0	0	0	0	0	0	0	0	0	0	0	0	0	0	0	0	0	0	0	0	0	0	0	0	0	0	0	0	0	2	0	0	0	0	0	0	0	0	0	2	0	0	2	0	0	1	0	0	0	0	0	0	0	0	0	0	0	0	0	0	0	0	0	0	0	0	0	0	0	0	0	0	0	0	0	2	0	2	0	0	1	7	3	1	11	1	0	0.916667	3	2	0	5	0	0	1	0	3	0	3	2	0	0.6	0	0	0	0	0	0	0	0	0	0	0	0	0	0	0	8	0	8	0	0	1	4	5	5	14	1	0	0.933333	0	0	0	0	0	0	0	0	1	0	1	1	0	0.5	0	0	0	0	0	0	0	1	0	0	1	0	0	1	0	0	0	0	0	0	0	2	2	0	4	0	0	1	0	0	0	0	0	0	0	0	0	0	0	0	0	0	0	0	0	0	0	0	0	1	0	0	1	0	0	1	1	0	0	1	0	0	1	48	0	0	48	20	0	0.705882	0	0	0	0	0	0	0	10	1	0	11	3	0	0.785714	0	0	0	0	0	0	0	2	0	0	2	2	0	0.5	1	0	1	2	0	0	1	20	11	1	32	0	0	1	0	0	0	0	0	0	0	0	0	0	0	0	0	0	0	0	0	0	0	0	0	0	1	0	1	0	0	1
RHOA	Breast_LobularCA;Bladder_TCC	14	2	1	17	2	0	0.894737	31	10	3	44	6	0	0.88	0	0	0	0	0	0	0	0	0	0	0	0	0	0	4	0	1	5	0	0	1	1	0	0	1	0	0	1	1	0	0	1	0	0	1	3	0	0	3	0	0	1	0	0	0	0	0	0	0	0	0	0	0	0	0	0	0	0	0	0	0	0	0	1	0	0	1	0	0	1	0	0	0	0	0	0	0	0	0	0	0	0	0	0	0	0	0	0	0	0	0	0	0	0	0	0	0	0	0	0	0	0	0	0	0	0	0	0	0	0	0	0	5	0	0	5	0	0	1	8	1	1	10	3	0	0.769231	0	1	0	1	0	0	1	0	0	0	0	0	0	0	0	0	0	0	0	0	0	0	0	0	0	0	0	0	0	0	0	0	0	0	0	0	0	0	0	0	0	0	0	0	0	0	0	0	0	0	0	0	0	0	0	0	0	0	0	0	0	0	0	0	0	0	0	0	0	0	0	0	0	0	0	0	0	0	0	0	0	0	0	0	0	0	0	0	0	0	0	0	0	0	0	0	0	0	0	0	0	0	0	0	0	1	0	0	1	0	0	1	0	0	0	0	0	0	0	0	0	0	0	0	0	0	0	0	0	0	0	0	0	0	0	0	0	0	0	0	0	0	0	0	0	0	0	0	0	0	0	0	0	0	0	0	0	0	0	0	0	1	0	0	1	0	0	1	0	0	0	0	0	0	0	0	0	0	0	0	0	0	0	0	0	0	0	0	0	0	0	0	0	0	0	0	0	0	0	0	0	0	0	2	0	1	3	0	0	1	0	0	0	0	0	0	0	0	1	0	1	0	0	1	0	0	0	0	0	0	0	0	0	0	0	0	0	0	0	0	0	0	0	0	0	0	2	0	2	0	0	1	0	0	0	0	0	0	0	0	0	0	0	0	0	0	0	0	0	0	0	0	0	0	0	0	0	0	0	0	1	0	0	1	0	0	1	7	0	0	7	3	0	0.7	3	1	0	4	1	0	0.8	6	6	1	13	0	0	1	0	0	0	0	0	0	0	0	0	0	0	0	0	0	0	0	0	0	0	0	0	1	0	0	1	0	0	1	0	0	0	0	0	0	0	0	0	0	0	0	0	0	0	0	0	0	1	0	0	0	0	0	0	0	0	0
PDGFRA	CNS_GBM_IDHwt;Lung_LargeCell	12	5	0	17	3	0	0.85	205	43	10	258	42	0	0.86	0	0	0	0	0	0	0	0	0	0	0	0	0	0	0	0	0	0	0	0	0	0	0	0	0	0	0	0	0	1	0	1	0	0	1	8	2	2	12	1	0	0.923077	0	0	0	0	0	0	0	0	0	0	0	0	0	0	0	0	0	0	0	0	0	0	0	0	0	0	0	0	2	4	0	6	2	0	0.75	3	7	0	10	1	0	0.909091	0	0	0	0	0	0	0	1	0	0	1	1	0	0.5	0	0	0	0	0	0	0	0	0	0	0	0	0	0	6	0	0	6	0	0	1	86	5	1	92	11	0	0.893204	0	0	0	0	0	0	0	1	1	0	2	0	0	1	0	0	0	0	0	0	0	0	0	0	0	0	0	0	0	0	0	0	0	0	0	0	0	0	0	0	0	0	0	0	0	0	0	0	0	0	0	0	0	0	0	0	0	0	0	0	0	0	0	0	0	0	0	0	0	0	0	0	0	0	0	0	0	1	0	1	2	0	0	1	0	0	0	0	0	0	0	0	0	0	0	0	0	0	0	0	0	0	0	0	0	0	0	0	0	0	0	0	0	0	0	0	0	0	0	0	0	0	0	0	0	0	1	0	0	1	0	0	1	0	0	0	0	0	0	0	0	0	0	0	0	0	0	2	0	0	2	1	0	0.666667	0	0	0	0	0	0	0	1	1	0	2	1	0	0.666667	0	0	0	0	0	0	0	0	0	0	0	0	0	0	0	0	0	0	0	0	0	0	0	0	0	1	0	0	0	0	0	0	0	0	0	7	20	4	31	0	0	1	0	0	0	0	0	0	0	3	1	0	4	1	0	0.8	0	0	0	0	0	0	0	0	0	0	0	0	0	0	0	0	0	0	0	0	0	5	3	0	8	0	0	1	0	0	0	0	0	0	0	0	0	0	0	0	0	0	0	0	0	0	0	0	0	0	0	0	0	0	0	0	1	0	0	1	1	0	0.5	59	0	0	59	23	0	0.719512	0	0	0	0	0	0	0	3	1	1	5	0	0	1	0	0	0	0	0	0	0	4	0	1	5	0	0	1	1	0	0	1	0	0	1	16	2	0	18	0	0	1	0	0	0	0	0	0	0	0	0	0	0	0	0	0	1	0	0	1	0	0	1	4	0	0	4	0	0	1
PIK3CB	Uterus_AdenoCA	16	1	0	17	7	0	0.708333	139	13	10	162	34	0	0.826531	0	0	0	0	0	0	0	0	0	0	0	0	0	0	0	0	0	0	0	0	0	1	0	1	2	0	0	1	1	0	0	1	0	0	1	9	3	3	15	3	0	0.833333	0	0	0	0	0	0	0	0	0	0	0	0	0	0	0	0	0	0	0	0	0	1	0	0	1	0	0	1	2	0	0	2	0	0	1	2	0	0	2	0	0	1	0	0	0	0	0	0	0	1	0	0	1	1	0	0.5	0	0	0	0	0	0	0	1	0	0	1	0	0	1	6	0	0	6	1	0	0.857143	63	3	1	67	9	0	0.881579	0	0	0	0	0	0	0	2	1	0	3	0	0	1	0	0	0	0	0	0	0	0	0	0	0	0	0	0	0	0	0	0	0	0	0	0	0	0	0	0	0	0	0	0	0	0	0	0	0	0	0	0	0	0	0	0	0	0	0	0	0	0	0	0	0	0	0	0	0	0	0	0	0	0	0	0	0	0	0	0	0	0	0	0	0	0	0	0	0	0	0	0	0	0	0	0	0	0	0	0	0	0	0	0	0	0	0	0	0	0	0	0	0	0	0	0	0	0	0	0	0	0	0	0	0	0	0	0	0	0	0	0	0	0	0	0	0	0	0	0	0	0	0	0	0	0	0	1	0	0	1	0	0	1	0	0	0	0	0	0	0	4	1	1	6	0	0	1	0	0	0	0	0	0	0	0	0	0	0	0	0	0	0	0	0	0	0	0	0	0	0	0	0	1	0	0	0	0	0	0	0	0	0	1	1	0	2	1	0	0.666667	0	0	0	0	0	0	0	0	0	0	0	0	0	0	0	1	0	1	0	0	1	0	0	0	0	0	0	0	0	0	0	0	0	0	0	2	3	3	8	1	0	0.888889	0	0	0	0	0	0	0	0	0	0	0	0	0	0	0	0	0	0	0	0	0	0	0	0	0	0	0	0	7	0	0	7	6	0	0.538462	42	0	0	42	16	0	0.724138	0	0	0	0	0	0	0	1	0	1	2	1	0	0.666667	0	0	0	0	0	0	0	4	0	0	4	1	0	0.8	0	0	0	0	0	0	0	4	1	0	5	0	0	1	0	0	0	0	0	0	0	0	0	0	0	0	0	0	0	0	0	0	0	0	0	0	0	0	0	0	0	0
CDKN2C	CNS_GBM_IDHwt	14	2	0	16	4	0	0.8	24	5	0	29	7	0	0.805556	0	0	0	0	0	0	0	0	0	0	0	0	0	0	0	0	0	0	0	0	0	0	0	0	0	0	0	0	0	0	0	0	0	0	0	0	0	0	0	0	0	0	0	0	0	0	0	0	0	0	0	0	0	0	0	0	1	0	0	1	0	0	1	1	0	0	1	0	0	1	1	0	0	1	0	0	1	2	0	0	2	0	0	1	0	0	0	0	0	0	0	1	0	0	1	0	0	1	0	0	0	0	0	0	0	1	0	0	1	0	0	1	6	0	0	6	3	0	0.666667	8	0	0	8	2	0	0.8	0	0	0	0	0	0	0	0	1	0	1	0	0	1	0	0	0	0	0	0	0	0	0	0	0	0	0	0	0	0	0	0	0	0	0	0	0	0	0	0	0	0	0	1	0	1	0	0	1	0	0	0	0	0	0	0	0	0	0	0	0	0	0	0	0	0	0	0	0	0	0	0	0	0	0	0	0	0	0	0	0	0	0	0	0	0	0	0	0	0	0	0	0	0	0	0	0	0	0	0	0	0	0	0	0	0	0	0	0	0	0	0	0	0	0	0	0	0	0	0	0	0	0	0	0	0	0	0	0	0	0	0	0	0	0	0	0	0	0	0	0	0	0	0	0	0	0	1	0	0	1	0	0	1	2	0	0	2	0	0	1	1	1	0	2	0	0	1	0	1	0	1	0	0	1	0	1	0	1	0	0	1	0	0	0	0	0	0	0	0	0	0	0	1	0	0	2	0	0	2	0	0	1	1	0	0	1	0	0	1	0	0	0	0	0	0	0	1	0	0	1	0	0	1	0	0	0	0	0	0	0	0	0	0	0	0	0	0	0	0	0	0	0	0	0	1	0	0	1	0	0	1	0	0	0	0	0	0	0	0	0	0	0	0	0	0	0	0	0	0	0	0	0	0	0	0	0	0	0	0	2	0	0	2	0	0	1	4	0	0	4	3	0	0.571429	0	0	0	0	0	0	0	1	1	0	2	0	0	1	0	0	0	0	1	0	0	0	0	0	0	0	0	0	0	0	0	0	0	0	0	0	1	0	1	0	0	1	0	0	0	0	0	0	0	0	0	0	0	0	0	0	0	0	0	0	0	0	0	0	0	0	0	0	0	0
TCEA1	Lung_SCC	13	3	0	16	5	0	0.761905	39	5	5	49	7	0	0.875	0	0	0	0	0	0	0	0	0	0	0	0	0	0	0	0	0	0	0	0	0	0	0	2	2	1	0	0.666667	0	0	0	0	0	0	0	3	1	0	4	0	0	1	0	0	0	0	0	0	0	0	0	0	0	0	0	0	0	0	0	0	0	0	0	0	0	0	0	0	0	0	0	0	0	0	0	0	0	0	0	0	0	0	0	0	0	0	0	0	0	0	0	0	0	0	0	1	0	0	0	0	0	0	0	0	0	0	0	0	0	0	0	0	8	0	0	8	2	0	0.8	16	0	0	16	1	0	0.941176	0	0	0	0	0	0	0	0	0	0	0	0	0	0	0	0	0	0	0	0	0	0	0	0	0	0	0	0	0	0	0	0	0	0	0	0	0	0	0	0	0	0	0	0	0	0	0	0	0	0	0	0	0	0	0	0	0	0	0	0	0	0	0	0	0	0	0	0	0	0	0	0	0	0	0	0	0	0	0	0	0	0	0	0	0	0	0	0	0	0	0	0	0	0	0	0	0	0	0	1	0	1	0	0	1	0	0	0	0	0	0	0	0	0	0	0	0	0	0	0	0	0	0	0	0	0	0	0	0	0	0	0	0	0	0	0	0	0	0	0	0	0	0	0	0	0	0	0	0	0	0	1	0	0	0	0	0	0	0	0	0	3	0	0	3	0	0	1	0	0	0	0	0	0	0	1	0	0	1	0	0	1	0	0	0	0	0	0	0	0	0	0	0	0	0	0	0	1	0	1	0	0	1	2	1	0	3	0	0	1	0	0	0	0	0	0	0	0	0	0	0	0	0	0	0	0	0	0	0	0	0	0	0	0	0	0	0	0	1	1	0	2	0	0	1	0	0	0	0	0	0	0	0	0	0	0	0	0	0	0	0	0	0	0	0	0	0	0	0	0	0	0	0	0	0	0	0	0	0	0	2	0	0	2	2	0	0.5	9	0	1	10	2	0	0.833333	0	0	0	0	1	0	0	1	3	0	4	0	0	1	2	0	0	2	0	0	1	1	0	0	1	0	0	1	0	0	0	0	0	0	0	3	0	0	3	0	0	1	0	0	0	0	0	0	0	0	0	0	0	0	0	0	0	0	0	0	0	0	0	0	0	2	2	0	0	1
ZNF750	Lung_SCC	6	7	3	16	1	0	0.941176	75	16	7	98	17	0	0.852174	0	0	0	0	0	0	0	0	0	0	0	0	0	0	0	0	0	0	0	0	0	0	0	0	0	0	0	0	1	1	0	2	0	0	1	2	1	0	3	0	0	1	0	0	0	0	0	0	0	0	0	0	0	0	0	0	0	0	0	0	0	0	0	0	0	0	0	1	0	0	0	0	0	0	0	0	0	2	0	0	2	1	0	0.666667	0	0	0	0	0	0	0	0	0	0	0	0	0	0	0	0	0	0	0	0	0	0	0	0	0	0	0	0	2	0	1	3	0	0	1	38	1	1	40	4	0	0.909091	2	1	2	5	0	0	1	1	4	0	5	0	0	1	0	0	0	0	0	0	0	0	0	0	0	0	0	0	0	0	0	0	0	0	0	0	0	1	1	0	0	1	0	0	0	0	0	0	0	0	0	0	0	0	0	0	0	0	0	0	0	0	0	0	0	0	0	0	0	0	0	0	0	0	0	0	0	0	0	0	0	0	0	0	0	0	0	0	0	0	0	0	0	0	0	0	0	0	0	0	0	0	0	0	0	0	0	0	0	1	0	0	0	0	0	0	0	0	0	0	0	0	0	0	0	0	0	0	0	0	0	0	0	0	0	0	0	0	0	0	0	0	0	0	0	0	0	1	0	0	1	0	0	1	0	0	0	0	0	0	0	3	0	0	3	0	0	1	0	0	0	0	0	0	0	0	0	0	0	0	0	0	0	0	0	0	0	0	0	0	0	0	0	1	0	0	0	0	0	0	0	0	0	0	3	0	3	0	0	1	0	0	0	0	0	0	0	0	1	0	1	0	0	1	0	0	0	0	0	0	0	0	0	0	0	0	0	0	0	5	0	5	0	0	1	2	4	2	8	0	0	1	0	0	0	0	0	0	0	0	0	0	0	0	0	0	0	0	0	0	0	0	0	1	0	0	1	1	0	0.5	1	0	0	1	0	0	1	13	0	0	13	6	0	0.684211	0	0	0	0	0	0	0	2	1	1	4	0	0	1	0	0	0	0	0	0	0	0	0	0	0	2	0	0	0	0	0	0	0	0	0	9	1	1	11	0	0	1	0	0	0	0	0	0	0	1	0	0	1	0	0	1	0	0	0	0	0	0	0	0	0	1	1	0	0	1
TFDP1	Uterus_AdenoCA	10	3	3	16	4	0	0.8	37	9	5	51	10	0	0.836066	0	0	0	0	0	0	0	0	0	0	0	0	0	0	0	0	1	1	0	0	1	0	0	0	0	0	0	0	1	1	1	3	0	0	1	2	0	1	3	1	0	0.75	0	0	0	0	0	0	0	0	0	0	0	0	0	0	0	0	0	0	0	0	0	0	0	0	0	0	0	0	0	0	0	0	0	0	0	0	0	0	0	2	0	0	0	0	0	0	1	0	0	0	0	0	0	1	0	0	0	0	0	0	0	0	0	1	0	0	1	0	0	1	2	2	0	4	3	0	0.571429	24	3	3	30	3	0	0.909091	0	0	0	0	0	0	0	2	0	0	2	0	0	1	0	0	0	0	0	0	0	0	0	0	0	0	0	0	0	0	0	0	0	0	0	0	0	0	0	0	0	0	0	0	0	0	0	0	0	0	1	0	1	0	0	1	0	0	0	0	0	0	0	0	0	0	0	0	0	0	0	0	0	0	0	0	0	0	0	0	0	0	0	0	0	0	0	0	0	0	0	0	0	0	0	0	0	0	0	0	0	0	0	0	0	0	1	0	1	0	0	1	0	0	0	0	0	0	0	0	0	0	0	0	0	0	0	0	0	0	0	0	0	0	0	0	0	0	0	0	0	0	0	0	0	0	0	0	0	0	0	0	0	0	0	0	0	0	0	0	0	0	0	0	0	0	0	0	0	0	0	0	0	0	0	0	0	0	0	0	0	0	0	0	0	0	0	0	0	0	0	0	0	0	0	0	1	0	0	1	0	0	1	2	2	0	4	1	0	0.8	0	0	0	0	0	0	0	0	0	0	0	0	0	0	0	0	0	0	0	0	0	0	0	0	0	0	0	0	1	0	1	2	0	0	1	1	2	0	3	0	0	1	0	0	0	0	0	0	0	0	0	0	0	0	0	0	0	0	0	0	0	0	0	0	0	0	0	0	0	0	1	0	0	1	0	0	1	0	0	0	0	1	0	0	0	0	0	0	0	0	0	1	0	0	1	1	0	0.5	3	0	0	3	0	0	1	2	0	0	2	0	0	1	1	0	0	1	0	0	1	0	0	0	0	0	0	0	0	0	0	0	0	0	0	0	0	0	0	0	0	0	0	0	0	0	0	0	0	2	0	1	3	0	0	1
GTDC1	Breast_DuctalCA	14	1	0	15	3	0	0.833333	64	16	6	86	16	0	0.843137	0	0	0	0	0	0	0	0	0	0	0	0	0	0	0	0	0	0	0	0	0	0	0	0	0	0	0	0	2	0	0	2	0	0	1	3	3	2	8	1	0	0.888889	0	0	0	0	0	0	0	0	0	0	0	0	0	0	0	0	0	0	0	0	0	0	0	0	0	0	0	0	0	0	0	0	0	0	0	0	0	0	0	1	0	0	0	0	0	0	0	0	0	0	0	0	0	0	0	0	0	0	0	0	0	0	0	0	0	0	0	0	0	0	8	0	0	8	0	0	1	21	5	0	26	3	0	0.896552	0	0	0	0	0	0	0	0	0	0	0	0	0	0	0	0	0	0	0	0	0	0	0	0	0	0	0	0	0	0	0	0	0	0	0	0	0	0	0	0	0	0	0	0	0	0	0	0	0	0	0	0	0	0	0	0	0	0	0	0	0	0	0	0	0	0	0	0	0	0	0	0	0	0	0	0	0	0	0	0	0	0	0	0	0	0	0	0	0	0	0	0	0	0	0	0	0	0	0	0	0	0	0	0	0	0	0	0	0	0	0	0	0	0	0	0	0	0	0	0	0	0	0	0	0	0	0	0	0	0	0	0	0	0	0	0	0	0	0	0	0	0	0	0	1	0	0	2	0	2	4	0	0	1	1	0	0	1	0	0	1	2	0	1	3	0	0	1	0	0	0	0	0	0	0	0	0	0	0	0	0	0	0	0	0	0	0	0	0	0	0	0	0	0	0	0	0	1	0	1	0	0	1	4	3	1	8	1	0	0.888889	0	0	0	0	0	0	0	0	0	0	0	0	0	0	0	0	0	0	0	0	0	0	0	0	0	0	0	0	0	0	0	0	0	0	0	4	1	0	5	0	0	1	0	0	0	0	0	0	0	0	0	0	0	0	0	0	0	0	0	0	0	0	0	0	0	0	0	0	0	0	0	0	0	0	2	0	0	17	1	0	18	10	0	0.642857	1	0	0	1	0	0	1	1	1	0	2	0	0	1	1	0	0	1	0	0	1	2	0	0	2	0	0	1	1	0	0	1	0	0	1	5	2	0	7	0	0	1	0	0	0	0	0	0	0	0	0	0	0	0	0	0	0	0	0	0	0	0	0	1	0	0	1	0	0	1
LPP	Stomach_AdenoCA	13	1	1	15	1	0	0.9375	56	17	5	78	23	0	0.772277	0	0	0	0	0	0	0	0	1	0	1	0	0	1	0	0	0	0	0	0	0	0	0	0	0	0	0	0	0	0	0	0	0	0	0	3	0	1	4	0	0	1	0	0	0	0	0	0	0	0	0	0	0	1	0	0	0	0	0	0	0	0	0	1	0	0	1	0	0	1	0	0	0	0	0	0	0	1	0	0	1	2	0	0.333333	0	0	0	0	0	0	0	0	0	0	0	0	0	0	0	0	0	0	0	0	0	0	0	0	0	0	0	0	6	0	0	6	0	0	1	26	1	2	29	2	0	0.935484	0	0	0	0	0	0	0	1	2	0	3	0	0	1	0	0	0	0	0	0	0	0	0	0	0	0	0	0	0	0	0	0	0	0	0	0	0	0	0	0	0	0	0	0	0	0	0	0	0	0	0	0	0	0	0	0	0	0	0	0	0	0	0	0	1	0	1	0	0	1	0	0	0	0	0	0	0	0	0	0	0	0	0	0	0	0	0	0	0	0	0	0	0	0	0	0	0	0	0	0	0	0	0	0	0	0	0	0	0	0	0	0	0	0	0	0	0	0	0	0	0	0	0	0	0	0	0	0	0	0	0	0	0	0	0	0	0	0	0	0	0	0	0	0	0	0	0	0	1	0	1	0	0	1	0	0	0	0	0	0	0	3	0	0	3	0	0	1	0	0	0	0	0	0	0	0	0	0	0	0	0	0	0	0	0	0	0	0	0	0	0	0	0	0	0	0	0	0	0	0	0	0	0	1	2	1	4	1	0	0.8	0	0	0	0	0	0	0	0	0	0	0	0	0	0	0	0	0	0	0	0	0	0	1	0	1	1	0	0.5	3	1	0	4	0	0	1	1	5	1	7	0	0	1	0	0	0	0	0	0	0	0	0	0	0	0	0	0	0	0	0	0	0	0	0	0	0	0	0	0	0	0	2	0	0	2	1	0	0.666667	14	0	0	14	12	0	0.538462	0	0	0	0	0	0	0	2	2	0	4	0	0	1	1	0	0	1	0	0	1	0	0	0	0	3	0	0	1	0	0	1	0	0	1	1	1	0	2	0	0	1	0	0	0	0	0	0	0	0	0	0	0	0	0	0	0	0	1	1	0	0	1	1	0	0	1	1	0	0.5
ACVR1	PANCANCER;Uterus_AdenoCA	13	1	0	14	2	0	0.875	54	9	4	67	25	0	0.728261	0	0	0	0	0	0	0	0	0	0	0	0	0	0	0	0	0	0	0	0	0	0	0	0	0	0	0	0	0	0	0	0	0	0	0	0	0	1	1	0	0	1	0	0	0	0	0	0	0	0	0	0	0	0	0	0	0	0	0	0	0	0	0	0	0	1	1	0	0	1	1	0	0	1	0	0	1	0	0	0	0	4	0	0	0	0	0	0	0	0	0	0	0	0	0	0	0	0	0	0	0	0	0	0	0	0	0	0	0	0	0	0	3	1	0	4	0	0	1	15	4	1	20	5	0	0.8	0	0	0	0	0	0	0	1	0	0	1	0	0	1	0	0	0	0	0	0	0	0	0	0	0	0	0	0	0	0	0	0	0	0	0	0	0	0	0	0	0	0	0	0	0	0	0	0	0	0	0	0	0	0	0	0	0	0	0	0	0	0	0	0	0	0	0	0	0	0	0	0	0	0	0	0	0	0	0	0	0	0	0	0	0	0	0	0	0	0	0	0	0	0	0	0	0	0	0	0	0	0	0	0	0	0	0	0	0	0	0	0	0	0	0	0	0	0	0	0	0	0	0	0	0	0	0	0	0	0	0	0	0	0	0	0	0	0	0	0	0	0	0	0	0	0	0	1	0	0	1	0	0	1	0	0	0	0	0	0	0	0	1	0	1	0	0	1	0	0	0	0	0	0	0	0	0	0	0	0	0	0	0	0	0	0	0	0	0	0	0	0	0	0	0	0	0	0	0	0	0	0	0	3	0	0	3	1	0	0.75	0	0	0	0	0	0	0	0	0	0	0	0	0	0	0	0	0	0	0	0	0	0	0	0	0	0	0	0	0	0	0	0	0	0	0	1	2	0	3	0	0	1	0	0	0	0	0	0	0	0	0	0	0	0	0	0	0	0	0	0	0	0	0	1	0	0	1	0	0	1	7	0	0	7	2	0	0.777778	27	0	1	28	15	0	0.651163	0	0	0	0	0	0	0	0	0	0	0	0	0	0	2	0	0	2	0	0	1	2	0	0	2	0	0	1	0	0	0	0	0	0	0	3	2	0	5	0	0	1	0	0	0	0	0	0	0	0	0	0	0	0	0	0	0	0	0	0	0	0	0	0	0	0	0	0	0	0
RARG	Bladder_TCC	13	1	0	14	3	0	0.823529	46	10	3	59	12	0	0.830986	0	0	0	0	0	0	0	0	0	0	0	0	0	0	0	0	0	0	0	0	0	0	0	0	0	0	0	0	0	0	0	0	1	0	0	3	0	1	4	3	0	0.571429	0	0	0	0	0	0	0	0	0	0	0	0	0	0	0	0	0	0	0	0	0	0	0	0	0	0	0	0	0	0	0	0	0	0	0	2	0	0	2	0	0	1	0	0	0	0	0	0	0	1	0	0	1	0	0	1	0	0	0	0	0	0	0	0	0	0	0	0	0	0	5	0	0	5	0	0	1	16	2	1	19	4	0	0.826087	1	0	0	1	0	0	1	1	1	0	2	0	0	1	0	0	0	0	0	0	0	0	0	0	0	0	0	0	0	0	0	0	0	0	0	0	0	0	0	0	0	0	0	0	0	0	0	0	0	0	0	0	0	0	0	0	0	0	0	0	0	0	0	1	0	0	1	0	0	1	0	0	0	0	0	0	0	0	0	0	0	0	0	0	0	0	0	0	0	0	0	0	0	0	0	1	0	0	0	0	0	0	0	0	0	0	0	0	0	0	0	0	1	0	0	1	0	0	1	0	0	0	0	0	0	0	0	0	0	0	0	0	0	0	0	0	0	0	0	0	0	0	0	0	0	0	0	0	0	0	0	0	0	0	0	0	0	0	0	0	0	1	0	0	1	0	0	1	0	0	0	0	0	0	0	0	0	0	0	0	0	0	0	0	0	0	0	0	0	0	0	0	0	0	0	0	0	0	0	0	1	0	0	0	1	0	1	1	0	0.5	0	0	0	0	0	0	0	0	0	0	0	0	0	0	0	0	0	0	0	0	0	0	0	0	0	0	0	0	2	0	0	2	0	0	1	0	2	0	2	0	0	1	0	0	0	0	0	0	0	0	0	0	0	0	0	0	0	0	0	0	0	0	0	0	0	0	0	0	0	0	3	0	0	3	1	0	0.75	5	0	0	5	2	0	0.714286	1	1	0	2	0	0	1	10	3	0	13	1	0	0.928571	0	0	0	0	0	0	0	1	0	1	2	0	0	1	0	0	0	0	0	0	0	4	1	0	5	0	0	1	0	0	0	0	0	0	0	0	0	0	0	0	0	0	0	0	0	0	0	0	0	0	0	0	0	0	0	0
HOXD11	Stomach_AdenoCA	10	3	1	14	4	0	0.777778	71	7	4	82	12	0	0.87234	0	0	0	0	0	0	0	0	0	0	0	0	0	0	0	0	0	0	0	0	0	1	0	0	1	0	0	1	1	0	0	1	1	0	0.5	4	0	0	4	1	0	0.8	0	0	0	0	0	0	0	0	0	0	0	0	0	0	0	0	0	0	0	0	0	0	0	0	0	0	0	0	0	0	0	0	0	0	0	2	0	0	2	0	0	1	0	0	0	0	0	0	0	1	0	0	1	0	0	1	0	0	0	0	0	0	0	0	0	0	0	0	0	0	6	2	0	8	3	0	0.727273	36	0	1	37	7	0	0.840909	0	0	0	0	0	0	0	0	0	1	1	0	0	1	0	0	0	0	0	0	0	0	0	0	0	0	0	0	0	0	0	0	0	0	0	0	0	0	0	0	0	0	0	0	0	0	0	0	0	0	0	0	0	0	0	0	0	0	0	0	0	0	0	0	0	0	0	0	0	0	0	0	0	0	0	0	0	0	0	0	0	0	0	0	0	0	0	0	0	0	0	0	0	0	0	0	0	0	0	0	0	0	0	0	0	0	0	0	0	0	0	0	0	0	0	0	0	0	0	0	0	1	1	0	0	1	0	0	0	0	0	0	0	0	0	0	0	0	0	0	0	0	0	0	0	0	0	0	0	0	0	0	0	0	0	0	0	0	0	0	0	1	0	0	1	0	0	1	0	0	0	0	0	0	0	0	0	0	0	0	0	0	0	0	0	0	0	0	0	0	0	0	0	0	0	0	0	0	1	1	0	0	1	5	2	0	7	0	0	1	0	0	0	0	0	0	0	1	0	0	1	0	0	1	0	0	0	0	0	0	0	0	0	0	0	0	0	0	0	1	0	1	0	0	1	4	3	0	7	0	0	1	0	0	0	0	0	0	0	0	0	0	0	0	0	0	0	0	0	0	0	0	0	0	0	0	0	0	0	0	1	0	0	1	0	0	1	7	0	0	7	4	0	0.636364	1	0	0	1	0	0	1	3	1	0	4	0	0	1	1	0	0	1	0	0	1	3	0	0	3	0	0	1	0	0	0	0	0	0	0	1	0	1	2	0	0	1	0	0	0	0	0	0	0	0	0	0	0	0	0	0	0	0	0	0	0	0	0	2	1	0	3	0	0	1
MUC20	PANCANCER;Breast_DuctalCA;Testis_GCT	10	0	3	13	19	0	0.40625	45	5	15	65	51	0	0.560345	0	0	0	0	0	0	0	0	0	0	0	0	0	0	0	0	0	0	0	0	0	1	0	0	1	0	0	1	0	0	0	0	7	0	0	1	0	3	4	9	0	0.307692	0	0	0	0	0	0	0	0	0	0	0	0	0	0	0	0	0	0	0	0	0	0	0	0	0	0	0	0	0	0	0	0	1	0	0	1	0	0	1	1	0	0.5	0	0	0	0	1	0	0	0	0	0	0	1	0	0	0	0	0	0	0	0	0	0	0	0	0	0	0	0	5	0	0	5	1	0	0.833333	17	0	2	19	10	0	0.655172	1	0	0	1	0	0	1	1	0	1	2	0	0	1	0	0	0	0	0	0	0	0	0	0	0	0	0	0	0	0	1	1	1	0	0.5	0	0	1	1	1	0	0.5	0	0	0	0	0	0	0	0	0	0	0	0	0	0	0	0	0	0	0	0	0	0	0	0	0	0	0	0	0	0	0	0	1	0	0	0	0	0	0	2	0	0	0	0	0	0	0	0	0	0	0	0	0	0	0	0	0	0	0	0	0	0	0	0	0	0	0	0	0	0	0	0	0	0	0	0	0	0	0	0	0	0	0	0	0	0	0	0	0	0	0	0	0	0	0	0	0	0	0	0	0	0	0	0	0	0	0	0	0	0	0	0	0	0	0	0	1	0	0	1	0	0	1	2	0	0.333333	0	0	0	0	0	0	0	1	1	0	2	0	0	1	0	0	0	0	0	0	0	0	0	0	0	0	0	0	0	0	0	0	2	0	0	1	1	3	5	2	0	0.714286	0	0	0	0	0	0	0	0	0	0	0	0	0	0	0	0	0	0	0	0	0	0	0	0	0	0	0	0	0	0	1	1	0	0	1	5	2	3	10	1	0	0.909091	0	0	0	0	0	0	0	0	0	0	0	0	0	0	0	0	0	0	1	0	0	0	0	0	0	2	0	0	1	0	0	1	2	0	0.333333	6	0	0	6	14	0	0.3	0	0	0	0	1	0	0	2	0	0	2	2	0	0.5	1	0	0	1	0	0	1	2	0	1	3	0	0	1	1	0	0	1	0	0	1	4	1	0	5	4	0	0.555556	0	0	0	0	0	0	0	0	0	0	0	0	0	0	1	0	1	2	0	0	1	2	0	1	3	0	0	1
VMAC	Skin_Melanoma	8	2	1	11	4	0	0.733333	16	2	2	20	2	0	0.909091	0	0	0	0	0	0	0	0	0	0	0	0	0	0	0	0	0	0	0	0	0	0	0	0	0	0	0	0	0	0	0	0	0	0	0	2	0	0	2	0	0	1	0	0	0	0	0	0	0	0	0	0	0	0	0	0	0	0	0	0	0	0	0	0	0	0	0	0	0	0	0	0	0	0	0	0	0	1	0	0	1	0	0	1	0	0	0	0	0	0	0	0	0	0	0	0	0	0	0	0	0	0	0	0	0	0	0	0	0	0	0	0	6	1	0	7	2	0	0.777778	8	0	1	9	1	0	0.9	0	0	0	0	0	0	0	0	0	0	0	0	0	0	0	0	0	0	0	0	0	0	0	0	0	0	0	0	0	0	0	0	0	0	0	0	0	0	0	0	0	0	0	0	0	0	0	0	0	0	0	0	0	0	0	0	0	0	0	0	0	0	0	0	0	0	0	0	0	0	0	0	0	0	0	0	0	0	0	0	0	0	0	0	0	0	0	0	0	0	0	0	0	0	0	0	0	0	0	0	0	0	0	0	0	0	0	0	0	0	0	0	0	0	0	0	0	0	0	0	0	0	0	0	0	0	0	0	0	0	0	0	0	0	0	0	0	0	0	0	0	0	0	0	0	0	0	0	0	0	0	0	0	0	0	0	0	0	0	0	0	0	2	0	2	0	0	1	0	0	0	0	0	0	0	0	0	0	0	0	0	0	0	0	0	0	0	0	0	0	0	0	0	0	0	0	0	0	0	0	0	0	0	0	0	1	1	0	0	1	0	0	0	0	0	0	0	0	0	0	0	0	0	0	0	0	0	0	0	0	0	0	0	0	0	0	0	0	0	0	0	0	0	0	0	0	0	0	0	0	0	0	0	0	0	0	0	0	0	0	0	0	0	0	0	0	0	0	0	0	0	0	0	1	0	0	1	0	0	1	1	0	0	1	0	0	1	2	0	0	2	1	0	0.666667	0	1	0	1	0	0	1	1	0	0	1	0	0	1	0	0	0	0	1	0	0	0	0	0	0	0	0	0	1	0	1	2	1	0	0.666667	0	0	0	0	0	0	0	0	0	0	0	0	0	0	0	0	0	0	0	0	0	0	0	0	0	0	0	0	1	0	0	1	0	0	1
EIF1AX	Uterus_AdenoCA	9	1	0	10	1	0	0.909091	16	3	1	20	3	0	0.869565	0	0	0	0	0	0	0	0	0	0	0	0	0	0	0	0	0	0	0	0	0	2	0	0	2	0	0	1	1	0	0	1	0	0	1	1	1	0	2	0	0	1	0	0	0	0	0	0	0	0	0	0	0	0	0	0	0	0	0	0	0	0	0	0	0	0	0	0	0	0	0	0	0	0	0	0	0	0	0	0	0	0	0	0	1	0	0	1	0	0	1	0	0	0	0	0	0	0	0	0	0	0	0	0	0	0	0	0	0	0	0	0	0	0	0	0	0	0	0	3	0	1	4	2	0	0.666667	0	0	0	0	0	0	0	0	1	0	1	0	0	1	0	0	0	0	0	0	0	0	0	0	0	0	0	0	0	0	0	0	0	0	0	0	0	0	0	0	0	0	1	0	0	1	0	0	1	0	0	0	0	0	0	0	0	0	0	0	0	0	0	0	0	0	0	0	0	0	0	0	0	0	0	0	0	0	0	0	0	0	0	0	0	0	0	0	0	0	0	0	0	0	0	0	0	0	0	0	0	0	0	0	0	0	0	0	0	0	0	0	0	0	0	0	0	0	0	0	0	0	0	0	0	0	0	0	0	0	0	0	0	0	0	0	0	0	0	0	0	0	0	0	0	0	0	0	0	0	0	0	0	0	0	0	0	0	0	0	0	0	0	0	0	0	0	0	0	0	0	0	0	0	0	0	0	0	0	0	0	0	0	0	0	0	0	0	0	0	0	0	0	0	0	0	0	1	0	1	0	0	1	2	1	0	3	0	0	1	0	0	0	0	0	0	0	0	0	0	0	0	0	0	0	0	0	0	0	0	0	0	0	0	0	0	0	0	0	0	0	0	0	0	0	0	0	0	0	0	0	0	0	0	0	0	0	0	0	0	0	0	0	0	0	0	0	0	0	0	0	0	0	0	0	0	0	0	0	0	6	0	0	6	1	0	0.857143	8	0	0	8	1	0	0.888889	0	0	0	0	0	0	0	0	0	0	0	0	0	0	0	0	0	0	0	0	0	0	0	0	0	0	0	0	0	0	0	0	0	0	0	0	0	0	0	0	0	0	0	0	0	0	0	0	0	0	0	0	0	0	0	0	0	0	0	0	0	0	0	0	0	0	0	0	0	0
USP17L22	Breast_LobularCA;Breast_DuctalCA;CNS_Menin	7	0	2	9	28	0	0.243243	53	4	14	71	208	0	0.25448	0	0	0	0	0	0	0	1	0	0	1	0	0	1	0	0	0	0	3	0	0	2	0	0	2	4	0	0.333333	4	0	1	5	4	0	0.555556	3	1	1	5	43	0	0.104167	0	0	0	0	0	0	0	0	0	0	0	1	0	0	0	0	0	0	0	0	0	0	0	0	0	0	0	0	1	0	0	1	2	0	0.333333	4	0	1	5	4	0	0.555556	0	0	0	0	0	0	0	1	0	0	1	0	0	1	0	0	0	0	2	0	0	0	0	0	0	3	0	0	2	0	0	2	6	0	0.25	20	1	1	22	47	0	0.318841	0	0	0	0	0	0	0	0	0	0	0	2	0	0	0	0	0	0	0	0	0	0	0	0	0	0	0	0	0	0	0	0	0	0	0	0	0	0	0	0	0	0	0	0	0	0	0	0	0	0	0	0	0	2	0	0	0	0	0	0	0	0	0	0	0	0	0	2	0	0	0	0	0	0	0	0	0	3	0	0	3	3	0	0.5	0	0	0	0	0	0	0	0	0	0	0	3	0	0	0	0	0	0	1	0	0	0	0	0	0	2	0	0	0	0	0	0	0	0	0	0	0	0	0	2	0	0	0	0	0	0	0	0	0	0	0	0	0	2	0	0	0	0	0	0	0	0	0	0	0	0	0	0	0	0	0	0	0	0	1	0	0	7	0	4	11	9	0	0.55	0	0	0	0	0	0	0	0	0	0	0	2	0	0	0	0	0	0	0	0	0	0	0	1	1	0	0	1	0	0	0	0	1	0	0	3	2	0	5	11	0	0.3125	0	0	0	0	0	0	0	0	0	1	1	1	0	0.5	0	0	0	0	0	0	0	0	0	0	0	0	0	0	0	0	0	0	0	0	0	3	0	3	6	4	0	0.6	0	0	0	0	0	0	0	0	0	0	0	1	0	0	0	0	0	0	0	0	0	2	0	1	3	7	0	0.3	0	0	0	0	2	0	0	0	0	0	0	20	0	0	0	0	0	0	2	0	0	1	0	0	1	7	0	0.125	0	0	0	0	3	0	0	1	0	1	2	9	0	0.181818	0	0	1	1	0	0	1	1	0	0	1	7	0	0.125	0	0	0	0	0	0	0	0	0	0	0	1	0	0	0	0	0	0	0	0	0	1	0	0	1	0	0	1
SKI	Connective_Liposarc	7	0	2	9	0	0	1	117	15	5	137	20	0	0.872611	0	0	0	0	0	0	0	0	0	0	0	0	0	0	0	0	0	0	0	0	0	0	0	0	0	0	0	0	1	0	0	1	0	0	1	8	2	0	10	0	0	1	0	0	0	0	0	0	0	0	0	0	0	0	0	0	0	0	0	0	0	0	0	0	0	0	0	0	0	0	0	0	0	0	0	0	0	1	0	0	1	0	0	1	0	0	0	0	0	0	0	0	0	0	0	1	0	0	0	0	0	0	0	0	0	0	0	0	0	0	0	0	2	0	1	3	0	0	1	52	5	1	58	5	0	0.920635	0	0	0	0	0	0	0	2	0	1	3	0	0	1	0	0	0	0	0	0	0	0	0	0	0	0	0	0	0	0	0	0	0	0	0	0	0	0	0	0	0	0	0	0	0	0	0	0	0	0	0	0	0	0	0	0	0	0	0	0	0	0	0	0	0	0	0	0	0	0	0	0	0	0	0	0	0	0	0	0	0	0	0	0	0	0	0	0	0	0	0	0	0	0	0	0	0	0	0	0	0	0	0	0	0	3	0	0	3	0	0	1	0	0	0	0	0	0	0	0	0	0	0	0	0	0	0	0	0	0	0	0	0	0	0	0	0	0	0	0	0	0	0	0	0	0	0	0	0	0	0	0	0	0	1	0	0	1	0	0	1	2	1	0	3	0	0	1	0	0	0	0	0	0	0	0	0	0	0	0	0	0	0	0	0	0	0	0	0	0	0	0	0	0	0	0	0	0	0	0	0	0	0	7	2	1	10	1	0	0.909091	0	0	0	0	0	0	0	0	0	0	0	0	0	0	0	0	0	0	0	0	0	0	0	0	0	0	0	0	0	0	0	0	0	0	0	4	3	1	8	0	0	1	0	0	0	0	0	0	0	1	0	0	1	0	0	1	0	0	0	0	0	0	0	1	0	0	1	0	0	1	2	0	0	2	0	0	1	25	0	0	25	9	0	0.735294	0	0	0	0	0	0	0	3	0	0	3	3	0	0.5	0	0	0	0	0	0	0	3	1	1	5	1	0	0.833333	0	0	1	1	0	0	1	5	1	0	6	0	0	1	0	0	0	0	0	0	0	0	0	0	0	0	0	0	0	0	0	0	0	0	0	0	0	0	0	0	0	0
AFAP1L2	HeadNeck_SCC	8	0	0	8	5	0	0.615385	84	11	6	101	17	0	0.855932	0	0	0	0	0	0	0	0	0	0	0	0	0	0	0	0	0	0	0	0	0	3	0	1	4	0	0	1	0	0	0	0	0	0	0	0	1	1	2	0	0	1	0	0	0	0	0	0	0	0	0	0	0	0	0	0	0	0	0	0	0	0	0	0	0	0	0	0	0	0	0	0	0	0	0	0	0	2	0	0	2	1	0	0.666667	0	0	0	0	0	0	0	1	0	0	1	1	0	0.5	0	0	0	0	0	0	0	0	0	0	0	0	0	0	3	0	0	3	0	0	1	31	1	0	32	4	0	0.888889	2	0	0	2	1	0	0.666667	0	0	0	0	0	0	0	0	0	0	0	0	0	0	0	0	0	0	0	0	0	0	0	0	0	0	0	0	0	0	0	0	0	0	0	0	0	0	0	0	0	0	0	1	0	1	0	0	1	0	0	0	0	0	0	0	1	0	0	1	0	0	1	0	0	0	0	0	0	0	0	0	0	0	0	0	0	0	0	0	0	1	0	0	0	0	0	0	0	0	0	0	0	0	0	0	0	0	0	0	0	0	0	0	0	0	0	0	0	0	0	0	1	0	0	1	0	0	1	0	0	0	0	0	0	0	0	0	0	0	0	0	0	0	0	0	0	0	0	0	0	0	0	0	0	0	0	0	0	0	0	0	0	0	3	0	0	3	0	0	1	0	0	0	0	0	0	0	1	0	0	1	0	0	1	0	0	0	0	0	0	0	0	0	0	0	0	0	0	0	0	0	0	0	0	0	5	3	2	10	1	0	0.909091	0	0	0	0	0	0	0	1	0	0	1	0	0	1	0	0	0	0	0	0	0	0	0	0	0	0	0	0	1	0	0	1	0	0	1	1	1	0	2	0	0	1	0	0	0	0	0	0	0	0	0	0	0	0	0	0	0	0	0	0	0	0	0	0	0	0	0	0	0	0	2	0	0	2	2	0	0.5	20	0	2	22	8	0	0.733333	0	0	0	0	0	0	0	3	0	0	3	0	0	1	0	0	0	0	0	0	0	0	0	0	0	1	0	0	0	0	0	0	0	0	0	10	4	0	14	0	0	1	0	0	0	0	0	0	0	0	0	0	0	0	0	0	0	0	0	0	0	0	0	0	0	0	0	1	0	0
PREX2	Lung_LargeCell	5	1	2	8	3	0	0.727273	350	109	45	504	93	0	0.844221	0	0	0	0	0	0	0	0	0	0	0	1	0	0	0	0	0	0	0	0	0	1	1	0	2	0	0	1	0	0	0	0	0	0	0	12	2	10	24	3	0	0.888889	0	0	0	0	0	0	0	0	0	0	0	0	0	0	0	0	0	0	0	0	0	1	0	0	1	0	0	1	0	0	0	0	0	0	0	2	0	0	2	3	0	0.4	0	0	0	0	0	0	0	0	0	0	0	2	0	0	0	0	0	0	0	0	0	0	0	0	0	0	0	0	3	1	1	5	3	0	0.625	178	41	12	231	33	0	0.875	0	0	0	0	0	0	0	3	3	0	6	0	0	1	0	0	0	0	0	0	0	0	0	0	0	0	0	0	0	0	0	0	0	0	0	0	0	0	0	0	0	0	0	0	0	0	0	0	0	1	0	0	1	0	0	1	0	0	0	0	0	0	0	0	1	1	2	0	0	1	0	0	0	0	0	0	0	0	0	0	0	0	0	0	0	0	0	0	0	0	0	0	2	0	2	0	0	1	0	0	0	0	0	0	0	0	0	0	0	0	0	0	0	0	0	0	0	0	0	0	0	1	1	0	0	1	0	0	0	0	0	0	0	0	0	0	0	0	0	0	0	0	1	1	0	0	1	3	5	0	8	2	0	0.8	0	0	0	0	0	0	0	6	5	0	11	3	0	0.785714	0	0	0	0	0	0	0	1	0	0	1	0	0	1	0	0	0	0	0	0	0	0	0	0	0	1	0	0	1	0	0	1	0	0	1	16	11	3	30	2	0	0.9375	0	0	0	0	0	0	0	2	2	0	4	0	0	1	0	0	0	0	0	0	0	1	0	0	1	0	0	1	0	0	0	0	0	0	0	10	12	3	25	0	0	1	0	0	0	0	0	0	0	0	0	0	0	0	0	0	0	0	0	0	0	0	0	1	0	0	1	1	0	0.5	0	0	0	0	0	0	0	61	1	1	63	32	0	0.663158	0	0	0	0	0	0	0	2	3	1	6	1	0	0.857143	1	0	0	1	0	0	1	5	0	2	7	4	0	0.636364	0	0	0	0	0	0	0	41	18	7	66	1	0	0.985075	0	0	0	0	0	0	0	0	1	0	1	0	0	1	0	0	0	0	0	0	0	2	1	4	7	0	0	1
FCGR3A	PANCANCER;Breast_LobularCA	5	1	1	7	13	0	0.35	48	9	9	66	44	0	0.6	0	0	0	0	0	0	0	0	0	0	0	0	0	0	0	0	1	1	0	0	1	2	0	0	2	2	0	0.5	0	0	0	0	1	0	0	3	1	3	7	6	0	0.538462	0	0	0	0	0	0	0	0	0	0	0	0	0	0	0	0	0	0	0	0	0	1	0	0	1	0	0	1	0	0	0	0	1	0	0	0	0	0	0	2	0	0	0	0	0	0	0	0	0	0	0	0	0	0	0	0	0	0	0	0	0	0	0	0	0	0	0	0	0	0	0	0	0	0	2	0	0	21	1	1	23	9	0	0.71875	0	0	0	0	0	0	0	2	0	2	4	0	0	1	0	0	0	0	0	0	0	0	0	0	0	0	0	0	0	0	0	0	0	0	0	0	0	0	0	0	0	0	0	0	0	0	0	0	0	0	0	0	0	0	0	0	0	0	0	0	0	0	0	0	0	0	0	0	0	0	0	0	0	0	0	0	0	0	0	0	0	0	0	0	0	0	0	0	0	0	0	0	0	0	0	1	0	0	0	0	0	0	0	0	0	0	0	0	0	1	0	0	0	0	0	0	0	0	0	0	0	0	0	0	0	0	0	0	0	0	0	0	0	0	0	0	0	0	0	0	0	0	0	0	0	0	0	1	0	0	1	1	0	0.5	0	0	0	0	0	0	0	3	0	0	3	3	0	0.5	0	0	0	0	0	0	0	0	0	0	0	0	0	0	0	0	0	0	0	0	0	0	0	0	0	0	0	0	1	0	0	1	2	0	0.333333	3	3	0	6	0	0	1	0	0	0	0	0	0	0	0	0	0	0	0	0	0	0	0	0	0	0	0	0	0	0	0	0	0	0	0	2	0	0	2	1	0	0.666667	2	2	1	5	1	0	0.833333	0	0	0	0	0	0	0	0	0	0	0	0	0	0	0	0	0	0	0	0	0	0	0	0	0	3	0	0	2	0	0	2	1	0	0.666667	6	0	0	6	8	0	0.428571	0	1	0	1	1	0	0.5	0	0	0	0	0	0	0	0	0	0	0	0	0	0	1	0	0	1	2	0	0.333333	0	0	0	0	2	0	0	1	2	1	4	2	0	0.666667	0	0	0	0	0	0	0	1	0	0	1	0	0	1	0	0	0	0	1	0	0	1	0	1	2	0	0	1
SMO	CNS_Menin	5	1	1	7	1	0	0.875	162	27	11	200	45	0	0.816327	0	0	0	0	0	0	0	0	0	0	0	0	0	0	0	0	0	0	0	0	0	0	0	0	0	0	0	0	0	0	0	0	0	0	0	4	1	1	6	3	0	0.666667	0	0	0	0	0	0	0	0	0	0	0	0	0	0	0	0	0	0	0	0	0	1	0	0	1	0	0	1	0	0	0	0	0	0	0	2	0	0	2	0	0	1	1	0	0	1	0	0	1	0	0	0	0	3	0	0	2	0	0	2	0	0	1	1	0	0	1	0	0	1	0	1	0	1	1	0	0.5	95	10	4	109	20	0	0.844961	0	0	0	0	0	0	0	2	1	0	3	1	0	0.75	0	0	0	0	0	0	0	0	0	0	0	0	0	0	0	0	0	0	0	0	0	0	0	0	0	0	0	0	0	0	0	0	0	0	0	0	0	0	0	0	0	0	0	0	0	0	0	0	0	0	0	0	0	0	0	0	0	0	0	0	0	0	0	0	0	0	0	0	0	0	0	0	0	0	0	0	0	0	0	0	0	0	0	0	0	0	0	0	0	0	0	0	0	0	0	0	0	0	0	0	0	0	0	0	0	0	0	1	1	0	0	1	0	0	0	0	0	0	0	0	0	0	0	0	0	0	0	0	0	0	0	0	0	5	1	0	6	0	0	1	1	0	0	1	0	0	1	1	1	0	2	1	0	0.666667	0	0	0	0	0	0	0	0	0	0	0	0	0	0	0	0	0	0	0	0	0	0	0	0	0	0	0	0	0	0	0	0	0	0	0	3	4	2	9	1	0	0.9	0	0	0	0	0	0	0	2	1	0	3	0	0	1	0	0	0	0	0	0	0	0	0	0	0	0	0	0	0	0	0	0	0	0	0	1	5	0	6	0	0	1	0	0	0	0	0	0	0	0	0	0	0	0	0	0	0	0	0	0	0	0	0	1	0	0	1	0	0	1	1	0	0	1	0	0	1	31	0	0	31	12	0	0.72093	0	0	0	0	0	0	0	1	1	0	2	3	0	0.4	0	0	0	0	0	0	0	4	0	1	5	1	0	0.833333	0	0	1	1	0	0	1	6	2	1	9	0	0	1	0	0	0	0	0	0	0	0	0	0	0	0	0	0	0	0	0	0	0	0	0	2	0	1	3	0	0	1
MAPK1	HeadNeck_SCC	6	1	0	7	1	0	0.875	38	4	3	45	11	0	0.803571	0	0	0	0	0	0	0	0	0	0	0	0	0	0	1	0	0	1	0	0	1	0	0	0	0	0	0	0	0	0	0	0	0	0	0	2	1	1	4	1	0	0.8	0	0	0	0	0	0	0	0	0	0	0	0	0	0	0	0	0	0	0	0	0	0	0	0	0	0	0	0	0	0	0	0	0	0	0	0	0	0	0	0	0	0	0	0	0	0	0	0	0	0	0	0	0	2	0	0	0	0	0	0	0	0	0	0	0	0	0	0	0	0	0	0	0	0	0	0	0	19	1	0	20	1	0	0.952381	5	1	0	6	1	0	0.857143	1	0	0	1	0	0	1	0	0	0	0	0	0	0	0	0	0	0	0	0	0	0	0	0	0	0	0	0	0	0	0	0	0	0	0	0	0	0	0	0	0	0	0	0	0	0	0	0	0	0	0	0	0	0	0	0	0	0	0	0	0	0	0	0	0	0	0	0	0	0	0	0	0	0	1	0	0	0	0	0	0	0	0	0	0	0	0	0	0	0	0	0	0	0	0	0	0	0	0	0	0	0	0	0	0	0	0	0	0	0	0	0	0	0	0	0	0	0	0	0	0	0	0	0	0	0	0	0	0	0	0	0	0	0	0	0	0	0	0	0	0	0	0	0	0	0	0	0	0	0	0	0	0	0	3	0	0	3	0	0	1	0	0	0	0	0	0	0	0	0	0	0	0	0	0	0	0	0	0	0	0	0	0	0	0	0	0	0	0	0	0	0	0	0	0	0	0	0	1	1	1	0	0.5	0	0	0	0	0	0	0	0	0	0	0	0	0	0	0	0	0	0	0	0	0	0	1	0	1	0	0	1	0	0	0	0	0	0	0	0	1	0	1	0	0	1	0	0	0	0	0	0	0	0	0	0	0	0	0	0	0	0	0	0	0	0	0	1	0	0	1	0	0	1	0	0	0	0	0	0	0	10	0	0	10	1	0	0.909091	0	0	0	0	0	0	0	0	0	0	0	1	0	0	0	0	0	0	0	0	0	0	0	0	0	2	0	0	0	0	0	0	0	0	0	2	0	1	3	0	0	1	0	0	0	0	0	0	0	0	0	0	0	0	0	0	0	0	0	0	0	0	0	0	0	0	0	0	0	0
ALK	Connective_SCS	6	1	0	7	2	0	0.777778	290	49	19	358	59	0	0.858513	0	0	0	0	0	0	0	0	0	0	0	0	0	0	0	0	0	0	0	0	0	1	1	0	2	0	0	1	0	0	0	0	0	0	0	13	6	2	21	3	0	0.875	0	0	0	0	0	0	0	0	0	0	0	0	0	0	0	0	0	0	0	0	0	1	0	0	1	0	0	1	1	0	0	1	0	0	1	4	0	0	4	3	0	0.571429	0	0	0	0	0	0	0	0	0	0	0	1	0	0	0	0	0	0	0	0	0	0	0	0	0	0	0	0	5	1	0	6	1	0	0.857143	132	16	7	155	17	0	0.901163	0	0	0	0	0	0	0	2	1	1	4	1	0	0.8	0	0	0	0	0	0	0	0	0	0	0	0	0	0	0	0	0	0	0	0	0	0	0	0	0	0	0	0	0	0	0	0	0	0	0	0	0	1	1	2	0	0.333333	0	0	0	0	0	0	0	1	0	0	1	0	0	1	0	0	0	0	0	0	0	0	0	0	0	0	0	0	0	0	0	0	0	0	0	0	0	0	0	0	0	0	0	0	0	0	0	0	0	2	0	0	2	0	0	1	0	0	0	0	0	0	0	3	0	0	3	0	0	1	0	0	0	0	0	0	0	0	0	0	0	0	0	0	0	0	0	0	0	0	0	6	0	0	6	0	0	1	0	0	0	0	0	0	0	3	1	0	4	1	0	0.8	0	0	0	0	0	0	0	1	0	0	1	0	0	1	0	0	0	0	0	0	0	1	0	0	1	1	0	0.5	0	0	0	0	0	0	0	16	7	2	25	1	0	0.961538	0	0	0	0	0	0	0	1	1	0	2	0	0	1	0	0	0	0	0	0	0	2	0	0	2	0	0	1	0	0	0	0	0	0	0	10	6	2	18	0	0	1	0	0	0	0	0	0	0	0	0	0	0	0	0	0	0	0	0	0	0	0	0	1	1	0	2	1	0	0.666667	0	0	0	0	1	0	0	53	0	3	56	23	0	0.708861	0	0	0	0	0	0	0	2	4	0	6	1	0	0.857143	0	0	0	0	0	0	0	9	1	0	10	4	0	0.714286	0	0	0	0	0	0	0	20	3	1	24	0	0	1	0	0	0	0	0	0	0	0	0	0	0	0	0	0	0	0	0	0	0	0	0	4	1	0	5	0	0	1
STAT3	Prost_AdenoCA	6	0	1	7	3	0	0.7	111	17	6	134	29	0	0.822086	0	0	0	0	0	0	0	0	0	0	0	0	0	0	0	0	0	0	0	0	0	1	0	0	1	1	0	0.5	0	0	0	0	0	0	0	6	2	4	12	1	0	0.923077	0	0	0	0	0	0	0	0	0	0	0	0	0	0	0	0	0	0	0	0	0	0	0	0	0	0	0	0	0	0	0	0	0	0	0	0	0	0	0	0	0	0	0	0	0	0	0	0	0	0	0	0	0	0	0	0	0	0	0	0	0	0	0	0	0	0	0	0	0	0	4	0	0	4	0	0	1	45	4	0	49	8	0	0.859649	0	0	1	1	0	0	1	0	4	0	4	1	0	0.8	0	0	0	0	0	0	0	0	0	0	0	0	0	0	0	0	0	0	0	0	0	0	0	0	0	0	0	0	0	0	0	0	0	0	0	0	0	0	0	0	0	0	0	0	0	0	0	0	0	0	0	0	0	0	0	0	0	0	0	0	0	0	0	0	0	0	0	0	0	0	0	0	0	0	0	0	0	0	0	0	0	0	0	0	0	0	0	0	0	0	0	1	0	0	1	0	0	1	0	0	0	0	0	0	0	0	0	0	0	0	0	0	0	0	0	0	0	0	0	0	0	0	0	0	0	0	0	0	0	0	0	0	0	0	1	0	1	0	0	1	0	0	0	0	0	0	0	7	1	0	8	1	0	0.888889	0	0	0	0	0	0	0	2	0	0	2	0	0	1	0	0	0	0	0	0	0	0	0	0	0	0	0	0	0	0	0	0	0	0	0	2	2	0	4	1	0	0.8	0	0	0	0	0	0	0	0	0	0	0	0	0	0	0	0	0	0	0	0	0	0	0	0	0	0	0	0	0	0	0	0	0	0	0	1	1	0	2	0	0	1	0	0	0	0	0	0	0	0	0	0	0	0	0	0	0	0	0	0	0	0	0	7	0	0	7	2	0	0.777778	1	0	0	1	1	0	0.5	28	0	0	28	8	0	0.777778	0	0	0	0	0	0	0	2	1	1	4	1	0	0.8	1	0	0	1	1	0	0.5	4	0	1	5	4	0	0.555556	0	0	0	0	0	0	0	4	0	0	4	0	0	1	0	0	0	0	0	0	0	0	0	0	0	0	0	0	0	0	0	0	0	0	0	0	1	0	1	0	0	1
RET	Lung_AdenoCA	4	1	0	5	0	0	1	193	34	13	240	43	0	0.848057	0	0	0	0	0	0	0	0	0	1	1	0	0	1	0	0	0	0	0	0	0	0	0	0	0	0	0	0	0	0	0	0	0	0	0	8	0	3	11	1	0	0.916667	0	0	0	0	0	0	0	0	0	0	0	0	0	0	0	0	0	0	0	0	0	0	0	0	0	0	0	0	0	0	0	0	0	0	0	0	0	0	0	4	0	0	0	0	0	0	0	0	0	0	0	0	0	0	0	0	0	0	0	0	0	0	0	0	0	0	0	0	0	0	2	1	0	3	0	0	1	87	10	3	100	19	0	0.840336	0	0	0	0	0	0	0	0	2	0	2	0	0	1	0	0	0	0	0	0	0	0	0	0	0	0	0	0	0	0	0	0	0	0	0	0	0	0	0	0	0	0	0	0	0	0	0	0	0	0	0	0	0	0	0	0	0	0	0	0	0	0	0	0	0	0	0	0	0	0	0	0	0	0	0	0	0	0	0	0	0	0	0	0	0	0	0	0	0	0	0	1	0	0	1	0	0	1	0	0	0	0	0	0	0	0	0	0	0	0	0	0	0	0	0	0	0	0	0	0	0	0	0	0	0	0	0	0	0	0	0	0	0	0	0	0	0	0	0	0	0	0	0	0	0	0	0	2	0	1	3	1	0	0.75	0	0	0	0	0	0	0	7	1	0	8	0	0	1	0	0	0	0	0	0	0	0	0	0	0	0	0	0	0	0	0	0	0	0	0	0	0	0	0	0	0	0	0	0	0	0	0	0	0	9	9	1	19	0	0	1	0	0	0	0	0	0	0	0	1	0	1	0	0	1	0	0	0	0	0	0	0	0	1	0	1	0	0	1	0	0	0	0	0	0	0	7	3	1	11	0	0	1	0	0	0	0	0	0	0	0	0	0	0	0	0	0	0	0	0	0	0	0	0	1	0	0	1	0	0	1	0	0	0	0	0	0	0	46	2	1	49	14	0	0.777778	0	0	0	0	0	0	0	9	2	0	11	1	0	0.916667	1	0	0	1	0	0	1	3	0	0	3	2	0	0.6	1	0	0	1	0	0	1	10	3	1	14	1	0	0.933333	0	0	0	0	0	0	0	0	0	0	0	0	0	0	0	0	0	0	0	0	0	1	0	1	2	0	0	1
KDR	Uterus_AdenoCA	4	1	0	5	0	0	1	268	42	9	319	46	0	0.873973	0	0	0	0	0	0	0	0	0	0	0	0	0	0	0	0	0	0	0	0	0	2	0	0	2	0	0	1	1	0	0	1	0	0	1	15	2	2	19	2	0	0.904762	0	0	0	0	0	0	0	1	0	0	1	0	0	1	0	0	0	0	0	0	0	0	0	0	0	1	0	0	0	0	0	0	0	0	0	5	0	1	6	3	0	0.666667	0	0	0	0	0	0	0	2	0	0	2	1	0	0.666667	0	0	0	0	0	0	0	0	0	0	0	0	0	0	2	1	0	3	0	0	1	93	12	2	107	9	0	0.922414	0	0	0	0	0	0	0	3	0	0	3	0	0	1	0	0	0	0	0	0	0	0	0	0	0	0	0	0	0	0	0	0	0	0	0	0	0	0	0	0	0	0	0	0	0	0	0	0	0	1	0	0	1	0	0	1	0	0	0	0	0	0	0	0	0	0	0	1	0	0	0	0	0	0	0	0	0	1	0	2	3	0	0	1	0	0	0	0	0	0	0	1	0	0	1	0	0	1	0	0	0	0	0	0	0	0	0	0	0	0	0	0	0	0	0	0	0	0	0	1	0	0	1	0	0	1	0	0	0	0	0	0	0	1	0	0	1	0	0	1	0	0	0	0	0	0	0	1	0	0	1	0	0	1	0	0	0	0	0	0	0	11	2	0	13	1	0	0.928571	0	0	0	0	0	0	0	0	0	0	0	0	0	0	0	0	0	0	0	0	0	1	0	0	1	2	0	0.333333	0	0	0	0	0	0	0	17	11	1	29	0	0	1	0	0	0	0	0	0	0	1	2	0	3	0	0	1	0	0	0	0	0	0	0	2	0	0	2	0	0	1	0	0	0	0	0	0	0	11	3	0	14	0	0	1	0	0	0	0	0	0	0	1	0	0	1	0	0	1	0	0	0	0	0	0	0	0	0	0	0	0	0	0	0	0	0	0	0	0	0	58	0	0	58	23	0	0.716049	0	0	0	0	0	0	0	6	1	1	8	0	0	1	0	0	0	0	0	0	0	4	1	0	5	3	0	0.625	1	0	0	1	0	0	1	25	6	0	31	0	0	1	0	0	0	0	0	0	0	0	0	0	0	0	0	0	0	0	0	0	0	0	0	1	1	0	2	0	0	1
ELOC	Kidney_CCRCC	3	1	0	4	0	0	1	15	6	0	21	3	0	0.875	0	0	0	0	0	0	0	0	0	0	0	0	0	0	0	0	0	0	0	0	0	0	0	0	0	0	0	0	0	0	0	0	0	0	0	0	1	0	1	0	0	1	0	0	0	0	0	0	0	0	0	0	0	0	0	0	0	0	0	0	0	0	0	0	0	0	0	0	0	0	0	0	0	0	0	0	0	0	0	0	0	1	0	0	0	0	0	0	0	0	0	0	0	0	0	0	0	0	0	0	0	0	0	0	0	0	0	0	0	0	0	0	0	0	0	0	0	0	0	3	2	0	5	1	0	0.833333	0	0	0	0	0	0	0	0	1	0	1	0	0	1	0	0	0	0	0	0	0	0	0	0	0	0	0	0	0	0	0	0	0	0	0	0	0	0	0	0	0	0	0	0	0	0	0	0	0	0	0	0	0	0	0	0	0	0	0	0	0	0	0	0	1	0	1	0	0	1	0	0	0	0	0	0	0	0	0	0	0	0	0	0	0	0	0	0	0	0	0	0	0	0	0	0	0	0	0	0	0	0	0	0	0	0	0	0	0	0	0	0	0	0	0	0	0	0	0	0	0	0	0	0	0	0	0	0	0	0	0	0	0	0	0	0	0	0	0	0	0	0	0	0	0	0	0	0	0	0	0	0	0	0	3	1	0	4	0	0	1	5	0	0	5	0	0	1	0	0	0	0	0	0	0	0	0	0	0	0	0	0	0	0	0	0	0	0	0	0	0	0	0	0	0	0	0	0	0	0	0	0	0	0	1	0	1	0	0	1	0	0	0	0	0	0	0	0	0	0	0	0	0	0	0	0	0	0	0	0	0	0	0	0	0	0	0	0	0	0	0	0	0	0	0	2	0	0	2	0	0	1	0	0	0	0	0	0	0	0	0	0	0	0	0	0	0	0	0	0	0	0	0	0	0	0	0	0	0	0	0	0	0	0	0	0	0	3	0	0	3	1	0	0.75	0	0	0	0	0	0	0	1	0	0	1	0	0	1	0	0	0	0	0	0	0	0	0	0	0	0	0	0	0	0	0	0	0	0	0	1	0	0	1	0	0	1	0	0	0	0	0	0	0	0	0	0	0	0	0	0	0	0	0	0	0	0	0	0	0	0	0	0	0	0
UQCR10	Bladder_TCC	3	0	1	4	1	0	0.8	9	4	2	15	3	0	0.833333	0	0	0	0	0	0	0	0	0	0	0	0	0	0	0	0	0	0	0	0	0	1	0	0	1	0	0	1	0	0	1	1	0	0	1	0	1	1	2	0	0	1	0	0	0	0	0	0	0	0	0	0	0	0	0	0	0	0	0	0	0	0	0	0	0	0	0	0	0	0	0	0	0	0	0	0	0	0	0	0	0	0	0	0	0	0	0	0	0	0	0	0	0	0	0	0	0	0	0	0	0	0	0	0	0	0	0	0	0	0	0	0	3	0	0	3	1	0	0.75	1	0	0	1	0	0	1	0	0	0	0	0	0	0	1	0	0	1	0	0	1	0	0	0	0	0	0	0	0	0	0	0	0	0	0	0	0	0	0	0	0	0	0	0	0	0	0	0	0	0	0	0	0	0	0	0	0	0	0	0	0	0	0	0	0	0	0	0	0	0	0	0	0	0	0	0	0	0	0	0	0	0	0	0	0	0	0	0	0	0	0	0	0	0	0	0	0	0	0	0	0	0	0	0	0	0	0	0	0	0	0	0	0	0	0	0	0	0	0	0	0	0	0	0	0	0	0	0	0	0	0	0	0	0	0	0	0	0	0	0	0	0	0	0	0	0	0	0	0	0	0	0	0	0	0	0	0	0	0	0	0	0	0	0	0	0	0	0	0	0	0	0	0	0	0	0	0	0	0	0	0	0	1	0	0	1	0	0	1	0	0	0	0	0	0	0	0	0	0	0	0	0	0	0	0	0	0	0	0	0	1	1	1	3	0	0	1	0	0	0	0	0	0	0	0	0	0	0	0	0	0	0	0	0	0	0	0	0	0	0	0	0	0	0	0	0	0	0	0	0	0	0	0	0	0	0	0	0	0	0	0	0	0	0	0	0	0	0	0	0	0	0	0	0	0	0	0	0	0	0	0	0	0	0	0	0	0	0	0	0	0	0	0	0	1	0	0	1	2	0	0.333333	0	0	0	0	0	0	0	3	2	0	5	1	0	0.833333	0	0	0	0	0	0	0	0	0	0	0	0	0	0	0	0	0	0	0	0	0	0	0	0	0	0	0	0	0	0	0	0	0	0	0	0	0	0	0	0	0	0	0	0	0	0	0	0	0	0	0	0	0	0	0	0
VAV1	Breast_LobularCA	2	0	0	2	0	0	1	139	23	18	180	31	0	0.853081	0	0	0	0	0	0	0	0	0	0	0	0	0	0	0	0	0	0	0	0	0	3	0	1	4	0	0	1	0	0	0	0	0	0	0	7	1	3	11	1	0	0.916667	0	0	0	0	0	0	0	0	0	0	0	0	0	0	0	0	0	0	0	0	0	1	0	1	2	0	0	1	0	0	0	0	0	0	0	6	0	0	6	0	0	1	0	0	0	0	0	0	0	0	0	0	0	1	0	0	0	0	0	0	0	0	0	0	0	0	0	0	0	0	1	0	0	1	0	0	1	58	6	4	68	11	0	0.860759	0	0	0	0	0	0	0	1	2	0	3	0	0	1	0	0	0	0	0	0	0	1	0	0	1	0	0	1	0	0	0	0	0	0	0	0	0	0	0	0	0	0	0	0	0	0	0	0	0	1	0	0	1	0	0	1	0	0	0	0	0	0	0	1	1	0	2	0	0	1	0	0	0	0	0	0	0	1	0	0	1	0	0	1	0	0	0	0	0	0	0	0	0	0	0	0	0	0	0	0	0	0	0	0	0	0	0	0	0	0	0	0	0	0	0	0	0	0	0	0	0	0	0	0	0	0	0	0	0	0	0	0	0	0	0	0	0	0	0	0	0	0	0	0	0	0	0	2	0	0	2	0	0	1	1	0	0	1	0	0	1	2	1	0	3	1	0	0.75	0	0	0	0	0	0	0	0	0	0	0	0	0	0	0	0	0	0	0	0	0	0	0	0	0	1	0	0	0	0	0	0	0	0	0	8	2	5	15	0	0	1	0	0	0	0	0	0	0	1	0	0	1	0	0	1	0	0	0	0	0	0	0	0	0	0	0	0	0	0	0	0	0	0	0	0	0	2	3	3	8	0	0	1	0	0	0	0	0	0	0	0	0	0	0	0	0	0	0	0	0	0	0	0	0	0	0	0	0	1	0	0	0	0	0	0	0	0	0	27	0	0	27	15	0	0.642857	0	0	0	0	0	0	0	2	0	0	2	0	0	1	0	0	0	0	0	0	0	1	0	0	1	0	0	1	0	0	0	0	0	0	0	10	7	1	18	0	0	1	0	0	0	0	0	0	0	1	0	0	1	0	0	1	0	0	0	0	0	0	0	3	0	0	3	0	0	1
CYSLTR2	CNS_GBM_IDHwt	2	0	0	2	0	0	1	49	9	7	65	9	0	0.878378	0	0	0	0	0	0	0	0	0	0	0	0	0	0	0	0	0	0	0	0	0	0	0	0	0	0	0	0	0	0	0	0	0	0	0	2	0	0	2	0	0	1	0	0	0	0	0	0	0	0	0	0	0	0	0	0	0	0	0	0	0	0	0	0	0	0	0	0	0	0	0	0	0	0	0	0	0	4	0	0	4	0	0	1	0	0	0	0	0	0	0	0	0	0	0	0	0	0	0	0	0	0	0	0	0	0	0	0	0	0	0	0	1	0	0	1	0	0	1	22	6	6	34	6	0	0.85	0	0	0	0	0	0	0	0	0	0	0	0	0	0	0	0	0	0	0	0	0	0	0	0	0	0	0	0	0	0	0	0	0	0	0	0	0	0	0	0	0	0	0	0	0	0	0	0	0	0	0	0	0	0	0	0	0	0	0	0	0	0	0	1	0	0	1	0	0	1	0	0	0	0	0	0	0	0	0	0	0	0	0	0	0	0	0	0	0	0	0	0	0	0	0	0	0	0	0	0	0	0	0	0	0	0	0	0	0	0	0	0	0	0	0	0	0	0	0	0	0	0	0	0	0	0	0	0	0	0	0	0	0	0	0	0	0	0	0	0	0	0	0	0	0	0	0	1	0	0	1	0	0	1	0	0	0	0	0	0	0	2	0	0	2	0	0	1	0	0	0	0	0	0	0	0	0	0	0	0	0	0	0	0	0	0	0	0	0	0	0	0	0	0	0	0	0	0	0	0	0	0	0	3	3	1	7	0	0	1	0	0	0	0	0	0	0	0	0	0	0	0	0	0	0	0	0	0	0	0	0	0	0	0	0	0	0	0	0	0	0	0	0	0	0	0	0	0	0	0	0	0	0	0	0	0	0	0	0	0	0	0	0	0	0	0	0	0	0	0	0	0	0	0	0	0	0	0	0	0	0	0	0	0	0	0	0	9	0	0	9	3	0	0.75	0	0	0	0	0	0	0	2	0	0	2	0	0	1	0	0	0	0	0	0	0	1	0	0	1	0	0	1	1	0	0	1	0	0	1	2	0	0	2	0	0	1	0	0	0	0	0	0	0	0	0	0	0	0	0	0	0	0	0	0	0	0	0	0	0	0	0	0	0	0
AR	CNS_GBM_IDHmut	1	1	0	2	0	0	1	148	18	9	175	56	0	0.757576	0	0	0	0	0	0	0	0	0	0	0	0	0	0	0	0	0	0	0	0	0	0	0	1	1	1	0	0.5	0	1	0	1	0	0	1	11	4	1	16	4	0	0.8	0	0	0	0	0	0	0	0	0	0	0	0	0	0	0	0	0	0	0	0	0	0	0	0	0	0	0	0	0	0	0	0	0	0	0	2	0	0	2	0	0	1	0	0	0	0	0	0	0	4	0	0	4	0	0	1	0	0	0	0	0	0	0	0	0	0	0	0	0	0	1	0	0	1	0	0	1	68	9	4	81	16	0	0.835052	0	0	0	0	0	0	0	0	0	0	0	0	0	0	0	0	0	0	0	0	0	0	0	0	0	0	0	0	0	0	0	0	0	0	0	0	0	0	0	0	0	0	0	0	0	0	0	0	0	0	0	0	0	1	0	0	0	0	0	0	0	0	0	0	0	0	0	0	0	0	0	0	0	0	0	0	0	1	0	0	1	1	0	0.5	0	0	0	0	0	0	0	0	0	0	0	0	0	0	0	0	0	0	0	0	0	0	0	0	0	0	0	0	0	0	0	0	0	0	0	0	0	0	0	0	0	0	0	0	0	0	0	0	0	0	0	0	0	0	0	0	0	0	0	0	0	0	0	0	0	1	1	0	0	1	0	0	0	0	0	0	0	0	0	0	0	3	0	0	0	0	0	0	0	0	0	1	0	0	1	0	0	1	0	0	0	0	0	0	0	0	0	0	0	0	0	0	0	0	0	0	0	0	0	4	2	0	6	2	0	0.75	0	0	0	0	0	0	0	0	0	0	0	0	0	0	0	0	0	0	0	0	0	1	0	0	1	0	0	1	0	0	0	0	0	0	0	4	1	1	6	0	0	1	0	0	0	0	0	0	0	0	0	0	0	0	0	0	0	0	0	0	0	0	0	0	0	0	0	0	0	0	0	0	0	0	0	0	0	42	0	0	42	26	0	0.617647	0	0	0	0	0	0	0	2	0	0	2	0	0	1	0	0	0	0	0	0	0	4	1	0	5	2	0	0.714286	0	0	0	0	0	0	0	4	1	0	5	0	0	1	0	0	0	0	0	0	0	0	0	0	0	0	0	0	0	0	0	0	0	0	0	0	0	1	1	0	0	1
TRAF7	CNS_Menin;Connective_Myxofibro	2	0	0	2	0	0	1	90	8	6	104	16	0	0.866667	0	0	0	0	0	0	0	0	0	0	0	0	0	0	0	0	0	0	0	0	0	0	0	0	0	0	0	0	0	0	0	0	0	0	0	3	1	0	4	0	0	1	0	0	0	0	0	0	0	0	0	0	0	0	0	0	0	0	0	0	0	0	0	0	0	0	0	0	0	0	0	0	0	0	0	0	0	0	0	0	0	1	0	0	0	0	0	0	0	0	0	0	0	0	0	1	0	0	0	0	0	0	0	0	0	10	0	0	10	1	0	0.909091	2	0	0	2	0	0	1	40	3	1	44	5	0	0.897959	0	0	0	0	0	0	0	0	1	0	1	0	0	1	0	0	0	0	0	0	0	0	0	0	0	0	0	0	0	0	0	0	0	0	0	0	0	0	0	0	0	0	0	0	0	0	0	0	0	0	0	0	0	0	0	0	0	0	0	0	0	0	0	2	1	0	3	0	0	1	0	0	0	0	0	0	0	0	0	0	0	0	0	0	0	0	0	0	0	0	0	1	0	0	1	0	0	1	0	0	0	0	0	0	0	0	0	0	0	0	0	0	0	0	0	0	0	0	0	0	0	0	0	0	0	0	0	0	0	0	0	0	0	0	0	0	0	0	0	0	0	0	0	0	0	0	0	0	0	1	1	0	0	1	0	0	0	0	0	0	0	5	1	0	6	0	0	1	0	0	0	0	0	0	0	0	0	0	0	0	0	0	0	0	0	0	0	0	0	0	0	0	0	0	0	0	0	0	0	0	0	0	0	3	0	0	3	1	0	0.75	0	0	0	0	0	0	0	0	0	0	0	0	0	0	0	0	0	0	0	0	0	0	0	0	0	0	0	0	0	0	0	0	0	0	0	1	0	1	2	0	0	1	0	0	0	0	0	0	0	0	0	0	0	0	0	0	0	0	0	0	0	0	0	0	0	0	0	0	0	0	0	0	0	0	0	0	0	19	0	0	19	5	0	0.791667	0	0	0	0	0	0	0	0	0	2	2	0	0	1	0	0	0	0	0	0	0	3	0	0	3	1	0	0.75	0	0	0	0	0	0	0	3	1	0	4	0	0	1	0	0	0	0	0	0	0	0	0	0	0	0	0	0	0	0	0	0	0	0	0	0	0	1	1	1	0	0.5
CXCR4	Liver_HCC	2	0	0	2	1	0	0.666667	38	16	4	58	9	0	0.865672	0	0	0	0	0	0	0	0	0	0	0	0	0	0	0	0	0	0	0	0	0	2	0	0	2	0	0	1	0	0	0	0	0	0	0	0	0	0	0	0	0	0	0	0	0	0	0	0	0	0	0	0	0	0	0	0	0	0	0	0	0	0	0	0	0	0	0	0	0	0	0	0	0	0	0	0	0	0	0	0	0	0	0	0	0	0	0	0	0	0	0	0	0	0	0	0	0	0	0	0	0	0	0	0	0	0	0	0	0	0	0	0	1	0	0	1	0	0	1	16	8	1	25	5	0	0.833333	0	0	0	0	0	0	0	0	1	1	2	0	0	1	0	0	0	0	0	0	0	2	0	0	2	0	0	1	0	0	0	0	0	0	0	0	0	0	0	0	0	0	0	0	0	0	0	0	0	0	0	0	0	0	0	0	0	0	0	0	0	0	0	0	0	0	0	0	0	0	0	0	0	0	0	0	0	1	0	0	1	0	0	1	0	0	0	0	0	0	0	0	0	0	0	0	0	0	0	0	0	0	0	0	0	0	0	0	0	0	0	0	0	0	0	0	0	0	0	0	0	0	0	0	0	0	0	0	0	0	0	0	0	0	0	0	0	0	0	0	0	0	0	0	0	0	0	3	0	0	3	0	0	1	0	0	0	0	1	0	0	0	0	0	0	0	0	0	0	0	0	0	0	0	0	0	0	0	0	0	0	0	0	0	0	0	0	0	0	0	0	0	0	0	0	0	0	0	0	0	0	0	0	1	2	1	4	0	0	1	0	0	0	0	0	0	0	1	1	0	2	0	0	1	0	0	0	0	0	0	0	0	0	0	0	0	0	0	0	0	0	0	0	0	0	3	2	0	5	0	0	1	0	0	0	0	0	0	0	0	0	0	0	0	0	0	0	0	0	0	0	0	0	0	1	0	1	0	0	1	0	0	0	0	0	0	0	3	0	1	4	4	0	0.5	0	0	0	0	0	0	0	1	0	0	1	0	0	1	0	0	0	0	0	0	0	1	0	0	1	0	0	1	0	0	0	0	0	0	0	4	1	0	5	0	0	1	0	0	0	0	0	0	0	0	0	0	0	0	0	0	0	0	0	0	0	0	0	0	0	0	0	0	0	0
JUN	ColoRect_AdenoCA	1	0	0	1	0	0	1	56	10	2	68	12	0	0.85	0	0	0	0	0	0	0	0	0	0	0	0	0	0	0	0	0	0	0	0	0	2	0	0	2	1	0	0.666667	0	0	0	0	0	0	0	3	0	1	4	0	0	1	0	0	0	0	0	0	0	0	0	0	0	0	0	0	0	0	0	0	0	0	0	0	0	0	0	0	0	0	0	0	0	0	0	0	0	1	0	0	1	0	0	1	0	0	0	0	0	0	0	0	0	0	0	0	0	0	0	0	0	0	0	0	0	0	0	0	0	0	0	0	0	0	0	0	0	0	0	29	6	1	36	4	0	0.9	0	0	0	0	0	0	0	0	0	0	0	1	0	0	0	0	0	0	0	0	0	1	0	0	1	0	0	1	0	0	0	0	0	0	0	0	0	0	0	0	0	0	0	0	0	0	0	0	0	0	0	0	0	0	0	0	0	0	0	0	0	0	0	0	0	0	0	0	0	0	0	0	0	0	0	0	0	0	0	0	0	0	0	0	0	0	0	0	0	0	0	0	0	0	0	0	0	0	0	0	0	0	0	0	0	0	0	0	0	0	0	0	0	0	0	0	0	0	0	0	0	0	0	0	0	0	0	0	0	0	0	0	0	0	0	0	0	0	0	0	0	0	0	0	0	0	0	1	0	0	1	0	0	1	0	0	0	0	0	0	0	2	0	0	2	1	0	0.666667	0	0	0	0	0	0	0	1	0	0	1	0	0	1	0	0	0	0	0	0	0	0	0	0	0	0	0	0	0	0	0	0	0	0	0	1	2	0	3	1	0	0.75	0	0	0	0	0	0	0	0	0	0	0	1	0	0	0	0	0	0	0	0	0	1	0	0	1	0	0	1	1	0	0	1	0	0	1	2	0	0	2	0	0	1	0	0	0	0	0	0	0	0	0	0	0	0	0	0	0	0	0	0	0	0	0	0	0	0	0	0	0	0	0	0	0	0	0	0	0	9	0	0	9	0	0	1	0	0	0	0	0	0	0	1	0	0	1	2	0	0.333333	0	0	0	0	0	0	0	0	0	0	0	0	0	0	0	0	0	0	0	0	0	2	1	0	3	0	0	1	0	0	0	0	0	0	0	0	0	0	0	0	0	0	0	0	0	0	0	0	0	0	1	0	1	0	0	1
BRD4	HeadNeck_SCC	1	0	0	1	0	0	1	174	16	10	200	45	0	0.816327	0	0	0	0	0	0	0	0	0	0	0	0	0	0	0	0	0	0	0	0	0	1	0	1	2	0	0	1	0	0	0	0	0	0	0	8	1	1	10	1	0	0.909091	0	0	0	0	0	0	0	0	0	0	0	0	0	0	0	0	0	0	0	0	0	0	0	0	0	0	0	0	0	0	0	0	0	0	0	3	0	0	3	0	0	1	0	0	0	0	0	0	0	0	0	0	0	1	0	0	0	0	0	0	0	0	0	0	0	0	0	0	0	0	1	0	0	1	0	0	1	71	4	6	81	10	0	0.89011	0	0	0	0	0	0	0	3	0	0	3	1	0	0.75	0	0	0	0	0	0	0	0	0	0	0	0	0	0	0	0	0	0	0	0	0	0	0	0	0	0	0	0	0	0	0	0	0	0	0	0	0	0	0	0	0	0	0	0	0	0	0	0	0	2	0	0	2	0	0	1	0	0	0	0	0	0	0	0	1	0	1	0	0	1	0	0	0	0	0	0	0	0	0	0	0	0	0	0	0	0	0	0	0	0	0	0	0	0	0	0	0	0	0	0	0	0	0	0	0	0	0	0	0	0	0	0	0	0	0	0	0	0	0	0	0	0	0	0	0	0	0	0	0	0	0	0	0	1	0	0	1	0	0	1	0	0	0	0	0	0	0	5	1	0	6	1	0	0.857143	0	0	0	0	0	0	0	2	0	0	2	0	0	1	0	0	0	0	0	0	0	0	0	0	0	0	0	0	0	0	0	0	0	0	0	6	3	0	9	1	0	0.9	0	0	0	0	0	0	0	2	1	0	3	0	0	1	0	0	0	0	0	0	0	0	0	0	0	0	0	0	0	0	0	0	0	0	0	3	0	1	4	1	0	0.8	0	0	0	0	0	0	0	0	0	0	0	0	0	0	0	0	0	0	0	0	0	1	0	0	1	1	0	0.5	0	0	0	0	0	0	0	46	1	0	47	24	0	0.661972	0	0	0	0	0	0	0	9	1	0	10	0	0	1	0	0	0	0	0	0	0	2	0	0	2	2	0	0.5	0	0	0	0	0	0	0	8	3	1	12	0	0	1	0	0	0	0	0	0	0	0	0	0	0	0	0	0	0	0	0	0	0	0	0	1	0	0	1	0	0	1
GLI1	Liver_HCC	1	0	0	1	0	0	1	226	35	19	280	57	0	0.830861	0	0	0	0	0	0	0	0	0	0	0	0	0	0	0	0	0	0	0	0	0	0	0	1	1	1	0	0.5	0	0	0	0	0	0	0	5	5	5	15	2	0	0.882353	0	0	0	0	0	0	0	0	0	0	0	0	0	0	0	0	0	0	0	0	0	1	0	0	1	2	0	0.333333	0	0	0	0	0	0	0	4	0	0	4	2	0	0.666667	0	0	0	0	0	0	0	2	0	0	2	2	0	0.5	0	0	0	0	0	0	0	0	0	0	0	0	0	0	0	0	0	0	0	0	0	124	12	3	139	20	0	0.874214	0	0	0	0	0	0	0	5	0	0	5	0	0	1	0	0	0	0	0	0	0	1	1	0	2	0	0	1	0	0	0	0	0	0	0	0	0	0	0	0	0	0	0	0	0	0	0	0	0	0	1	0	1	0	0	1	0	0	0	0	0	0	0	0	0	0	0	1	0	0	0	0	0	0	0	0	0	0	0	0	0	0	0	0	0	0	0	0	0	0	0	1	0	0	1	0	0	1	0	0	0	0	0	0	0	0	0	0	0	0	0	0	0	0	0	0	0	0	0	0	0	0	0	0	0	0	0	0	0	0	0	0	0	0	0	0	0	0	0	0	0	0	0	0	0	0	0	1	1	0	2	1	0	0.666667	0	0	0	0	0	0	0	1	1	0	2	0	0	1	0	0	0	0	0	0	0	0	0	0	0	0	0	0	0	0	0	0	0	0	0	0	0	0	0	1	0	0	0	0	0	0	0	0	0	5	4	3	12	1	0	0.923077	0	0	0	0	0	0	0	1	1	0	2	0	0	1	0	0	0	0	0	0	0	1	0	0	1	0	0	1	0	0	0	0	0	0	0	5	3	1	9	0	0	1	0	0	0	0	0	0	0	0	0	0	0	0	0	0	0	0	0	0	0	0	0	0	0	0	0	1	0	0	1	0	0	1	0	0	1	44	0	0	44	20	0	0.6875	0	0	0	0	0	0	0	5	3	0	8	1	0	0.888889	0	0	0	0	0	0	0	4	2	3	9	2	0	0.818182	0	0	0	0	0	0	0	16	1	2	19	0	0	1	0	0	0	0	0	0	0	0	0	0	0	0	0	0	0	0	0	0	0	0	0	0	0	1	1	0	0	1
ABL1	Kidney_CCRCC	0	1	0	1	0	0	1	152	24	9	185	47	0	0.797414	0	0	0	0	0	0	0	0	0	0	0	0	0	0	0	0	0	0	0	0	0	1	0	0	1	1	0	0.5	0	0	0	0	0	0	0	7	2	2	11	2	0	0.846154	0	0	0	0	0	0	0	0	0	0	0	0	0	0	0	0	0	0	0	0	0	1	0	0	1	0	0	1	0	0	0	0	0	0	0	0	0	0	0	1	0	0	0	0	0	0	0	0	0	1	0	0	1	0	0	1	0	0	0	0	0	0	0	1	0	0	1	0	0	1	0	0	0	0	0	0	0	72	8	2	82	10	0	0.891304	0	1	0	1	0	0	1	0	2	0	2	0	0	1	0	0	0	0	0	0	0	0	0	0	0	0	0	0	0	0	0	0	0	0	0	0	0	0	0	0	0	0	0	0	0	0	0	0	0	0	0	0	0	0	0	0	0	0	0	0	0	0	0	0	0	0	0	0	0	0	0	0	0	0	0	0	0	0	0	0	0	0	0	0	0	0	0	0	0	0	0	0	0	0	0	0	0	0	0	0	0	0	0	0	0	0	0	0	0	0	0	0	0	0	0	0	0	0	0	0	0	0	0	0	0	0	0	0	0	0	0	0	0	0	0	0	0	0	0	0	0	0	0	0	0	0	0	0	0	0	0	1	0	0	0	0	0	0	0	0	0	5	1	1	7	1	0	0.875	0	0	0	0	0	0	0	3	0	0	3	0	0	1	0	0	0	0	0	0	0	0	0	0	0	0	0	0	0	0	0	0	0	0	0	4	4	0	8	0	0	1	0	0	0	0	0	0	0	0	1	0	1	0	0	1	0	0	0	0	0	0	0	1	0	0	1	0	0	1	0	0	0	0	0	0	0	0	2	3	5	0	0	1	0	0	0	0	0	0	0	0	0	0	0	0	0	0	0	0	0	0	0	0	0	0	0	0	0	0	0	0	0	0	0	0	0	0	0	45	0	0	45	29	0	0.608108	0	0	0	0	0	0	0	2	1	0	3	0	0	1	0	0	0	0	0	0	0	4	0	0	4	1	0	0.8	0	0	0	0	0	0	0	4	2	1	7	0	0	1	0	0	0	0	0	0	0	0	0	0	0	0	0	0	0	0	0	0	0	0	0	1	1	0	2	0	0	1
SRC	Lung_SCC	1	0	0	1	0	0	1	60	19	7	86	17	0	0.834951	0	0	0	0	0	0	0	0	0	0	0	0	0	0	0	0	0	0	0	0	0	2	0	1	3	0	0	1	0	0	0	0	0	0	0	1	1	0	2	0	0	1	0	0	0	0	0	0	0	0	0	0	0	0	0	0	0	0	0	0	0	0	0	0	0	0	0	0	0	0	0	0	0	0	0	0	0	0	0	0	0	1	0	0	0	0	0	0	0	0	0	0	0	0	0	0	0	0	0	0	0	0	0	0	0	0	0	0	0	0	0	0	0	0	0	0	0	0	0	32	9	5	46	9	0	0.836364	0	0	0	0	0	0	0	1	0	0	1	0	0	1	0	0	0	0	0	0	0	0	0	0	0	0	0	0	0	0	0	0	0	0	0	0	0	0	0	0	0	0	0	0	0	0	0	0	0	0	0	0	0	0	0	0	0	0	0	0	0	0	0	0	0	0	0	0	0	0	0	0	0	0	0	0	0	0	0	0	0	0	0	0	0	0	0	0	0	0	0	0	0	0	0	1	0	0	0	0	0	0	0	0	0	0	0	0	0	0	0	0	0	0	0	0	0	0	0	0	0	0	0	0	0	0	0	0	0	0	0	0	0	0	0	0	0	0	0	0	0	0	0	0	0	0	0	0	1	0	1	0	0	1	0	0	0	0	0	0	0	1	0	0	1	0	0	1	0	0	0	0	0	0	0	0	1	0	1	0	0	1	0	0	0	0	0	0	0	0	0	0	0	0	0	0	0	0	0	0	0	0	0	4	1	0	5	0	0	1	0	0	0	0	0	0	0	0	0	0	0	0	0	0	0	0	0	0	0	0	0	0	0	0	0	0	0	0	0	0	0	0	0	0	0	1	6	0	7	0	0	1	0	0	0	0	0	0	0	0	0	0	0	0	0	0	0	0	0	0	0	0	0	0	0	0	0	0	0	0	0	0	0	0	0	0	0	11	0	0	11	6	0	0.647059	0	0	0	0	0	0	0	3	0	0	3	0	0	1	0	0	0	0	0	0	0	3	0	0	3	0	0	1	1	0	0	1	0	0	1	1	0	1	2	0	0	1	0	0	0	0	0	0	0	0	0	0	0	0	0	0	0	0	0	0	0	0	0	0	0	0	0	0	0	0
DDR2	Ovary_AdenoCA	1	0	0	1	0	0	1	128	33	25	186	25	0	0.881517	0	0	0	0	0	0	0	0	0	0	0	0	0	0	0	0	0	0	0	0	0	2	0	0	2	0	0	1	0	0	0	0	0	0	0	2	0	6	8	2	0	0.8	0	0	0	0	0	0	0	0	0	0	0	0	0	0	0	0	0	0	0	0	0	0	0	0	0	1	0	0	0	0	0	0	0	0	0	1	0	0	1	1	0	0.5	0	0	0	0	0	0	0	1	0	0	1	0	0	1	0	0	0	0	0	0	0	0	0	0	0	0	0	0	0	0	0	0	0	0	0	53	8	7	68	4	0	0.944444	0	0	0	0	0	0	0	2	1	0	3	0	0	1	0	0	0	0	0	0	0	0	0	0	0	0	0	0	0	0	0	0	0	0	0	0	0	0	0	0	0	0	0	0	0	0	0	0	0	0	0	0	0	0	0	0	0	0	0	0	0	0	0	0	0	0	0	0	0	0	0	0	0	0	0	0	0	0	0	0	0	0	0	0	0	0	0	0	0	0	0	0	0	0	0	0	0	0	0	0	0	0	0	0	0	0	0	0	0	0	0	0	0	0	0	0	0	0	0	3	0	0	3	0	0	1	0	0	0	0	0	0	0	1	0	0	1	0	0	1	0	0	0	0	0	0	0	1	0	0	1	0	0	1	0	0	0	0	0	0	0	3	1	0	4	1	0	0.8	0	0	0	0	0	0	0	2	0	0	2	0	0	1	0	0	0	0	0	0	0	0	0	0	0	0	0	0	0	0	0	0	0	0	0	2	12	5	19	1	0	0.95	0	0	0	0	0	0	0	0	0	0	0	0	0	0	0	0	0	0	0	0	0	0	0	0	0	0	0	0	0	0	0	0	0	0	0	8	3	3	14	1	0	0.933333	0	0	0	0	0	0	0	0	0	0	0	0	0	0	0	0	0	0	0	0	0	0	0	0	0	1	0	0	1	0	0	1	0	0	1	35	2	0	37	10	0	0.787234	0	0	0	0	0	0	0	0	1	1	2	1	0	0.666667	0	0	0	0	0	0	0	3	3	3	9	2	0	0.818182	0	0	0	0	0	0	0	8	2	0	10	0	0	1	0	0	0	0	0	0	0	0	0	0	0	0	0	0	0	0	0	0	0	0	0	0	0	0	0	0	0	0
IL7R	Skin_Melanoma	1	0	0	1	1	0	0.5	131	42	8	181	30	0	0.85782	0	0	0	0	0	0	0	0	0	0	0	0	0	0	0	0	0	0	0	0	0	0	0	0	0	1	0	0	0	0	0	0	0	0	0	1	1	1	3	1	0	0.75	0	0	0	0	0	0	0	1	0	0	1	0	0	1	0	0	0	0	0	0	0	0	0	0	0	0	0	0	0	0	0	0	0	0	0	1	0	0	1	2	0	0.333333	0	0	0	0	0	0	0	0	0	0	0	1	0	0	0	0	0	0	0	0	0	0	0	0	0	0	0	0	0	0	0	0	1	0	0	71	10	2	83	10	0	0.892473	0	0	0	0	0	0	0	2	0	0	2	0	0	1	0	0	0	0	0	0	0	0	0	0	0	0	0	0	0	0	0	0	0	0	0	0	0	0	0	0	0	0	0	0	0	0	0	0	0	0	0	0	0	0	0	0	0	0	0	0	0	0	0	0	0	0	0	0	0	0	0	0	0	0	0	0	0	0	0	0	0	0	0	0	0	0	0	0	0	0	0	0	0	0	0	0	0	0	0	0	0	0	0	0	0	0	0	0	0	0	0	0	0	0	0	0	0	0	0	0	0	0	0	0	0	0	0	0	0	0	0	0	0	0	0	0	0	0	0	0	0	0	0	0	0	0	0	1	1	0	2	1	0	0.666667	0	0	0	0	0	0	0	0	0	0	0	0	0	0	0	0	0	0	0	0	0	0	0	0	0	0	0	0	0	0	0	0	0	0	0	0	0	0	0	0	0	0	1	0	0	1	0	0	1	4	11	3	18	1	0	0.947368	0	0	0	0	0	0	0	0	0	0	0	0	0	0	0	0	0	0	0	0	0	0	1	0	1	0	0	1	0	0	0	0	0	0	0	4	7	2	13	0	0	1	0	0	0	0	0	0	0	0	0	0	0	0	0	0	0	0	0	0	0	0	0	0	0	0	0	0	0	0	0	0	0	0	0	0	0	22	0	0	22	9	0	0.709677	0	0	0	0	0	0	0	1	1	0	2	0	0	1	0	0	0	0	0	0	0	4	0	0	4	1	0	0.8	0	0	0	0	0	0	0	17	9	0	26	1	0	0.962963	0	0	0	0	0	0	0	0	0	0	0	1	0	0	0	0	0	0	0	0	0	0	1	0	1	0	0	1
PCBP1	PANCANCER;ColoRect_AdenoCA	0	0	0	0	0	0	0	54	38	2	94	10	0	0.903846	0	0	0	0	0	0	0	0	0	0	0	0	0	0	0	0	0	0	0	0	0	0	0	0	0	0	0	0	0	0	0	0	0	0	0	4	1	1	6	0	0	1	0	0	0	0	0	0	0	0	0	0	0	0	0	0	0	0	0	0	0	0	0	2	0	0	2	0	0	1	0	0	0	0	0	0	0	0	0	0	0	0	0	0	0	0	0	0	0	0	0	0	0	0	0	0	0	0	0	0	0	0	0	0	0	0	0	0	0	0	0	0	0	0	0	0	0	0	0	36	35	0	71	4	0	0.946667	0	0	0	0	0	0	0	1	0	0	1	0	0	1	0	0	0	0	0	0	0	0	0	0	0	0	0	0	0	0	0	0	0	0	0	1	0	0	1	0	0	1	0	0	0	0	0	0	0	0	0	0	0	0	0	0	0	0	0	0	0	0	0	0	0	0	0	0	0	0	0	0	0	0	0	0	0	0	0	0	0	0	0	0	0	0	0	0	0	0	0	0	0	0	0	0	0	0	0	0	0	0	0	0	0	0	0	0	0	0	0	0	0	0	0	0	0	0	0	0	0	0	0	0	0	0	0	0	0	0	0	0	0	0	0	0	0	0	0	0	0	0	0	0	0	0	0	0	0	0	0	0	0	0	0	0	0	0	0	0	0	2	0	0	2	0	0	1	0	0	0	0	0	0	0	0	0	0	0	0	0	0	0	0	0	0	0	0	0	0	0	0	0	0	0	0	0	0	0	0	0	0	0	2	0	1	3	0	0	1	0	0	0	0	0	0	0	0	0	0	0	0	0	0	0	0	0	0	0	0	0	0	0	0	0	0	0	0	0	0	0	0	0	0	0	0	0	0	0	1	0	0	0	0	0	0	0	0	0	0	0	0	0	0	0	0	0	0	0	0	0	0	0	1	0	0	1	0	0	1	0	0	0	0	0	0	0	2	0	0	2	4	0	0.333333	0	0	0	0	0	0	0	1	1	0	2	1	0	0.666667	0	0	0	0	0	0	0	0	0	0	0	0	0	0	0	0	0	0	0	0	0	2	0	0	2	0	0	1	0	0	0	0	0	0	0	0	0	0	0	0	0	0	0	0	0	0	0	0	0	0	1	0	1	0	0	1
PNRC2	PANCANCER;ColoRect_AdenoCA	0	0	0	0	0	0	0	23	3	10	36	39	0	0.48	0	0	0	0	0	0	0	0	0	0	0	0	0	0	0	0	0	0	0	0	0	1	0	0	1	0	0	1	0	0	0	0	0	0	0	2	0	1	3	4	0	0.428571	0	0	0	0	0	0	0	0	0	0	0	1	0	0	0	0	0	0	0	0	0	0	0	0	0	0	0	0	0	0	0	0	0	0	0	0	0	0	0	1	0	0	0	0	0	0	0	0	0	0	0	0	0	0	0	0	0	0	0	0	0	0	0	0	0	0	0	0	0	0	0	0	0	0	0	0	0	7	1	1	9	16	0	0.36	0	0	0	0	0	0	0	2	0	1	3	0	0	1	0	0	0	0	0	0	0	0	0	0	0	0	0	0	0	0	0	0	0	0	0	0	0	0	0	0	0	0	0	0	0	0	0	0	0	0	0	0	0	0	0	0	0	0	0	0	0	0	0	0	0	0	0	1	0	0	0	0	0	0	0	0	0	0	0	0	0	0	0	0	0	0	0	0	0	0	0	0	0	0	0	1	0	0	0	0	0	0	0	0	0	0	0	0	0	1	0	0	0	0	0	0	0	0	0	0	0	0	0	0	0	0	0	0	0	0	0	0	0	0	0	0	0	0	0	0	0	0	0	0	0	0	0	1	0	0	1	1	0	0.5	0	0	0	0	0	0	0	2	0	0	2	2	0	0.5	0	0	0	0	0	0	0	0	0	0	0	0	0	0	0	0	0	0	0	0	0	0	0	0	0	1	0	0	0	0	0	0	0	0	0	2	0	2	4	2	0	0.666667	0	0	0	0	0	0	0	0	0	0	0	0	0	0	0	0	0	0	0	0	0	0	0	0	0	0	0	0	0	0	0	0	0	0	0	0	1	1	2	0	0	1	0	0	0	0	0	0	0	0	0	0	0	0	0	0	0	0	0	0	0	0	0	0	0	0	0	0	0	0	0	0	0	0	0	0	0	5	0	1	6	3	0	0.666667	0	0	0	0	0	0	0	0	0	0	0	1	0	0	0	0	0	0	0	0	0	1	0	1	2	4	0	0.333333	0	0	0	0	0	0	0	0	1	2	3	0	0	1	0	0	0	0	0	0	0	0	0	0	0	0	0	0	0	0	0	0	0	0	0	0	0	0	0	0	0	0
SEC22B	PANCANCER;Breast_LobularCA;Breast_DuctalCA	0	0	0	0	0	0	0	37	6	7	50	33	0	0.60241	0	0	0	0	0	0	0	0	0	0	0	0	0	0	0	0	0	0	0	0	0	1	0	0	1	0	0	1	0	0	0	0	0	0	0	3	1	2	6	7	0	0.461538	0	0	0	0	0	0	0	0	0	0	0	0	0	0	0	0	0	0	0	0	0	0	0	0	0	0	0	0	0	0	0	0	0	0	0	1	0	0	1	0	0	1	0	0	0	0	0	0	0	1	0	0	1	1	0	0.5	0	0	0	0	0	0	0	0	0	0	0	0	0	0	0	0	0	0	0	0	0	11	2	0	13	4	0	0.764706	0	0	0	0	0	0	0	1	1	0	2	0	0	1	0	0	0	0	0	0	0	0	0	0	0	0	0	0	0	0	0	0	0	0	0	0	0	0	0	0	0	0	0	0	0	0	0	0	0	0	0	0	0	0	0	0	0	0	0	0	0	0	0	0	0	0	0	3	0	0	0	0	0	0	0	0	0	0	0	0	0	0	0	0	0	0	0	0	0	0	0	0	0	0	0	0	0	0	0	0	0	0	0	0	0	1	0	0	1	1	0	0.5	0	0	0	0	0	0	0	0	0	0	0	0	0	0	0	0	0	0	0	0	0	0	0	0	0	0	0	0	0	0	0	0	0	0	0	1	0	0	1	0	0	1	0	0	0	0	0	0	0	1	0	0	1	3	0	0.25	0	0	0	0	0	0	0	0	0	0	0	0	0	0	0	0	0	0	0	0	0	0	0	0	0	0	0	0	0	0	0	0	0	0	0	1	0	3	4	2	0	0.666667	0	0	0	0	0	0	0	1	0	0	1	0	0	1	0	0	0	0	0	0	0	0	0	0	0	0	0	0	0	0	0	0	0	0	0	0	0	0	0	0	0	0	0	0	0	0	0	0	0	0	0	0	0	0	0	0	0	0	0	0	0	0	0	0	0	0	0	0	0	0	0	0	0	0	0	0	0	12	0	0	12	6	0	0.666667	0	0	0	0	0	0	0	2	2	0	4	1	0	0.8	0	0	0	0	0	0	0	0	0	2	2	2	0	0.5	0	0	0	0	0	0	0	0	0	0	0	2	0	0	0	0	0	0	0	0	0	0	0	0	0	0	0	0	0	0	0	0	0	0	0	0	0	0	0	0	0	0
SLC35G5	PANCANCER;Breast_DuctalCA;Kidney_CCRCC	0	0	0	0	0	0	0	78	6	8	92	93	0	0.497297	0	0	0	0	0	0	0	0	0	0	0	0	0	0	0	0	0	0	0	0	0	0	0	0	0	1	0	0	0	0	0	0	0	0	0	6	0	4	10	16	0	0.384615	0	0	0	0	0	0	0	0	0	0	0	1	0	0	0	0	0	0	0	0	0	0	0	0	0	0	0	0	0	0	0	0	0	0	0	3	0	0	3	5	0	0.375	0	0	0	0	0	0	0	0	1	0	1	0	0	1	0	0	0	0	0	0	0	0	0	0	0	0	0	0	0	0	0	0	0	0	0	27	1	2	30	12	0	0.714286	0	0	0	0	0	0	0	1	0	0	1	0	0	1	0	0	0	0	0	0	0	0	0	0	0	1	0	0	0	0	0	0	0	0	0	0	0	0	0	0	0	0	0	0	0	0	0	0	0	0	0	0	0	1	0	0	0	0	0	0	0	0	0	0	0	0	0	1	0	0	0	0	0	0	0	0	0	0	0	0	0	0	0	0	0	0	0	0	0	0	0	0	0	0	0	2	0	0	0	0	0	0	0	0	0	1	0	0	1	0	0	1	0	0	0	0	0	0	0	1	0	0	1	1	0	0.5	0	0	0	0	0	0	0	0	0	0	0	0	0	0	0	0	0	0	0	0	0	1	0	0	1	1	0	0.5	0	0	0	0	0	0	0	4	0	0	4	9	0	0.307692	0	0	0	0	0	0	0	0	0	0	0	0	0	0	0	0	0	0	0	0	0	0	0	0	0	1	0	0	0	0	0	0	0	0	0	4	0	0	4	2	0	0.666667	0	0	0	0	0	0	0	0	1	0	1	2	0	0.333333	0	0	0	0	0	0	0	0	0	0	0	1	0	0	0	0	0	0	0	0	0	2	2	0	4	3	0	0.571429	0	0	0	0	0	0	0	0	0	0	0	0	0	0	0	0	0	0	0	0	0	2	0	0	2	3	0	0.4	0	0	0	0	0	0	0	22	0	1	23	11	0	0.676471	0	0	0	0	0	0	0	0	0	0	0	7	0	0	0	0	0	0	0	0	0	0	0	1	1	4	0	0.2	0	0	0	0	0	0	0	0	1	0	1	4	0	0.2	0	0	0	0	0	0	0	1	0	0	1	0	0	1	0	0	0	0	0	0	0	2	0	0	2	1	0	0.666667
CHD4	PANCANCER;Breast_DuctalCA;ColoRect_AdenoCA;Uterus_AdenoCA;Ovary_AdenoCA	0	0	0	0	0	0	0	411	58	20	489	101	0	0.828814	0	0	0	0	0	0	0	0	0	0	0	0	0	0	0	0	0	0	0	0	0	4	1	0	5	1	0	0.833333	0	0	0	0	0	0	0	24	7	5	36	12	0	0.75	0	0	0	0	0	0	0	0	0	0	0	0	0	0	0	0	0	0	0	0	0	1	0	0	1	0	0	1	0	0	0	0	0	0	0	7	0	0	7	4	0	0.636364	0	0	0	0	0	0	0	2	0	0	2	2	0	0.5	0	0	0	0	0	0	0	0	0	0	0	0	0	0	0	0	0	0	0	0	0	173	26	7	206	33	0	0.861925	0	0	0	0	0	0	0	0	3	0	3	0	0	1	0	0	0	0	0	0	0	0	0	0	0	0	0	0	0	0	0	0	0	0	0	0	0	0	0	0	0	0	0	0	0	0	0	0	0	0	0	0	0	0	0	0	0	0	0	0	0	0	0	0	0	0	0	0	0	0	0	0	0	0	0	0	0	0	0	0	0	0	0	0	0	0	0	0	0	0	0	0	0	0	0	0	0	0	0	0	0	0	0	0	0	0	0	0	0	0	0	0	0	0	0	0	0	0	0	3	0	0	3	0	0	1	0	0	0	0	0	0	0	0	0	0	0	0	0	0	0	0	0	0	0	0	0	4	0	2	6	0	0	1	0	0	0	0	0	0	0	8	1	1	10	2	0	0.833333	0	0	0	0	0	0	0	0	0	0	0	1	0	0	0	0	0	0	0	0	0	0	0	0	0	0	0	0	0	0	0	0	0	0	0	3	5	2	10	2	0	0.833333	0	0	0	0	0	0	0	0	0	0	0	0	0	0	0	0	0	0	0	0	0	0	0	0	0	0	0	0	0	0	0	0	0	0	0	4	3	1	8	0	0	1	0	0	0	0	0	0	0	0	0	0	0	0	0	0	0	0	0	0	0	0	0	1	1	0	2	4	0	0.333333	0	0	0	0	0	0	0	139	4	1	144	30	0	0.827586	0	0	0	0	0	0	0	4	0	0	4	1	0	0.8	0	0	0	0	0	0	0	17	4	0	21	6	0	0.777778	0	0	0	0	0	0	0	11	3	1	15	0	0	1	0	0	0	0	0	0	0	1	0	0	1	0	0	1	0	0	0	0	0	0	0	5	0	0	5	1	0	0.833333
PTPRB	BileDuct_AdenoCA;Connective_Liposarc	0	0	0	0	0	0	0	315	80	28	423	76	0	0.847695	0	0	0	0	0	0	0	0	1	1	2	0	0	1	0	0	0	0	0	0	0	2	1	0	3	0	0	1	0	0	0	0	0	0	0	16	3	9	28	5	0	0.848485	0	0	0	0	0	0	0	1	0	0	1	0	0	1	0	0	0	0	0	0	0	0	0	0	0	1	0	0	0	0	0	0	0	0	0	8	0	0	8	2	0	0.8	0	0	0	0	0	0	0	1	0	0	1	1	0	0.5	0	0	0	0	0	0	0	0	0	0	0	0	0	0	0	0	0	0	0	0	0	92	12	4	108	15	0	0.878049	0	0	0	0	0	0	0	3	2	0	5	0	0	1	0	0	0	0	0	0	0	0	0	0	0	0	0	0	0	0	0	0	0	0	0	0	0	0	0	0	0	0	0	0	0	0	0	0	0	1	0	0	1	0	0	1	0	0	0	0	0	0	0	0	0	0	0	0	0	0	0	0	0	0	0	0	0	3	0	0	3	0	0	1	0	0	0	0	0	0	0	1	0	0	1	0	0	1	0	0	0	0	0	0	0	2	5	0	7	2	0	0.777778	0	0	0	0	0	0	0	1	2	0	3	0	0	1	0	0	0	0	0	0	0	0	0	0	0	0	0	0	0	0	0	0	0	0	0	1	0	2	3	0	0	1	0	0	0	0	0	0	0	8	2	1	11	0	0	1	0	0	0	0	0	0	0	1	0	0	1	0	0	1	0	0	0	0	0	0	0	0	0	0	0	1	0	0	0	0	0	0	0	0	0	18	22	5	45	2	0	0.957447	0	0	0	0	0	0	0	1	1	0	2	0	0	1	0	0	0	0	0	0	0	0	0	0	0	0	0	0	0	0	0	0	0	0	0	8	14	1	23	2	0	0.92	0	0	0	0	0	0	0	0	0	0	0	0	0	0	0	0	0	0	0	0	0	0	1	0	1	1	0	0.5	0	0	0	0	0	0	0	86	0	0	86	38	0	0.693548	0	0	0	0	0	0	0	7	5	0	12	2	0	0.857143	0	0	0	0	0	0	0	3	1	2	6	2	0	0.75	0	0	0	0	0	0	0	46	8	2	56	2	0	0.965517	0	0	0	0	0	0	0	0	0	0	0	0	0	0	0	0	0	0	0	0	0	3	0	1	4	0	0	1
MUC16	Breast_LobularCA;Connective_Osteosarc;Connective_Liposarc	0	0	0	0	0	0	0	2157	442	196	2795	413	0	0.871259	0	0	0	0	0	0	0	1	0	0	1	0	0	1	0	0	0	0	0	0	0	11	6	3	20	4	0	0.833333	0	0	0	0	0	0	0	88	28	24	140	29	0	0.828402	0	0	0	0	0	0	0	3	0	0	3	1	0	0.75	0	0	0	0	0	0	0	4	0	0	4	2	0	0.666667	0	0	0	0	0	0	0	33	3	0	36	6	0	0.857143	0	0	0	0	0	0	0	5	0	0	5	19	0	0.208333	0	0	0	0	0	0	0	1	0	0	1	1	0	0.5	0	0	0	0	0	0	0	757	85	57	899	142	0	0.863593	0	0	0	0	0	0	0	28	9	3	40	2	0	0.952381	0	0	0	0	0	0	0	7	0	0	7	1	0	0.875	0	0	0	0	0	0	0	0	0	1	1	0	0	1	0	0	0	0	0	0	0	5	3	0	8	2	0	0.8	0	0	0	0	0	0	0	3	2	4	9	1	0	0.9	0	0	0	0	0	0	0	4	0	0	4	1	0	0.8	0	0	0	0	0	0	0	3	3	0	6	0	0	1	0	0	0	0	0	0	0	0	1	0	1	1	0	0.5	0	0	0	0	0	0	0	8	0	1	9	1	0	0.9	0	0	0	0	0	0	0	1	0	0	1	0	0	1	0	0	0	0	0	0	0	22	7	5	34	5	0	0.871795	0	0	0	0	0	0	0	55	4	1	60	6	0	0.909091	0	0	0	0	0	0	0	6	0	0	6	0	0	1	0	0	0	0	0	0	0	0	0	0	0	4	0	0	0	0	0	0	0	0	0	123	92	29	244	8	0	0.968254	0	0	0	0	0	0	0	5	8	3	16	0	0	1	0	0	0	0	0	0	0	5	1	0	6	0	0	1	0	0	0	0	0	0	0	91	57	13	161	6	0	0.964072	0	0	0	0	0	0	0	1	0	0	1	1	0	0.5	0	0	0	0	0	0	0	4	2	0	6	6	0	0.5	0	0	0	0	0	0	0	384	3	0	387	135	0	0.741379	0	0	0	0	0	0	0	48	14	6	68	10	0	0.871795	0	0	0	0	0	0	0	26	5	1	32	12	0	0.727273	0	0	0	0	0	0	0	405	106	45	556	2	0	0.996416	0	0	0	0	0	0	0	4	0	0	4	0	0	1	0	0	0	0	0	0	0	10	2	0	12	1	0	0.923077
AGAP6	Breast_DuctalCA;Kidney_CCRCC;Ovary_AdenoCA	0	0	0	0	0	0	0	107	12	26	145	135	0	0.517857	0	0	0	0	0	0	0	0	1	0	1	1	0	0.5	0	0	0	0	0	0	0	2	0	1	3	0	0	1	0	0	0	0	0	0	0	12	1	5	18	32	0	0.36	0	0	0	0	0	0	0	0	0	0	0	0	0	0	0	0	0	0	0	0	0	0	0	0	0	0	0	0	0	0	0	0	0	0	0	1	0	0	1	3	0	0.25	0	0	0	0	0	0	0	0	0	0	0	3	0	0	0	0	0	0	0	0	0	0	0	0	0	1	0	0	0	0	0	0	0	0	0	42	2	5	49	31	0	0.6125	0	0	0	0	0	0	0	3	0	0	3	0	0	1	0	0	0	0	0	0	0	0	0	0	0	0	0	0	0	0	0	0	0	0	0	0	0	0	0	0	0	0	0	0	0	0	0	0	0	1	0	1	2	1	0	0.666667	0	0	0	0	0	0	0	0	0	0	0	0	0	0	0	0	0	0	0	0	0	0	0	0	0	1	0	0	0	0	0	0	0	0	0	0	0	0	0	0	0	0	0	0	0	0	0	0	0	1	0	0	1	2	0	0.333333	0	0	0	0	0	0	0	0	0	0	0	2	0	0	0	0	0	0	0	0	0	0	0	0	0	0	0	0	0	0	0	0	0	0	0	2	1	0	3	1	0	0.75	0	0	0	0	0	0	0	3	0	4	7	8	0	0.466667	0	0	0	0	0	0	0	1	0	0	1	2	0	0.333333	0	0	0	0	0	0	0	0	0	0	0	1	0	0	0	0	0	0	0	0	0	5	2	4	11	3	0	0.785714	0	0	0	0	0	0	0	0	0	0	0	0	0	0	0	0	0	0	0	0	0	0	0	0	0	0	0	0	0	0	0	0	0	0	0	7	2	0	9	1	0	0.9	0	0	0	0	0	0	0	0	0	1	1	0	0	1	0	0	0	0	0	0	0	0	0	0	0	4	0	0	0	0	0	0	0	0	0	21	0	1	22	19	0	0.536585	0	0	0	0	0	0	0	0	1	1	2	3	0	0.4	0	0	0	0	0	0	0	2	0	2	4	9	0	0.307692	0	0	0	0	0	0	0	3	2	1	6	2	0	0.75	0	0	0	0	0	0	0	0	0	0	0	0	0	0	0	0	0	0	0	0	0	0	0	0	0	0	0	0
DHRS4L2	Breast_DuctalCA	0	0	0	0	0	0	0	29	8	3	40	24	0	0.625	0	0	0	0	0	0	0	0	0	0	0	0	0	0	0	0	0	0	0	0	0	1	0	0	1	2	0	0.333333	0	0	0	0	0	0	0	3	0	1	4	7	0	0.363636	0	0	0	0	0	0	0	0	0	0	0	2	0	0	0	0	0	0	0	0	0	0	0	0	0	0	0	0	0	0	0	0	0	0	0	0	0	0	0	0	0	0	0	0	0	0	0	0	0	0	0	0	0	0	0	0	0	0	0	0	0	0	0	0	0	0	0	0	0	0	0	0	0	0	0	0	0	15	3	0	18	7	0	0.72	0	0	0	0	0	0	0	0	0	0	0	0	0	0	0	0	0	0	0	0	0	0	0	0	0	0	0	0	0	0	0	0	0	0	0	0	0	0	0	0	0	0	0	0	0	0	0	0	0	0	0	0	0	0	0	0	0	0	0	0	0	0	0	0	0	0	0	1	0	0	0	0	0	0	0	0	0	0	0	0	0	0	0	0	0	0	0	0	0	0	0	0	0	0	0	0	0	0	0	0	0	0	0	0	0	1	0	0	1	0	0	1	0	0	0	0	0	0	0	0	0	0	0	2	0	0	0	0	0	0	0	0	0	0	0	0	0	0	0	0	0	0	0	0	0	0	0	0	0	1	1	0	0	1	0	0	0	0	0	0	0	1	0	0	1	0	0	1	0	0	0	0	0	0	0	0	0	0	0	0	0	0	0	0	0	0	0	0	0	0	0	0	0	0	0	0	0	0	0	0	0	0	0	0	0	0	0	0	0	0	0	0	0	0	0	0	0	0	0	0	0	0	0	0	0	0	0	0	0	0	0	0	0	0	0	0	0	0	0	0	0	0	0	0	0	0	3	0	3	0	0	1	0	0	0	0	0	0	0	0	0	0	0	0	0	0	0	0	0	0	0	0	0	0	0	0	0	0	0	0	0	0	0	0	0	0	0	5	1	0	6	2	0	0.75	0	0	0	0	0	0	0	0	0	1	1	0	0	1	0	0	0	0	0	0	0	0	0	0	0	0	0	0	0	0	0	0	0	0	0	3	1	0	4	0	0	1	0	0	0	0	0	0	0	0	0	0	0	0	0	0	0	0	0	0	0	0	0	0	0	0	0	0	0	0
LRRC37B	Breast_DuctalCA	0	0	0	0	0	0	0	113	15	10	138	39	0	0.779661	0	0	0	0	0	0	0	0	0	0	0	0	0	0	0	0	0	0	0	0	0	3	0	0	3	0	0	1	0	0	0	0	0	0	0	7	1	2	10	5	0	0.666667	0	0	0	0	0	0	0	0	0	0	0	0	0	0	0	0	0	0	0	0	0	0	0	0	0	0	0	0	0	0	0	0	0	0	0	1	0	0	1	3	0	0.25	0	0	0	0	0	0	0	0	0	0	0	1	0	0	0	0	0	0	0	0	0	0	0	0	0	0	0	0	0	0	0	0	0	0	0	52	4	3	59	15	0	0.797297	0	0	0	0	0	0	0	3	1	1	5	0	0	1	0	0	0	0	0	0	0	1	0	0	1	0	0	1	0	0	0	0	0	0	0	0	0	0	0	0	0	0	0	0	0	0	0	0	0	0	0	0	0	0	0	0	0	0	0	0	0	0	0	1	0	0	1	0	0	1	0	0	0	0	0	0	0	0	0	0	0	0	0	0	0	0	0	0	0	0	0	0	0	0	0	0	0	0	0	0	0	0	0	0	0	1	0	0	1	0	0	1	0	0	0	0	0	0	0	0	0	0	0	0	0	0	0	0	0	0	0	0	0	0	0	0	0	0	0	0	0	0	0	0	0	0	0	0	0	0	0	0	0	0	0	0	0	0	0	0	0	3	0	0	3	2	0	0.6	0	0	0	0	0	0	0	0	0	0	0	0	0	0	0	0	0	0	0	0	0	0	0	0	0	0	0	0	0	0	0	0	0	0	0	2	4	2	8	0	0	1	0	0	0	0	0	0	0	1	0	0	1	0	0	1	0	0	0	0	0	0	0	0	0	0	0	0	0	0	0	0	0	0	0	0	0	3	2	0	5	0	0	1	0	0	0	0	0	0	0	1	0	0	1	0	0	1	0	0	0	0	0	0	0	0	0	0	0	1	0	0	0	0	0	0	0	0	0	26	1	0	27	8	0	0.771429	0	0	0	0	0	0	0	1	1	1	3	0	0	1	0	0	0	0	0	0	0	1	0	0	1	3	0	0.25	0	0	0	0	0	0	0	6	1	1	8	0	0	1	0	0	0	0	0	0	0	0	0	0	0	0	0	0	0	0	0	0	0	0	0	0	0	0	0	0	0	0
ROCK1	Breast_DuctalCA;Kidney_CCRCC	0	0	0	0	0	0	0	304	30	24	358	120	0	0.748954	0	0	0	0	0	0	0	0	0	0	0	0	0	0	0	0	0	0	0	0	0	2	0	0	2	2	0	0.5	0	0	0	0	0	0	0	5	5	7	17	13	0	0.566667	0	0	0	0	0	0	0	0	0	0	0	1	0	0	0	0	0	0	0	0	0	0	0	0	0	0	0	0	0	0	0	0	0	0	0	3	0	0	3	3	0	0.5	0	0	0	0	0	0	0	0	0	0	0	2	0	0	0	0	0	0	0	0	0	0	0	0	0	0	0	0	0	0	0	0	0	0	0	158	11	7	176	33	0	0.842105	0	0	0	0	0	0	0	5	0	0	5	0	0	1	0	0	0	0	0	0	0	0	0	0	0	1	0	0	0	0	0	0	0	0	0	0	0	0	0	0	0	0	0	0	0	0	0	0	0	0	0	0	0	1	0	0	0	0	0	0	0	0	0	2	0	1	3	0	0	1	0	0	0	0	0	0	0	0	0	0	0	0	0	0	0	0	0	0	0	0	0	0	0	0	0	0	0	0	0	0	0	0	0	0	0	0	0	0	0	0	0	0	0	0	0	0	0	0	0	0	0	0	0	2	0	0	0	0	0	0	0	0	0	0	0	0	0	0	0	0	0	0	0	0	0	0	0	2	0	1	3	0	0	1	0	0	0	0	0	0	0	8	3	0	11	9	0	0.55	0	0	0	0	0	0	0	0	0	0	0	0	0	0	0	0	0	0	0	0	0	0	0	0	0	0	0	0	0	0	0	0	0	0	0	11	3	5	19	1	0	0.95	0	0	0	0	0	0	0	0	0	0	0	0	0	0	0	0	0	0	0	0	0	1	0	0	1	0	0	1	0	0	0	0	0	0	0	9	6	2	17	4	0	0.809524	0	0	0	0	0	0	0	0	0	0	0	1	0	0	0	0	0	0	0	0	0	0	0	0	0	1	0	0	0	0	0	0	0	0	0	79	0	0	79	31	0	0.718182	0	0	0	0	0	0	0	6	1	0	7	4	0	0.636364	0	0	0	0	0	0	0	8	0	0	8	10	0	0.444444	0	0	0	0	0	0	0	2	0	1	3	0	0	1	0	0	0	0	0	0	0	0	0	0	0	0	0	0	0	0	0	0	0	0	0	2	1	0	3	0	0	1
SORD	Breast_DuctalCA	0	0	0	0	0	0	0	46	8	4	58	38	0	0.604167	0	0	0	0	0	0	0	0	0	0	0	0	0	0	0	0	0	0	0	0	0	1	0	0	1	2	0	0.333333	0	0	0	0	0	0	0	3	0	1	4	9	0	0.307692	0	0	0	0	0	0	0	0	0	0	0	0	0	0	0	0	0	0	0	0	0	0	0	0	0	0	0	0	0	0	0	0	0	0	0	2	0	0	2	2	0	0.5	0	0	0	0	0	0	0	1	0	0	1	0	0	1	0	0	0	0	0	0	0	0	0	0	0	0	0	0	0	0	0	0	0	0	0	19	2	0	21	6	0	0.777778	0	0	0	0	0	0	0	0	1	0	1	0	0	1	0	0	0	0	0	0	0	0	0	0	0	0	0	0	0	0	0	0	0	0	0	0	0	1	1	1	0	0.5	0	0	0	0	0	0	0	0	0	0	0	0	0	0	0	0	0	0	0	0	0	0	0	0	0	0	0	0	0	0	0	0	0	0	0	0	0	0	0	0	0	0	0	0	0	0	0	0	0	0	0	0	0	0	0	0	0	0	0	0	0	0	0	0	0	0	0	1	0	0	0	0	0	0	0	0	0	0	0	0	0	0	0	0	0	0	0	0	0	0	0	0	0	0	0	0	0	0	0	0	0	0	0	0	0	0	1	0	1	0	0	1	0	0	0	0	0	0	0	3	0	1	4	3	0	0.571429	0	0	0	0	0	0	0	0	0	0	0	0	0	0	0	0	0	0	0	0	0	0	0	0	0	0	0	0	0	0	0	0	0	0	0	2	2	0	4	1	0	0.8	0	0	0	0	0	0	0	0	0	0	0	0	0	0	0	0	0	0	0	0	0	0	0	0	0	0	0	0	0	0	0	0	0	0	0	1	0	0	1	1	0	0.5	0	0	0	0	0	0	0	1	0	0	1	0	0	1	0	0	0	0	0	0	0	0	0	0	0	2	0	0	0	0	0	0	0	0	0	9	0	0	9	6	0	0.6	0	0	0	0	0	0	0	1	1	1	3	2	0	0.6	0	0	0	0	0	0	0	1	0	0	1	0	0	1	0	0	0	0	0	0	0	2	1	0	3	0	0	1	0	0	0	0	0	0	0	0	0	0	0	0	0	0	0	0	0	0	0	0	0	0	0	0	0	0	0	0
STEAP1	Breast_DuctalCA	0	0	0	0	0	0	0	62	3	30	95	95	0	0.5	0	0	0	0	0	0	0	1	0	0	1	0	0	1	0	0	0	0	0	0	0	0	0	0	0	1	0	0	0	0	0	0	0	0	0	6	1	7	14	16	0	0.466667	0	0	0	0	0	0	0	0	0	0	0	1	0	0	0	0	0	0	0	0	0	0	0	0	0	0	0	0	0	0	0	0	0	0	0	0	0	0	0	3	0	0	0	0	0	0	0	0	0	0	0	0	0	0	0	0	0	0	0	0	0	0	0	0	0	0	0	0	0	0	0	0	0	0	0	0	0	17	1	11	29	28	0	0.508772	0	0	0	0	0	0	0	4	0	1	5	3	0	0.625	0	0	0	0	0	0	0	0	0	0	0	0	0	0	0	0	0	0	0	0	0	0	0	0	0	0	0	0	0	0	0	0	0	0	0	0	0	0	0	0	0	0	0	0	0	0	0	0	0	0	0	1	1	1	0	0.5	0	0	0	0	0	0	0	1	0	0	1	1	0	0.5	0	0	0	0	0	0	0	0	0	0	0	0	0	0	0	0	0	0	0	0	0	0	0	0	0	1	0	0	0	0	0	0	0	0	0	0	0	0	0	1	0	0	0	0	0	0	0	0	0	0	0	0	0	0	0	0	0	0	0	0	0	0	0	0	0	0	0	2	0	0	0	0	0	0	0	0	0	1	0	1	2	7	0	0.222222	0	0	0	0	0	0	0	0	0	0	0	1	0	0	0	0	0	0	0	0	0	0	0	0	0	0	0	0	0	0	0	0	0	0	0	6	0	5	11	0	0	1	0	0	0	0	0	0	0	0	0	0	0	0	0	0	0	0	0	0	0	0	0	0	0	0	0	0	0	0	0	0	0	0	0	0	0	3	1	0	4	1	0	0.8	0	0	0	0	0	0	0	0	0	0	0	0	0	0	0	0	0	0	0	0	0	3	0	0	3	0	0	1	0	0	0	0	0	0	0	12	0	0	12	10	0	0.545455	0	0	0	0	0	0	0	0	0	0	0	2	0	0	0	0	0	0	0	0	0	2	0	0	2	6	0	0.25	0	0	0	0	0	0	0	2	0	4	6	5	0	0.545455	0	0	0	0	0	0	0	2	0	0	2	1	0	0.666667	0	0	0	0	0	0	0	1	0	0	1	0	0	1
THAP12	Breast_DuctalCA	0	0	0	0	0	0	0	82	12	18	112	76	0	0.595745	0	0	0	0	0	0	0	0	0	0	0	0	0	0	0	0	0	0	0	0	0	0	0	0	0	0	0	0	0	0	0	0	0	0	0	6	4	5	15	22	0	0.405405	0	0	0	0	0	0	0	0	0	0	0	0	0	0	0	0	0	0	0	0	0	0	0	0	0	1	0	0	0	0	0	0	0	0	0	1	0	1	2	2	0	0.5	0	0	0	0	0	0	0	2	0	0	2	0	0	1	0	0	0	0	0	0	0	0	0	0	0	0	0	0	0	0	0	0	0	0	0	30	4	6	40	23	0	0.634921	0	0	0	0	0	0	0	2	0	0	2	0	0	1	0	0	0	0	0	0	0	0	0	0	0	0	0	0	0	0	0	0	0	0	0	0	0	0	0	0	0	0	0	0	0	0	0	0	0	0	0	0	0	0	0	0	0	0	0	0	0	0	0	0	0	0	0	0	0	0	0	0	0	0	0	0	0	0	0	0	0	1	0	0	0	0	0	0	0	0	0	0	0	0	0	0	0	0	0	0	0	0	0	0	0	0	0	0	0	0	0	0	0	0	0	0	0	0	0	0	0	0	0	0	0	0	0	0	0	0	0	0	0	0	0	0	0	0	0	0	0	0	0	0	0	0	0	0	1	0	1	1	0	0.5	0	0	0	0	0	0	0	1	0	2	3	5	0	0.375	0	0	0	0	0	0	0	0	0	0	0	0	0	0	0	0	0	0	0	0	0	1	0	0	1	0	0	1	0	0	0	0	0	0	0	7	1	1	9	0	0	1	0	0	0	0	0	0	0	0	0	0	0	1	0	0	0	0	0	0	0	0	0	0	0	0	0	0	0	0	0	0	0	0	0	0	0	3	1	2	6	0	0	1	0	0	0	0	0	0	0	0	0	0	0	0	0	0	0	0	0	0	0	0	0	0	0	1	1	2	0	0.333333	0	0	0	0	0	0	0	25	0	0	25	9	0	0.735294	0	0	0	0	0	0	0	1	1	0	2	0	0	1	0	0	0	0	0	0	0	1	0	0	1	5	0	0.166667	0	0	0	0	0	0	0	1	0	0	1	1	0	0.5	0	0	0	0	0	0	0	0	0	0	0	0	0	0	0	0	0	0	0	0	0	1	0	0	1	0	0	1
ZSCAN5A	Breast_DuctalCA;CNS_Menin	0	0	0	0	0	0	0	85	13	9	107	56	0	0.656442	0	0	0	0	0	0	0	0	0	0	0	0	0	0	0	0	0	0	0	0	0	0	1	0	1	2	0	0.333333	0	0	0	0	0	0	0	5	0	2	7	9	0	0.4375	0	0	0	0	0	0	0	0	0	0	0	0	0	0	0	0	0	0	0	0	0	0	0	0	0	0	0	0	0	0	0	0	0	0	0	1	0	0	1	1	0	0.5	0	0	0	0	0	0	0	2	0	0	2	1	0	0.666667	0	0	0	0	0	0	0	0	0	0	0	4	0	0	0	0	0	0	0	0	0	36	1	1	38	15	0	0.716981	0	0	0	0	0	0	0	1	1	0	2	0	0	1	0	0	0	0	0	0	0	1	0	0	1	0	0	1	0	0	0	0	0	0	0	0	0	0	0	0	0	0	0	0	0	0	0	0	0	0	0	0	0	0	0	0	0	0	0	0	0	0	0	0	0	0	0	0	0	0	0	0	0	0	0	0	0	0	0	0	0	1	0	0	0	0	0	0	0	0	0	0	0	0	0	0	0	0	0	0	0	0	0	0	0	0	0	0	0	2	0	0	0	0	0	0	0	0	0	1	0	0	1	0	0	1	0	0	0	0	0	0	0	0	0	0	0	0	0	0	0	0	0	0	0	0	0	1	0	0	1	1	0	0.5	0	0	0	0	0	0	0	4	1	0	5	3	0	0.625	0	0	0	0	0	0	0	0	0	0	0	0	0	0	0	0	0	0	0	0	0	1	0	0	1	0	0	1	0	0	0	0	0	0	0	1	3	0	4	2	0	0.666667	0	0	0	0	0	0	0	0	0	0	0	0	0	0	0	0	0	0	0	0	0	0	0	0	0	0	0	0	0	0	0	0	0	0	0	11	1	4	16	0	0	1	0	0	0	0	0	0	0	0	0	0	0	0	0	0	0	0	0	0	0	0	0	0	0	0	0	2	0	0	0	0	0	0	0	0	0	15	0	0	15	4	0	0.789474	0	0	0	0	0	0	0	2	0	0	2	3	0	0.4	0	0	0	0	0	0	0	1	2	1	4	4	0	0.5	0	0	0	0	0	0	0	2	3	1	6	2	0	0.75	0	0	0	0	0	0	0	0	0	0	0	0	0	0	0	0	0	0	0	0	0	0	0	0	0	0	0	0
RGPD3	CNS_GBM_IDHwt	0	0	0	0	0	0	0	292	43	19	354	130	0	0.731405	0	0	0	0	0	0	0	0	0	0	0	0	0	0	0	0	0	0	0	0	0	2	0	0	2	0	0	1	0	0	0	0	0	0	0	13	0	4	17	9	0	0.653846	0	0	0	0	0	0	0	0	0	0	0	0	0	0	0	0	0	0	0	0	0	0	0	0	0	0	0	0	0	0	0	0	0	0	0	2	0	0	2	2	0	0.5	0	0	0	0	0	0	0	0	0	0	0	1	0	0	0	0	0	0	0	0	0	0	0	0	0	0	0	0	0	0	0	0	0	0	0	102	9	5	116	42	0	0.734177	0	0	0	0	0	0	0	1	3	1	5	0	0	1	0	0	0	0	0	0	0	0	0	0	0	0	0	0	0	0	0	0	0	0	0	0	0	0	0	1	0	0	0	0	0	0	0	0	0	0	0	0	0	0	0	0	0	0	0	0	0	0	0	2	0	0	2	0	0	1	0	0	0	0	0	0	0	0	0	0	0	1	0	0	0	0	0	0	0	0	0	0	0	0	0	0	0	0	0	0	0	0	0	0	0	2	0	0	2	1	0	0.666667	0	0	0	0	0	0	0	1	0	0	1	0	0	1	0	0	0	0	0	0	0	0	0	0	0	0	0	0	0	0	0	0	0	0	0	0	1	0	1	0	0	1	0	0	0	0	0	0	0	8	0	0	8	3	0	0.727273	0	0	0	0	0	0	0	0	0	0	0	0	0	0	0	0	0	0	0	0	0	0	0	0	0	1	0	0	0	0	0	0	0	0	0	22	11	2	35	0	0	1	0	0	0	0	0	0	0	1	0	0	1	0	0	1	0	0	0	0	0	0	0	1	1	0	2	0	0	1	0	0	0	0	0	0	0	6	3	1	10	1	0	0.909091	0	0	0	0	0	0	0	1	0	0	1	0	0	1	0	0	0	0	0	0	0	3	0	1	4	3	0	0.571429	0	0	0	0	0	0	0	60	0	0	60	47	0	0.560748	0	0	0	0	0	0	0	3	2	0	5	4	0	0.555556	0	0	0	0	0	0	0	8	2	2	12	7	0	0.631579	0	0	0	0	0	0	0	49	11	3	63	5	0	0.926471	0	0	0	0	0	0	0	0	0	0	0	0	0	0	0	0	0	0	0	0	0	3	0	0	3	1	0	0.75
TRRAP	CNS_GBM_IDHwt;Kidney_CCRCC;Lung_AdenoCA	0	0	0	0	0	0	0	528	89	44	661	119	0	0.847436	0	0	0	0	0	0	0	0	0	0	0	0	0	0	0	0	0	0	0	0	0	4	0	2	6	0	0	1	0	0	0	0	0	0	0	20	8	11	39	4	0	0.906977	0	0	0	0	0	0	0	0	0	0	0	0	0	0	0	0	0	0	0	0	0	0	0	0	0	0	0	0	0	0	0	0	0	0	0	9	1	0	10	7	0	0.588235	0	0	0	0	0	0	0	5	1	0	6	1	0	0.857143	0	0	0	0	0	0	0	0	0	0	0	0	0	0	0	0	0	0	0	0	0	249	34	13	296	47	0	0.862974	0	0	0	0	0	0	0	4	1	1	6	1	0	0.857143	0	0	0	0	0	0	0	0	0	0	0	0	0	0	0	0	0	0	0	0	0	0	0	1	1	0	0	1	0	0	0	0	0	0	0	1	0	0	1	0	0	1	0	0	0	0	0	0	0	1	0	0	1	0	0	1	0	0	0	0	0	0	0	0	0	0	0	0	0	0	0	0	0	0	0	0	0	0	0	0	0	0	0	0	0	0	0	0	0	0	0	0	0	0	0	0	0	0	0	0	0	0	0	0	0	0	0	0	0	0	0	0	0	0	0	0	0	0	0	0	0	0	0	0	0	0	0	0	0	0	0	0	0	1	1	1	3	0	0	1	0	0	0	0	0	0	0	20	3	0	23	2	0	0.92	0	0	0	0	0	0	0	0	1	0	1	1	0	0.5	0	0	0	0	0	0	0	0	0	0	0	1	0	0	0	0	0	0	0	0	0	14	12	7	33	0	0	1	0	0	0	0	0	0	0	0	0	0	0	0	0	0	0	0	0	0	0	0	0	0	1	0	1	0	0	1	0	0	0	0	0	0	0	9	10	2	21	0	0	1	0	0	0	0	0	0	0	0	0	0	0	0	0	0	0	0	0	0	0	0	0	0	0	0	0	2	0	0	0	0	0	0	0	0	0	141	1	1	143	41	0	0.777174	0	0	0	0	0	0	0	10	2	1	13	4	0	0.764706	0	0	0	0	0	0	0	14	1	2	17	6	0	0.73913	0	0	0	0	0	0	0	21	11	2	34	1	0	0.971429	0	0	0	0	0	0	0	1	0	0	1	0	0	1	0	0	0	0	0	0	0	4	1	0	5	0	0	1
BCL9	ColoRect_AdenoCA	0	0	0	0	0	0	0	302	34	10	346	92	0	0.789954	0	0	0	0	0	0	0	0	0	0	0	0	0	0	0	0	0	0	0	0	0	1	0	0	1	0	0	1	0	0	0	0	0	0	0	10	0	2	12	7	0	0.631579	0	0	0	0	0	0	0	0	0	0	0	0	0	0	0	0	0	0	0	0	0	0	0	0	0	0	0	0	0	0	0	0	0	0	0	2	0	0	2	2	0	0.5	0	0	0	0	0	0	0	2	0	0	2	2	0	0.5	0	0	0	0	0	0	0	0	0	0	0	0	0	0	0	0	0	0	0	0	0	219	22	3	244	25	0	0.907063	0	0	0	0	0	0	0	3	0	0	3	0	0	1	0	0	0	0	0	0	0	0	0	0	0	0	0	0	0	0	0	0	0	0	0	0	0	0	0	0	0	0	0	0	0	0	0	0	0	1	0	0	1	0	0	1	0	0	0	0	0	0	0	0	0	0	0	0	0	0	0	0	0	0	0	0	0	0	1	0	1	0	0	1	0	0	0	0	0	0	0	0	0	0	0	0	0	0	0	0	0	0	0	0	0	0	0	0	0	0	0	0	0	0	0	0	0	0	0	0	0	1	1	0	0	1	0	0	0	0	0	0	0	0	0	0	0	0	0	0	0	0	0	0	0	0	0	4	0	0	4	0	0	1	0	0	0	0	0	0	0	5	1	0	6	0	0	1	0	0	0	0	0	0	0	0	0	0	0	0	0	0	0	0	0	0	0	0	0	0	0	0	0	1	0	0	0	0	0	0	0	0	0	0	2	1	3	0	0	1	0	0	0	0	0	0	0	0	0	1	1	0	0	1	0	0	0	0	0	0	0	0	0	0	0	0	0	0	0	0	0	0	0	0	0	1	0	1	2	2	0	0.5	0	0	0	0	0	0	0	0	0	0	0	0	0	0	0	0	0	0	0	0	0	0	0	0	0	0	0	0	0	0	0	0	0	0	0	40	0	1	41	46	0	0.471264	0	0	0	0	0	0	0	5	1	0	6	2	0	0.75	0	0	0	0	0	0	0	1	2	0	3	2	0	0.6	0	0	0	0	0	0	0	5	5	0	10	1	0	0.909091	0	0	0	0	0	0	0	0	0	0	0	0	0	0	0	0	0	0	0	0	0	2	0	0	2	2	0	0.5
OLIG2	ColoRect_AdenoCA	0	0	0	0	0	0	0	92	10	6	108	14	0	0.885246	0	0	0	0	0	0	0	0	0	0	0	0	0	0	0	0	0	0	0	0	0	1	0	0	1	0	0	1	0	0	0	0	0	0	0	4	0	0	4	0	0	1	0	0	0	0	0	0	0	0	0	0	0	0	0	0	0	0	0	0	0	0	0	0	0	0	0	0	0	0	0	0	0	0	0	0	0	0	0	0	0	0	0	0	0	0	0	0	0	0	0	0	0	0	0	0	0	0	0	0	0	0	0	0	0	0	0	0	0	0	0	0	0	0	0	0	0	0	0	55	6	5	66	3	0	0.956522	0	0	0	0	0	0	0	0	0	1	1	0	0	1	0	0	0	0	0	0	0	0	0	0	0	0	0	0	0	0	0	0	0	0	0	0	0	0	0	0	0	0	0	0	0	0	0	0	0	0	0	0	0	0	0	0	0	0	0	0	0	0	0	0	0	0	0	0	0	0	0	0	0	0	0	0	0	0	0	0	0	0	0	0	0	0	0	0	0	0	0	0	0	0	0	0	0	0	0	0	0	0	0	0	0	0	0	0	0	0	0	0	0	0	0	0	0	0	0	0	0	0	0	0	0	0	0	0	0	0	0	0	0	0	0	0	0	0	0	0	0	0	0	0	0	0	0	0	0	0	0	0	0	0	0	0	0	0	0	0	0	0	0	0	0	0	0	0	0	0	0	0	0	0	0	0	0	0	0	0	0	0	0	0	0	0	0	0	0	1	0	0	1	0	0	1	0	0	0	0	0	0	0	2	2	0	4	1	0	0.8	0	0	0	0	0	0	0	2	0	0	2	0	0	1	0	0	0	0	0	0	0	0	0	0	0	0	0	0	0	0	0	0	0	0	0	1	1	0	2	0	0	1	0	0	0	0	0	0	0	0	0	0	0	0	0	0	0	0	0	0	0	0	0	0	0	0	0	0	0	0	0	0	0	0	0	0	0	17	0	0	17	8	0	0.68	0	0	0	0	0	0	0	1	1	0	2	0	0	1	0	0	0	0	0	0	0	4	0	0	4	1	0	0.8	0	0	0	0	0	0	0	2	0	0	2	0	0	1	0	0	0	0	0	0	0	0	0	0	0	0	0	0	0	0	0	0	0	0	0	2	0	0	2	1	0	0.666667
SPTA1	ColoRect_AdenoCA	0	0	0	0	0	0	0	655	233	80	968	166	0	0.853616	0	0	0	0	0	0	0	2	0	0	2	1	0	0.666667	0	0	0	0	0	0	0	8	3	0	11	3	0	0.785714	0	0	0	0	0	0	0	27	15	8	50	11	0	0.819672	0	0	0	0	0	0	0	0	0	0	0	0	0	0	0	0	0	0	0	0	0	0	1	0	1	1	0	0.5	0	0	0	0	0	0	0	12	1	1	14	4	0	0.777778	0	0	0	0	0	0	0	2	0	0	2	1	0	0.666667	0	0	0	0	0	0	0	1	0	0	1	0	0	1	0	0	0	0	0	0	0	264	52	19	335	47	0	0.876963	0	0	0	0	0	0	0	3	9	1	13	0	0	1	0	0	0	0	0	0	0	0	0	0	0	0	0	0	0	0	0	0	0	0	0	0	0	0	0	0	0	0	0	0	0	0	0	0	0	0	0	0	0	0	0	0	0	0	0	0	0	0	0	2	1	1	4	0	0	1	0	0	0	0	0	0	0	1	1	0	2	0	0	1	0	0	0	0	0	0	0	0	0	0	0	0	0	0	0	0	0	0	0	0	0	2	0	0	2	0	0	1	0	0	0	0	0	0	0	2	0	0	2	0	0	1	0	0	0	0	0	0	0	1	0	0	1	0	0	1	0	0	0	0	0	0	0	8	4	5	17	2	0	0.894737	0	0	0	0	0	0	0	16	4	0	20	2	0	0.909091	0	0	0	0	0	0	0	0	0	0	0	0	0	0	0	0	0	0	0	0	0	0	0	0	0	2	0	0	0	0	0	0	0	0	0	53	72	25	150	5	0	0.967742	0	0	0	0	0	0	0	5	2	2	9	0	0	1	0	0	0	0	0	0	0	3	0	0	3	0	0	1	0	0	0	0	0	0	0	29	34	4	67	7	0	0.905405	0	0	0	0	0	0	0	0	0	0	0	0	0	0	0	0	0	0	0	0	0	8	0	0	8	4	0	0.666667	0	0	0	0	0	0	0	99	0	2	101	68	0	0.597633	0	0	0	0	0	0	0	12	3	1	16	2	0	0.888889	0	0	0	0	0	0	0	17	5	6	28	4	0	0.875	0	0	0	0	0	0	0	69	23	3	95	1	0	0.989583	0	0	0	0	0	0	0	1	0	0	1	0	0	1	0	0	0	0	0	0	0	7	3	2	12	1	0	0.923077
FAT4	HeadNeck_SCC;Eso_AdenoCA	0	0	0	0	0	0	0	1201	153	80	1434	282	0	0.835664	0	0	0	0	0	0	0	1	0	0	1	0	0	1	0	0	0	0	0	0	0	6	0	1	7	0	0	1	0	0	0	0	0	0	0	37	13	10	60	6	0	0.909091	0	0	0	0	0	0	0	0	0	0	0	0	0	0	0	0	0	0	0	0	0	2	0	0	2	2	0	0.5	0	0	0	0	0	0	0	11	1	0	12	11	0	0.521739	0	0	0	0	0	0	0	7	0	0	7	5	0	0.583333	0	0	0	0	0	0	0	0	0	0	0	0	0	0	0	0	0	0	0	0	0	577	46	32	655	95	0	0.873333	0	0	0	0	0	0	0	3	8	0	11	0	0	1	0	0	0	0	0	0	0	1	0	0	1	0	0	1	0	0	0	0	0	0	0	0	0	0	0	0	0	0	0	0	0	0	0	0	0	0	1	0	1	1	0	0.5	0	0	0	0	0	0	0	0	1	0	1	1	0	0.5	0	0	0	0	0	0	0	1	0	0	1	0	0	1	0	0	0	0	0	0	0	0	0	0	0	1	0	0	0	0	0	0	0	0	0	1	0	0	1	0	0	1	0	0	0	0	0	0	0	1	0	1	2	0	0	1	0	0	0	0	0	0	0	0	0	0	0	0	0	0	0	0	0	0	0	0	0	10	2	0	12	1	0	0.923077	0	0	0	0	0	0	0	18	2	0	20	5	0	0.8	0	0	0	0	0	0	0	0	1	0	1	0	0	1	0	0	0	0	0	0	0	0	0	1	1	3	0	0.25	0	0	0	0	0	0	0	40	28	12	80	5	0	0.941176	0	0	0	0	0	0	0	3	2	0	5	0	0	1	0	0	0	0	0	0	0	0	1	0	1	0	0	1	0	0	0	0	0	0	0	37	12	4	53	3	0	0.946429	0	0	0	0	0	0	0	0	0	0	0	0	0	0	0	0	0	0	0	0	0	3	0	0	3	6	0	0.333333	0	0	0	0	0	0	0	237	0	1	238	118	0	0.668539	0	0	0	0	0	0	0	11	1	5	17	5	0	0.772727	0	0	0	0	0	0	0	24	2	1	27	5	0	0.84375	0	0	0	0	0	0	0	153	28	11	192	2	0	0.989691	0	0	0	0	0	0	0	0	0	0	0	0	0	0	0	0	0	0	0	0	0	11	3	1	15	3	0	0.833333
DCTN1	Liver_HCC;Kidney_CCRCC	0	0	0	0	0	0	0	162	17	13	192	43	0	0.817021	0	0	0	0	0	0	0	0	0	0	0	0	0	0	0	0	0	0	0	0	0	1	0	0	1	1	0	0.5	0	0	0	0	0	0	0	8	0	5	13	1	0	0.928571	0	0	0	0	0	0	0	0	0	0	0	0	0	0	0	0	0	0	0	0	0	0	0	0	0	1	0	0	0	0	0	0	0	0	0	5	0	0	5	2	0	0.714286	0	0	0	0	0	0	0	1	0	0	1	1	0	0.5	0	0	0	0	0	0	0	0	0	0	0	0	0	0	0	0	0	0	0	0	0	85	9	1	95	13	0	0.87963	0	0	0	0	0	0	0	1	3	1	5	1	0	0.833333	0	0	0	0	0	0	0	3	0	0	3	0	0	1	0	0	0	0	0	0	0	0	0	0	0	0	0	0	0	0	0	0	0	0	0	0	0	0	0	0	0	0	0	0	0	0	0	0	0	0	0	0	0	0	0	0	0	0	0	0	0	0	0	0	0	0	0	0	0	0	0	0	0	0	0	0	0	0	0	0	0	0	0	0	0	0	0	0	0	0	0	0	0	0	0	0	0	0	0	0	0	0	0	0	0	1	0	0	1	0	0	1	0	0	0	0	0	0	0	0	0	0	0	0	0	0	0	0	0	0	0	0	0	1	1	0	2	0	0	1	0	0	0	0	0	0	0	5	0	0	5	1	0	0.833333	0	0	0	0	0	0	0	0	0	0	0	0	0	0	0	0	0	0	0	0	0	0	0	0	0	0	0	0	0	0	0	0	0	0	0	3	2	4	9	2	0	0.818182	0	0	0	0	0	0	0	0	0	0	0	0	0	0	0	0	0	0	0	0	0	0	0	0	0	0	0	0	0	0	0	0	0	0	0	4	1	0	5	0	0	1	0	0	0	0	0	0	0	0	0	0	0	0	0	0	0	0	0	0	0	0	0	0	0	0	0	0	0	0	0	0	0	0	0	0	0	33	0	2	35	18	0	0.660377	0	0	0	0	0	0	0	4	1	0	5	1	0	0.833333	0	0	0	0	0	0	0	4	0	0	4	1	0	0.8	0	0	0	0	0	0	0	3	0	0	3	0	0	1	0	0	0	0	0	0	0	0	0	0	0	0	0	0	0	0	0	0	0	0	0	0	0	0	0	0	0	0
FASN	Liver_HCC	0	0	0	0	0	0	0	368	57	44	469	102	0	0.821366	0	0	0	0	0	0	0	0	0	0	0	1	0	0	0	0	0	0	0	0	0	6	0	2	8	2	0	0.8	0	0	0	0	0	0	0	23	8	12	43	11	0	0.796296	0	0	0	0	0	0	0	0	1	0	1	0	0	1	0	0	0	0	0	0	0	0	0	0	0	2	0	0	0	0	0	0	0	0	0	2	0	0	2	8	0	0.2	0	0	0	0	0	0	0	1	0	0	1	3	0	0.25	0	0	0	0	0	0	0	0	0	0	0	0	0	0	0	0	0	0	0	0	0	201	20	13	234	31	0	0.883019	0	0	0	0	0	0	0	0	2	2	4	1	0	0.8	0	0	0	0	0	0	0	3	1	0	4	0	0	1	0	0	0	0	0	0	0	0	0	0	0	0	0	0	0	0	0	0	0	0	0	0	0	0	0	0	0	0	0	0	0	0	0	0	0	0	1	1	2	0	0	1	0	0	0	0	0	0	0	1	0	0	1	0	0	1	0	0	0	0	0	0	0	0	0	0	0	0	0	0	0	0	0	0	0	0	0	0	0	0	0	0	0	0	0	0	0	0	0	0	0	1	0	0	1	0	0	1	0	0	0	0	0	0	0	0	0	0	0	0	0	0	0	0	0	0	0	0	0	2	1	0	3	2	0	0.6	0	0	0	0	0	0	0	4	1	0	5	1	0	0.833333	0	0	0	0	0	0	0	1	1	0	2	0	0	1	0	0	0	0	0	0	0	1	0	0	1	2	0	0.333333	0	0	0	0	0	0	0	8	4	2	14	1	0	0.933333	0	0	0	0	0	0	0	2	1	0	3	0	0	1	0	0	0	0	0	0	0	0	0	0	0	0	0	0	0	0	0	0	0	0	0	5	6	1	12	0	0	1	0	0	0	0	0	0	0	0	0	0	0	0	0	0	0	0	0	0	0	0	0	1	0	0	1	3	0	0.25	0	0	0	0	0	0	0	78	2	0	80	32	0	0.714286	0	0	0	0	0	0	0	6	1	3	10	1	0	0.909091	0	0	0	0	0	0	0	7	0	1	8	1	0	0.888889	0	0	0	0	0	0	0	12	6	5	23	0	0	1	0	0	0	0	0	0	0	1	0	0	1	0	0	1	0	0	0	0	0	0	0	0	1	2	3	0	0	1
COL2A1	Connective_Chondro	0	0	0	0	0	0	0	234	43	9	286	54	0	0.841176	0	0	0	0	0	0	0	0	0	0	0	0	0	0	0	0	0	0	0	0	0	2	0	0	2	0	0	1	0	0	0	0	0	0	0	9	1	0	10	0	0	1	0	0	0	0	0	0	0	0	0	0	0	0	0	0	0	0	0	0	0	0	0	2	0	0	2	0	0	1	0	0	0	0	0	0	0	3	0	0	3	1	0	0.75	0	0	0	0	0	0	0	3	0	0	3	4	0	0.428571	0	0	0	0	0	0	0	0	0	0	0	0	0	0	0	0	0	0	0	0	0	85	11	3	99	19	0	0.838983	0	0	0	0	0	0	0	4	6	0	10	0	0	1	0	0	0	0	0	0	0	1	0	0	1	0	0	1	0	0	0	0	0	0	0	0	0	0	0	0	0	0	0	0	0	0	0	0	0	24	3	1	28	4	0	0.875	0	0	0	0	0	0	0	0	0	1	1	0	0	1	0	0	0	0	0	0	0	0	0	0	0	0	0	0	0	0	0	0	0	0	0	0	0	0	0	0	0	0	0	0	0	0	0	0	0	0	0	0	0	0	0	0	0	0	0	0	0	0	0	0	0	0	0	0	0	0	0	0	0	0	0	0	0	0	0	0	0	0	0	0	0	0	0	0	0	0	0	0	0	0	0	0	0	0	0	0	0	0	0	0	0	1	1	0	2	1	0	0.666667	0	0	0	0	0	0	0	0	0	0	0	1	0	0	0	0	0	0	0	0	0	0	0	0	0	0	0	0	0	0	0	0	0	0	0	7	4	0	11	0	0	1	0	0	0	0	0	0	0	0	2	0	2	0	0	1	0	0	0	0	0	0	0	0	0	0	0	0	0	0	0	0	0	0	0	0	0	7	6	0	13	0	0	1	0	0	0	0	0	0	0	0	0	0	0	0	0	0	0	0	0	0	0	0	0	1	0	0	1	0	0	1	0	0	0	0	0	0	0	39	0	0	39	19	0	0.672414	0	0	0	0	0	0	0	7	4	1	12	0	0	1	0	0	0	0	0	0	0	8	0	3	11	4	0	0.733333	0	0	0	0	0	0	0	29	4	0	33	1	0	0.970588	0	0	0	0	0	0	0	0	0	0	0	0	0	0	0	0	0	0	0	0	0	0	1	0	1	0	0	1
FAT3	Connective_Chondro;Connective_Liposarc;Bladder_TCC;Panc_AdenoCA	0	0	0	0	0	0	0	1023	202	103	1328	285	0	0.823311	0	0	0	0	0	0	0	1	0	0	1	0	0	1	0	0	0	0	0	0	0	7	1	1	9	0	0	1	0	0	0	0	0	0	0	39	11	13	63	8	0	0.887324	0	0	0	0	0	0	0	0	0	0	0	0	0	0	0	0	0	0	0	0	0	1	0	0	1	2	0	0.333333	0	0	0	0	0	0	0	11	0	1	12	5	0	0.705882	0	0	0	0	0	0	0	4	0	0	4	6	0	0.4	0	0	0	0	0	0	0	0	0	0	0	1	0	0	0	0	0	0	0	0	0	430	53	38	521	91	0	0.851307	0	0	0	0	0	0	0	2	9	2	13	2	0	0.866667	0	0	0	0	0	0	0	1	0	0	1	0	0	1	0	0	0	0	0	0	0	0	0	0	0	0	0	0	0	0	0	0	0	0	0	0	1	2	3	0	0	1	0	0	0	0	0	0	0	2	0	2	4	0	0	1	0	0	0	0	0	0	0	1	1	0	2	0	0	1	0	0	0	0	0	0	0	0	0	0	0	0	0	0	0	0	0	0	0	0	0	3	0	0	3	1	0	0.75	0	0	0	0	0	0	0	4	0	0	4	0	0	1	0	0	0	0	0	0	0	0	0	0	0	0	0	0	0	0	0	0	0	0	0	7	6	0	13	2	0	0.866667	0	0	0	0	0	0	0	20	6	0	26	5	0	0.83871	0	0	0	0	0	0	0	3	0	0	3	2	0	0.6	0	0	0	0	0	0	0	0	0	0	0	3	0	0	0	0	0	0	0	0	0	69	52	12	133	12	0	0.917241	0	0	0	0	0	0	0	1	7	4	12	0	0	1	0	0	0	0	0	0	0	2	1	0	3	0	0	1	0	0	0	0	0	0	0	44	20	7	71	3	0	0.959459	0	0	0	0	0	0	0	0	0	0	0	0	0	0	0	0	0	0	0	0	0	6	1	0	7	5	0	0.583333	0	0	0	0	0	0	0	229	1	2	232	113	0	0.672464	0	0	0	0	0	0	0	17	6	3	26	9	0	0.742857	0	0	0	0	0	0	0	23	5	4	32	11	0	0.744186	0	0	0	0	0	0	0	85	20	11	116	2	0	0.983051	0	0	0	0	0	0	0	3	0	0	3	0	0	1	0	0	0	0	0	0	0	6	1	1	8	0	0	1
NBEA	Connective_Chondro;Eso_AdenoCA;Kidney_CCRCC;Skin_Melanoma	0	0	0	0	0	0	0	612	133	77	822	180	0	0.820359	0	0	0	0	0	0	0	0	0	0	0	0	0	0	0	0	0	0	0	0	0	2	0	0	2	1	0	0.666667	0	0	0	0	0	0	0	21	3	11	35	5	0	0.875	0	0	0	0	0	0	0	0	0	0	0	3	0	0	0	0	0	0	0	0	0	0	0	0	0	2	0	0	0	0	0	0	0	0	0	5	0	0	5	7	0	0.416667	0	0	0	0	0	0	0	2	1	0	3	3	0	0.5	0	0	0	0	0	0	0	0	0	0	0	0	0	0	0	0	0	0	0	0	0	284	66	45	395	67	0	0.854978	0	0	0	0	0	0	0	3	6	2	11	2	0	0.846154	0	0	0	0	0	0	0	2	1	0	3	0	0	1	0	0	0	0	0	0	0	0	0	0	0	0	0	0	0	0	0	0	0	0	0	2	0	1	3	0	0	1	0	0	0	0	0	0	0	0	0	0	0	0	0	0	0	0	0	0	0	0	0	1	0	1	2	0	0	1	0	0	0	0	0	0	0	0	0	1	1	0	0	1	0	0	0	0	0	0	0	0	0	0	0	0	0	0	0	0	0	0	0	0	0	0	0	0	0	0	0	0	0	0	0	0	0	0	0	0	0	0	0	0	0	0	0	0	0	0	0	0	0	6	5	1	12	1	0	0.923077	0	0	0	0	0	0	0	17	1	0	18	0	0	1	0	0	0	0	0	0	0	1	1	0	2	0	0	1	0	0	0	0	0	0	0	0	0	0	0	0	0	0	0	0	0	0	0	0	0	14	17	7	38	1	0	0.974359	0	0	0	0	0	0	0	1	0	0	1	0	0	1	0	0	0	0	0	0	0	1	0	0	1	0	0	1	0	0	0	0	0	0	0	15	12	4	31	1	0	0.96875	0	0	0	0	0	0	0	0	0	0	0	0	0	0	0	0	0	0	0	0	0	2	0	0	2	0	0	1	0	0	0	0	0	0	0	147	0	0	147	81	0	0.644737	0	0	0	0	0	0	0	15	3	1	19	2	0	0.904762	0	0	0	0	0	0	0	12	1	1	14	3	0	0.823529	0	0	0	0	0	0	0	54	15	1	70	0	0	1	0	0	0	0	0	0	0	0	0	0	0	0	0	0	0	0	0	0	0	0	0	1	1	1	3	0	0	1
NCAPG2	Connective_Chondro	0	0	0	0	0	0	0	105	14	16	135	38	0	0.780347	0	0	0	0	0	0	0	1	0	0	1	0	0	1	0	0	0	0	0	0	0	0	0	0	0	1	0	0	0	0	0	0	0	0	0	3	1	4	8	4	0	0.666667	0	0	0	0	0	0	0	0	0	0	0	1	0	0	0	0	0	0	0	0	0	1	0	0	1	1	0	0.5	0	0	0	0	0	0	0	1	0	0	1	4	0	0.2	0	0	0	0	0	0	0	0	0	0	0	0	0	0	0	0	0	0	0	0	0	0	0	0	0	0	0	0	0	0	0	0	0	0	0	39	3	3	45	7	0	0.865385	0	0	0	0	0	0	0	3	0	0	3	0	0	1	0	0	0	0	0	0	0	0	0	0	0	0	0	0	0	0	0	0	0	0	0	0	0	1	1	0	0	1	0	0	0	0	0	0	0	3	0	0	3	4	0	0.428571	0	0	0	0	0	0	0	0	0	0	0	0	0	0	0	0	0	0	0	0	0	1	0	0	1	0	0	1	0	0	0	0	0	0	0	0	0	1	1	0	0	1	0	0	0	0	0	0	0	0	0	0	0	0	0	0	0	0	0	0	0	0	0	0	0	0	0	0	0	0	0	0	0	0	0	0	0	0	0	0	0	0	0	0	0	0	0	0	0	0	0	1	0	0	1	1	0	0.5	0	0	0	0	0	0	0	5	0	0	5	0	0	1	0	0	0	0	0	0	0	1	0	0	1	0	0	1	0	0	0	0	0	0	0	0	0	0	0	0	0	0	0	0	0	0	0	0	0	4	5	5	14	0	0	1	0	0	0	0	0	0	0	0	0	0	0	0	0	0	0	0	0	0	0	0	0	0	0	0	0	0	0	0	0	0	0	0	0	0	0	5	1	0	6	0	0	1	0	0	0	0	0	0	0	0	0	0	0	0	0	0	0	0	0	0	0	0	0	1	0	0	1	0	0	1	0	0	0	0	0	0	0	27	0	0	27	10	0	0.72973	0	0	0	0	0	0	0	3	1	1	5	1	0	0.833333	0	0	0	0	0	0	0	3	0	0	3	2	0	0.6	0	0	0	0	0	0	0	2	0	1	3	1	0	0.75	0	0	0	0	0	0	0	0	0	0	0	1	0	0	0	0	0	0	0	0	0	1	0	0	1	0	0	1
ITK	Connective_Myxofibro	0	0	0	0	0	0	0	116	23	5	144	28	0	0.837209	0	0	0	0	0	0	0	0	0	0	0	0	0	0	0	0	0	0	0	0	0	1	0	0	1	0	0	1	0	0	0	0	0	0	0	4	4	0	8	0	0	1	0	0	0	0	0	0	0	0	0	0	0	0	0	0	0	0	0	0	0	0	0	1	0	0	1	1	0	0.5	0	0	0	0	0	0	0	2	0	0	2	0	0	1	0	0	0	0	0	0	0	0	0	0	0	0	0	0	0	0	0	0	0	0	0	0	0	0	0	0	0	0	0	0	0	0	0	0	0	40	5	2	47	6	0	0.886792	0	0	0	0	0	0	0	0	0	0	0	0	0	0	0	0	0	0	0	0	0	0	0	0	0	0	0	0	0	0	0	0	0	0	0	0	0	0	0	0	0	0	0	0	0	0	0	0	0	0	0	0	0	0	0	0	0	0	0	0	0	0	0	1	0	0	1	0	0	1	0	0	0	0	0	0	0	0	0	0	0	0	0	0	0	0	0	0	0	0	0	0	0	0	0	0	0	0	0	0	0	0	0	0	0	0	0	0	0	0	0	0	0	0	0	0	0	0	0	0	0	0	0	0	0	0	0	0	0	0	0	0	0	0	0	0	0	0	0	0	0	0	0	0	0	0	0	1	0	0	1	0	0	1	0	0	0	0	0	0	0	1	0	1	2	0	0	1	0	0	0	0	0	0	0	0	0	0	0	0	0	0	0	0	0	0	0	0	0	0	0	0	0	0	0	0	0	0	0	0	0	0	0	10	5	1	16	1	0	0.941176	0	0	0	0	0	0	0	0	1	0	1	0	0	1	0	0	0	0	0	0	0	0	0	0	0	0	0	0	0	0	0	0	0	0	0	4	3	1	8	0	0	1	0	0	0	0	0	0	0	0	0	0	0	0	0	0	0	0	0	0	0	0	0	0	0	0	0	0	0	0	0	0	0	0	0	0	0	31	0	0	31	17	0	0.645833	0	0	0	0	0	0	0	4	1	0	5	0	0	1	0	0	0	0	0	0	0	4	0	0	4	2	0	0.666667	0	0	0	0	0	0	0	9	2	0	11	0	0	1	0	0	0	0	0	0	0	0	1	0	1	1	0	0.5	0	0	0	0	0	0	0	1	1	0	2	0	0	1
PDGFRB	Connective_Myxofibro;Connective_SCS;Kidney_CCRCC	0	0	0	0	0	0	0	160	20	11	191	47	0	0.802521	0	0	0	0	0	0	0	0	0	0	0	0	0	0	0	0	0	0	0	0	0	0	0	0	0	0	0	0	0	0	0	0	0	0	0	5	2	3	10	2	0	0.833333	0	0	0	0	0	0	0	0	0	0	0	0	0	0	0	0	0	0	0	0	0	1	0	0	1	0	0	1	0	0	0	0	0	0	0	3	0	0	3	4	0	0.428571	0	0	0	0	0	0	0	0	0	0	0	1	0	0	0	0	0	0	0	0	0	0	0	0	0	0	0	0	0	0	0	0	0	0	0	77	7	3	87	12	0	0.878788	0	0	0	0	0	0	0	3	0	0	3	0	0	1	0	0	0	0	0	0	0	0	0	0	0	0	0	0	0	0	0	0	0	0	0	0	0	0	0	0	0	0	0	0	0	0	0	0	0	0	0	2	2	0	0	1	0	0	0	0	0	0	0	2	0	0	2	1	0	0.666667	0	0	0	0	0	0	0	0	0	0	0	0	0	0	0	0	0	0	0	0	0	0	0	0	0	0	0	0	0	0	0	0	0	0	0	0	0	0	0	0	0	0	0	0	0	0	0	0	0	2	1	0	3	0	0	1	0	0	0	0	0	0	0	0	0	0	0	0	0	0	0	0	0	0	0	0	0	1	0	0	1	0	0	1	0	0	0	0	0	0	0	3	2	0	5	2	0	0.714286	0	0	0	0	0	0	0	0	0	0	0	0	0	0	0	0	0	0	0	0	0	0	0	0	0	0	0	0	0	0	0	0	0	0	0	9	6	1	16	1	0	0.941176	0	0	0	0	0	0	0	1	0	0	1	0	0	1	0	0	0	0	0	0	0	0	0	0	0	0	0	0	0	0	0	0	0	0	0	3	1	1	5	1	0	0.833333	0	0	0	0	0	0	0	0	0	0	0	0	0	0	0	0	0	0	0	0	0	0	0	0	0	0	0	0	0	0	0	0	0	0	0	24	0	0	24	18	0	0.571429	0	0	0	0	0	0	0	2	0	1	3	1	0	0.75	0	0	0	0	0	0	0	5	0	0	5	4	0	0.555556	0	0	0	0	0	0	0	19	1	0	20	0	0	1	0	0	0	0	0	0	0	0	0	0	0	0	0	0	0	0	0	0	0	0	0	0	0	0	0	0	0	0
RANBP2	Connective_Leiomyo	0	0	0	0	0	0	0	314	41	17	372	114	0	0.765432	0	0	0	0	0	0	0	0	0	0	0	0	0	0	0	0	0	0	0	0	0	2	0	0	2	1	0	0.666667	0	0	0	0	0	0	0	9	1	3	13	2	0	0.866667	0	0	0	0	0	0	0	0	0	0	0	0	0	0	0	0	0	0	0	0	0	0	0	0	0	0	0	0	0	0	0	0	0	0	0	7	0	0	7	4	0	0.636364	0	0	0	0	0	0	0	0	0	0	0	2	0	0	0	0	0	0	0	0	0	0	0	0	0	0	0	0	0	0	0	0	0	0	0	148	18	3	169	40	0	0.808612	0	0	0	0	0	0	0	2	0	1	3	1	0	0.75	0	0	0	0	0	0	0	1	0	0	1	0	0	1	0	0	0	0	0	0	0	0	0	0	0	0	0	0	0	0	0	0	0	0	0	0	0	0	0	0	0	0	0	0	0	0	0	0	0	0	0	0	0	0	0	0	0	0	0	0	0	0	0	1	1	0	2	2	0	0.5	0	0	0	0	0	0	0	1	0	0	1	0	0	1	0	0	0	0	0	0	0	0	0	0	0	0	0	0	0	0	0	0	0	0	0	1	0	0	1	0	0	1	0	0	0	0	0	0	0	0	0	0	0	0	0	0	0	0	0	0	0	0	0	2	0	0	2	0	0	1	0	0	0	0	0	0	0	11	1	0	12	1	0	0.923077	0	0	0	0	0	0	0	2	0	0	2	1	0	0.666667	0	0	0	0	0	0	0	0	0	0	0	0	0	0	0	0	0	0	0	0	0	5	7	4	16	4	0	0.8	0	0	0	0	0	0	0	3	0	0	3	0	0	1	0	0	0	0	0	0	0	0	0	0	0	0	0	0	0	0	0	0	0	0	0	6	7	0	13	1	0	0.928571	0	0	0	0	0	0	0	0	0	0	0	0	0	0	0	0	0	0	0	0	0	1	0	0	1	0	0	1	0	0	0	0	0	0	0	86	2	0	88	45	0	0.661654	0	0	0	0	0	0	0	7	2	1	10	3	0	0.769231	0	0	0	0	0	0	0	8	0	4	12	5	0	0.705882	0	0	0	0	0	0	0	8	2	0	10	1	0	0.909091	0	0	0	0	0	0	0	0	0	0	0	0	0	0	0	0	0	0	0	0	0	2	0	1	3	0	0	1
RAP1GDS1	Connective_Osteosarc	0	0	0	0	0	0	0	68	7	4	79	29	0	0.731481	0	0	0	0	0	0	0	0	0	0	0	0	0	0	0	0	0	0	0	0	0	1	0	0	1	0	0	1	0	0	0	0	0	0	0	2	0	2	4	1	0	0.8	0	0	0	0	0	0	0	0	0	0	0	0	0	0	0	0	0	0	0	0	0	0	0	0	0	0	0	0	0	0	0	0	0	0	0	1	0	0	1	0	0	1	0	0	0	0	0	0	0	0	0	0	0	2	0	0	0	0	0	0	0	0	0	0	0	0	0	0	0	0	0	0	0	0	0	0	0	24	2	0	26	8	0	0.764706	0	0	0	0	0	0	0	2	0	0	2	0	0	1	0	0	0	0	0	0	0	0	0	0	0	0	0	0	0	0	0	0	0	0	0	0	0	0	0	0	0	0	0	0	0	0	0	0	0	0	0	0	0	0	0	0	0	0	0	0	0	0	0	1	0	0	1	0	0	1	0	0	0	0	0	0	0	0	0	0	0	0	0	0	0	0	0	0	0	0	0	2	0	0	2	0	0	1	0	0	0	0	0	0	0	1	0	0	1	0	0	1	0	0	0	0	0	0	0	0	0	0	0	0	0	0	0	0	0	0	0	0	0	0	0	0	0	0	0	0	0	0	0	0	0	0	0	0	0	0	0	0	0	0	0	0	0	0	0	0	0	4	0	0	4	0	0	1	0	0	0	0	0	0	0	0	0	0	0	0	0	0	0	0	0	0	0	0	0	0	0	0	0	0	0	0	0	0	0	0	0	0	0	2	4	1	7	0	0	1	0	0	0	0	0	0	0	0	0	0	0	0	0	0	0	0	0	0	0	0	0	1	0	0	1	0	0	1	0	0	0	0	0	0	0	1	1	0	2	0	0	1	0	0	0	0	0	0	0	0	0	0	0	0	0	0	0	0	0	0	0	0	0	0	0	0	0	0	0	0	0	0	0	0	0	0	0	19	0	0	19	14	0	0.575758	0	0	0	0	0	0	0	2	0	0	2	0	0	1	0	0	0	0	0	0	0	4	0	1	5	4	0	0.555556	0	0	0	0	0	0	0	1	0	0	1	0	0	1	0	0	0	0	0	0	0	0	0	0	0	0	0	0	0	0	0	0	0	0	0	0	0	0	0	0	0	0
CYP27B1	Connective_Liposarc	0	0	0	0	0	0	0	83	18	3	104	11	0	0.904348	0	0	0	0	0	0	0	0	0	0	0	0	0	0	0	0	0	0	0	0	0	0	0	0	0	0	0	0	0	0	0	0	0	0	0	2	0	1	3	2	0	0.6	0	0	0	0	0	0	0	0	0	0	0	0	0	0	0	0	0	0	0	0	0	0	0	0	0	0	0	0	0	0	0	0	0	0	0	1	1	0	2	2	0	0.5	0	0	0	0	0	0	0	0	0	0	0	0	0	0	0	0	0	0	0	0	0	0	0	0	0	0	0	0	0	0	0	0	0	0	0	37	6	1	44	3	0	0.93617	0	0	0	0	0	0	0	1	0	0	1	0	0	1	0	0	0	0	0	0	0	0	0	0	0	0	0	0	0	0	0	0	0	0	0	0	0	0	0	0	0	0	0	0	0	0	0	0	0	0	0	0	0	0	0	0	0	0	0	0	0	0	0	0	0	0	0	0	0	0	0	0	0	0	0	0	0	0	0	0	0	0	0	0	0	0	0	0	0	0	0	1	0	0	1	0	0	1	0	0	0	0	0	0	0	2	4	0	6	0	0	1	0	0	0	0	0	0	0	0	0	0	0	0	0	0	0	0	0	0	0	0	0	0	0	0	0	0	0	0	0	0	0	0	0	0	0	1	0	0	1	1	0	0.5	0	0	0	0	0	0	0	2	2	0	4	0	0	1	0	0	0	0	0	0	0	0	0	0	0	0	0	0	0	0	0	0	0	0	0	0	0	0	0	0	0	0	0	0	0	0	0	0	0	3	1	0	4	0	0	1	0	0	0	0	0	0	0	0	0	0	0	0	0	0	0	0	0	0	0	0	0	0	0	0	0	0	0	0	0	0	0	0	0	0	0	2	1	1	4	0	0	1	0	0	0	0	0	0	0	0	0	0	0	0	0	0	0	0	0	0	0	0	0	0	0	0	0	0	0	0	0	0	0	0	0	0	0	23	0	0	23	2	0	0.92	0	0	0	0	0	0	0	7	2	0	9	1	0	0.9	0	0	0	0	0	0	0	1	0	0	1	0	0	1	0	0	0	0	0	0	0	0	1	0	1	0	0	1	0	0	0	0	0	0	0	0	0	0	0	0	0	0	0	0	0	0	0	0	0	0	0	0	0	0	0	0
CDH11	Eso_AdenoCA	0	0	0	0	0	0	0	211	39	15	265	53	0	0.833333	0	0	0	0	0	0	0	0	0	0	0	0	0	0	0	0	0	0	0	0	0	2	0	0	2	0	0	1	0	0	0	0	0	0	0	4	3	2	9	5	0	0.642857	0	0	0	0	0	0	0	0	0	0	0	0	0	0	0	0	0	0	0	0	0	1	0	0	1	0	0	1	0	0	0	0	0	0	0	3	0	0	3	2	0	0.6	0	0	0	0	0	0	0	2	0	0	2	3	0	0.4	0	0	0	0	0	0	0	0	0	0	0	0	0	0	0	0	0	0	0	0	0	90	14	6	110	15	0	0.88	0	0	0	0	0	0	0	1	2	0	3	0	0	1	0	0	0	0	0	0	0	1	0	0	1	0	0	1	0	0	0	0	0	0	0	0	0	0	0	0	0	0	0	0	0	0	0	0	0	1	0	0	1	0	0	1	0	0	0	0	0	0	0	0	0	0	0	0	0	0	0	0	0	0	0	0	0	0	0	0	0	0	0	0	0	0	0	0	0	0	0	0	0	0	0	0	0	0	0	0	0	0	0	0	0	0	0	0	0	0	0	0	0	0	0	0	0	0	0	0	0	0	0	0	0	0	0	0	0	0	0	0	0	0	0	0	0	0	0	0	0	0	0	0	0	0	0	3	2	1	6	0	0	1	0	0	0	0	0	0	0	1	1	0	2	1	0	0.666667	0	0	0	0	0	0	0	0	0	0	0	0	0	0	0	0	0	0	0	0	0	1	0	0	1	0	0	1	0	0	0	0	0	0	0	11	5	2	18	2	0	0.9	0	0	0	0	0	0	0	1	1	0	2	0	0	1	0	0	0	0	0	0	0	0	0	0	0	0	0	0	0	0	0	0	0	0	0	8	3	0	11	1	0	0.916667	0	0	0	0	0	0	0	0	0	0	0	0	0	0	0	0	0	0	0	0	0	2	0	0	2	0	0	1	0	0	0	0	0	0	0	48	0	0	48	22	0	0.685714	0	0	0	0	0	0	0	4	0	0	4	1	0	0.8	0	0	0	0	0	0	0	10	0	1	11	0	0	1	0	0	0	0	0	0	0	14	6	2	22	0	0	1	0	0	0	0	0	0	0	1	1	1	3	0	0	1	0	0	0	0	0	0	0	0	1	0	1	0	0	1
ARNT	Kidney_CCRCC	0	0	0	0	0	0	0	80	16	6	102	27	0	0.790698	0	0	0	0	0	0	0	0	0	0	0	0	0	0	0	0	0	0	0	0	0	0	0	0	0	0	0	0	0	0	0	0	0	0	0	5	0	1	6	3	0	0.666667	0	0	0	0	0	0	0	0	0	0	0	0	0	0	0	0	0	0	0	0	0	0	0	0	0	0	0	0	0	0	0	0	0	0	0	2	0	0	2	0	0	1	0	0	0	0	0	0	0	0	0	0	0	0	0	0	0	0	0	0	0	0	0	0	0	0	0	0	0	0	0	0	0	0	0	0	0	27	4	0	31	8	0	0.794872	0	0	0	0	0	0	0	0	0	0	0	0	0	0	0	0	0	0	0	0	0	0	0	0	0	0	0	0	0	0	0	0	0	0	0	0	0	0	0	0	0	0	0	0	0	0	0	0	0	0	0	0	0	0	0	0	0	0	0	0	0	0	0	0	0	0	0	0	0	0	0	0	0	0	0	0	0	0	0	0	0	0	0	0	0	0	0	0	0	0	0	0	0	0	0	0	0	0	0	0	0	0	0	0	0	0	1	0	1	0	0	1	0	0	0	0	0	0	0	0	0	0	0	0	0	0	0	0	0	0	0	0	0	0	0	0	0	0	0	0	0	0	0	0	0	0	0	0	0	0	0	0	0	0	0	0	0	0	0	0	0	3	0	0	3	1	0	0.75	0	0	0	0	0	0	0	1	0	0	1	0	0	1	0	0	0	0	0	0	0	0	0	0	0	0	0	0	0	0	0	0	0	0	0	7	4	2	13	2	0	0.866667	0	0	0	0	0	0	0	0	0	0	0	0	0	0	0	0	0	0	0	0	0	0	0	0	0	0	0	0	0	0	0	0	0	0	0	4	4	0	8	0	0	1	0	0	0	0	0	0	0	0	0	0	0	0	0	0	0	0	0	0	0	0	0	2	0	0	2	0	0	1	0	0	0	0	0	0	0	24	0	0	24	9	0	0.727273	0	0	0	0	0	0	0	1	2	0	3	1	0	0.75	0	0	0	0	0	0	0	0	0	2	2	3	0	0.4	0	0	0	0	0	0	0	4	1	0	5	0	0	1	0	0	0	0	0	0	0	0	0	0	0	0	0	0	0	0	0	0	0	0	0	0	0	1	1	0	0	1
CLEC18B	Kidney_CCRCC	0	0	0	0	0	0	0	36	5	21	62	114	0	0.352273	0	0	0	0	0	0	0	0	0	0	0	0	0	0	0	0	0	0	0	0	0	0	0	0	0	1	0	0	0	0	0	0	0	0	0	1	1	5	7	11	0	0.388889	0	0	0	0	0	0	0	0	0	0	0	0	0	0	0	0	0	0	0	0	0	1	0	0	1	0	0	1	0	0	0	0	0	0	0	0	0	0	0	3	0	0	0	0	0	0	0	0	0	0	0	0	0	1	0	0	0	0	0	0	0	0	0	0	0	0	0	0	0	0	0	0	0	0	0	0	0	17	2	8	27	35	0	0.435484	0	0	0	0	0	0	0	0	0	0	0	0	0	0	0	0	0	0	0	0	0	0	0	0	0	1	0	0	0	0	0	0	0	0	0	0	0	0	0	0	0	0	0	0	0	0	0	0	0	0	0	0	0	3	0	0	0	0	0	0	0	0	0	0	0	0	0	1	0	0	0	0	0	0	0	0	0	0	0	0	0	0	0	0	0	0	0	0	0	0	0	0	0	0	0	0	0	0	0	0	0	0	0	0	0	0	0	0	0	1	0	0	0	0	0	0	0	0	0	0	0	0	0	3	0	0	0	0	0	0	0	0	0	0	0	0	0	0	0	0	0	0	0	0	0	0	0	0	0	0	0	0	0	0	0	0	0	0	0	0	0	5	0	1	6	10	0	0.375	0	0	0	0	0	0	0	0	0	0	0	0	0	0	0	0	0	0	0	0	0	0	0	0	0	0	0	0	0	0	0	0	0	0	0	4	1	0	5	5	0	0.5	0	0	0	0	0	0	0	1	0	1	2	0	0	1	0	0	0	0	0	0	0	0	0	0	0	0	0	0	0	0	0	0	0	0	0	3	0	0	3	1	0	0.75	0	0	0	0	0	0	0	0	0	0	0	0	0	0	0	0	0	0	0	0	0	1	0	0	1	2	0	0.333333	0	0	0	0	0	0	0	2	0	0	2	21	0	0.0869565	0	0	0	0	0	0	0	1	0	1	2	6	0	0.25	0	0	0	0	0	0	0	0	0	2	2	3	0	0.4	0	0	0	0	0	0	0	0	1	2	3	1	0	0.75	0	0	0	0	0	0	0	0	0	0	0	0	0	0	0	0	0	0	0	0	0	0	0	1	1	0	0	1
EZR	Kidney_CCRCC	0	0	0	0	0	0	0	67	9	4	80	31	0	0.720721	0	0	0	0	0	0	0	0	0	0	0	0	0	0	0	0	0	0	0	0	0	0	0	0	0	0	0	0	0	0	0	0	0	0	0	1	1	3	5	2	0	0.714286	0	0	0	0	0	0	0	0	0	0	0	0	0	0	0	0	0	0	0	0	0	0	0	0	0	0	0	0	0	0	0	0	0	0	0	0	0	0	0	2	0	0	0	0	0	0	0	0	0	0	0	0	0	0	0	0	0	0	0	0	0	0	0	0	0	0	0	0	0	0	0	0	0	0	0	0	0	18	2	1	21	8	0	0.724138	0	0	0	0	0	0	0	2	0	0	2	1	0	0.666667	0	0	0	0	0	0	0	0	0	0	0	0	0	0	0	0	0	0	0	0	0	0	0	0	0	0	0	0	0	0	0	0	0	0	0	0	0	0	0	0	0	0	0	0	0	0	0	0	0	0	0	0	0	0	0	0	0	0	0	0	0	0	0	0	0	0	0	0	0	0	0	0	0	0	0	0	0	0	0	0	0	0	0	0	0	0	0	0	0	0	0	0	0	0	0	0	0	0	0	0	0	0	0	0	0	0	0	0	0	0	0	0	0	0	0	0	0	0	0	0	0	0	0	0	0	0	0	0	0	0	0	0	0	1	0	0	1	0	0	1	0	0	0	0	0	0	0	5	1	0	6	0	0	1	0	0	0	0	0	0	0	0	1	0	1	0	0	1	0	0	0	0	0	0	0	1	0	0	1	0	0	1	0	0	0	0	0	0	0	3	1	0	4	0	0	1	0	0	0	0	0	0	0	0	0	0	0	0	0	0	0	0	0	0	0	0	0	0	0	0	0	0	0	0	0	0	0	0	0	0	0	2	0	0	2	0	0	1	0	0	0	0	0	0	0	0	0	0	0	0	0	0	0	0	0	0	0	0	0	0	0	0	0	1	0	0	0	0	0	0	0	0	0	30	0	0	30	13	0	0.697674	0	0	0	0	0	0	0	2	3	0	5	1	0	0.833333	0	0	0	0	0	0	0	1	0	0	1	2	0	0.333333	0	0	0	0	0	0	0	1	0	0	1	0	0	1	0	0	0	0	0	0	0	0	0	0	0	0	0	0	0	0	0	0	0	0	0	0	0	0	0	1	0	0
PCSK7	Kidney_CCRCC	0	0	0	0	0	0	0	92	11	9	112	70	0	0.615385	0	0	0	0	0	0	0	0	0	0	0	0	0	0	0	0	0	0	0	0	0	1	0	0	1	1	0	0.5	0	0	0	0	0	0	0	6	2	0	8	3	0	0.727273	0	0	0	0	0	0	0	0	0	0	0	0	0	0	0	0	0	0	0	0	0	1	0	0	1	0	0	1	0	0	0	0	0	0	0	0	0	0	0	2	0	0	0	0	0	0	0	0	0	3	0	0	3	1	0	0.75	0	0	0	0	0	0	0	0	0	0	0	0	0	0	0	0	0	0	0	0	0	41	3	4	48	30	0	0.615385	0	0	0	0	0	0	0	0	0	0	0	0	0	0	0	0	0	0	0	0	0	0	0	0	0	0	0	0	0	0	0	0	0	0	0	0	0	1	1	0	0	1	0	0	0	0	0	0	0	0	0	0	0	0	0	0	0	0	0	0	0	0	0	0	0	0	0	1	0	0	0	0	0	0	0	0	0	0	0	0	0	0	0	0	0	0	0	0	0	0	0	0	0	0	0	0	0	0	0	0	0	0	0	0	0	0	0	0	0	0	0	0	0	0	0	0	0	0	0	0	0	0	0	0	0	0	0	0	0	0	0	0	0	0	0	0	0	0	0	0	0	0	0	0	0	0	0	2	0	0	2	0	0	1	0	0	0	0	0	0	0	0	0	0	0	6	0	0	0	0	0	0	0	0	0	1	0	0	1	0	0	1	0	0	0	0	0	0	0	0	0	0	0	1	0	0	0	0	0	0	0	0	0	3	3	4	10	3	0	0.769231	0	0	0	0	0	0	0	0	0	0	0	0	0	0	0	0	0	0	0	0	0	0	0	0	0	0	0	0	0	0	0	0	0	0	0	1	0	0	1	0	0	1	0	0	0	0	0	0	0	0	0	0	0	0	0	0	0	0	0	0	0	0	0	0	0	0	0	2	0	0	0	0	0	0	0	0	0	24	0	0	24	15	0	0.615385	0	0	0	0	0	0	0	0	0	0	0	1	0	0	0	0	0	0	0	0	0	4	0	0	4	0	0	1	0	0	0	0	0	0	0	3	3	0	6	1	0	0.857143	0	0	0	0	0	0	0	0	0	0	0	0	0	0	0	0	0	0	0	0	0	2	0	0	2	1	0	0.666667
PRPF8	Kidney_CCRCC;Uterus_AdenoCA;Bladder_TCC	0	0	0	0	0	0	0	250	26	7	283	61	0	0.822674	0	0	0	0	0	0	0	0	0	0	0	0	0	0	0	0	0	0	0	0	0	1	0	0	1	0	0	1	0	0	0	0	0	0	0	5	3	2	10	5	0	0.666667	0	0	0	0	0	0	0	0	0	0	0	0	0	0	0	0	0	0	0	0	0	0	0	0	0	0	0	0	0	0	0	0	0	0	0	4	0	0	4	1	0	0.8	0	0	0	0	0	0	0	3	0	0	3	1	0	0.75	0	0	0	0	0	0	0	0	0	0	0	1	0	0	0	0	0	0	0	0	0	109	8	2	119	16	0	0.881481	0	0	0	0	0	0	0	0	2	0	2	0	0	1	0	0	0	0	0	0	0	0	0	0	0	0	0	0	0	0	0	0	0	0	0	0	0	0	0	0	0	0	0	0	0	0	0	0	0	0	0	0	0	0	0	0	0	0	0	0	0	0	0	0	0	0	0	0	0	0	0	0	0	0	0	0	0	0	1	0	1	0	0	1	0	0	0	0	0	0	0	0	0	0	0	0	0	0	0	0	0	0	0	0	0	0	0	0	0	0	0	0	0	0	0	0	0	0	0	0	0	0	0	0	0	0	0	0	0	0	0	0	0	0	0	0	0	0	0	0	0	0	0	0	0	0	0	0	0	0	0	1	0	0	0	0	0	0	0	0	0	15	2	1	18	2	0	0.9	0	0	0	0	0	0	0	0	1	0	1	0	0	1	0	0	0	0	0	0	0	0	0	0	0	0	0	0	0	0	0	0	0	0	0	2	3	1	6	1	0	0.857143	0	0	0	0	0	0	0	0	0	0	0	0	0	0	0	0	0	0	0	0	0	0	0	0	0	1	0	0	0	0	0	0	0	0	0	3	2	0	5	0	0	1	0	0	0	0	0	0	0	0	0	0	0	0	0	0	0	0	0	0	0	0	0	2	0	0	2	2	0	0.5	0	0	0	0	0	0	0	69	0	0	69	21	0	0.766667	0	0	0	0	0	0	0	18	2	1	21	4	0	0.84	0	0	0	0	0	0	0	5	0	0	5	3	0	0.625	0	0	0	0	0	0	0	8	2	0	10	1	0	0.909091	0	0	0	0	0	0	0	0	0	0	0	0	0	0	0	0	0	0	0	0	0	3	0	0	3	1	0	0.75
RPL22	Kidney_CCRCC	0	0	0	0	0	0	0	438	19	10	467	74	0	0.863216	0	0	0	0	0	0	0	0	0	0	0	0	0	0	0	0	0	0	0	0	0	1	0	0	1	0	0	1	0	0	0	0	0	0	0	8	0	1	9	0	0	1	0	0	0	0	0	0	0	0	0	0	0	1	0	0	0	0	0	0	0	0	0	0	0	0	0	0	0	0	0	0	0	0	0	0	0	0	0	0	0	0	0	0	0	0	0	0	0	0	0	0	0	0	0	0	0	0	0	0	0	0	0	0	0	0	0	0	0	0	0	0	0	0	0	0	0	0	0	289	16	5	310	28	0	0.91716	0	0	0	0	0	0	0	0	0	1	1	0	0	1	0	0	0	0	0	0	0	0	0	0	0	0	0	0	0	0	0	0	0	0	0	0	0	0	0	0	0	0	0	0	0	0	0	0	0	1	0	0	1	0	0	1	0	0	0	0	0	0	0	0	0	0	0	0	0	0	0	0	0	0	0	0	0	0	0	0	0	0	0	0	0	0	0	0	0	0	0	0	0	0	0	0	0	0	0	0	0	0	0	0	0	0	0	0	0	0	0	0	0	0	0	0	0	0	0	0	0	0	0	0	0	0	0	0	0	0	0	0	0	0	0	0	0	0	0	0	0	0	0	0	0	0	0	3	0	0	3	0	0	1	0	0	0	0	0	0	0	7	1	0	8	1	0	0.888889	0	0	0	0	0	0	0	0	1	0	1	0	0	1	0	0	0	0	0	0	0	2	0	0	2	0	0	1	0	0	0	0	0	0	0	5	0	1	6	3	0	0.666667	0	0	0	0	0	0	0	0	0	0	0	0	0	0	0	0	0	0	0	0	0	0	0	0	0	0	0	0	0	0	0	0	0	0	0	1	0	0	1	0	0	1	0	0	0	0	0	0	0	0	0	0	0	0	0	0	0	0	0	0	0	0	0	0	0	0	0	2	0	0	0	0	0	0	0	0	0	111	0	0	111	36	0	0.755102	0	0	0	0	0	0	0	0	0	2	2	0	0	1	0	0	0	0	0	0	0	6	1	0	7	2	0	0.777778	0	0	0	0	0	0	0	0	0	0	0	0	0	0	0	0	0	0	0	0	0	0	0	0	0	0	0	0	0	0	0	0	0	0	0	4	0	0	4	1	0	0.8
TRIP11	Kidney_CCRCC	0	0	0	0	0	0	0	192	31	12	235	84	0	0.736677	0	0	0	0	0	0	0	0	0	0	0	0	0	0	0	0	0	0	0	0	0	3	0	0	3	0	0	1	0	0	0	0	0	0	0	3	3	0	6	5	0	0.545455	0	0	0	0	0	0	0	0	0	0	0	0	0	0	0	0	0	0	0	0	0	0	0	0	0	0	0	0	0	0	0	0	0	0	0	1	0	0	1	4	0	0.2	0	0	0	0	0	0	0	0	0	0	0	3	0	0	0	0	0	0	0	0	0	0	0	0	0	0	0	0	0	0	0	0	0	0	0	99	11	5	115	28	0	0.804196	0	0	0	0	0	0	0	1	0	0	1	0	0	1	0	0	0	0	0	0	0	0	0	0	0	0	0	0	0	0	0	0	0	0	0	0	0	0	0	0	0	0	0	0	0	0	0	0	0	0	0	0	0	0	0	0	0	0	0	0	0	0	0	0	0	0	0	0	0	0	0	0	0	0	0	0	0	0	0	0	0	0	0	0	0	0	0	0	0	0	0	0	0	0	0	0	0	0	0	0	0	0	0	0	0	0	0	0	0	0	0	0	0	0	0	0	0	0	0	0	0	0	0	0	0	0	0	0	0	0	0	0	0	0	0	0	0	0	0	0	0	0	0	0	0	0	0	4	0	0	4	1	0	0.8	0	0	0	0	0	0	0	10	1	0	11	0	0	1	0	0	0	0	0	0	0	0	0	0	0	0	0	0	0	0	0	0	0	0	0	0	0	0	0	0	0	0	0	0	0	0	0	0	0	4	6	3	13	1	0	0.928571	0	0	0	0	0	0	0	0	0	2	2	0	0	1	0	0	0	0	0	0	0	0	0	0	0	0	0	0	0	0	0	0	0	0	0	3	4	2	9	1	0	0.9	0	0	0	0	0	0	0	0	0	0	0	0	0	0	0	0	0	0	0	0	0	1	0	0	1	1	0	0.5	0	0	0	0	0	0	0	54	1	0	55	32	0	0.632184	0	0	0	0	0	0	0	4	3	0	7	3	0	0.7	0	0	0	0	0	0	0	1	1	0	2	4	0	0.333333	0	0	0	0	0	0	0	3	0	0	3	0	0	1	0	0	0	0	0	0	0	0	0	0	0	1	0	0	0	0	0	0	0	0	0	0	1	0	1	0	0	1
TUBA3E	Kidney_CCRCC	0	0	0	0	0	0	0	110	14	7	131	31	0	0.808642	0	0	0	0	0	0	0	0	0	0	0	0	0	0	0	0	0	0	0	0	0	0	0	0	0	0	0	0	0	0	0	0	0	0	0	5	2	1	8	3	0	0.727273	0	0	0	0	0	0	0	0	0	0	0	0	0	0	0	0	0	0	0	0	0	0	0	0	0	1	0	0	0	0	0	0	0	0	0	1	0	0	1	1	0	0.5	0	0	0	0	0	0	0	0	0	0	0	1	0	0	0	0	0	0	0	0	0	0	0	0	0	0	0	0	0	0	0	0	0	0	0	49	4	2	55	8	0	0.873016	0	0	0	0	0	0	0	0	2	0	2	0	0	1	0	0	0	0	0	0	0	0	0	0	0	0	0	0	0	0	0	0	0	0	0	0	0	0	0	0	0	0	0	0	0	0	0	0	0	0	0	0	0	0	0	0	0	0	0	0	0	0	0	1	0	0	1	0	0	1	0	0	0	0	0	0	0	0	0	0	0	1	0	0	0	0	0	0	0	0	0	0	0	0	0	0	0	0	0	0	0	0	0	0	0	0	0	0	0	0	0	0	0	0	0	0	0	0	0	0	0	0	0	0	0	0	0	0	0	0	0	0	0	0	0	0	0	0	0	0	0	0	0	0	0	0	0	1	1	0	2	0	0	1	0	0	0	0	0	0	0	3	0	0	3	2	0	0.6	0	0	0	0	0	0	0	2	0	0	2	0	0	1	0	0	0	0	0	0	0	0	0	0	0	0	0	0	0	0	0	0	0	0	0	7	3	3	13	2	0	0.866667	0	0	0	0	0	0	0	1	0	0	1	0	0	1	0	0	0	0	0	0	0	0	0	0	0	0	0	0	0	0	0	0	0	0	0	5	0	1	6	0	0	1	0	0	0	0	0	0	0	0	0	0	0	0	0	0	0	0	0	0	0	0	0	0	0	0	0	0	0	0	0	0	0	0	0	0	0	25	0	0	25	11	0	0.694444	0	0	0	0	0	0	0	2	0	0	2	1	0	0.666667	0	0	0	0	0	0	0	1	0	0	1	0	0	1	0	0	0	0	0	0	0	7	2	0	9	0	0	1	0	0	0	0	0	0	0	0	0	0	0	0	0	0	0	0	0	0	0	0	0	0	0	0	0	0	0	0
PICALM	Kidney_PRCC	0	0	0	0	0	0	0	63	5	2	70	13	0	0.843373	0	0	0	0	0	0	0	0	0	0	0	0	0	0	0	0	0	0	0	0	0	0	0	0	0	2	0	0	0	0	0	0	0	0	0	4	0	0	4	0	0	1	0	0	0	0	0	0	0	0	0	0	0	0	0	0	0	0	0	0	0	0	0	1	0	0	1	0	0	1	0	0	0	0	0	0	0	1	0	0	1	0	0	1	0	0	0	0	0	0	0	0	0	0	0	0	0	0	0	0	0	0	0	0	0	0	0	0	0	0	0	0	0	0	0	0	0	0	0	28	0	0	28	6	0	0.823529	0	0	0	0	0	0	0	2	2	0	4	1	0	0.8	0	0	0	0	0	0	0	0	0	0	0	0	0	0	0	0	0	0	0	0	0	0	0	0	0	0	0	0	0	0	0	0	0	0	0	0	0	0	0	0	0	0	0	0	0	0	0	0	0	0	0	0	0	0	0	0	0	0	0	0	0	0	0	0	0	0	0	0	0	0	0	0	0	0	0	0	0	0	0	0	0	0	0	0	0	0	0	0	0	0	0	0	0	0	0	0	0	0	0	0	0	0	0	0	0	0	1	0	1	0	0	1	0	0	0	0	0	0	0	0	0	0	0	0	0	0	0	0	0	0	0	0	0	1	0	0	1	0	0	1	0	0	0	0	0	0	0	2	0	0	2	0	0	1	0	0	0	0	0	0	0	4	0	0	4	0	0	1	0	0	0	0	0	0	0	0	0	0	0	0	0	0	0	0	0	0	0	0	0	4	0	2	6	0	0	1	0	0	0	0	0	0	0	0	1	0	1	0	0	1	0	0	0	0	0	0	0	0	0	0	0	0	0	0	0	0	0	0	0	0	0	1	0	0	1	0	0	1	0	0	0	0	0	0	0	0	0	0	0	0	0	0	0	0	0	0	0	0	0	0	0	0	0	0	0	0	0	0	0	0	0	0	0	14	1	0	15	3	0	0.833333	0	0	0	0	0	0	0	0	0	0	0	0	0	0	0	0	0	0	0	0	0	0	0	0	0	1	0	0	0	0	0	0	0	0	0	0	0	0	0	0	0	0	0	0	0	0	0	0	0	0	0	0	0	0	0	0	0	0	0	0	0	0	0	0	0	0	0	0	0	0
MAP3K13	Kidney_ChRCC	0	0	0	0	0	0	0	126	19	12	157	33	0	0.826316	0	0	0	0	0	0	0	0	0	0	0	0	0	0	0	0	0	0	0	0	0	2	0	0	2	0	0	1	0	0	0	0	0	0	0	3	0	3	6	1	0	0.857143	0	0	0	0	0	0	0	0	0	0	0	0	0	0	0	0	0	0	0	0	0	0	0	0	0	0	0	0	0	0	0	0	0	0	0	0	0	0	0	3	0	0	0	0	0	0	0	0	0	3	0	0	3	1	0	0.75	0	0	0	0	0	0	0	0	0	0	0	0	0	0	0	0	0	0	0	0	0	50	9	3	62	13	0	0.826667	0	0	0	0	0	0	0	1	0	0	1	0	0	1	0	0	0	0	0	0	0	0	0	0	0	0	0	0	0	0	0	0	0	0	0	0	0	0	0	0	0	0	0	0	0	0	0	0	0	0	0	0	0	0	0	0	0	0	0	0	0	0	0	0	0	0	0	0	0	0	0	0	0	0	0	0	0	0	0	0	0	0	0	0	0	0	0	0	0	0	0	0	1	0	1	0	0	1	0	0	0	0	0	0	0	0	0	0	0	0	0	0	0	0	0	0	0	0	0	1	0	0	1	0	0	1	0	0	0	0	0	0	0	0	0	0	0	0	0	0	0	0	0	0	0	0	0	0	1	0	1	0	0	1	0	0	0	0	0	0	0	3	0	0	3	0	0	1	0	0	0	0	0	0	0	0	0	0	0	0	0	0	0	0	0	0	0	0	0	2	1	0	3	0	0	1	0	0	0	0	0	0	0	5	2	1	8	0	0	1	0	0	0	0	0	0	0	1	0	0	1	0	0	1	0	0	0	0	0	0	0	1	0	0	1	0	0	1	0	0	0	0	0	0	0	3	2	4	9	0	0	1	0	0	0	0	0	0	0	0	0	0	0	0	0	0	0	0	0	0	0	0	0	0	0	0	0	0	0	0	0	0	0	0	0	0	0	39	0	0	39	11	0	0.78	0	0	0	0	0	0	0	4	0	1	5	1	0	0.833333	0	0	0	0	0	0	0	5	0	0	5	2	0	0.714286	0	0	0	0	0	0	0	3	2	0	5	0	0	1	0	0	0	0	0	0	0	0	0	0	0	0	0	0	0	0	0	0	0	0	0	0	1	0	1	0	0	1
WNK2	Kidney_ChRCC	0	0	0	0	0	0	0	384	48	29	461	96	0	0.827648	0	0	0	0	0	0	0	0	0	0	0	0	0	0	0	0	0	0	0	0	0	2	0	0	2	0	0	1	0	0	0	0	0	0	0	17	4	6	27	5	0	0.84375	0	0	0	0	0	0	0	0	0	0	0	0	0	0	0	0	0	0	0	0	0	2	0	0	2	1	0	0.666667	0	0	0	0	0	0	0	6	0	0	6	8	0	0.428571	0	0	0	0	0	0	0	2	0	0	2	0	0	1	0	0	0	0	0	0	0	0	0	0	0	0	0	0	0	0	0	0	0	0	0	198	17	9	224	34	0	0.868217	0	0	0	0	0	0	0	2	1	1	4	0	0	1	0	0	0	0	0	0	0	0	0	0	0	0	0	0	0	0	0	0	0	0	0	0	0	0	0	0	0	0	0	0	0	0	0	0	0	0	1	0	1	0	0	1	0	0	0	0	0	0	0	0	1	0	1	0	0	1	0	0	0	0	0	0	0	0	0	0	0	2	0	0	0	0	0	0	0	0	0	0	0	0	0	0	0	0	0	0	0	0	0	0	0	0	0	0	0	0	0	0	0	0	0	0	0	0	0	1	0	1	2	0	0	1	0	0	0	0	0	0	0	0	0	0	0	0	0	0	0	0	0	0	0	0	0	2	0	1	3	2	0	0.6	0	0	0	0	0	0	0	8	1	0	9	4	0	0.692308	0	0	0	0	0	0	0	2	0	0	2	0	0	1	0	0	0	0	0	0	0	1	0	0	1	3	0	0.25	0	0	0	0	0	0	0	16	8	2	26	2	0	0.928571	0	0	0	0	0	0	0	0	0	1	1	0	0	1	0	0	0	0	0	0	0	0	0	0	0	0	0	0	0	0	0	0	0	0	0	7	7	2	16	2	0	0.888889	0	0	0	0	0	0	0	0	0	0	0	0	0	0	0	0	0	0	0	0	0	1	0	0	1	2	0	0.333333	0	0	0	0	0	0	0	73	0	0	73	25	0	0.744898	0	0	0	0	0	0	0	6	3	2	11	0	0	1	0	0	0	0	0	0	0	6	1	0	7	4	0	0.636364	0	0	0	0	0	0	0	26	4	3	33	0	0	1	0	0	0	0	0	0	0	1	0	0	1	0	0	1	0	0	0	0	0	0	0	4	0	1	5	0	0	1
CNTNAP2	Lung_AdenoCA;Ovary_AdenoCA	0	0	0	0	0	0	0	385	124	51	560	89	0	0.862866	0	0	0	0	0	0	0	0	0	0	0	0	0	0	0	0	0	0	0	0	0	0	1	1	2	2	0	0.5	0	0	0	0	0	0	0	8	6	8	22	4	0	0.846154	0	0	0	0	0	0	0	0	0	0	0	0	0	0	0	0	0	0	0	0	0	0	0	0	0	0	0	0	0	0	0	0	0	0	0	5	0	1	6	0	0	1	0	0	0	0	0	0	0	2	0	0	2	1	0	0.666667	0	0	0	0	0	0	0	0	0	0	0	0	0	0	0	0	0	0	0	0	0	138	30	14	182	25	0	0.879227	0	0	0	0	0	0	0	3	1	1	5	0	0	1	0	0	0	0	0	0	0	0	0	0	0	0	0	0	0	0	0	0	0	0	0	1	0	0	1	0	0	1	0	0	0	0	0	0	0	1	0	0	1	0	0	1	0	0	0	0	0	0	0	1	1	0	2	1	0	0.666667	0	0	0	0	0	0	0	0	0	0	0	0	0	0	0	0	0	0	0	0	0	0	0	0	0	0	0	0	0	0	0	0	0	0	0	0	0	0	0	0	0	0	0	0	0	0	0	0	0	0	1	0	1	0	0	1	0	0	0	0	0	0	0	0	0	0	0	0	0	0	0	0	0	0	0	0	0	2	1	0	3	0	0	1	0	0	0	0	0	0	0	6	2	1	9	3	0	0.75	0	0	0	0	0	0	0	0	1	1	2	0	0	1	0	0	0	0	0	0	0	0	0	0	0	1	0	0	0	0	0	0	0	0	0	42	28	7	77	6	0	0.927711	0	0	0	0	0	0	0	2	2	0	4	0	0	1	0	0	0	0	0	0	0	2	1	0	3	0	0	1	0	0	0	0	0	0	0	23	21	2	46	4	0	0.92	0	0	0	0	0	0	0	0	0	0	0	0	0	0	0	0	0	0	0	0	0	3	0	0	3	0	0	1	0	0	0	0	0	0	0	83	1	0	84	33	0	0.717949	0	0	0	0	0	0	0	7	3	1	11	0	0	1	0	0	0	0	0	0	0	8	3	0	11	7	0	0.611111	0	0	0	0	0	0	0	47	20	14	81	1	0	0.987805	0	0	0	0	0	0	0	0	0	0	0	1	0	0	0	0	0	0	0	0	0	1	1	0	2	0	0	1
CTNND2	Lung_AdenoCA	0	0	0	0	0	0	0	376	91	39	506	73	0	0.873921	0	0	0	0	0	0	0	0	0	0	0	0	0	0	0	0	0	0	0	0	0	3	1	0	4	0	0	1	0	0	0	0	0	0	0	10	3	3	16	5	0	0.761905	0	0	0	0	0	0	0	0	0	0	0	0	0	0	0	0	0	0	0	0	0	0	0	0	0	0	0	0	0	0	0	0	0	0	0	1	0	0	1	3	0	0.25	0	0	0	0	0	0	0	0	0	0	0	0	0	0	0	0	0	0	0	0	0	0	0	0	0	0	0	0	0	0	0	0	0	0	0	216	16	9	241	29	0	0.892593	0	0	0	0	0	0	0	4	1	0	5	0	0	1	0	0	0	0	0	0	0	0	0	0	0	0	0	0	0	0	0	0	0	0	0	0	0	0	0	0	0	0	0	0	0	0	0	0	0	0	0	0	0	0	0	0	0	0	0	0	0	0	0	0	0	0	0	0	0	0	0	0	0	0	0	0	0	0	0	1	1	0	0	1	0	0	0	0	0	0	0	0	0	0	0	1	0	0	0	0	0	0	0	0	0	0	0	0	0	1	0	0	0	0	0	0	0	0	0	3	0	0	3	0	0	1	0	0	0	0	0	0	0	0	0	0	0	0	0	0	0	0	0	0	0	0	0	5	1	1	7	1	0	0.875	0	0	0	0	0	0	0	7	0	0	7	1	0	0.875	0	0	0	0	0	0	0	0	0	0	0	0	0	0	0	0	0	0	0	0	0	1	0	0	1	0	0	1	0	0	0	0	0	0	0	17	34	17	68	1	0	0.985507	0	0	0	0	0	0	0	0	1	0	1	0	0	1	0	0	0	0	0	0	0	1	0	0	1	0	0	1	0	0	0	0	0	0	0	14	22	6	42	1	0	0.976744	0	0	0	0	0	0	0	0	0	0	0	0	0	0	0	0	0	0	0	0	0	5	0	0	5	0	0	1	0	0	0	0	0	0	0	55	0	0	55	19	0	0.743243	0	0	0	0	0	0	0	5	3	1	9	4	0	0.692308	0	0	0	0	0	0	0	9	0	0	9	3	0	0.75	0	0	0	0	0	0	0	19	8	0	27	2	0	0.931034	0	0	0	0	0	0	0	0	1	0	1	0	0	1	0	0	0	0	0	0	0	0	0	1	1	2	0	0.333333
KIAA0556	Lung_AdenoCA	0	0	0	0	0	0	0	267	33	11	311	43	0	0.878531	0	0	0	0	0	0	0	0	0	0	0	0	0	0	0	0	0	0	0	0	0	0	1	1	2	0	0	1	0	0	0	0	0	0	0	14	0	3	17	1	0	0.944444	0	0	0	0	0	0	0	0	0	0	0	1	0	0	0	0	0	0	0	0	0	0	0	0	0	0	0	0	0	0	0	0	0	0	0	3	0	0	3	0	0	1	0	0	0	0	0	0	0	1	0	0	1	0	0	1	0	0	0	0	0	0	0	0	0	0	0	0	0	0	0	0	0	0	0	0	0	127	9	4	140	21	0	0.869565	0	0	0	0	0	0	0	3	1	0	4	0	0	1	0	0	0	0	0	0	0	1	0	0	1	0	0	1	0	0	0	0	0	0	0	0	0	0	0	0	0	0	0	0	0	0	0	0	0	1	0	0	1	0	0	1	0	0	0	0	0	0	0	0	1	0	1	0	0	1	0	0	0	0	0	0	0	0	0	0	0	0	0	0	0	0	0	0	0	0	0	0	0	0	0	0	0	0	0	0	0	0	0	0	0	1	0	0	1	0	0	1	0	0	0	0	0	0	0	1	0	0	1	0	0	1	0	0	0	0	0	0	0	0	0	0	0	0	0	0	0	0	0	0	0	0	0	0	1	0	1	1	0	0.5	0	0	0	0	0	0	0	6	0	1	7	0	0	1	0	0	0	0	0	0	0	0	0	0	0	0	0	0	0	0	0	0	0	0	0	0	0	0	0	0	0	0	0	0	0	0	0	0	0	12	11	1	24	0	0	1	0	0	0	0	0	0	0	0	0	0	0	0	0	0	0	0	0	0	0	0	0	0	0	0	0	0	0	0	0	0	0	0	0	0	0	7	7	1	15	1	0	0.9375	0	0	0	0	0	0	0	0	0	0	0	0	0	0	0	0	0	0	0	0	0	0	0	0	0	2	0	0	0	0	0	0	0	0	0	69	0	0	69	15	0	0.821429	0	0	0	0	0	0	0	4	1	0	5	0	0	1	0	0	0	0	0	0	0	2	0	0	2	1	0	0.666667	0	0	0	0	0	0	0	10	1	0	11	0	0	1	0	0	0	0	0	0	0	0	0	0	0	0	0	0	0	0	0	0	0	0	0	3	0	0	3	0	0	1
NKX2-1	Lung_AdenoCA	0	0	0	0	0	0	0	94	11	8	113	26	0	0.81295	0	0	0	0	0	0	0	0	0	0	0	0	0	0	0	0	0	0	0	0	0	0	0	0	0	0	0	0	0	0	0	0	0	0	0	2	1	2	5	1	0	0.833333	0	0	0	0	0	0	0	0	0	0	0	0	0	0	0	0	0	0	0	0	0	0	0	0	0	0	0	0	0	0	0	0	0	0	0	3	0	0	3	0	0	1	0	0	0	0	0	0	0	0	0	0	0	0	0	0	0	0	0	0	0	0	0	0	0	0	0	0	0	0	0	0	0	0	0	0	0	50	1	3	54	15	0	0.782609	0	0	0	0	0	0	0	1	0	0	1	0	0	1	0	0	0	0	0	0	0	0	0	0	0	0	0	0	0	0	0	0	0	0	0	0	0	0	0	0	0	0	0	0	0	0	0	0	0	0	0	0	0	0	0	0	0	0	0	0	0	0	0	0	0	0	0	0	0	0	0	0	0	0	0	0	0	0	0	0	0	0	0	0	0	0	0	0	0	0	0	0	0	0	0	0	0	0	0	0	0	0	0	0	0	0	0	0	0	0	0	0	0	0	0	0	0	0	0	0	0	0	0	0	0	0	0	0	0	0	0	0	0	0	0	0	0	0	0	0	0	0	0	0	0	0	0	1	0	0	1	0	0	1	0	0	0	0	0	0	0	1	0	0	1	0	0	1	0	0	0	0	0	0	0	0	0	0	0	0	0	0	0	0	0	0	0	0	0	0	0	0	0	0	0	0	0	0	0	0	0	0	0	14	7	2	23	2	0	0.92	0	0	0	0	0	0	0	0	0	0	0	0	0	0	0	0	0	0	0	0	0	0	0	0	0	0	0	0	0	0	0	0	0	0	0	1	0	1	2	2	0	0.5	0	0	0	0	0	0	0	0	0	0	0	0	0	0	0	0	0	0	0	0	0	0	0	0	0	0	0	0	0	0	0	0	0	0	0	10	0	0	10	4	0	0.714286	0	0	0	0	0	0	0	3	0	0	3	1	0	0.75	0	0	0	0	0	0	0	2	1	0	3	1	0	0.75	0	0	0	0	0	0	0	5	0	0	5	0	0	1	0	0	0	0	0	0	0	0	0	0	0	0	0	0	0	0	0	0	0	0	0	1	1	0	2	0	0	1
PTPRZ1	Lung_AdenoCA	0	0	0	0	0	0	0	356	86	45	487	112	0	0.813022	0	0	0	0	0	0	0	0	1	0	1	0	0	1	0	0	0	0	0	0	0	1	2	1	4	0	0	1	0	0	0	0	0	0	0	13	4	10	27	4	0	0.870968	0	0	0	0	0	0	0	1	0	0	1	0	0	1	0	0	0	0	0	0	0	0	0	0	0	0	0	0	0	0	0	0	0	0	0	7	0	0	7	7	0	0.5	0	0	0	0	0	0	0	3	0	1	4	1	0	0.8	0	0	0	0	0	0	0	0	0	0	0	0	0	0	0	0	0	0	0	0	0	139	31	13	183	34	0	0.843318	0	0	0	0	0	0	0	2	1	0	3	2	0	0.6	0	0	0	0	0	0	0	0	0	0	0	0	0	0	0	0	0	0	0	0	0	0	0	0	0	0	0	0	0	0	0	0	0	0	0	2	1	0	3	0	0	1	0	0	0	0	0	0	0	1	0	0	1	0	0	1	0	0	0	0	0	0	0	1	0	0	1	1	0	0.5	0	0	0	0	0	0	0	0	0	0	0	0	0	0	0	0	0	0	0	0	0	3	0	0	3	0	0	1	0	0	0	0	0	0	0	0	0	0	0	0	0	0	0	0	0	0	0	0	0	0	0	0	0	0	0	0	0	0	0	0	0	0	0	1	0	0	1	0	0	1	0	0	0	0	0	0	0	12	5	0	17	1	0	0.944444	0	0	0	0	0	0	0	2	1	0	3	0	0	1	0	0	0	0	0	0	0	0	0	0	0	1	0	0	0	0	0	0	0	0	0	27	25	9	61	1	0	0.983871	0	0	0	0	0	0	0	1	3	0	4	0	0	1	0	0	0	0	0	0	0	1	0	0	1	0	0	1	0	0	0	0	0	0	0	5	5	1	11	3	0	0.785714	0	0	0	0	0	0	0	0	0	0	0	0	0	0	0	0	0	0	0	0	0	0	0	0	0	0	0	0	0	0	0	0	0	0	0	105	0	0	105	46	0	0.695364	0	0	0	0	0	0	0	7	1	1	9	2	0	0.818182	0	0	0	0	0	0	0	10	1	2	13	7	0	0.65	0	0	0	0	0	0	0	10	3	7	20	0	0	1	0	0	0	0	0	0	0	0	0	0	0	0	0	0	0	0	0	0	0	0	0	0	1	0	1	1	0	0.5
SNRPD3	Lung_AdenoCA	0	0	0	0	0	0	0	20	4	1	25	5	0	0.833333	0	0	0	0	0	0	0	0	0	0	0	0	0	0	0	0	0	0	0	0	0	0	0	0	0	0	0	0	0	0	0	0	0	0	0	0	0	0	0	0	0	0	0	0	0	0	0	0	0	0	0	0	0	0	0	0	0	0	0	0	0	0	0	0	0	0	0	0	0	0	0	0	0	0	0	0	0	0	0	0	0	0	0	0	0	0	0	0	0	0	0	0	0	0	0	0	0	0	0	0	0	0	0	0	0	0	0	0	0	0	0	0	0	0	0	0	0	0	0	6	0	0	6	0	0	1	0	0	0	0	0	0	0	0	0	0	0	0	0	0	0	0	0	0	0	0	0	0	0	0	0	0	0	0	0	0	0	0	0	0	0	0	0	0	0	0	0	0	0	0	0	0	0	0	0	0	0	0	0	0	0	0	0	0	0	0	0	0	0	0	0	0	0	0	0	0	0	0	0	0	0	0	0	0	0	0	0	0	0	0	0	0	0	0	0	0	0	0	0	0	0	0	0	0	0	0	0	0	0	0	0	0	0	0	0	0	0	0	0	0	0	0	0	0	0	0	0	0	0	0	0	0	0	0	0	0	0	0	0	0	0	0	0	0	0	0	0	0	0	0	0	0	0	0	0	0	0	0	0	0	0	0	0	0	0	0	0	3	0	0	3	0	0	1	0	0	0	0	0	0	0	1	0	0	1	0	0	1	0	0	0	0	0	0	0	0	0	0	0	0	0	0	0	0	0	0	0	0	0	5	4	1	10	2	0	0.833333	0	0	0	0	0	0	0	0	0	0	0	0	0	0	0	0	0	0	0	0	0	0	0	0	0	0	0	0	0	0	0	0	0	0	0	0	0	0	0	0	0	0	0	0	0	0	0	0	0	0	0	0	0	0	0	0	0	0	0	0	0	0	0	0	0	0	0	0	0	0	0	0	0	0	0	0	0	4	0	0	4	2	0	0.666667	0	0	0	0	0	0	0	0	0	0	0	0	0	0	0	0	0	0	0	0	0	0	0	0	0	1	0	0	0	0	0	0	0	0	0	1	0	0	1	0	0	1	0	0	0	0	0	0	0	0	0	0	0	0	0	0	0	0	0	0	0	0	0	0	0	0	0	0	0	0
TPTE	Lung_AdenoCA	0	0	0	0	0	0	0	60	4	27	91	293	0	0.236979	0	0	0	0	0	0	0	0	0	0	0	0	0	0	0	0	0	0	0	0	0	0	0	0	0	3	0	0	0	0	0	0	0	0	0	0	0	3	3	13	0	0.1875	0	0	0	0	0	0	0	0	0	0	0	1	0	0	0	0	0	0	0	0	0	0	0	0	0	0	0	0	0	0	0	0	0	0	0	0	0	0	0	1	0	0	0	0	0	0	0	0	0	0	0	0	0	1	0	0	0	0	0	0	0	0	0	0	0	0	0	0	0	0	0	0	0	0	0	0	0	19	0	10	29	116	0	0.2	0	0	0	0	0	0	0	1	0	1	2	2	0	0.5	0	0	0	0	0	0	0	0	0	0	0	0	0	0	0	0	0	0	0	0	0	0	0	0	0	0	0	0	0	0	0	0	0	0	0	0	0	0	0	0	0	0	0	0	0	0	0	0	0	0	0	0	0	0	0	0	0	0	0	0	0	0	0	0	0	0	0	0	0	0	0	0	0	0	0	0	0	0	0	0	0	0	0	0	0	0	0	0	0	0	0	0	0	0	0	0	0	0	0	0	0	0	0	0	0	0	0	0	0	1	0	0	0	0	0	0	0	0	0	0	0	0	0	2	0	0	0	0	0	0	0	0	0	0	0	0	0	1	0	0	0	0	0	0	0	0	0	0	0	0	0	5	0	0	0	0	0	0	0	0	0	0	0	0	0	1	0	0	0	0	0	0	0	0	0	0	0	0	0	0	0	0	0	0	0	0	0	0	0	18	3	4	25	10	0	0.714286	0	0	0	0	0	0	0	1	0	1	2	1	0	0.666667	0	0	0	0	0	0	0	0	0	0	0	1	0	0	0	0	0	0	0	0	0	4	1	4	9	6	0	0.6	0	0	0	0	0	0	0	0	0	0	0	0	0	0	0	0	0	0	0	0	0	1	0	0	1	0	0	1	0	0	0	0	0	0	0	4	0	0	4	99	0	0.038835	0	0	0	0	0	0	0	1	0	1	2	4	0	0.333333	0	0	0	0	0	0	0	2	0	0	2	1	0	0.666667	0	0	0	0	0	0	0	8	0	3	11	21	0	0.34375	0	0	0	0	0	0	0	0	0	0	0	0	0	0	0	0	0	0	0	0	0	1	0	0	1	1	0	0.5
ANK1	Lung_LargeCell	0	0	0	0	0	0	0	358	89	24	471	89	0	0.841071	0	0	0	0	0	0	0	0	0	0	0	0	0	0	0	0	0	0	0	0	0	1	0	0	1	0	0	1	0	0	0	0	0	0	0	10	6	6	22	1	0	0.956522	0	0	0	0	0	0	0	0	0	0	0	0	0	0	0	0	0	0	0	0	0	1	0	0	1	1	0	0.5	0	0	0	0	0	0	0	6	1	0	7	4	0	0.636364	0	0	0	0	0	0	0	2	1	0	3	2	0	0.6	0	0	0	0	0	0	0	0	0	0	0	0	0	0	0	0	0	0	0	0	0	169	32	6	207	32	0	0.866109	0	0	0	0	0	0	0	1	1	0	2	0	0	1	0	0	0	0	0	0	0	0	0	0	0	0	0	0	0	0	0	0	0	0	0	0	0	0	0	0	0	0	0	0	0	0	0	0	0	0	0	0	0	1	0	0	0	0	0	0	0	0	0	0	0	1	1	0	0	1	0	0	0	0	0	0	0	0	0	0	0	0	0	0	0	0	0	0	0	0	0	0	0	0	0	0	0	0	0	0	0	0	0	0	0	0	1	0	1	0	0	1	0	0	0	0	0	0	0	1	0	0	1	0	0	1	0	0	0	0	0	0	0	0	0	0	0	0	0	0	0	0	0	0	0	0	0	1	0	0	1	0	0	1	0	0	0	0	0	0	0	8	0	0	8	1	0	0.888889	0	0	0	0	0	0	0	1	0	0	1	0	0	1	0	0	0	0	0	0	0	0	0	0	0	2	0	0	0	0	0	0	0	0	0	18	11	1	30	0	0	1	0	0	0	0	0	0	0	5	2	0	7	0	0	1	0	0	0	0	0	0	0	0	1	0	1	0	0	1	0	0	0	0	0	0	0	11	15	3	29	1	0	0.966667	0	0	0	0	0	0	0	0	0	0	0	0	0	0	0	0	0	0	0	0	0	0	0	0	0	0	0	0	0	0	0	0	0	0	0	79	1	1	81	38	0	0.680672	0	0	0	0	0	0	0	6	2	1	9	1	0	0.9	0	0	0	0	0	0	0	8	3	0	11	5	0	0.6875	0	0	0	0	0	0	0	25	9	3	37	0	0	1	0	0	0	0	0	0	0	0	0	0	0	0	0	0	0	0	0	0	0	0	0	4	3	2	9	0	0	1
BCL7A	Lung_LargeCell	0	0	0	0	0	0	0	32	7	2	41	6	0	0.87234	0	0	0	0	0	0	0	0	0	0	0	0	0	0	0	0	0	0	0	0	0	0	0	0	0	0	0	0	0	0	0	0	0	0	0	1	1	0	2	0	0	1	0	0	0	0	0	0	0	0	0	0	0	0	0	0	0	0	0	0	0	0	0	0	0	0	0	0	0	0	0	0	0	0	0	0	0	1	0	0	1	1	0	0.5	0	0	0	0	0	0	0	0	0	0	0	2	0	0	0	0	0	0	0	0	0	0	0	0	0	0	0	0	0	0	0	0	0	0	0	11	1	0	12	0	0	1	0	0	0	0	0	0	0	1	0	0	1	0	0	1	0	0	0	0	0	0	0	0	0	0	0	0	0	0	0	0	0	0	0	0	0	0	0	0	0	0	0	0	0	0	0	0	0	0	0	0	0	0	0	0	0	0	0	0	0	0	0	0	0	0	0	1	1	0	0	1	0	0	0	0	0	0	0	0	0	0	0	0	0	0	0	0	0	0	0	0	0	0	0	0	0	0	0	0	0	0	0	0	0	0	0	0	0	0	0	0	0	0	0	0	0	0	0	0	0	0	0	0	0	0	0	0	0	0	0	0	0	0	0	0	0	0	0	0	0	0	0	0	0	0	0	0	0	1	0	0	1	0	0	1	0	0	0	0	0	0	0	0	0	0	0	0	0	0	0	0	0	0	0	0	0	0	0	0	0	0	0	0	0	0	0	0	0	0	0	0	0	0	0	0	0	0	0	0	0	0	0	0	0	0	2	0	2	0	0	1	0	0	0	0	0	0	0	2	1	0	3	0	0	1	0	0	0	0	0	0	0	0	0	0	0	0	0	0	0	0	0	0	0	0	0	1	1	0	2	0	0	1	0	0	0	0	0	0	0	0	0	0	0	0	0	0	0	0	0	0	0	0	0	0	0	0	0	0	0	0	0	0	0	0	0	0	0	7	0	0	7	3	0	0.7	0	0	0	0	0	0	0	2	0	1	3	0	0	1	0	0	0	0	0	0	0	1	0	0	1	0	0	1	0	0	0	0	0	0	0	3	0	0	3	0	0	1	0	0	0	0	0	0	0	0	0	0	0	0	0	0	0	0	0	0	0	0	0	0	1	0	1	0	0	1
ZNF521	Lung_SmallCell	0	0	0	0	0	0	0	254	50	22	326	65	0	0.83376	0	0	0	0	0	0	0	0	0	0	0	0	0	0	0	0	0	0	0	0	0	1	0	0	1	0	0	1	0	0	0	0	0	0	0	8	1	2	11	2	0	0.846154	0	0	0	0	0	0	0	0	0	0	0	0	0	0	0	0	0	0	0	0	0	2	0	0	2	0	0	1	0	0	0	0	0	0	0	1	0	0	1	4	0	0.2	0	0	0	0	0	0	0	0	0	0	0	2	0	0	0	0	0	0	0	0	0	0	0	0	0	0	0	0	0	0	0	0	0	0	0	108	14	9	131	19	0	0.873333	0	0	0	0	0	0	0	5	3	0	8	1	0	0.888889	0	0	0	0	0	0	0	1	0	0	1	0	0	1	0	0	0	0	0	0	0	0	0	0	0	0	0	0	0	0	0	0	0	0	0	0	0	0	0	0	0	0	0	0	0	0	0	0	0	0	0	1	1	0	0	1	0	0	0	0	0	0	0	0	0	1	1	0	0	1	0	0	0	0	0	0	0	0	0	0	0	0	0	0	0	0	0	0	0	0	0	0	0	0	0	1	0	0	0	0	0	0	0	0	0	3	0	0	3	0	0	1	0	0	0	0	0	0	0	0	0	0	0	0	0	0	0	0	0	0	0	0	0	5	2	1	8	1	0	0.888889	0	0	0	0	0	0	0	4	1	0	5	3	0	0.625	0	0	0	0	0	0	0	0	0	0	0	0	0	0	0	0	0	0	0	0	0	0	0	0	0	0	0	0	0	0	0	0	0	0	0	13	14	3	30	0	0	1	0	0	0	0	0	0	0	0	2	2	4	0	0	1	0	0	0	0	0	0	0	2	1	0	3	0	0	1	0	0	0	0	0	0	0	16	7	0	23	2	0	0.92	0	0	0	0	0	0	0	0	0	0	0	0	0	0	0	0	0	0	0	0	0	2	0	0	2	0	0	1	0	0	0	0	0	0	0	59	0	0	59	25	0	0.702381	0	0	0	0	0	0	0	3	2	0	5	2	0	0.714286	0	0	0	0	0	0	0	5	0	1	6	1	0	0.857143	0	0	0	0	0	0	0	12	2	2	16	0	0	1	0	0	0	0	0	0	0	2	1	0	3	0	0	1	0	0	0	0	0	0	0	1	0	0	1	1	0	0.5
NCAM2	Lung_SCC	0	0	0	0	0	0	0	259	37	14	310	62	0	0.833333	0	0	0	0	0	0	0	0	0	0	0	0	0	0	0	0	0	0	0	0	0	4	0	1	5	0	0	1	0	0	0	0	0	0	0	4	1	6	11	3	0	0.785714	0	0	0	0	0	0	0	0	0	0	0	0	0	0	0	0	0	0	0	0	0	0	0	0	0	0	0	0	0	0	0	0	0	0	0	2	0	0	2	0	0	1	0	0	0	0	0	0	0	0	0	0	0	0	0	0	0	0	0	0	0	0	0	0	0	0	0	0	0	0	0	0	0	0	0	0	0	109	11	1	121	25	0	0.828767	0	0	0	0	0	0	0	4	1	1	6	1	0	0.857143	0	0	0	0	0	0	0	0	0	0	0	0	0	0	0	0	0	0	0	0	0	0	0	0	0	0	0	0	0	0	0	0	0	0	0	1	0	0	1	0	0	1	0	0	0	0	0	0	0	0	0	0	0	0	0	0	0	0	0	0	0	0	0	0	0	0	0	0	0	0	0	0	0	0	0	0	0	0	0	0	0	0	0	0	0	0	0	0	0	0	0	0	0	0	0	0	0	0	0	0	0	0	0	0	0	0	0	0	0	0	0	0	0	0	0	0	0	0	0	0	0	0	0	0	0	0	0	0	0	0	0	0	0	1	0	0	1	1	0	0.5	0	0	0	0	0	0	0	5	0	0	5	1	0	0.833333	0	0	0	0	0	0	0	0	0	0	0	0	0	0	0	0	0	0	0	0	0	0	0	0	0	0	0	0	0	0	0	0	0	0	0	15	5	1	21	2	0	0.913043	0	0	0	0	0	0	0	2	1	0	3	0	0	1	0	0	0	0	0	0	0	4	0	0	4	0	0	1	0	0	0	0	0	0	0	19	10	2	31	0	0	1	0	0	0	0	0	0	0	0	0	0	0	0	0	0	0	0	0	0	0	0	0	0	0	0	0	0	0	0	0	0	0	0	0	0	0	65	1	0	66	24	0	0.733333	0	0	0	0	0	0	0	4	1	0	5	2	0	0.714286	0	0	0	0	0	0	0	6	0	1	7	1	0	0.875	0	0	0	0	0	0	0	11	6	1	18	1	0	0.947368	0	0	0	0	0	0	0	1	0	0	1	0	0	1	0	0	0	0	0	0	0	2	0	0	2	0	0	1
PCDH15	Lung_SCC	0	0	0	0	0	0	0	533	127	41	701	143	0	0.830569	0	0	0	0	0	0	0	0	0	0	0	0	0	0	0	0	0	0	0	0	0	5	1	0	6	1	0	0.857143	0	0	0	0	0	0	0	19	9	2	30	5	0	0.857143	0	0	0	0	0	0	0	0	0	0	0	0	0	0	0	0	0	0	0	0	0	0	0	0	0	0	0	0	0	0	0	0	0	0	0	5	0	1	6	3	0	0.666667	0	0	0	0	0	0	0	2	0	0	2	3	0	0.4	0	0	0	0	0	0	0	0	0	0	0	0	0	0	0	0	0	0	0	0	0	190	19	10	219	43	0	0.835878	0	0	0	0	0	0	0	3	3	1	7	0	0	1	0	0	0	0	0	0	0	2	0	0	2	0	0	1	0	0	0	0	0	0	0	0	0	0	0	0	0	0	0	0	0	0	0	0	0	1	1	0	2	1	0	0.666667	0	0	0	0	0	0	0	2	0	0	2	0	0	1	0	0	0	0	0	0	0	0	0	0	0	1	0	0	0	0	0	0	0	0	0	0	0	0	0	0	0	0	0	0	0	0	0	0	0	1	0	0	1	0	0	1	0	0	0	0	0	0	0	1	0	0	1	0	0	1	0	0	0	0	0	0	0	0	0	0	0	0	0	0	0	0	0	0	0	0	0	5	2	3	10	2	0	0.833333	0	0	0	0	0	0	0	10	1	0	11	2	0	0.846154	0	0	0	0	0	0	0	2	0	0	2	0	0	1	0	0	0	0	0	0	0	0	0	0	0	0	0	0	0	0	0	0	0	0	0	50	41	10	101	8	0	0.926605	0	0	0	0	0	0	0	1	5	0	6	0	0	1	0	0	0	0	0	0	0	1	0	0	1	0	0	1	0	0	0	0	0	0	0	31	31	1	63	4	0	0.940299	0	0	0	0	0	0	0	0	0	0	0	0	0	0	0	0	0	0	0	0	0	2	0	0	2	0	0	1	0	0	0	0	0	0	0	114	0	5	119	59	0	0.668539	0	0	0	0	0	0	0	6	0	3	9	3	0	0.75	0	0	0	0	0	0	0	12	0	1	13	5	0	0.722222	0	0	0	0	0	0	0	61	12	1	74	1	0	0.986667	0	0	0	0	0	0	0	1	0	0	1	0	0	1	0	0	0	0	0	0	0	2	2	3	7	1	0	0.875
UBR5	Lung_SCC	0	0	0	0	0	0	0	515	109	37	661	121	0	0.845269	0	0	0	0	0	0	0	0	0	0	0	1	0	0	0	0	0	0	0	0	0	3	0	0	3	0	0	1	0	0	0	0	0	0	0	17	14	9	40	6	0	0.869565	0	0	0	0	0	0	0	0	0	0	0	0	0	0	0	0	0	0	0	0	0	0	0	0	0	1	0	0	0	0	0	0	0	0	0	4	0	0	4	5	0	0.444444	0	0	0	0	0	0	0	3	0	0	3	3	0	0.5	0	0	0	0	0	0	0	0	0	0	0	0	0	0	0	0	0	0	0	0	0	331	57	11	399	55	0	0.878855	0	0	0	0	0	0	0	5	1	0	6	0	0	1	0	0	0	0	0	0	0	0	0	0	0	0	0	0	0	0	0	0	0	0	0	0	0	0	0	0	0	0	0	0	0	0	0	0	0	1	0	0	1	0	0	1	0	0	0	0	0	0	0	0	0	1	1	0	0	1	0	0	0	0	0	0	0	0	0	0	0	0	0	0	0	0	0	0	0	0	0	0	1	0	1	0	0	1	0	0	0	0	0	0	0	1	0	0	1	0	0	1	0	0	0	0	0	0	0	0	0	0	0	0	0	0	0	0	0	0	0	0	0	0	0	0	0	0	0	0	0	0	0	0	0	0	0	3	5	3	11	0	0	1	0	0	0	0	0	0	0	6	0	0	6	0	0	1	0	0	0	0	0	0	0	1	0	0	1	0	0	1	0	0	0	0	0	0	0	1	0	0	1	3	0	0.25	0	0	0	0	0	0	0	8	8	7	23	1	0	0.958333	0	0	0	0	0	0	0	0	0	0	0	0	0	0	0	0	0	0	0	0	0	1	0	0	1	0	0	1	0	0	0	0	0	0	0	12	7	2	21	0	0	1	0	0	0	0	0	0	0	0	0	0	0	0	0	0	0	0	0	0	0	0	0	1	0	0	1	0	0	1	0	0	0	0	0	0	0	83	0	0	83	40	0	0.674797	0	0	0	0	0	0	0	8	4	1	13	1	0	0.928571	0	0	0	0	0	0	0	11	1	1	13	4	0	0.764706	0	0	0	0	0	0	0	11	5	2	18	0	0	1	0	0	0	0	0	0	0	0	1	0	1	0	0	1	0	0	0	0	0	0	0	2	5	0	7	1	0	0.875
GAS7	Mes_Mesothelioma	0	0	0	0	0	0	0	93	20	11	124	17	0	0.879433	0	0	0	0	0	0	0	0	0	0	0	0	0	0	0	0	0	0	0	0	0	0	0	0	0	1	0	0	0	0	0	0	0	0	0	6	0	1	7	1	0	0.875	0	0	0	0	0	0	0	0	0	0	0	1	0	0	0	0	0	0	0	0	0	0	0	0	0	0	0	0	0	0	0	0	0	0	0	1	0	0	1	3	0	0.25	0	0	0	0	0	0	0	2	0	0	2	0	0	1	0	0	0	0	0	0	0	0	0	0	0	0	0	0	0	0	0	0	0	0	0	44	5	4	53	5	0	0.913793	0	0	0	0	0	0	0	1	0	0	1	0	0	1	0	0	0	0	0	0	0	0	0	0	0	0	0	0	0	0	0	0	0	0	0	0	0	0	0	0	0	0	0	0	0	0	0	0	0	0	0	0	0	0	0	0	0	0	0	0	0	0	0	0	0	0	0	0	0	0	0	0	0	0	0	0	0	0	0	0	0	0	0	0	0	0	0	0	0	0	0	0	0	0	0	0	0	0	0	0	0	0	0	0	0	0	0	0	0	0	0	0	0	0	0	0	0	0	0	0	0	0	0	0	0	0	0	0	0	0	0	0	0	0	0	0	0	0	0	0	0	0	0	0	0	0	0	1	0	1	2	1	0	0.666667	0	0	0	0	0	0	0	1	2	0	3	0	0	1	0	0	0	0	0	0	0	0	0	0	0	0	0	0	0	0	0	0	0	0	0	0	0	0	0	0	0	0	0	0	0	0	0	0	0	10	4	3	17	1	0	0.944444	0	0	0	0	0	0	0	0	1	0	1	0	0	1	0	0	0	0	0	0	0	0	0	0	0	0	0	0	0	0	0	0	0	0	0	1	5	1	7	0	0	1	0	0	0	0	0	0	0	2	0	0	2	0	0	1	0	0	0	0	0	0	0	0	0	0	0	0	0	0	0	0	0	0	0	0	0	18	0	0	18	4	0	0.818182	0	0	0	0	0	0	0	1	0	0	1	0	0	1	0	0	0	0	0	0	0	1	1	0	2	0	0	1	0	0	0	0	0	0	0	3	0	1	4	0	0	1	0	0	0	0	0	0	0	0	0	0	0	0	0	0	0	0	0	0	0	0	0	1	2	0	3	0	0	1
IL6ST	Prost_AdenoCA	0	0	0	0	0	0	0	126	17	3	146	38	0	0.793478	0	0	0	0	0	0	0	1	0	0	1	0	0	1	0	0	0	0	0	0	0	2	0	0	2	1	0	0.666667	0	0	0	0	0	0	0	7	2	1	10	0	0	1	0	0	0	0	0	0	0	0	0	0	0	0	0	0	0	0	0	0	0	0	0	1	0	0	1	0	0	1	0	0	0	0	0	0	0	1	0	0	1	0	0	1	0	0	0	0	0	0	0	0	0	0	0	0	0	0	0	0	0	0	0	0	0	0	0	0	0	0	0	0	0	0	0	0	0	0	0	60	3	1	64	15	0	0.810127	0	0	0	0	0	0	0	0	1	0	1	0	0	1	0	0	0	0	0	0	0	1	1	0	2	0	0	1	0	0	0	0	0	0	0	0	0	0	0	0	0	0	0	0	0	0	0	0	0	0	0	0	0	0	0	0	0	0	0	0	0	0	0	0	1	0	1	0	0	1	0	0	0	0	0	0	0	0	0	0	0	0	0	0	0	0	0	0	0	0	0	0	0	0	0	0	0	0	0	0	0	0	0	0	0	0	0	0	0	0	0	0	0	0	0	0	0	0	0	0	0	0	0	0	0	0	0	0	0	0	0	0	0	0	0	0	0	0	0	0	0	0	0	0	0	0	0	0	0	0	0	0	0	0	0	0	0	0	0	0	0	0	2	0	2	1	0	0.666667	0	0	0	0	0	0	0	0	0	0	0	0	0	0	0	0	0	0	0	0	0	0	0	0	0	0	0	0	0	0	0	0	0	0	0	5	2	1	8	0	0	1	0	0	0	0	0	0	0	0	0	0	0	0	0	0	0	0	0	0	0	0	0	0	0	0	0	0	0	0	0	0	0	0	0	0	0	4	2	0	6	0	0	1	0	0	0	0	0	0	0	0	0	0	0	0	0	0	0	0	0	0	0	0	0	1	0	0	1	4	0	0.2	0	0	0	0	0	0	0	31	0	0	31	15	0	0.673913	0	0	0	0	0	0	0	3	3	0	6	0	0	1	0	0	0	0	0	0	0	3	0	0	3	1	0	0.75	0	0	0	0	0	0	0	5	0	0	5	0	0	1	0	0	0	0	0	0	0	0	0	0	0	1	0	0	0	0	0	0	0	0	0	0	0	0	0	0	0	0
SPHKAP	Prost_AdenoCA	0	0	0	0	0	0	0	382	77	18	477	76	0	0.862568	0	0	0	0	0	0	0	0	1	0	1	0	0	1	0	0	0	0	0	0	0	4	1	0	5	0	0	1	0	0	0	0	0	0	0	21	3	2	26	5	0	0.83871	0	0	0	0	0	0	0	1	0	0	1	0	0	1	0	0	0	0	0	0	0	1	0	0	1	0	0	1	0	0	0	0	0	0	0	6	0	0	6	5	0	0.545455	0	0	0	0	0	0	0	2	0	0	2	2	0	0.5	0	0	0	0	0	0	0	0	0	0	0	0	0	0	0	0	0	0	0	0	0	109	20	1	130	12	0	0.915493	0	0	0	0	0	0	0	9	2	2	13	0	0	1	0	0	0	0	0	0	0	1	0	0	1	0	0	1	0	0	0	0	0	0	0	0	0	0	0	0	0	0	0	0	0	0	0	0	0	0	0	0	0	0	0	0	0	0	0	0	0	0	0	2	1	0	3	0	0	1	0	0	0	0	0	0	0	0	0	0	0	0	0	0	0	0	0	0	0	0	0	0	1	0	1	0	0	1	0	0	0	0	0	0	0	1	0	0	1	2	0	0.333333	0	0	0	0	0	0	0	1	0	0	1	0	0	1	0	0	0	0	0	0	0	1	0	0	1	0	0	1	0	0	0	0	0	0	0	1	1	0	2	0	0	1	0	0	0	0	0	0	0	8	1	1	10	0	0	1	0	0	0	0	0	0	0	1	0	0	1	0	0	1	0	0	0	0	0	0	0	0	0	0	0	1	0	0	0	0	0	0	0	0	0	19	12	5	36	1	0	0.972973	0	0	0	0	0	0	0	4	0	0	4	0	0	1	0	0	0	0	0	0	0	2	0	0	2	0	0	1	0	0	0	0	0	0	0	24	21	3	48	1	0	0.979592	0	0	0	0	0	0	0	0	0	0	0	0	0	0	0	0	0	0	0	0	0	5	0	0	5	6	0	0.454545	0	0	0	0	0	0	0	64	0	1	65	33	0	0.663265	0	0	0	0	0	0	0	7	2	0	9	4	0	0.692308	0	0	0	0	0	0	0	3	1	1	5	2	0	0.714286	0	0	0	0	0	0	0	80	8	1	89	2	0	0.978022	0	0	0	0	0	0	0	1	1	0	2	0	0	1	0	0	0	0	0	0	0	2	1	1	4	0	0	1
RBM39	Uterus_AdenoCA	0	0	0	0	0	0	0	86	14	8	108	22	0	0.830769	0	0	0	0	0	0	0	0	0	0	0	0	0	0	0	0	0	0	0	0	0	0	0	0	0	0	0	0	0	0	0	0	0	0	0	7	1	1	9	1	0	0.9	0	0	0	0	0	0	0	0	0	0	0	0	0	0	0	0	0	0	0	0	0	0	0	0	0	0	0	0	0	0	0	0	0	0	0	1	1	0	2	0	0	1	0	0	0	0	0	0	0	0	0	0	0	0	0	0	0	0	0	0	0	0	0	0	0	0	0	0	0	0	0	0	0	0	0	0	0	35	8	1	44	5	0	0.897959	0	0	0	0	0	0	0	0	0	0	0	0	0	0	0	0	0	0	0	0	0	0	0	0	0	0	0	0	0	0	0	0	0	0	0	0	0	0	0	0	0	0	0	0	0	0	0	0	0	0	0	0	0	1	0	0	0	0	0	0	0	0	0	0	0	0	0	0	0	0	0	0	0	0	0	0	0	0	0	0	0	0	0	0	0	0	0	0	0	0	0	0	0	0	0	0	0	0	0	0	0	0	0	0	0	0	0	0	0	0	0	0	0	0	0	0	0	0	0	0	1	0	1	0	0	1	0	0	0	0	0	0	0	0	0	0	0	0	0	0	0	0	0	0	0	0	0	0	0	0	0	0	0	0	0	0	0	0	0	0	0	3	0	1	4	0	0	1	0	0	0	0	0	0	0	0	0	0	0	0	0	0	0	0	0	0	0	0	0	1	0	0	1	1	0	0.5	0	0	0	0	0	0	0	2	1	2	5	0	0	1	0	0	0	0	0	0	0	0	0	0	0	0	0	0	0	0	0	0	0	0	0	0	0	0	0	0	0	0	0	0	0	0	0	0	0	1	2	1	4	2	0	0.666667	0	0	0	0	0	0	0	0	0	0	0	0	0	0	0	0	0	0	0	0	0	0	0	0	0	0	0	0	0	0	0	0	0	0	0	29	0	0	29	10	0	0.74359	0	0	0	0	0	0	0	2	0	0	2	0	0	1	0	0	0	0	0	0	0	1	0	2	3	2	0	0.6	0	0	0	0	0	0	0	1	0	0	1	0	0	1	0	0	0	0	0	0	0	0	0	0	0	0	0	0	0	0	0	0	0	0	0	1	0	0	1	0	0	1
AHR	Bladder_TCC	0	0	0	0	0	0	0	110	23	12	145	31	0	0.823864	0	0	0	0	0	0	0	1	0	0	1	0	0	1	0	0	0	0	0	0	0	1	1	0	2	1	0	0.666667	0	0	0	0	0	0	0	1	1	3	5	1	0	0.833333	0	0	0	0	0	0	0	0	0	0	0	0	0	0	0	0	0	0	0	0	0	0	0	0	0	0	0	0	0	0	0	0	0	0	0	3	1	0	4	1	0	0.8	0	0	0	0	0	0	0	0	0	0	0	0	0	0	0	0	0	0	0	0	0	0	0	0	0	0	0	0	0	0	0	0	0	0	0	42	4	3	49	9	0	0.844828	0	0	0	0	0	0	0	1	1	0	2	0	0	1	0	0	0	0	0	0	0	0	0	0	0	0	0	0	0	0	0	0	0	0	0	0	0	0	0	0	0	0	0	0	0	0	0	0	0	0	0	0	0	0	0	0	0	0	0	0	0	0	0	0	0	0	0	0	0	0	0	0	0	0	0	0	0	0	0	0	0	0	0	0	0	0	0	0	0	0	0	0	0	0	0	0	0	0	0	0	0	0	0	0	0	0	0	0	0	0	0	0	0	0	0	0	0	0	0	0	0	0	0	0	0	0	0	0	0	0	0	0	0	0	0	0	0	0	0	0	0	0	0	0	0	0	0	0	0	0	0	0	0	0	0	0	0	0	0	0	0	3	3	0	6	0	0	1	0	0	0	0	0	0	0	1	0	0	1	0	0	1	0	0	0	0	0	0	0	0	0	0	0	1	0	0	0	0	0	0	0	0	0	5	3	1	9	0	0	1	0	0	0	0	0	0	0	0	1	1	2	1	0	0.666667	0	0	0	0	0	0	0	0	0	0	0	0	0	0	0	0	0	0	0	0	0	3	3	0	6	1	0	0.857143	0	0	0	0	0	0	0	0	0	0	0	0	0	0	0	0	0	0	0	0	0	2	0	0	2	0	0	1	0	0	0	0	0	0	0	29	0	0	29	8	0	0.783784	0	0	0	0	0	0	0	10	1	2	13	5	0	0.722222	0	0	0	0	0	0	0	5	1	1	7	1	0	0.875	0	0	0	0	0	0	0	2	2	0	4	0	0	1	0	0	0	0	0	0	0	0	1	0	1	0	0	1	0	0	0	0	0	0	0	0	0	1	1	1	0	0.5
ETV4	Bladder_TCC	0	0	0	0	0	0	0	56	10	14	80	13	0	0.860215	0	0	0	0	0	0	0	0	0	0	0	0	0	0	0	0	0	0	0	0	0	0	0	0	0	0	0	0	0	0	0	0	0	0	0	2	3	2	7	2	0	0.777778	0	0	0	0	0	0	0	0	0	0	0	0	0	0	0	0	0	0	0	0	0	0	0	0	0	0	0	0	0	0	0	0	0	0	0	0	0	0	0	0	0	0	0	0	0	0	0	0	0	0	0	1	1	0	0	1	0	0	0	0	0	0	0	0	0	0	0	0	0	0	0	0	0	0	0	0	0	28	3	3	34	4	0	0.894737	0	0	0	0	0	0	0	0	1	0	1	0	0	1	0	0	0	0	0	0	0	0	0	0	0	0	0	0	0	0	0	0	0	0	0	0	0	0	0	0	0	0	0	0	0	0	0	0	0	0	0	0	0	0	0	0	0	0	0	0	0	0	0	0	1	0	1	0	0	1	0	0	0	0	0	0	0	0	0	0	0	0	0	0	0	0	0	0	0	0	0	0	0	0	0	0	0	0	0	0	0	0	0	0	0	0	0	0	0	0	0	0	0	0	0	0	0	0	0	0	0	0	0	0	0	0	0	0	0	0	0	0	0	0	0	0	0	0	0	0	0	0	0	0	0	0	0	0	0	0	0	0	0	0	0	0	0	0	0	0	0	0	0	0	0	1	0	0	0	0	0	0	0	0	0	0	0	0	0	0	0	0	0	0	0	0	0	0	0	0	0	0	0	0	0	0	0	0	0	0	0	0	0	0	0	1	1	0	0	1	0	0	0	0	0	0	0	0	0	0	0	0	0	0	0	0	0	0	0	0	0	0	0	0	0	0	0	0	0	0	0	0	0	0	0	0	0	0	0	0	0	0	0	0	0	0	0	0	0	0	0	0	0	0	0	0	0	0	0	0	0	0	0	0	0	0	0	0	0	0	0	0	0	0	0	0	0	16	0	0	16	4	0	0.8	0	0	0	0	0	0	0	6	2	5	13	2	0	0.866667	0	0	0	0	0	0	0	4	0	1	5	0	0	1	0	0	0	0	0	0	0	0	0	1	1	0	0	1	0	0	0	0	0	0	0	0	0	0	0	0	0	0	0	0	0	0	0	0	0	0	0	0	0	0	0	0
GNA13	Bladder_TCC	0	0	0	0	0	0	0	45	5	5	55	15	0	0.785714	0	0	0	0	0	0	0	0	0	0	0	0	0	0	0	0	0	0	0	0	0	0	0	0	0	0	0	0	0	0	0	0	0	0	0	2	1	1	4	1	0	0.8	0	0	0	0	0	0	0	0	0	0	0	0	0	0	0	0	0	0	0	0	0	0	0	0	0	0	0	0	0	0	0	0	0	0	0	0	0	0	0	0	0	0	0	0	0	0	0	0	0	0	0	0	0	1	0	0	0	0	0	0	0	0	0	0	0	0	0	0	0	0	0	0	0	0	0	0	0	18	0	2	20	2	0	0.909091	0	0	0	0	0	0	0	0	0	0	0	0	0	0	0	0	0	0	0	0	0	0	0	0	0	0	0	0	0	0	0	0	0	0	0	0	0	0	0	0	0	0	0	0	0	0	0	0	0	0	0	0	0	0	0	0	0	0	0	0	0	0	0	0	0	0	0	0	0	0	0	0	0	0	0	0	0	0	0	0	0	0	0	0	0	0	0	0	0	0	0	0	0	0	0	0	0	0	0	0	0	0	0	0	0	0	0	0	0	0	0	0	0	0	0	0	0	0	0	0	0	0	0	0	0	0	0	0	0	0	0	0	0	0	0	0	0	0	0	0	0	0	0	0	0	0	0	0	0	0	0	0	0	0	0	0	0	0	0	0	0	0	0	0	0	0	0	0	0	0	0	0	0	0	0	0	0	0	0	0	0	0	0	0	0	0	0	0	0	0	0	0	0	1	0	0	0	0	0	0	0	0	0	2	2	1	5	0	0	1	0	0	0	0	0	0	0	1	0	0	1	0	0	1	0	0	0	0	0	0	0	0	0	0	0	0	0	0	0	0	0	0	0	0	0	1	1	0	2	0	0	1	0	0	0	0	0	0	0	0	0	0	0	0	0	0	0	0	0	0	0	0	0	0	0	0	0	0	0	0	0	0	0	0	0	0	0	8	0	0	8	9	0	0.470588	0	0	0	0	0	0	0	10	1	0	11	1	0	0.916667	0	0	0	0	0	0	0	1	0	0	1	0	0	1	0	0	0	0	0	0	0	1	0	1	2	0	0	1	0	0	0	0	0	0	0	0	0	0	0	0	0	0	0	0	0	0	0	0	0	0	0	0	0	0	0	0
MROH2B	Bladder_TCC	0	0	0	0	0	0	0	383	115	35	533	94	0	0.85008	0	0	0	0	0	0	0	0	0	0	0	0	0	0	0	0	0	0	0	0	0	2	1	1	4	0	0	1	0	0	0	0	0	0	0	11	4	5	20	5	0	0.8	0	0	0	0	0	0	0	1	0	0	1	0	0	1	0	0	0	0	0	0	0	1	0	0	1	2	0	0.333333	0	0	0	0	0	0	0	5	1	1	7	6	0	0.538462	0	0	0	0	0	0	0	1	0	0	1	1	0	0.5	0	0	0	0	0	0	0	0	0	0	0	0	0	0	0	0	0	0	0	0	0	127	17	4	148	29	0	0.836158	0	0	0	0	0	0	0	0	4	0	4	1	0	0.8	0	0	0	0	0	0	0	1	0	0	1	0	0	1	0	0	0	0	0	0	0	0	0	0	0	0	0	0	0	0	0	0	0	0	0	0	0	0	0	0	0	0	0	0	0	0	0	0	0	2	0	0	2	0	0	1	0	0	0	0	0	0	0	1	0	1	2	0	0	1	0	0	0	0	0	0	0	0	0	0	0	0	0	0	0	0	0	0	0	0	0	0	0	1	1	0	0	1	0	0	0	0	0	0	0	1	0	0	1	0	0	1	0	0	0	0	0	0	0	0	0	0	0	0	0	0	0	0	0	0	0	0	0	2	1	0	3	1	0	0.75	0	0	0	0	0	0	0	8	1	0	9	3	0	0.75	0	0	0	0	0	0	0	3	0	0	3	0	0	1	0	0	0	0	0	0	0	0	0	0	0	1	0	0	0	0	0	0	0	0	0	18	34	7	59	3	0	0.951613	0	0	0	0	0	0	0	0	4	2	6	0	0	1	0	0	0	0	0	0	0	1	3	0	4	0	0	1	0	0	0	0	0	0	0	23	27	5	55	1	0	0.982143	0	0	0	0	0	0	0	1	0	0	1	0	0	1	0	0	0	0	0	0	0	0	0	0	0	0	0	0	0	0	0	0	0	0	0	63	1	1	65	34	0	0.656566	0	0	0	0	0	0	0	18	1	4	23	0	0	1	0	0	0	0	0	0	0	5	1	0	6	3	0	0.666667	0	0	0	0	0	0	0	81	14	2	97	2	0	0.979798	0	0	0	0	0	0	0	0	0	0	0	0	0	0	0	0	0	0	0	0	0	4	1	1	6	0	0	1
PPARG	Bladder_TCC	0	0	0	0	0	0	0	68	22	14	104	28	0	0.787879	0	0	0	0	0	0	0	0	0	0	0	0	0	0	0	0	0	0	0	0	0	0	0	0	0	1	0	0	0	0	0	0	0	0	0	1	1	1	3	0	0	1	0	0	0	0	0	0	0	0	0	0	0	0	0	0	0	0	0	0	0	0	0	0	0	0	0	0	0	0	0	0	0	0	0	0	0	1	0	0	1	1	0	0.5	0	0	0	0	0	0	0	1	0	0	1	0	0	1	0	0	0	0	0	0	0	0	0	0	0	0	0	0	0	0	0	0	0	0	0	20	5	4	29	8	0	0.783784	0	0	0	0	0	0	0	0	0	0	0	0	0	0	0	0	0	0	0	0	0	0	0	0	0	0	0	0	0	0	0	0	0	0	0	0	0	0	0	0	0	0	0	0	0	0	0	0	0	0	0	0	0	0	0	0	0	0	0	0	0	0	0	0	0	1	1	0	0	1	0	0	0	0	0	0	0	1	0	0	1	0	0	1	0	0	0	0	0	0	0	0	0	0	0	0	0	0	0	0	0	0	0	0	0	0	0	1	1	0	0	1	0	0	0	0	0	0	0	0	0	0	0	0	0	0	0	0	0	0	0	0	0	0	0	0	0	0	0	0	0	0	0	0	0	0	0	1	0	0	1	0	0	1	0	0	0	0	0	0	0	4	0	0	4	0	0	1	0	0	0	0	0	0	0	0	0	0	0	0	0	0	0	0	0	0	0	0	0	0	0	0	0	0	0	0	0	0	0	0	0	0	0	4	4	1	9	0	0	1	0	0	0	0	0	0	0	0	2	0	2	0	0	1	0	0	0	0	0	0	0	0	0	0	0	0	0	0	0	0	0	0	0	0	0	2	3	2	7	0	0	1	0	0	0	0	0	0	0	0	0	0	0	0	0	0	0	0	0	0	0	0	0	0	0	0	0	1	0	0	0	0	0	0	0	0	0	13	0	0	13	12	0	0.52	0	0	0	0	0	0	0	7	5	4	16	4	0	0.8	0	0	0	0	0	0	0	0	0	0	0	0	0	0	0	0	0	0	0	0	0	12	2	0	14	0	0	1	0	0	0	0	0	0	0	0	0	0	0	0	0	0	0	0	0	0	0	0	0	0	0	0	0	0	0	0
RHOB	Bladder_TCC	0	0	0	0	0	0	0	46	10	1	57	8	0	0.876923	0	0	0	0	0	0	0	0	0	0	0	0	0	0	0	0	0	0	0	0	0	1	0	0	1	1	0	0.5	0	0	0	0	0	0	0	4	1	0	5	1	0	0.833333	0	0	0	0	0	0	0	0	0	0	0	0	0	0	0	0	0	0	0	0	0	0	0	0	0	0	0	0	0	0	0	0	0	0	0	1	0	0	1	0	0	1	0	0	0	0	0	0	0	0	0	0	0	0	0	0	0	0	0	0	0	0	0	0	0	0	0	0	0	0	0	0	0	0	0	0	0	10	0	0	10	2	0	0.833333	0	0	0	0	0	0	0	0	0	0	0	0	0	0	0	0	0	0	0	0	0	0	0	0	0	0	0	0	0	0	0	0	0	0	0	0	0	0	0	0	0	0	0	0	0	0	0	0	0	0	0	0	0	0	0	0	0	0	0	0	0	0	0	0	0	0	0	0	0	0	0	0	0	0	0	0	0	0	0	0	0	0	0	0	0	0	0	0	0	0	0	0	0	0	0	0	0	0	0	0	0	0	0	0	0	0	0	0	0	0	0	0	0	0	0	0	0	0	0	0	0	0	0	0	0	0	0	0	0	0	0	0	0	0	0	0	0	0	0	0	0	0	0	0	0	0	0	0	0	0	0	0	0	0	0	0	0	0	0	0	0	4	0	0	4	0	0	1	0	0	0	0	0	0	0	0	0	0	0	0	0	0	0	0	0	0	0	0	0	0	0	0	0	0	0	0	0	0	0	0	0	0	0	0	2	1	3	0	0	1	0	0	0	0	0	0	0	0	0	0	0	0	0	0	0	0	0	0	0	0	0	0	0	0	0	0	0	0	0	0	0	0	0	0	0	1	1	0	2	0	0	1	0	0	0	0	0	0	0	0	0	0	0	0	0	0	0	0	0	0	0	0	0	0	0	0	0	0	0	0	0	0	0	0	0	0	0	5	0	0	5	4	0	0.555556	0	0	0	0	0	0	0	18	5	0	23	0	0	1	0	0	0	0	0	0	0	0	0	0	0	0	0	0	0	0	0	0	0	0	0	1	1	0	2	0	0	1	0	0	0	0	0	0	0	0	0	0	0	0	0	0	0	0	0	0	0	0	0	1	0	0	1	0	0	1
UTY	Bladder_TCC	0	0	0	0	0	0	0	0	0	0	0	0	0	0	0	0	0	0	0	0	0	0	0	0	0	0	0	0	0	0	0	0	0	0	0	0	0	0	0	0	0	0	0	0	0	0	0	0	0	0	0	0	0	0	0	0	0	0	0	0	0	0	0	0	0	0	0	0	0	0	0	0	0	0	0	0	0	0	0	0	0	0	0	0	0	0	0	0	0	0	0	0	0	0	0	0	0	0	0	0	0	0	0	0	0	0	0	0	0	0	0	0	0	0	0	0	0	0	0	0	0	0	0	0	0	0	0	0	0	0	0	0	0	0	0	0	0	0	0	0	0	0	0	0	0	0	0	0	0	0	0	0	0	0	0	0	0	0	0	0	0	0	0	0	0	0	0	0	0	0	0	0	0	0	0	0	0	0	0	0	0	0	0	0	0	0	0	0	0	0	0	0	0	0	0	0	0	0	0	0	0	0	0	0	0	0	0	0	0	0	0	0	0	0	0	0	0	0	0	0	0	0	0	0	0	0	0	0	0	0	0	0	0	0	0	0	0	0	0	0	0	0	0	0	0	0	0	0	0	0	0	0	0	0	0	0	0	0	0	0	0	0	0	0	0	0	0	0	0	0	0	0	0	0	0	0	0	0	0	0	0	0	0	0	0	0	0	0	0	0	0	0	0	0	0	0	0	0	0	0	0	0	0	0	0	0	0	0	0	0	0	0	0	0	0	0	0	0	0	0	0	0	0	0	0	0	0	0	0	0	0	0	0	0	0	0	0	0	0	0	0	0	0	0	0	0	0	0	0	0	0	0	0	0	0	0	0	0	0	0	0	0	0	0	0	0	0	0	0	0	0	0	0	0	0	0	0	0	0	0	0	0	0	0	0	0	0	0	0	0	0	0	0	0	0	0	0	0	0	0	0	0	0	0	0	0	0	0	0	0	0	0	0	0	0	0	0	0	0	0	0	0	0	0	0	0	0	0	0	0	0	0	0	0	0	0	0	0	0	0	0	0	0	0	0	0	0	0	0	0	0	0	0	0	0	0	0	0	0	0	0	0	0	0	0	0	0	0	0	0	0	0	0	0	0	0	0	0	0	0	0	0	0	0	0	0	0	0	0	0	0	0	0	0	0	0	0	0	0	0	0	0	0	0
HIP1	Ovary_AdenoCA	0	0	0	0	0	0	0	135	35	10	180	33	0	0.84507	0	0	0	0	0	0	0	0	0	0	0	0	0	0	0	0	0	0	0	0	0	4	0	0	4	1	0	0.8	0	0	0	0	0	0	0	4	5	2	11	2	0	0.846154	0	0	0	0	0	0	0	0	0	0	0	0	0	0	0	0	0	0	0	0	0	0	0	0	0	1	0	0	0	0	0	0	0	0	0	1	0	0	1	2	0	0.333333	0	0	0	0	0	0	0	1	0	0	1	1	0	0.5	0	0	0	0	0	0	0	0	0	0	0	0	0	0	0	0	0	0	0	0	0	59	7	1	67	14	0	0.82716	0	0	0	0	0	0	0	3	2	0	5	0	0	1	0	0	0	0	0	0	0	1	1	0	2	0	0	1	0	0	0	0	0	0	0	0	0	1	1	0	0	1	0	0	0	0	0	0	0	0	1	0	1	1	0	0.5	0	0	0	0	0	0	0	0	0	0	0	0	0	0	0	0	0	0	0	0	0	0	0	0	0	0	0	0	0	0	0	0	0	0	0	1	0	0	1	0	0	1	0	0	0	0	0	0	0	0	0	0	0	0	0	0	0	0	0	0	0	0	0	1	0	0	1	0	0	1	0	0	0	0	0	0	0	0	0	0	0	0	0	0	0	0	0	0	0	0	0	1	0	0	1	0	0	1	0	0	0	0	0	0	0	4	1	0	5	0	0	1	0	0	0	0	0	0	0	0	1	0	1	0	0	1	0	0	0	0	0	0	0	1	0	0	1	0	0	1	0	0	0	0	0	0	0	7	5	2	14	0	0	1	0	0	0	0	0	0	0	0	0	0	0	0	0	0	0	0	0	0	0	0	0	0	0	0	0	0	0	0	0	0	0	0	0	0	0	7	4	1	12	0	0	1	0	0	0	0	0	0	0	0	0	0	0	0	0	0	0	0	0	0	0	0	0	0	0	0	0	0	0	0	0	0	0	0	0	0	0	29	0	0	29	8	0	0.783784	0	0	0	0	0	0	0	3	1	1	5	2	0	0.714286	0	0	0	0	0	0	0	2	2	1	5	0	0	1	0	0	0	0	0	0	0	5	5	1	11	0	0	1	0	0	0	0	0	0	0	0	0	0	0	0	0	0	0	0	0	0	0	0	0	1	0	0	1	0	0	1
LILRB3	Ovary_AdenoCA	0	0	0	0	0	0	0	106	11	18	135	132	0	0.505618	0	0	0	0	0	0	0	0	0	0	0	0	0	0	0	0	0	0	0	0	0	0	0	0	0	1	0	0	0	0	0	0	0	0	0	10	2	1	13	10	0	0.565217	0	0	0	0	0	0	0	0	0	0	0	0	0	0	0	0	0	0	0	0	0	0	0	0	0	0	0	0	0	0	0	0	0	0	0	4	0	0	4	9	0	0.307692	0	0	0	0	0	0	0	0	0	0	0	2	0	0	0	0	0	0	0	0	0	0	0	0	0	0	0	0	0	0	0	0	0	0	0	40	1	9	50	43	0	0.537634	0	0	0	0	0	0	0	1	0	0	1	1	0	0.5	0	0	0	0	0	0	0	0	0	0	0	0	0	0	0	0	0	0	0	0	0	1	0	0	1	0	0	1	0	0	0	0	0	0	0	0	0	0	0	1	0	0	0	0	0	0	0	0	0	0	1	0	1	0	0	1	0	0	0	0	0	0	0	0	0	1	1	1	0	0.5	0	0	0	0	0	0	0	0	0	0	0	0	0	0	0	0	0	0	0	0	0	0	0	0	0	3	0	0	0	0	0	0	0	0	0	1	0	0	1	0	0	1	0	0	0	0	0	0	0	0	0	0	0	0	0	0	0	0	0	0	0	0	0	0	0	0	0	0	0	0	0	0	0	0	0	0	0	1	0	0	1	8	0	0.111111	0	0	0	0	0	0	0	0	0	0	0	1	0	0	0	0	0	0	0	0	0	0	0	0	0	0	0	0	0	0	0	0	0	0	0	8	5	0	13	1	0	0.928571	0	0	0	0	0	0	0	0	0	0	0	1	0	0	0	0	0	0	0	0	0	0	0	0	0	3	0	0	0	0	0	0	0	0	0	7	1	5	13	3	0	0.8125	0	0	0	0	0	0	0	0	0	0	0	0	0	0	0	0	0	0	0	0	0	0	0	0	0	2	0	0	0	0	0	0	0	0	0	18	0	0	18	25	0	0.418605	0	0	0	0	0	0	0	1	0	1	2	3	0	0.4	0	0	0	0	0	0	0	2	0	0	2	8	0	0.2	0	0	0	0	0	0	0	11	1	1	13	0	0	1	0	0	0	0	0	0	0	0	0	0	0	0	0	0	0	0	0	0	0	0	0	1	0	0	1	0	0	1
ZDHHC11	Ovary_AdenoCA	0	0	0	0	0	0	0	72	12	27	111	120	0	0.480519	0	0	0	0	0	0	0	0	0	0	0	0	0	0	0	0	0	0	0	0	0	0	0	1	1	4	0	0.2	0	0	0	0	0	0	0	7	1	1	9	21	0	0.3	0	0	0	0	0	0	0	0	0	0	0	1	0	0	0	0	0	0	0	0	0	0	0	0	0	0	0	0	0	0	0	0	0	0	0	1	0	0	1	5	0	0.166667	0	0	0	0	0	0	0	0	0	0	0	2	0	0	0	0	0	0	0	0	0	0	0	0	0	0	0	0	0	0	0	0	0	0	0	26	1	7	34	27	0	0.557377	0	0	0	0	0	0	0	4	1	0	5	1	0	0.833333	0	0	0	0	0	0	0	0	0	0	0	0	0	0	0	0	0	0	0	0	0	1	0	0	1	0	0	1	0	0	0	0	0	0	0	0	1	0	1	3	0	0.25	0	0	0	0	0	0	0	0	0	0	0	0	0	0	0	0	0	0	0	0	0	0	0	0	0	0	0	0	0	0	0	0	0	0	0	0	0	0	0	0	0	0	0	0	0	0	0	0	0	1	0	0	1	0	0	1	0	0	0	0	0	0	0	0	0	0	0	1	0	0	0	0	0	0	0	0	0	0	0	0	0	1	0	0	0	0	0	0	0	0	0	1	0	1	2	0	0	1	0	0	0	0	0	0	0	0	0	1	1	8	0	0.111111	0	0	0	0	0	0	0	1	0	0	1	2	0	0.333333	0	0	0	0	0	0	0	0	0	0	0	0	0	0	0	0	0	0	0	0	0	5	5	3	13	1	0	0.928571	0	0	0	0	0	0	0	0	0	0	0	0	0	0	0	0	0	0	0	0	0	0	0	0	0	0	0	0	0	0	0	0	0	0	0	1	1	4	6	1	0	0.857143	0	0	0	0	0	0	0	0	0	0	0	0	0	0	0	0	0	0	0	0	0	0	0	1	1	0	0	1	0	0	0	0	0	0	0	10	0	0	10	19	0	0.344828	0	0	0	0	0	0	0	2	0	2	4	10	0	0.285714	0	0	0	0	0	0	0	1	0	5	6	7	0	0.461538	0	0	0	0	0	0	0	11	2	0	13	1	0	0.928571	0	0	0	0	0	0	0	0	0	1	1	0	0	1	0	0	0	0	0	0	0	0	0	0	0	1	0	0
CRNKL1	Skin_Melanoma	0	0	0	0	0	0	0	97	24	18	139	29	0	0.827381	0	0	0	0	0	0	0	0	0	0	0	0	0	0	0	0	0	0	0	0	0	1	0	0	1	0	0	1	0	0	0	0	0	0	0	4	0	4	8	1	0	0.888889	0	0	0	0	0	0	0	0	0	0	0	0	0	0	0	0	0	0	0	0	0	1	0	0	1	0	0	1	0	0	0	0	0	0	0	1	0	0	1	2	0	0.333333	0	0	0	0	0	0	0	1	0	0	1	0	0	1	0	0	0	0	0	0	0	0	0	0	0	0	0	0	0	0	0	0	0	0	0	35	13	8	56	12	0	0.823529	0	0	0	0	0	0	0	2	0	0	2	0	0	1	0	0	0	0	0	0	0	0	0	0	0	0	0	0	0	0	0	0	0	0	0	0	0	0	0	0	0	0	0	0	0	0	0	0	0	0	0	0	0	0	0	0	0	0	0	0	0	0	0	0	1	0	1	0	0	1	0	0	0	0	0	0	0	0	0	0	0	0	0	0	0	0	0	0	0	0	0	1	0	0	1	0	0	1	0	0	0	0	0	0	0	0	1	0	1	0	0	1	0	0	0	0	0	0	0	1	0	0	1	0	0	1	0	0	0	0	0	0	0	0	0	0	0	0	0	0	0	0	0	0	0	0	0	0	0	1	1	0	0	1	0	0	0	0	0	0	0	4	1	0	5	0	0	1	0	0	0	0	0	0	0	0	0	0	0	0	0	0	0	0	0	0	0	0	0	0	0	0	0	0	0	0	0	0	0	0	0	0	0	4	1	0	5	0	0	1	0	0	0	0	0	0	0	0	0	0	0	0	0	0	0	0	0	0	0	0	0	0	0	0	0	0	0	0	0	0	0	0	0	0	0	1	0	0	1	0	0	1	0	0	0	0	0	0	0	0	0	0	0	0	0	0	0	0	0	0	0	0	0	0	0	0	0	0	0	0	0	0	0	0	0	0	0	25	1	0	26	13	0	0.666667	0	0	0	0	0	0	0	5	4	2	11	1	0	0.916667	0	0	0	0	0	0	0	0	0	2	2	0	0	1	0	0	0	0	0	0	0	10	2	1	13	0	0	1	0	0	0	0	0	0	0	0	0	0	0	0	0	0	0	0	0	0	0	0	0	1	0	0	1	0	0	1
MGAM	Skin_Melanoma	0	0	0	0	0	0	0	355	117	49	521	74	0	0.87563	0	0	0	0	0	0	0	0	1	0	1	0	0	1	0	0	0	0	0	0	0	2	0	0	2	2	0	0.5	0	0	0	0	0	0	0	10	2	8	20	6	0	0.769231	0	0	0	0	0	0	0	0	0	0	0	1	0	0	0	0	0	0	0	0	0	0	0	0	0	1	0	0	0	0	0	0	0	0	0	8	0	0	8	6	0	0.571429	0	0	0	0	0	0	0	2	1	0	3	3	0	0.5	0	0	0	0	0	0	0	0	0	0	0	0	0	0	0	0	0	0	0	0	0	110	22	11	143	16	0	0.899371	0	0	0	0	0	0	0	3	4	0	7	0	0	1	0	0	0	0	0	0	0	0	1	0	1	0	0	1	0	0	0	0	0	0	0	0	0	0	0	0	0	0	0	0	0	0	0	0	0	0	0	0	0	0	0	0	0	0	0	0	0	0	0	0	1	0	1	0	0	1	0	0	0	0	0	0	0	0	1	0	1	0	0	1	0	0	0	0	0	0	0	1	0	0	1	0	0	1	0	0	0	0	0	0	0	2	0	0	2	0	0	1	0	0	0	0	0	0	0	2	0	0	2	0	0	1	0	0	0	0	0	0	0	0	0	0	0	0	0	0	0	0	0	0	0	0	0	3	0	0	3	0	0	1	0	0	0	0	0	0	0	10	4	1	15	1	0	0.9375	0	0	0	0	0	0	0	0	0	0	0	1	0	0	0	0	0	0	0	0	0	0	0	0	0	0	0	0	0	0	0	0	0	0	0	17	20	7	44	2	0	0.956522	0	0	0	0	0	0	0	3	2	1	6	0	0	1	0	0	0	0	0	0	0	2	1	0	3	0	0	1	0	0	0	0	0	0	0	22	9	5	36	0	0	1	0	0	0	0	0	0	0	0	0	0	0	0	0	0	0	0	0	0	0	0	0	0	0	0	0	1	0	0	0	0	0	0	0	0	0	75	1	0	76	29	0	0.72381	0	0	0	0	0	0	0	5	0	0	5	1	0	0.833333	0	0	0	0	0	0	0	5	0	2	7	3	0	0.7	0	0	0	0	0	0	0	69	47	14	130	1	0	0.992366	0	0	0	0	0	0	0	0	0	0	0	0	0	0	0	0	0	0	0	0	0	2	0	0	2	0	0	1
PDGFB	Skin_Melanoma	0	0	0	0	0	0	0	53	7	3	63	8	0	0.887324	0	0	0	0	0	0	0	0	0	0	0	0	0	0	0	0	0	0	0	0	0	0	0	0	0	0	0	0	0	0	0	0	0	0	0	0	1	0	1	0	0	1	0	0	0	0	0	0	0	0	0	0	0	0	0	0	0	0	0	0	0	0	0	0	0	0	0	0	0	0	0	0	0	0	0	0	0	1	0	0	1	1	0	0.5	0	0	0	0	0	0	0	1	0	0	1	1	0	0.5	0	0	0	0	0	0	0	0	0	0	0	0	0	0	0	0	0	0	0	0	0	32	2	1	35	4	0	0.897436	0	0	0	0	0	0	0	0	1	0	1	0	0	1	0	0	0	0	0	0	0	0	0	0	0	0	0	0	0	0	0	0	0	0	0	0	0	0	0	0	0	0	0	0	0	0	0	0	0	0	0	0	0	0	0	0	0	0	0	0	0	0	0	0	0	0	0	0	0	0	0	0	0	0	0	0	0	0	0	0	0	0	0	0	0	0	0	0	0	0	0	0	0	0	0	0	0	0	0	0	0	0	0	0	0	0	0	0	0	0	0	0	0	0	0	0	0	0	0	0	0	0	0	0	0	0	0	0	0	0	0	0	0	0	0	0	0	0	0	0	0	0	0	0	0	0	0	0	0	0	0	0	0	0	0	0	0	0	0	0	0	1	0	0	1	0	0	1	0	0	0	0	0	0	0	0	0	0	0	0	0	0	0	0	0	0	0	0	0	0	0	0	0	0	0	0	0	0	0	0	0	0	0	2	0	0	2	0	0	1	0	0	0	0	0	0	0	0	0	0	0	0	0	0	0	0	0	0	0	0	0	0	0	0	0	0	0	0	0	0	0	0	0	0	0	1	0	0	1	0	0	1	0	0	0	0	0	0	0	1	0	0	1	0	0	1	0	0	0	0	0	0	0	0	0	0	0	0	0	0	0	0	0	0	0	0	0	10	0	0	10	2	0	0.833333	0	0	0	0	0	0	0	0	2	0	2	0	0	1	0	0	0	0	0	0	0	0	0	0	0	0	0	0	0	0	0	0	0	0	0	3	1	2	6	0	0	1	0	0	0	0	0	0	0	0	0	0	0	0	0	0	0	0	0	0	0	0	0	1	0	0	1	0	0	1
RUNX1T1	Skin_Melanoma	0	0	0	0	0	0	0	198	59	29	286	49	0	0.853731	0	0	0	0	0	0	0	0	0	0	0	0	0	0	0	0	0	0	0	0	0	1	0	0	1	1	0	0.5	0	0	0	0	0	0	0	10	8	5	23	5	0	0.821429	0	0	0	0	0	0	0	0	0	0	0	0	0	0	0	0	0	0	0	0	0	0	0	0	0	0	0	0	0	0	0	0	0	0	0	1	0	0	1	1	0	0.5	0	0	0	0	0	0	0	2	0	0	2	0	0	1	0	0	0	0	0	0	0	0	0	0	0	0	0	0	0	0	0	0	0	0	0	90	14	10	114	10	0	0.919355	0	0	0	0	0	0	0	3	3	1	7	0	0	1	0	0	0	0	0	0	0	1	0	0	1	0	0	1	0	0	0	0	0	0	0	0	0	0	0	0	0	0	0	0	0	0	0	0	0	0	0	0	0	0	0	0	0	0	0	0	0	0	0	0	0	0	0	0	0	0	0	0	0	0	0	0	0	2	0	0	2	0	0	1	0	0	0	0	0	0	0	0	0	0	0	0	0	0	0	0	0	0	0	0	0	0	0	0	0	0	0	0	0	0	0	0	0	0	0	0	0	0	0	0	0	0	0	0	0	0	0	0	0	0	0	0	0	0	0	0	0	0	0	0	0	0	0	0	1	1	2	1	0	0.666667	0	0	0	0	0	0	0	4	0	1	5	0	0	1	0	0	0	0	0	0	0	0	0	0	0	0	0	0	0	0	0	0	0	0	0	0	0	0	0	0	0	0	0	0	0	0	0	0	0	9	13	5	27	1	0	0.964286	0	0	0	0	0	0	0	0	0	0	0	0	0	0	0	0	0	0	0	0	0	0	1	0	1	0	0	1	0	0	0	0	0	0	0	13	9	2	24	1	0	0.96	0	0	0	0	0	0	0	0	0	0	0	0	0	0	0	0	0	0	0	0	0	0	0	0	0	0	0	0	0	0	0	0	0	0	0	41	0	1	42	23	0	0.646154	0	0	0	0	0	0	0	4	1	0	5	2	0	0.714286	0	0	0	0	0	0	0	1	2	2	5	2	0	0.714286	0	0	0	0	0	0	0	15	7	0	22	1	0	0.956522	0	0	0	0	0	0	0	0	0	0	0	0	0	0	0	0	0	0	0	0	0	0	0	1	1	0	0	1
SYNE1	Skin_Melanoma	0	0	0	0	0	0	0	1524	249	123	1896	362	0	0.839681	0	0	0	0	0	0	0	0	1	0	1	0	0	1	0	0	0	0	0	0	0	14	1	0	15	5	0	0.75	0	0	0	0	0	0	0	47	22	20	89	14	0	0.864078	0	0	0	0	0	0	0	6	0	0	6	0	0	1	0	0	0	0	0	0	0	5	0	0	5	1	0	0.833333	0	0	0	0	0	0	0	15	0	0	15	13	0	0.535714	0	0	0	0	0	0	0	8	0	0	8	6	0	0.571429	0	0	0	0	0	0	0	0	0	0	0	0	0	0	0	0	0	0	0	0	0	773	117	54	944	141	0	0.870046	0	0	0	0	0	0	0	21	8	3	32	3	0	0.914286	0	0	0	0	0	0	0	0	0	0	0	0	0	0	0	0	0	0	0	0	0	1	0	1	2	0	0	1	0	0	0	0	0	0	0	0	0	0	0	0	0	0	0	0	0	0	0	0	0	1	0	1	2	1	0	0.666667	0	0	0	0	0	0	0	1	0	0	1	1	0	0.5	0	0	0	0	0	0	0	1	0	0	1	2	0	0.333333	0	0	0	0	0	0	0	2	1	0	3	1	0	0.75	0	0	0	0	0	0	0	0	0	0	0	1	0	0	0	0	0	0	0	0	0	1	0	0	1	1	0	0.5	0	0	0	0	0	0	0	12	8	6	26	3	0	0.896552	0	0	0	0	0	0	0	28	1	3	32	3	0	0.914286	0	0	0	0	0	0	0	2	1	0	3	0	0	1	0	0	0	0	0	0	0	0	0	0	0	2	0	0	0	0	0	0	0	0	0	38	28	10	76	4	0	0.95	0	0	0	0	0	0	0	6	4	1	11	0	0	1	0	0	0	0	0	0	0	2	1	1	4	1	0	0.8	0	0	0	0	0	0	0	67	36	11	114	5	0	0.957983	0	0	0	0	0	0	0	0	0	0	0	0	0	0	0	0	0	0	0	0	0	12	0	0	12	5	0	0.705882	0	0	0	0	0	0	0	332	2	2	336	126	0	0.727273	0	0	0	0	0	0	0	25	1	3	29	8	0	0.783784	0	0	0	0	0	0	0	14	2	2	18	13	0	0.580645	0	0	0	0	0	0	0	77	11	3	91	1	0	0.98913	0	0	0	0	0	0	0	2	0	0	2	0	0	1	0	0	0	0	0	0	0	6	4	2	12	0	0	1
KCNA5	Panc_AdenoCA	0	0	0	0	0	0	0	173	50	16	239	49	0	0.829861	0	0	0	0	0	0	0	0	0	0	0	0	0	0	0	0	0	0	0	0	0	0	1	0	1	0	0	1	0	0	0	0	0	0	0	8	2	2	12	1	0	0.923077	0	0	0	0	0	0	0	0	0	0	0	0	0	0	0	0	0	0	0	0	0	0	0	0	0	0	0	0	0	0	0	0	0	0	0	2	0	0	2	0	0	1	0	0	0	0	0	0	0	1	0	0	1	1	0	0.5	0	0	0	0	0	0	0	0	0	0	0	0	0	0	0	0	0	0	0	0	0	82	24	8	114	16	0	0.876923	0	0	0	0	0	0	0	2	1	0	3	1	0	0.75	0	0	0	0	0	0	0	0	0	0	0	0	0	0	0	0	0	0	0	0	0	0	0	0	0	0	0	0	0	0	0	0	0	0	0	0	0	0	0	0	0	0	0	0	0	0	0	0	0	1	0	0	1	0	0	1	0	0	0	0	0	0	0	0	1	0	1	0	0	1	0	0	0	0	0	0	0	0	0	0	0	0	0	0	0	0	0	0	0	0	0	0	1	0	1	0	0	1	0	0	0	0	0	0	0	0	0	1	1	0	0	1	0	0	0	0	0	0	0	0	0	0	0	0	0	0	0	0	0	0	0	0	0	3	0	0	3	2	0	0.6	0	0	0	0	0	0	0	1	2	0	3	2	0	0.6	0	0	0	0	0	0	0	0	0	0	0	0	0	0	0	0	0	0	0	0	0	0	0	0	0	0	0	0	0	0	0	0	0	0	0	11	8	1	20	1	0	0.952381	0	0	0	0	0	0	0	3	0	0	3	0	0	1	0	0	0	0	0	0	0	1	0	0	1	0	0	1	0	0	0	0	0	0	0	3	7	2	12	0	0	1	0	0	0	0	0	0	0	0	0	0	0	0	0	0	0	0	0	0	0	0	0	0	0	0	0	0	0	0	0	0	0	0	0	0	0	32	0	0	32	22	0	0.592593	0	0	0	0	0	0	0	3	1	1	5	0	0	1	0	0	0	0	0	0	0	1	1	0	2	3	0	0.4	0	0	0	0	0	0	0	16	1	1	18	0	0	1	0	0	0	0	0	0	0	2	0	0	2	0	0	1	0	0	0	0	0	0	0	1	0	0	1	0	0	1
PXDNL	Stomach_AdenoCA	0	0	0	0	0	0	0	456	135	50	641	88	0	0.879287	0	0	0	0	0	0	0	0	0	0	0	0	0	0	0	0	0	0	0	0	0	4	2	2	8	1	0	0.888889	0	0	0	0	0	0	0	12	8	7	27	6	0	0.818182	0	0	0	0	0	0	0	0	0	0	0	1	0	0	0	0	0	0	0	0	0	1	0	0	1	0	0	1	0	0	0	0	0	0	0	2	0	0	2	3	0	0.4	0	0	0	0	0	0	0	1	0	0	1	2	0	0.333333	0	0	0	0	0	0	0	0	0	0	0	0	0	0	0	0	0	0	0	0	0	208	33	11	252	37	0	0.871972	0	0	0	0	0	0	0	4	2	0	6	1	0	0.857143	0	0	0	0	0	0	0	0	0	0	0	0	0	0	0	0	0	0	0	0	0	0	0	0	0	0	0	0	0	0	0	0	0	0	0	0	1	0	1	1	0	0.5	0	0	0	0	0	0	0	1	0	1	2	0	0	1	0	0	0	0	0	0	0	1	0	0	1	0	0	1	0	0	0	0	0	0	0	0	1	0	1	0	0	1	0	0	0	0	0	0	0	0	0	0	0	1	0	0	0	0	0	0	0	0	0	0	1	1	2	1	0	0.666667	0	0	0	0	0	0	0	0	0	0	0	0	0	0	0	0	0	0	0	0	0	2	7	3	12	1	0	0.923077	0	0	0	0	0	0	0	6	2	0	8	1	0	0.888889	0	0	0	0	0	0	0	1	0	0	1	0	0	1	0	0	0	0	0	0	0	0	0	0	0	1	0	0	0	0	0	0	0	0	0	49	41	12	102	3	0	0.971429	0	0	0	0	0	0	0	3	1	2	6	0	0	1	0	0	0	0	0	0	0	1	0	0	1	0	0	1	0	0	0	0	0	0	0	16	16	2	34	0	0	1	0	0	0	0	0	0	0	0	0	0	0	0	0	0	0	0	0	0	0	0	0	1	1	0	2	1	0	0.666667	0	0	0	0	0	0	0	89	4	3	96	22	0	0.813559	0	0	0	0	0	0	0	4	2	2	8	2	0	0.8	0	0	0	0	0	0	0	6	0	0	6	2	0	0.75	0	0	0	0	0	0	0	38	8	0	46	0	0	1	0	0	0	0	0	0	0	0	1	0	1	0	0	1	0	0	0	0	0	0	0	4	4	4	12	0	0	1

### Sheet: Supp. Table 8
Supplementary Table 8: Per gene and per tumour highest actionability status as per COSMIC
1, Approved marketed drug with demonstrated efficacy at the mutation; 2, Phase 2/3 clinical results meet primary outcome measures; 3 Drug in ongoing clinical trials.
tumour_group	1	2	3
BileDuct-AdenoCA	0	2	22
Bladder-TCC	4	1	282
Breast-DuctalCA	795	1	903
Breast-LobularCA	156	1	84
CNS-Astro	0	1	59
CNS-GBM-IDHmut	2	0	25
CNS-GBM-IDHwt	6	5	173
CNS-Menin	0	18	13
CNS-Oligo	1	0	53
ColoRect-AdenoCA	439	8	1857
Connective-Chondro	0	0	68
Connective-Leiomyo	0	1	66
Connective-Liposarc	0	0	34
Connective-Myxofibro	2	0	63
Connective-Osteosarc	0	0	18
Connective-SCS	1	0	26
Connective-SS	1	0	4
Eso-AdenoCA	1	3	80
HeadNeck-SCC	1	0	164
Kidney-CCRCC	11	0	712
Kidney-ChRCC	0	1	23
Kidney-PRCC	1	0	48
Liver-HCC	0	0	17
Lung-AdenoCA	174	48	412
Lung-LargeCell	1	0	21
Lung-SCC	15	2	345
Lung-SmallCell	0	0	24
Ovary-AdenoCA	33	6	394
Panc-AdenoCA	0	2	68
Prost-AdenoCA	17	0	89
Skin-Melanoma	108	80	58
Stomach-AdenoCA	5	1	58
Testis-GCT	0	0	21
Uterus-AdenoCA	90	380	165

### Sheet: Supp. Table 9
Supplementary Table 9: Per gene and per tumour highest actionability status as per OncoKB
Level 1, FDA approved drug; Level 2, Standard care; Level 3, Clinical evidence; Level 4 Case reports
tumour_group	LEVEL_1	LEVEL_2	LEVEL_3A	LEVEL_3B	LEVEL_4
BileDuct-AdenoCA	2	0	0	8	10
Bladder-TCC	127	0	34	59	38
Breast-DuctalCA	607	153	132	43	129
Breast-LobularCA	123	31	24	7	21
CNS-Astro	0	1	53	3	2
CNS-GBM-IDHmut	0	0	27	0	0
CNS-GBM-IDHwt	0	4	0	40	95
CNS-Menin	0	0	0	8	1
CNS-Oligo	0	0	49	4	0
ColoRect-AdenoCA	315	0	50	722	558
Connective-Chondro	0	40	0	17	1
Connective-Leiomyo	0	0	0	2	6
Connective-Liposarc	0	0	0	8	5
Connective-Myxofibro	0	0	0	4	14
Connective-Osteosarc	0	0	0	5	1
Connective-SCS	0	0	0	2	5
Connective-SS	0	0	0	1	0
Eso-AdenoCA	0	0	0	20	16
HeadNeck-SCC	0	0	6	45	41
Kidney-CCRCC	0	0	0	66	74
Kidney-ChRCC	0	0	1	2	3
Kidney-PRCC	0	0	1	6	11
Liver-HCC	0	0	0	4	7
Lung-AdenoCA	229	8	7	86	195
Lung-LargeCell	1	0	0	5	4
Lung-SCC	8	1	1	82	129
Lung-SmallCell	0	0	0	3	5
Ovary-AdenoCA	25	0	3	88	69
Panc-AdenoCA	0	0	0	6	61
Prost-AdenoCA	16	0	0	16	15
Skin-Melanoma	107	18	82	10	16
Stomach-AdenoCA	0	0	0	16	8
Testis-GCT	0	0	0	15	4
Uterus-AdenoCA	0	0	23	383	166

### Sheet: Supp. Table 10
Supplementary Table 10: OncoKB actionability annotations
Level	Gene	Alterations	Cancer Types	Drugs (for therapeutic implications only)
1	ALK	Oncogenic Mutations	Non-Small Cell Lung Cancer	Lorlatinib
1	ATM	Oncogenic Mutations	Prostate Cancer, NOS, Prostate Cancer	Olaparib
1	BARD1	Oncogenic Mutations	Prostate Cancer, NOS, Prostate Cancer	Olaparib
1	BRAF	V600	Melanoma	Vemurafenib + Atezolizumab + Cobimetinib
1	BRAF	V600E	Colorectal Cancer	Encorafenib + Cetuximab
1	BRAF	V600E	Melanoma	Dabrafenib
1	BRAF	V600E	Melanoma	Vemurafenib
1	BRAF	V600E	Non-Small Cell Lung Cancer	Dabrafenib + Trametinib
1	BRAF	V600E, V600K	Melanoma	Dabrafenib + Trametinib
1	BRAF	V600E, V600K	Melanoma	Encorafenib + Binimetinib
1	BRAF	V600E, V600K	Melanoma	Trametinib
1	BRAF	V600E, V600K	Melanoma	Vemurafenib + Cobimetinib
1	BRCA1	Oncogenic Mutations	Ovarian Cancer, Ovary/Fallopian Tube, Peritoneal Serous Carcinoma	Niraparib
1	BRCA1	Oncogenic Mutations	Ovarian Cancer, Ovary/Fallopian Tube, Peritoneal Serous Carcinoma	Olaparib, Olaparib + Bevacizumab
1	BRCA1	Oncogenic Mutations	Ovarian Cancer, Ovary/Fallopian Tube, Peritoneal Serous Carcinoma	Rucaparib
1	BRCA1	Oncogenic Mutations	Prostate Cancer, NOS, Prostate Cancer	Olaparib
1	BRCA1	Oncogenic Mutations	Prostate Cancer, NOS, Prostate Cancer	Olaparib + Abiraterone + Prednisone, Olaparib + Abiraterone + Prednisolone
1	BRCA1	Oncogenic Mutations	Prostate Cancer, NOS, Prostate Cancer	Talazoparib + Enzalutamide
1	BRCA2	Oncogenic Mutations	Ovarian Cancer, Ovary/Fallopian Tube, Peritoneal Serous Carcinoma	Niraparib
1	BRCA2	Oncogenic Mutations	Ovarian Cancer, Ovary/Fallopian Tube, Peritoneal Serous Carcinoma	Olaparib, Olaparib + Bevacizumab
1	BRCA2	Oncogenic Mutations	Ovarian Cancer, Ovary/Fallopian Tube, Peritoneal Serous Carcinoma	Rucaparib
1	BRCA2	Oncogenic Mutations	Prostate Cancer, NOS, Prostate Cancer	Olaparib
1	BRIP1	Oncogenic Mutations	Prostate Cancer, NOS, Prostate Cancer	Olaparib
1	CDK12	Oncogenic Mutations	Prostate Cancer, NOS, Prostate Cancer	Olaparib
1	CHEK1	Oncogenic Mutations	Prostate Cancer, NOS, Prostate Cancer	Olaparib
1	CHEK2	Oncogenic Mutations	Prostate Cancer, NOS, Prostate Cancer	Olaparib
1	EGFR	Exon 19 in-frame deletions, L858R	Non-Small Cell Lung Cancer	Afatinib
1	EGFR	Exon 19 in-frame deletions, L858R	Non-Small Cell Lung Cancer	Dacomitinib
1	EGFR	Exon 19 in-frame deletions, L858R	Non-Small Cell Lung Cancer	Erlotinib, Erlotinib + Ramucirumab
1	EGFR	Exon 19 in-frame deletions, L858R	Non-Small Cell Lung Cancer	Gefitinib
1	EGFR	Exon 19 in-frame deletions, L858R	Non-Small Cell Lung Cancer	Osimertinib
1	EGFR	Exon 20 in-frame insertions	Non-Small Cell Lung Cancer	Amivantamab
1	EGFR	Exon 20 in-frame insertions	Non-Small Cell Lung Cancer	Mobocertinib
1	EGFR	G719	Non-Small Cell Lung Cancer	Afatinib
1	EGFR	L861Q	Non-Small Cell Lung Cancer	Afatinib
1	EGFR	S768I	Non-Small Cell Lung Cancer	Afatinib
1	EGFR	T790M	Non-Small Cell Lung Cancer	Osimertinib
1	FANCL	Oncogenic Mutations	Prostate Cancer, NOS, Prostate Cancer	Olaparib
1	FGFR3	G370C, R248C, S249C, Y373C	Bladder Cancer	Erdafitinib
1	IDH1	R132	Intrahepatic Cholangiocarcinoma, Cholangiocarcinoma	Ivosidenib
1	KRAS	G12C	Non-Small Cell Lung Cancer	Sotorasib
1	KRAS	Wildtype	Colorectal Cancer	Cetuximab, Cetuximab + Chemotherapy
1	KRAS	Wildtype	Colorectal Cancer	Panitumumab, Panitumumab + Chemotherapy
1	MET	D1010, Exon 14 Deletion, Exon 14 in-frame deletions, Exon 14 splice mutations	Non-Small Cell Lung Cancer	Capmatinib
1	MET	D1010, Exon 14 Deletion, Exon 14 in-frame deletions, Exon 14 splice mutations	Non-Small Cell Lung Cancer	Tepotinib
1	NRAS	Wildtype	Colorectal Cancer	Panitumumab, Panitumumab + Chemotherapy
1	Other Biomarkers	Microsatellite Instability-High	All Solid Tumors	Pembrolizumab
1	Other Biomarkers	Microsatellite Instability-High	Colorectal Cancer	Ipilimumab + Nivolumab
1	Other Biomarkers	Microsatellite Instability-High	Colorectal Cancer	Nivolumab
1	Other Biomarkers	Tumor Mutational Burden-High	All Solid Tumors	Pembrolizumab
1	PALB2	Oncogenic Mutations	Prostate Cancer, NOS, Prostate Cancer	Olaparib
1	PIK3CA	C420R, E542K, E545A, E545D, E545G, E545K, H1047L, H1047R, H1047Y, Q546E, Q546R	Breast Cancer	Alpelisib + Fulvestrant
1	RAD51B	Oncogenic Mutations	Prostate Cancer, NOS, Prostate Cancer	Olaparib
1	RAD51C	Oncogenic Mutations	Prostate Cancer, NOS, Prostate Cancer	Olaparib
1	RAD51D	Oncogenic Mutations	Prostate Cancer, NOS, Prostate Cancer	Olaparib
1	RAD54L	Oncogenic Mutations	Prostate Cancer, NOS, Prostate Cancer	Olaparib
1	SMARCB1	Deletion	Epithelioid Sarcoma	Tazemetostat
1	TSC1	Oncogenic Mutations	Encapsulated Glioma	Everolimus
1	TSC2	Oncogenic Mutations	Encapsulated Glioma	Everolimus
2	BRAF	V600E	All Solid Tumors (excluding Colorectal Cancer)	Dabrafenib + Trametinib
2	ERBB2	Oncogenic Mutations	Non-Small Cell Lung Cancer	Trastuzumab Deruxtecan
2	BRAF	V600 (excluding V600E and V600K)	Melanoma	Dabrafenib + Trametinib
2	BRAF	V600 (excluding V600E and V600K)	Melanoma	Encorafenib + Binimetinib
2	BRAF	V600 (excluding V600E and V600K)	Melanoma	Vemurafenib + Cobimetinib
2	BRAF	V600E	Colorectal Cancer	Encorafenib + Panitumumab
2	BRAF	V600E	Diffuse Glioma	Vemurafenib + Cobimetinib
2	BRAF	V600E	Encapsulated Glioma	Vemurafenib + Cobimetinib
2	BRAF	V600E	Pilocytic Astrocytoma	Selumetinib
2	BRCA1	Oncogenic Mutations	Pancreatic Adenocarcinoma, Acinar Cell Carcinoma of the Pancreas	Rucaparib
2	BRCA2	Oncogenic Mutations	Pancreatic Adenocarcinoma, Acinar Cell Carcinoma of the Pancreas	Rucaparib
2	EGFR	A763_Y764insFQEA	Non-Small Cell Lung Cancer	Erlotinib
2	ERBB2	Oncogenic Mutations	Non-Small Cell Lung Cancer	Ado-Trastuzumab Emtansine
2	IDH1	Oncogenic Mutations	Chondrosarcoma	Ivosidenib
2	KIT	D579del, K642E, L576P, L576del, P577del, V559A, V560D, V560G, V560del, V654A, W557G, W557R, Y553_K558del	Melanoma	Imatinib
2	MET	D1010, Exon 14 Deletion, Exon 14 in-frame deletions, Exon 14 splice mutations	Non-Small Cell Lung Cancer	Crizotinib
2	PIK3CA	Oncogenic Mutations (excluding C420R, E542K, E545A, E545D, E545G, E545K, Q546E, Q546R, H1047L, H1047R and H1047Y)	Breast Cancer	Alpelisib + Fulvestrant
3	BRAF	V600E	Biliary Tract Cancer, NOS	Dabrafenib + Trametinib
3	BRCA1	Oncogenic Mutations	Prostate Cancer, NOS, Prostate Cancer	Rucaparib
3	BRCA2	Oncogenic Mutations	Prostate Cancer, NOS, Prostate Cancer	Rucaparib
3	ESR1	D538, E380, L469V, L536, S463P, Y537	Breast Cancer	Elacestrant
3	ESR1	V422del	Breast Cancer	Elacestrant
3	IDH1	Oncogenic Mutations	Oligodendroglioma	Ivosidenib
3	KRAS	G12C	Pancreatic Adenocarcinoma	Adagrasib
3	AKT1	E17K	Breast Cancer	AZD5363
3	AKT1	E17K	Ovarian Cancer, Endometrial Cancer	AZD5363
3	ARAF	Oncogenic Mutations	Non-Small Cell Lung Cancer	Sorafenib
3	BRAF	K601	Melanoma	Trametinib
3	BRAF	L597	Melanoma	Trametinib
3	BRCA1	Oncogenic Mutations	Breast Cancer	Olaparib
3	BRCA1	Oncogenic Mutations	Breast Cancer	Talazoparib
3	BRCA1	Oncogenic Mutations	Pancreatic Adenocarcinoma, Acinar Cell Carcinoma of the Pancreas	Olaparib
3	BRCA2	Oncogenic Mutations	Breast Cancer	Olaparib
3	BRCA2	Oncogenic Mutations	Breast Cancer	Talazoparib
3	BRCA2	Oncogenic Mutations	Pancreatic Adenocarcinoma, Acinar Cell Carcinoma of the Pancreas	Olaparib
3	EGFR	E709_T710delinsD	Non-Small Cell Lung Cancer	Afatinib
3	EGFR	Exon 19 in-frame deletions, Exon 19 in-frame insertions, G719, L858R, L861Q, S768I	Non-Small Cell Lung Cancer	Patritumab Deruxtecan
3	EGFR	Exon 19 in-frame insertions	Non-Small Cell Lung Cancer	Erlotinib
3	EGFR	Exon 19 in-frame insertions	Non-Small Cell Lung Cancer	Gefitinib
3	EGFR	Exon 20 in-frame insertions	Non-Small Cell Lung Cancer	CLN-081
3	EGFR	Exon 20 in-frame insertions	Non-Small Cell Lung Cancer	Poziotinib
3	EGFR	Kinase Domain Duplication	Non-Small Cell Lung Cancer	Afatinib
3	ERBB2	Oncogenic Mutations	Breast Cancer	Neratinib
3	ERBB2	Oncogenic Mutations	Non-Small Cell Lung Cancer	Neratinib
3	ERBB2	Oncogenic Mutations	Non-Small Cell Lung Cancer	Trastuzumab + Pertuzumab + Docetaxel
3	ERCC2	Oncogenic Mutations	Bladder Cancer	Cisplatin
3	ESR1	Oncogenic Mutations (excluding Fusions)	Breast Cancer	Fulvestrant
3	FGFR3	G380R, K650, S371C	Bladder Cancer	Erdafitinib
3	HRAS	Oncogenic Mutations	Bladder Urothelial Carcinoma	Tipifarnib
3	HRAS	Oncogenic Mutations	Head and Neck Squamous Cell Carcinoma	Tipifarnib
3	IDH1	R132	Glioma (excluding Oligodendroglioma)	Ivosidenib
3	KRAS	G12C	Colorectal Cancer	Adagrasib, Adagrasib + Cetuximab
3	KRAS	G12C	Hepatobiliary Cancer, Tubular Adenoma of the Colon, Esophagogastric Cancer, Anal Cancer, Small Bowel Cancer, Gastrointestinal Neuroendocrine Tumor	Adagrasib
3	MAP2K1	Oncogenic Mutations	Melanoma, Non-Small Cell Lung Cancer, Low-Grade Serous Ovarian Cancer	Trametinib, Cobimetinib
3	MET	Y1003	Non-Small Cell Lung Cancer	Tepotinib, Capmatinib, Crizotinib
3	MTOR	E2014K, E2419K	Bladder Cancer	Everolimus
3	MTOR	L2209V, L2427Q	Renal Cell Carcinoma	Temsirolimus
3	MTOR	Q2223K	Renal Cell Carcinoma	Everolimus
3	NRAS	Oncogenic Mutations	Melanoma	Binimetinib
3	ESR1	Oncogenic Mutations	Breast Cancer	AZD9496
4	FGFR2	Oncogenic Mutations	Cholangiocarcinoma	RLY-4008
4	ARID1A	Truncating Mutations	All Solid Tumors	PLX2853
4	ARID1A	Truncating Mutations	All Solid Tumors	Tazemetostat
4	BRAF	G464, G469A, G469R, G469V	All Solid Tumors	PLX8394
4	BRAF	K601	All Solid Tumors	PLX8394
4	BRAF	L597	All Solid Tumors	PLX8394
4	CDK12	Truncating Mutations	All Solid Tumors	Pembrolizumab, Nivolumab, Cemiplimab
4	CDKN2A	Oncogenic Mutations	All Solid Tumors	Palbociclib, Ribociclib, Abemaciclib
4	EGFR	A289V, R108K, T263P	Glioma	Lapatinib
4	EGFR	A763_Y764insFQEA	Non-Small Cell Lung Cancer	Afatinib
4	EGFR	D761Y	Non-Small Cell Lung Cancer	Osimertinib
4	EGFR	Exon 19 in-frame insertions	Non-Small Cell Lung Cancer	Afatinib
4	EGFR	Kinase Domain Duplication	Non-Small Cell Lung Cancer	Erlotinib
4	EGFR	Kinase Domain Duplication	Non-Small Cell Lung Cancer	Gefitinib
4	EGFR	L718V	Non-Small Cell Lung Cancer	Afatinib
4	EGFR	L747P	Non-Small Cell Lung Cancer	Afatinib
4	FGFR1	Oncogenic Mutations	All Solid Tumors	Erdafitinib, AZD4547
4	FGFR3	Oncogenic Mutations	All Solid Tumors	Erdafitinib, AZD4547
4	KDM6A	Oncogenic Mutations	Bladder Cancer	Tazemetostat
4	KRAS	G12D	All Solid Tumors	ASP3082
4	KRAS	Oncogenic Mutations	All Solid Tumors	Trametinib, Cobimetinib, Binimetinib
4	MTOR	Oncogenic Mutations	All Solid Tumors	Everolimus, Temsirolimus
4	NF1	Oncogenic Mutations	All Solid Tumors	Trametinib, Cobimetinib
4	NRAS	Oncogenic Mutations	Melanoma	Binimetinib + Ribociclib
4	PTEN	Oncogenic Mutations	All Solid Tumors	GSK2636771, AZD8186
4	STK11	Oncogenic Mutations	Non-Small Cell Lung Cancer	Bemcentinib + Pembrolizumab
4	FGFR1	Oncogenic Mutations	All Solid Tumors	Erdafitinib, AZD4547
4	FGFR2	Oncogenic Mutations	All Solid Tumors	Erdafitinib, AZD4548
4	FGFR3	Oncogenic Mutations	All Solid Tumors	Erdafitinib, AZD4549

### Sheet: Supp. Table 11
Supplementary Table 11: Cancer driver genes predicted to be essential by shinyDepMap with druggability status from canSAR
Gene	Best_druggability_status
MEN1	Quality_probe
HIP1	No_status
DDX3X	3D_ligandable
CHD1	3D_ligandable
ZBTB7B	No_status
PPM1D	No_status
CYP27B1	No_status
THAP12	No_status
KLF4	No_status
CTNND1	No_status
BRD4	Quality_probe
NCOR1	Quality_probe
POLQ	3D_ligandable
PSIP1	3D_ligandable
UBR5	No_status
ZBTB7A	No_status
JUN	3D_ligandable
GLI1	No_status
CDH1	3D_ligandable
ARNT	3D_ligandable
PPP2R1A	3D_ligandable
HOXD11	No_status
MYH9	No_status
AHR	No_status
STAT3	Quality_probe
KDM5C	3D_ligandable
ZFP36L2	No_status
SOX9	No_status
FASN	Quality_probe
CTCF	No_status
RANBP2	No_status
FOXA1	No_status
TPTE	No_status
MAX	No_status
RHOA	3D_ligandable
RRAS2	3D_ligandable
SNRPD3	3D_ligandable
RAC1	3D_ligandable
ELF3	No_status
RBM10	3D_ligandable
KMT2A	Quality_probe
PTPN11	3D_ligandable
ZFP36L1	No_status
SOS1	3D_ligandable
EP300	Quality_probe
SMARCB1	3D_ligandable
PICALM	No_status
CUL3	No_status
DYRK1A	Quality_probe
SPTAN1	3D_ligandable
CBFB	3D_ligandable
TFDP1	3D_ligandable
DCTN1	No_status
RBM39	No_status
GRM3	3D_ligandable
CHD4	3D_ligandable
PCBP1	No_status
ELOC	3D_ligandable
TGIF1	No_status
AMER1	No_status
PDE4DIP	No_status
NIPBL	3D_ligandable
PRPF8	3D_ligandable
BCOR	No_status
PBRM1	Quality_probe
BCL9L	No_status
CASZ1	No_status
NCAPG2	No_status
MGA	No_status
ZFPM1	No_status
MUC20	No_status
STAG2	No_status
KMT2C	3D_ligandable
NBEA	3D_ligandable
PSPC1	No_status
KAT6A	Quality_probe
MED12	No_status
FUBP1	3D_ligandable
ZNF521	No_status
NSD1	3D_ligandable
SMG1	Quality_probe
SIN3A	No_status
TCF12	No_status
SETD2	3D_ligandable
CRNKL1	3D_ligandable
ZDHHC11	No_status
PNRC2	No_status
BIRC6	No_status
POT1	3D_ligandable
UQCR10	No_status
MED23	3D_ligandable
KMT2B	3D_ligandable
SETD1B	No_status
DICER1	3D_ligandable
TRRAP	No_status
NCOR2	Quality_probe

### Sheet: Supp. Table 12
Supplementary Table 12: Cancer driver genes network generated by canSAR
Gene_1	Interaction_type	Gene_2	cohort
CDK1	reaction->	RGPD3	CNS_GBM_IDHwt
FAT3	complex	DDX39A	Bladder_TCC
FAT3	complex	DDX39A	Connective_Chondro
FAT3	complex	DDX39A	Connective_Liposarc
FAT3	complex	DDX39A	Panc_AdenoCA
EGFR	reaction->	HIP1	Ovary_AdenoCA
HRAS	Signor->	PIK3CD	Bladder_TCC
HRAS	Signor->	PIK3CD	Skin_Melanoma
HRAS	Signor->	PIK3CD	Uterus_AdenoCA
KRAS	Signor->	PIK3CD	Bladder_TCC
KRAS	Signor->	PIK3CD	CNS_GBM_IDHwt
KRAS	Signor->	PIK3CD	ColoRect_AdenoCA
KRAS	Signor->	PIK3CD	Lung_SCC
KRAS	Signor->	PIK3CD	Ovary_AdenoCA
KRAS	Signor->	PIK3CD	Uterus_AdenoCA
ERBB3	Signor->	PIK3CD	Bladder_TCC
ERBB3	Signor->	PIK3CD	Breast_DuctalCA
ERBB3	Signor->	PIK3CD	Breast_LobularCA
ERBB3	Signor->	PIK3CD	ColoRect_AdenoCA
ERBB3	Signor->	PIK3CD	Uterus_AdenoCA
PIK3R1	Signor->	PIK3CD	Breast_DuctalCA
PIK3R1	Signor->	PIK3CD	CNS_GBM_IDHwt
PIK3R1	Signor->	PIK3CD	ColoRect_AdenoCA
PIK3R1	Signor->	PIK3CD	Ovary_AdenoCA
PIK3R1	Signor->	PIK3CD	Uterus_AdenoCA
RUNX1	transcriptional	PIK3CD	Breast_DuctalCA
RUNX1	transcriptional	PIK3CD	Breast_LobularCA
RUNX1	transcriptional	PIK3CD	ColoRect_AdenoCA
PIK3CD	direct (nonPDB)	PIK3R2	Uterus_AdenoCA
ESR1	Signor->	PIK3R2	Uterus_AdenoCA
EPHA2	Signor->	PIK3R2	Uterus_AdenoCA
TGFBR1	Signor->	PIK3R2	Uterus_AdenoCA
CDK1	reaction->	BCL9	ColoRect_AdenoCA
CDK1	Signor-|	DDX3X	Bladder_TCC
CDK2	reaction->	DDX3X	Bladder_TCC
CDK2	reaction->	DDX3X	Mes_Mesothelioma
CSNK2A1	reaction->	DDX3X	Bladder_TCC
CSNK2A1	reaction->	DDX3X	Mes_Mesothelioma
CDK2	reaction->	ARID1A	BileDuct_AdenoCA
CDK2	reaction->	ARID1A	Bladder_TCC
CDK2	reaction->	ARID1A	Breast_DuctalCA
CDK2	reaction->	ARID1A	Breast_LobularCA
CDK2	reaction->	ARID1A	ColoRect_AdenoCA
CDK2	reaction->	ARID1A	Eso_AdenoCA
CDK2	reaction->	ARID1A	HeadNeck_SCC
CDK2	reaction->	ARID1A	Kidney_CCRCC
CDK2	reaction->	ARID1A	Lung_AdenoCA
CDK2	reaction->	ARID1A	Lung_SCC
CDK2	reaction->	ARID1A	Ovary_AdenoCA
CDK2	reaction->	ARID1A	Panc_AdenoCA
CDK2	reaction->	ARID1A	Stomach_AdenoCA
CDK2	reaction->	ARID1A	Uterus_AdenoCA
LRP1B	Signor-|	DVL2	Connective_Leiomyo
LRP1B	Signor-|	DVL2	Lung_SmallCell
LRP1B	Signor-|	DVL2	Stomach_AdenoCA
MEN1	direct (nonPDB)	KMT2D	Breast_LobularCA
CDK2	reaction->	KMT2D	Bladder_TCC
CDK2	reaction->	KMT2D	Breast_DuctalCA
CDK2	reaction->	KMT2D	Breast_LobularCA
CDK2	reaction->	KMT2D	Connective_Osteosarc
CDK2	reaction->	KMT2D	Connective_SS
CDK2	reaction->	KMT2D	HeadNeck_SCC
CDK2	reaction->	KMT2D	Liver_HCC
CDK2	reaction->	KMT2D	Lung_SCC
CDK2	reaction->	KMT2D	Lung_SmallCell
CDK2	reaction->	KMT2D	Mes_Mesothelioma
CDK2	reaction->	KMT2D	Prost_AdenoCA
CDK2	reaction->	KMT2D	Stomach_AdenoCA
AKT1	reaction->	KMT2D	Bladder_TCC
AKT1	reaction->	KMT2D	Breast_DuctalCA
AKT1	reaction->	KMT2D	Breast_LobularCA
AKT1	reaction->	KMT2D	Connective_Osteosarc
AKT1	reaction->	KMT2D	Connective_SS
AKT1	reaction->	KMT2D	HeadNeck_SCC
AKT1	reaction->	KMT2D	Liver_HCC
AKT1	reaction->	KMT2D	Lung_SCC
AKT1	reaction->	KMT2D	Lung_SmallCell
AKT1	reaction->	KMT2D	Mes_Mesothelioma
AKT1	reaction->	KMT2D	Prost_AdenoCA
AKT1	reaction->	KMT2D	Stomach_AdenoCA
ABL1	reaction->	TERT	Connective_SCS
TP53	transcriptional	TERT	Connective_SCS
CDK1	reaction->	TERT	Connective_SCS
SRC	Signor-|	TERT	Connective_SCS
AKT1	Signor->	TERT	Connective_SCS
PPM1D	Signor-|	CHEK1	HeadNeck_SCC
AKT1	Signor-|	CHEK1	Bladder_TCC
AKT1	Signor-|	CHEK1	Breast_DuctalCA
AKT1	Signor-|	CHEK1	Breast_LobularCA
AKT1	Signor-|	CHEK1	CNS_Menin
AKT1	Signor-|	CHEK1	ColoRect_AdenoCA
AKT1	Signor-|	CHEK1	Uterus_AdenoCA
ATM	Signor->	CHEK1	Bladder_TCC
ATM	Signor->	CHEK1	CNS_Menin
ATM	Signor->	CHEK1	ColoRect_AdenoCA
ATM	Signor->	CHEK1	Connective_Osteosarc
ATM	Signor->	CHEK1	Lung_AdenoCA
ATM	Signor->	CHEK1	Panc_AdenoCA
ATM	Signor->	CHEK1	Prost_AdenoCA
ATM	Signor->	CHEK1	Uterus_AdenoCA
ATR	Signor->	CHEK1	Connective_Liposarc
ATR	Signor->	CHEK1	HeadNeck_SCC
SRC	Signor->	IKBKB	Lung_SCC
DDX3X	direct (nonPDB)	XPO1	Bladder_TCC
DDX3X	direct (nonPDB)	XPO1	Mes_Mesothelioma
TERT	direct (nonPDB)	XPO1	Connective_SCS
CHEK1	direct (nonPDB)	XPO1	Lung_SCC
CDK1	reaction->	XPO1	Lung_SCC
NFE2L2	direct (nonPDB)	XPO1	Liver_HCC
NFE2L2	direct (nonPDB)	XPO1	Lung_AdenoCA
NFE2L2	direct (nonPDB)	XPO1	Lung_SCC
NFE2L2	direct (nonPDB)	XPO1	Uterus_AdenoCA
MAPK3	reaction->	SEC16A	Breast_DuctalCA
ATR	direct (nonPDB)	PPM1D	HeadNeck_SCC
SRC	Signor->	INPPL1	Uterus_AdenoCA
XPO1	direct (nonPDB)	HDAC3	Lung_SCC
NCOR1	direct (nonPDB)	HDAC3	Bladder_TCC
NCOR1	direct (nonPDB)	HDAC3	Breast_DuctalCA
NCOR1	direct (nonPDB)	HDAC3	Breast_LobularCA
RB1	Signor->	HDAC3	Bladder_TCC
RB1	Signor->	HDAC3	Breast_DuctalCA
RB1	Signor->	HDAC3	CNS_GBM_IDHwt
RB1	Signor->	HDAC3	Connective_Leiomyo
RB1	Signor->	HDAC3	Connective_Myxofibro
RB1	Signor->	HDAC3	Lung_AdenoCA
RB1	Signor->	HDAC3	Lung_LargeCell
RB1	Signor->	HDAC3	Lung_SCC
RB1	Signor->	HDAC3	Lung_SmallCell
RB1	Signor->	HDAC3	Ovary_AdenoCA
RB1	Signor->	HDAC3	Skin_Melanoma
RB1	Signor->	HDAC3	Uterus_AdenoCA
SRC	reaction->	HDAC3	Lung_SCC
CCND1	Signor->	HDAC3	Uterus_AdenoCA
BCOR	Signor->	HDAC3	Lung_AdenoCA
BCOR	Signor->	HDAC3	Ovary_AdenoCA
BCOR	Signor->	HDAC3	Uterus_AdenoCA
GFI1	Signor-|	CYP27B1	Connective_Liposarc
EZH2	OncoKB->	KDM6A	Bladder_TCC
EZH2	OncoKB->	KDM6A	Lung_SCC
EZH2	OncoKB->	KDM6A	Panc_AdenoCA
EZH2	OncoKB->	KDM6A	Prost_AdenoCA
IKBKB	direct (nonPDB)	MAP3K13	Kidney_ChRCC
PPARG	transcriptional	KLF4	Breast_LobularCA
PPARG	transcriptional	KLF4	Testis_GCT
PLK1	reaction->	KLF4	Breast_LobularCA
PLK1	reaction->	KLF4	Testis_GCT
HDAC4	transcriptional	KLF4	Breast_LobularCA
RUNX1	transcriptional	KLF4	Breast_LobularCA
IKBKB	Signor-|	FOXO3	Breast_DuctalCA
IKBKB	Signor-|	FOXO3	Breast_LobularCA
IKBKB	Signor-|	FOXO3	Connective_Leiomyo
ABL1	transcriptional	FOXO3	Breast_DuctalCA
ABL1	transcriptional	FOXO3	Breast_LobularCA
ABL1	transcriptional	FOXO3	Connective_Leiomyo
NR3C1	Signor->	FOXO3	Breast_DuctalCA
NR3C1	Signor->	FOXO3	Breast_LobularCA
NR3C1	Signor->	FOXO3	Connective_Leiomyo
TP53	transcriptional	FOXO3	Breast_DuctalCA
TP53	transcriptional	FOXO3	Breast_LobularCA
TP53	transcriptional	FOXO3	Connective_Leiomyo
MAPK3	Signor-|	FOXO3	Breast_DuctalCA
AKT1	Signor-|	FOXO3	Breast_DuctalCA
AKT1	Signor-|	FOXO3	Breast_LobularCA
AKT1	Signor-|	FOXO3	Connective_Leiomyo
FLT3	Signor-|	FOXO3	Breast_DuctalCA
FLT3	Signor-|	FOXO3	Breast_LobularCA
CDK6	reaction->	FOXO3	Breast_DuctalCA
CDK6	reaction->	FOXO3	Breast_LobularCA
CDK6	reaction->	FOXO3	Connective_Leiomyo
RELA	transcriptional	FOXO3	Breast_DuctalCA
HDAC1	Signor->	FOXO3	Breast_DuctalCA
HDAC1	Signor->	FOXO3	Breast_LobularCA
HDAC1	Signor->	FOXO3	Connective_Leiomyo
MAPK14	Signor->	FOXO3	Breast_DuctalCA
MAPK14	Signor->	FOXO3	Breast_LobularCA
MAPK14	Signor->	FOXO3	Connective_Leiomyo
CUX1	direct (nonPDB)	CA12	Uterus_AdenoCA
CDK4	reaction->	SPOP	Prost_AdenoCA
CDK4	reaction->	SPOP	Uterus_AdenoCA
ABL1	Signor->	JAK2	Kidney_CCRCC
ESR1	transcriptional	JAK2	Breast_DuctalCA
ESR1	transcriptional	JAK2	Uterus_AdenoCA
IL6ST	Signor->	JAK2	Prost_AdenoCA
SRC	Signor->	CTNND1	ColoRect_AdenoCA
PRKCA	reaction->	CTNND1	ColoRect_AdenoCA
CSNK1A1	reaction->	CTNND1	ColoRect_AdenoCA
CSNK1E	Signor-|	CTNND1	ColoRect_AdenoCA
PRKCE	Signor-|	CTNND1	ColoRect_AdenoCA
PRKCA	reaction->	NCOR1	Bladder_TCC
PRKCA	reaction->	NCOR1	Breast_DuctalCA
PRKCA	reaction->	NCOR1	Breast_LobularCA
AKT1	Signor-|	NCOR1	Bladder_TCC
AKT1	Signor-|	NCOR1	Breast_DuctalCA
AKT1	Signor-|	NCOR1	Breast_LobularCA
CSNK2A1	reaction->	NCOR1	Bladder_TCC
CSNK2A1	reaction->	NCOR1	Breast_DuctalCA
CSNK2A1	reaction->	NCOR1	Breast_LobularCA
RELA	transcriptional	NCOR1	Breast_DuctalCA
CDC7	Signor->	PSIP1	Bladder_TCC
CSNK2A1	reaction->	PSIP1	Bladder_TCC
CDK2	Signor->	SF3B1	Bladder_TCC
CDK2	Signor->	SF3B1	Breast_DuctalCA
CDK2	Signor->	SF3B1	Mes_Mesothelioma
CDK2	Signor->	SF3B1	Uterus_AdenoCA
CSNK2A1	reaction->	SF3B1	Bladder_TCC
CSNK2A1	reaction->	SF3B1	Breast_DuctalCA
CSNK2A1	reaction->	SF3B1	Mes_Mesothelioma
CSNK2A1	reaction->	SF3B1	Uterus_AdenoCA
DYRK1A	reaction->	SF3B1	Uterus_AdenoCA
SREBF2	Signor->	IDH1	BileDuct_AdenoCA
SREBF2	Signor->	IDH1	CNS_ASTRO
SREBF2	Signor->	IDH1	CNS_GBM_IDHmut
SREBF2	Signor->	IDH1	CNS_OLIGO
TCEA1	Signor->	UBR5	Lung_SCC
RXRA	transcriptional	ABCA1	Bladder_TCC
STAT3	transcriptional	ABCA1	Prost_AdenoCA
FOXA1	transcriptional	ABCA1	Bladder_TCC
FOXA1	transcriptional	ABCA1	Prost_AdenoCA
CDK1	Signor->	LATS1	Bladder_TCC
F2R	Signor-|	LATS1	Bladder_TCC
TFDP1	Signor->	DHFR	Uterus_AdenoCA
XPO1	direct (nonPDB)	ABL1	Kidney_CCRCC
XPO1	direct (nonPDB)	ABL1	Lung_SCC
INPPL1	direct (nonPDB)	ABL1	Uterus_AdenoCA
FYN	reaction->	ABL1	Kidney_CCRCC
RB1	Signor-|	ABL1	Bladder_TCC
RB1	Signor-|	ABL1	Breast_DuctalCA
RB1	Signor-|	ABL1	CNS_GBM_IDHwt
RB1	Signor-|	ABL1	Connective_Leiomyo
RB1	Signor-|	ABL1	Connective_Myxofibro
RB1	Signor-|	ABL1	Lung_AdenoCA
RB1	Signor-|	ABL1	Lung_LargeCell
RB1	Signor-|	ABL1	Lung_SCC
RB1	Signor-|	ABL1	Lung_SmallCell
RB1	Signor-|	ABL1	Ovary_AdenoCA
RB1	Signor-|	ABL1	Skin_Melanoma
RB1	Signor-|	ABL1	Uterus_AdenoCA
LYN	reaction->	ABL1	Kidney_CCRCC
PDGFRB	OncoKB->	ABL1	Connective_Myxofibro
PDGFRB	OncoKB->	ABL1	Connective_SCS
KIT	OncoKB->	ABL1	Panc_AdenoCA
KIT	OncoKB->	ABL1	Testis_GCT
BCR	OncoKB->	ABL1	Kidney_CCRCC
SRC	OncoKB->	ABL1	Kidney_CCRCC
SRC	OncoKB->	ABL1	Lung_SCC
PDGFRA	OncoKB->	ABL1	CNS_GBM_IDHwt
PDGFRA	OncoKB->	ABL1	Lung_LargeCell
DDR1	OncoKB->	ABL1	Kidney_CCRCC
ATM	Signor->	ABL1	Bladder_TCC
ATM	Signor->	ABL1	ColoRect_AdenoCA
ATM	Signor->	ABL1	Connective_Osteosarc
ATM	Signor->	ABL1	Lung_AdenoCA
ATM	Signor->	ABL1	Panc_AdenoCA
ATM	Signor->	ABL1	Prost_AdenoCA
ATM	Signor->	ABL1	Uterus_AdenoCA
PIK3R2	direct (nonPDB)	EGFR	Uterus_AdenoCA
INPPL1	direct (nonPDB)	EGFR	Uterus_AdenoCA
JAK2	Signor->	EGFR	CNS_GBM_IDHwt
CTNND1	direct (nonPDB)	EGFR	ColoRect_AdenoCA
ABL1	Signor->	EGFR	CNS_ASTRO
ABL1	Signor->	EGFR	CNS_GBM_IDHwt
ABL1	Signor->	EGFR	Kidney_CCRCC
ABL1	Signor->	EGFR	Lung_AdenoCA
ERBB2	OncoKB->	EGFR	CNS_GBM_IDHwt
TP53	Signor->	EGFR	BileDuct_AdenoCA
TP53	Signor->	EGFR	Bladder_TCC
TP53	Signor->	EGFR	Breast_DuctalCA
TP53	Signor->	EGFR	Breast_LobularCA
TP53	Signor->	EGFR	CNS_ASTRO
TP53	Signor->	EGFR	CNS_GBM_IDHmut
TP53	Signor->	EGFR	CNS_GBM_IDHwt
TP53	Signor->	EGFR	ColoRect_AdenoCA
TP53	Signor->	EGFR	Connective_Liposarc
TP53	Signor->	EGFR	Connective_Myxofibro
TP53	Signor->	EGFR	Connective_Osteosarc
TP53	Signor->	EGFR	Connective_SCS
TP53	Signor->	EGFR	Eso_AdenoCA
TP53	Signor->	EGFR	HeadNeck_SCC
TP53	Signor->	EGFR	Kidney_CCRCC
TP53	Signor->	EGFR	Liver_HCC
TP53	Signor->	EGFR	Lung_AdenoCA
TP53	Signor->	EGFR	Lung_LargeCell
TP53	Signor->	EGFR	Lung_SCC
TP53	Signor->	EGFR	Ovary_AdenoCA
TP53	Signor->	EGFR	Panc_AdenoCA
TP53	Signor->	EGFR	Prost_AdenoCA
TP53	Signor->	EGFR	Skin_Melanoma
TP53	Signor->	EGFR	Stomach_AdenoCA
TP53	Signor->	EGFR	Uterus_AdenoCA
JUN	transcriptional	EGFR	ColoRect_AdenoCA
CDK1	Signor-|	EGFR	CNS_ASTRO
CDK1	Signor-|	EGFR	CNS_GBM_IDHwt
CDK1	Signor-|	EGFR	Lung_AdenoCA
RARA	Signor-|	EGFR	CNS_ASTRO
RARA	Signor-|	EGFR	CNS_GBM_IDHwt
RARA	Signor-|	EGFR	Lung_AdenoCA
SRC	Signor->	EGFR	CNS_ASTRO
SRC	Signor->	EGFR	CNS_GBM_IDHwt
SRC	Signor->	EGFR	Lung_AdenoCA
SRC	Signor->	EGFR	Lung_SCC
PRKCA	Signor-|	EGFR	CNS_ASTRO
PRKCA	Signor-|	EGFR	CNS_GBM_IDHwt
PRKCA	Signor-|	EGFR	Lung_AdenoCA
PTPRB	reaction->	EGFR	BileDuct_AdenoCA
PTPRB	reaction->	EGFR	Connective_Liposarc
MAPK1	Signor-|	EGFR	HeadNeck_SCC
AKT1	reaction->	EGFR	Bladder_TCC
AKT1	reaction->	EGFR	Breast_DuctalCA
AKT1	reaction->	EGFR	Breast_LobularCA
AKT1	reaction->	EGFR	CNS_ASTRO
AKT1	reaction->	EGFR	CNS_GBM_IDHwt
AKT1	reaction->	EGFR	CNS_Menin
AKT1	reaction->	EGFR	ColoRect_AdenoCA
AKT1	reaction->	EGFR	Lung_AdenoCA
AKT1	reaction->	EGFR	Uterus_AdenoCA
PTGER2	Signor->	EGFR	Lung_AdenoCA
PRKCE	reaction->	EGFR	CNS_GBM_IDHwt
PRKCE	reaction->	EGFR	Lung_AdenoCA
PRKCD	Signor-|	EGFR	CNS_ASTRO
PRKCD	Signor-|	EGFR	CNS_GBM_IDHwt
PRKCD	Signor-|	EGFR	Lung_AdenoCA
PTPN11	Signor-|	EGFR	CNS_GBM_IDHwt
PTPN11	Signor-|	EGFR	Kidney_PRCC
PTPRK	reaction->	EGFR	Prost_AdenoCA
ERBB4	OncoKB->	EGFR	CNS_ASTRO
ERBB4	OncoKB->	EGFR	CNS_GBM_IDHwt
ERBB4	OncoKB->	EGFR	Lung_AdenoCA
MAPK11	Signor-|	EGFR	CNS_ASTRO
MAPK11	Signor-|	EGFR	CNS_GBM_IDHwt
MAPK11	Signor-|	EGFR	Lung_AdenoCA
MAPK14	Signor-|	EGFR	CNS_ASTRO
MAPK14	Signor-|	EGFR	CNS_GBM_IDHwt
MAPK14	Signor-|	EGFR	Lung_AdenoCA
CREBBP	transcriptional	EGFR	Bladder_TCC
CREBBP	transcriptional	EGFR	CNS_GBM_IDHwt
CREBBP	transcriptional	EGFR	ColoRect_AdenoCA
RXRA	transcriptional	SERPINC1	Bladder_TCC
FOXA1	transcriptional	SERPINC1	Bladder_TCC
SF3B1	direct (nonPDB)	MYC	Uterus_AdenoCA
ESR1	transcriptional	MYC	Uterus_AdenoCA
TP53	transcriptional	MYC	Uterus_AdenoCA
CTNNB1	Signor->	MYC	Uterus_AdenoCA
CTCF	Signor-|	MYC	Uterus_AdenoCA
MAX	Signor->	MYC	Uterus_AdenoCA
ARID5B	Signor->	MYC	Uterus_AdenoCA
FBXW7	Signor-|	MYC	Uterus_AdenoCA
EGFR	OncoKB->	NRAS	Bladder_TCC
EGFR	OncoKB->	NRAS	ColoRect_AdenoCA
EGFR	OncoKB->	NRAS	Liver_HCC
EGFR	OncoKB->	NRAS	Ovary_AdenoCA
EGFR	OncoKB->	NRAS	Skin_Melanoma
EGFR	OncoKB->	NRAS	Testis_GCT
EGFR	OncoKB->	NRAS	Uterus_AdenoCA
AR	Signor-|	NRAS	Bladder_TCC
AR	Signor-|	NRAS	ColoRect_AdenoCA
AR	Signor-|	NRAS	Liver_HCC
AR	Signor-|	NRAS	Ovary_AdenoCA
AR	Signor-|	NRAS	Skin_Melanoma
AR	Signor-|	NRAS	Testis_GCT
AR	Signor-|	NRAS	Uterus_AdenoCA
SRC	reaction->	NRAS	Bladder_TCC
SRC	reaction->	NRAS	ColoRect_AdenoCA
SRC	reaction->	NRAS	Liver_HCC
SRC	reaction->	NRAS	Ovary_AdenoCA
SRC	reaction->	NRAS	Skin_Melanoma
SRC	reaction->	NRAS	Testis_GCT
SRC	reaction->	NRAS	Uterus_AdenoCA
MAP2K2	OncoKB->	NRAS	Bladder_TCC
MAP2K2	OncoKB->	NRAS	ColoRect_AdenoCA
MAP2K2	OncoKB->	NRAS	Ovary_AdenoCA
MAP2K2	OncoKB->	NRAS	Skin_Melanoma
MAP2K2	OncoKB->	NRAS	Testis_GCT
MAP2K2	OncoKB->	NRAS	Uterus_AdenoCA
MAP2K1	OncoKB->	NRAS	Bladder_TCC
MAP2K1	OncoKB->	NRAS	ColoRect_AdenoCA
MAP2K1	OncoKB->	NRAS	Ovary_AdenoCA
MAP2K1	OncoKB->	NRAS	Skin_Melanoma
MAP2K1	OncoKB->	NRAS	Testis_GCT
MAP2K1	OncoKB->	NRAS	Uterus_AdenoCA
SOS1	Signor->	NRAS	Uterus_AdenoCA
GRIN2D	direct (nonPDB)	HRAS	Bladder_TCC
GRIN2D	direct (nonPDB)	HRAS	Skin_Melanoma
GRIN2D	direct (nonPDB)	HRAS	Uterus_AdenoCA
PDE6D	direct (nonPDB)	HRAS	Bladder_TCC
PDE6D	direct (nonPDB)	HRAS	Uterus_AdenoCA
ABL1	reaction->	HRAS	Bladder_TCC
ABL1	reaction->	HRAS	HeadNeck_SCC
ABL1	reaction->	HRAS	Skin_Melanoma
ABL1	reaction->	HRAS	Uterus_AdenoCA
TP53	transcriptional	HRAS	Bladder_TCC
TP53	transcriptional	HRAS	HeadNeck_SCC
TP53	transcriptional	HRAS	Skin_Melanoma
TP53	transcriptional	HRAS	Uterus_AdenoCA
SRC	Signor-|	HRAS	Bladder_TCC
SRC	Signor-|	HRAS	HeadNeck_SCC
SRC	Signor-|	HRAS	Skin_Melanoma
SRC	Signor-|	HRAS	Uterus_AdenoCA
NF1	Signor-|	HRAS	Bladder_TCC
NF1	Signor-|	HRAS	Skin_Melanoma
NF1	Signor-|	HRAS	Uterus_AdenoCA
PIK3R1	direct (nonPDB)	HRAS	Bladder_TCC
PIK3R1	direct (nonPDB)	HRAS	HeadNeck_SCC
PIK3R1	direct (nonPDB)	HRAS	Skin_Melanoma
PIK3R1	direct (nonPDB)	HRAS	Uterus_AdenoCA
FNTA	OncoKB->	HRAS	Bladder_TCC
FNTA	OncoKB->	HRAS	HeadNeck_SCC
FNTA	OncoKB->	HRAS	Skin_Melanoma
FNTA	OncoKB->	HRAS	Uterus_AdenoCA
FNTB	OncoKB->	HRAS	Bladder_TCC
FNTB	OncoKB->	HRAS	HeadNeck_SCC
FNTB	OncoKB->	HRAS	Skin_Melanoma
FNTB	OncoKB->	HRAS	Uterus_AdenoCA
GSK3B	reaction->	HRAS	Bladder_TCC
GSK3B	reaction->	HRAS	HeadNeck_SCC
GSK3B	reaction->	HRAS	Skin_Melanoma
GSK3B	reaction->	HRAS	Uterus_AdenoCA
SOS1	Signor->	HRAS	Uterus_AdenoCA
PIK3R2	direct (nonPDB)	KRAS	Uterus_AdenoCA
PDE6D	direct (X-ray)	KRAS	Bladder_TCC
PDE6D	direct (X-ray)	KRAS	Lung_SCC
PDE6D	direct (X-ray)	KRAS	Uterus_AdenoCA
EGFR	OncoKB->	KRAS	BileDuct_AdenoCA
EGFR	OncoKB->	KRAS	Bladder_TCC
EGFR	OncoKB->	KRAS	CNS_ASTRO
EGFR	OncoKB->	KRAS	CNS_GBM_IDHwt
EGFR	OncoKB->	KRAS	ColoRect_AdenoCA
EGFR	OncoKB->	KRAS	Eso_AdenoCA
EGFR	OncoKB->	KRAS	Lung_AdenoCA
EGFR	OncoKB->	KRAS	Lung_LargeCell
EGFR	OncoKB->	KRAS	Lung_SCC
EGFR	OncoKB->	KRAS	Ovary_AdenoCA
EGFR	OncoKB->	KRAS	Panc_AdenoCA
EGFR	OncoKB->	KRAS	Testis_GCT
EGFR	OncoKB->	KRAS	Uterus_AdenoCA
SRC	Signor->	KRAS	BileDuct_AdenoCA
SRC	Signor->	KRAS	Bladder_TCC
SRC	Signor->	KRAS	CNS_GBM_IDHwt
SRC	Signor->	KRAS	ColoRect_AdenoCA
SRC	Signor->	KRAS	Eso_AdenoCA
SRC	Signor->	KRAS	Lung_AdenoCA
SRC	Signor->	KRAS	Lung_LargeCell
SRC	Signor->	KRAS	Lung_SCC
SRC	Signor->	KRAS	Ovary_AdenoCA
SRC	Signor->	KRAS	Panc_AdenoCA
SRC	Signor->	KRAS	Testis_GCT
SRC	Signor->	KRAS	Uterus_AdenoCA
PRKCA	reaction->	KRAS	BileDuct_AdenoCA
PRKCA	reaction->	KRAS	Bladder_TCC
PRKCA	reaction->	KRAS	CNS_GBM_IDHwt
PRKCA	reaction->	KRAS	ColoRect_AdenoCA
PRKCA	reaction->	KRAS	Eso_AdenoCA
PRKCA	reaction->	KRAS	Lung_AdenoCA
PRKCA	reaction->	KRAS	Lung_LargeCell
PRKCA	reaction->	KRAS	Lung_SCC
PRKCA	reaction->	KRAS	Ovary_AdenoCA
PRKCA	reaction->	KRAS	Panc_AdenoCA
PRKCA	reaction->	KRAS	Testis_GCT
PRKCA	reaction->	KRAS	Uterus_AdenoCA
MAP2K2	OncoKB->	KRAS	Bladder_TCC
MAP2K2	OncoKB->	KRAS	CNS_GBM_IDHwt
MAP2K2	OncoKB->	KRAS	ColoRect_AdenoCA
MAP2K2	OncoKB->	KRAS	Lung_AdenoCA
MAP2K2	OncoKB->	KRAS	Lung_SCC
MAP2K2	OncoKB->	KRAS	Ovary_AdenoCA
MAP2K2	OncoKB->	KRAS	Panc_AdenoCA
MAP2K2	OncoKB->	KRAS	Testis_GCT
MAP2K2	OncoKB->	KRAS	Uterus_AdenoCA
FNTA	Signor->	KRAS	BileDuct_AdenoCA
FNTA	Signor->	KRAS	Bladder_TCC
FNTA	Signor->	KRAS	CNS_GBM_IDHwt
FNTA	Signor->	KRAS	ColoRect_AdenoCA
FNTA	Signor->	KRAS	Eso_AdenoCA
FNTA	Signor->	KRAS	Lung_AdenoCA
FNTA	Signor->	KRAS	Lung_LargeCell
FNTA	Signor->	KRAS	Lung_SCC
FNTA	Signor->	KRAS	Ovary_AdenoCA
FNTA	Signor->	KRAS	Panc_AdenoCA
FNTA	Signor->	KRAS	Uterus_AdenoCA
FNTB	Signor->	KRAS	BileDuct_AdenoCA
FNTB	Signor->	KRAS	Bladder_TCC
FNTB	Signor->	KRAS	CNS_GBM_IDHwt
FNTB	Signor->	KRAS	ColoRect_AdenoCA
FNTB	Signor->	KRAS	Eso_AdenoCA
FNTB	Signor->	KRAS	Lung_AdenoCA
FNTB	Signor->	KRAS	Lung_LargeCell
FNTB	Signor->	KRAS	Lung_SCC
FNTB	Signor->	KRAS	Ovary_AdenoCA
FNTB	Signor->	KRAS	Panc_AdenoCA
FNTB	Signor->	KRAS	Uterus_AdenoCA
RAP1GDS1	Signor->	KRAS	Connective_Osteosarc
MAP2K1	OncoKB->	KRAS	Bladder_TCC
MAP2K1	OncoKB->	KRAS	CNS_GBM_IDHwt
MAP2K1	OncoKB->	KRAS	ColoRect_AdenoCA
MAP2K1	OncoKB->	KRAS	Lung_AdenoCA
MAP2K1	OncoKB->	KRAS	Lung_SCC
MAP2K1	OncoKB->	KRAS	Ovary_AdenoCA
MAP2K1	OncoKB->	KRAS	Panc_AdenoCA
MAP2K1	OncoKB->	KRAS	Skin_Melanoma
MAP2K1	OncoKB->	KRAS	Testis_GCT
MAP2K1	OncoKB->	KRAS	Uterus_AdenoCA
PRKCQ	reaction->	KRAS	Bladder_TCC
PRKCQ	reaction->	KRAS	ColoRect_AdenoCA
PRKCQ	reaction->	KRAS	Lung_AdenoCA
PRKCQ	reaction->	KRAS	Lung_SCC
PRKCQ	reaction->	KRAS	Uterus_AdenoCA
PTPN11	Signor->	KRAS	CNS_GBM_IDHwt
SOS1	Signor->	KRAS	Uterus_AdenoCA
ABL1	OncoKB->	PDGFB	Skin_Melanoma
HRAS	direct (nonPDB)	PDGFB	Skin_Melanoma
PDGFRB	OncoKB->	PDGFB	Skin_Melanoma
KIT	OncoKB->	PDGFB	Skin_Melanoma
JUN	Signor->	TGFB1	ColoRect_AdenoCA
BRAF	Signor->	TGFB1	Bladder_TCC
BRAF	Signor->	TGFB1	CNS_GBM_IDHwt
BRAF	Signor->	TGFB1	ColoRect_AdenoCA
BRAF	Signor->	TGFB1	Lung_AdenoCA
BRAF	Signor->	TGFB1	Ovary_AdenoCA
BRAF	Signor->	TGFB1	Panc_AdenoCA
BRAF	Signor->	TGFB1	Uterus_AdenoCA
STAT3	Signor->	TGFB1	Prost_AdenoCA
SMAD3	transcriptional	TGFB1	ColoRect_AdenoCA
SMAD4	transcriptional	TGFB1	Breast_DuctalCA
SMAD4	transcriptional	TGFB1	ColoRect_AdenoCA
SMAD4	transcriptional	TGFB1	Lung_AdenoCA
SMAD4	transcriptional	TGFB1	Panc_AdenoCA
KLF4	Signor-|	TNF	Breast_LobularCA
KLF4	Signor-|	TNF	CNS_Menin
JUN	transcriptional	TNF	ColoRect_AdenoCA
FCGR3A	Signor->	TNF	Breast_LobularCA
ETV4	transcriptional	TNF	Bladder_TCC
RBM10	Signor->	TNF	Bladder_TCC
RBM10	Signor->	TNF	ColoRect_AdenoCA
RBM10	Signor->	TNF	Lung_AdenoCA
STAG2	Signor->	TNF	Bladder_TCC
STAG2	Signor->	TNF	CNS_GBM_IDHwt
FUBP1	Signor-|	TNF	CNS_OLIGO
JUN	transcriptional	IFNG	ColoRect_AdenoCA
IFNG	Signor->	HLA-B	ColoRect_AdenoCA
SRC	reaction->	HLA-B	ColoRect_AdenoCA
SRC	reaction->	HLA-B	HeadNeck_SCC
MAPK14	Signor->	COL1A1	Connective_SS
MMP1	Signor-|	COL2A1	Connective_Chondro
ABL1	direct (nonPDB)	SPTA1	ColoRect_AdenoCA
FOXA1	transcriptional	TTR	Breast_DuctalCA
MEN1	direct (nonPDB)	ESR1	Breast_LobularCA
DDX3X	direct (nonPDB)	ESR1	Bladder_TCC
DDX3X	direct (nonPDB)	ESR1	Mes_Mesothelioma
ARID1A	direct (nonPDB)	ESR1	BileDuct_AdenoCA
ARID1A	direct (nonPDB)	ESR1	Bladder_TCC
ARID1A	direct (nonPDB)	ESR1	Breast_DuctalCA
ARID1A	direct (nonPDB)	ESR1	Breast_LobularCA
ARID1A	direct (nonPDB)	ESR1	CNS_OLIGO
ARID1A	direct (nonPDB)	ESR1	ColoRect_AdenoCA
ARID1A	direct (nonPDB)	ESR1	Eso_AdenoCA
ARID1A	direct (nonPDB)	ESR1	HeadNeck_SCC
ARID1A	direct (nonPDB)	ESR1	Kidney_CCRCC
ARID1A	direct (nonPDB)	ESR1	Lung_AdenoCA
ARID1A	direct (nonPDB)	ESR1	Lung_SCC
ARID1A	direct (nonPDB)	ESR1	Ovary_AdenoCA
ARID1A	direct (nonPDB)	ESR1	Panc_AdenoCA
ARID1A	direct (nonPDB)	ESR1	Stomach_AdenoCA
ARID1A	direct (nonPDB)	ESR1	Uterus_AdenoCA
KMT2D	Signor->	ESR1	Bladder_TCC
KMT2D	Signor->	ESR1	Breast_DuctalCA
KMT2D	Signor->	ESR1	Breast_LobularCA
KMT2D	Signor->	ESR1	Connective_Osteosarc
KMT2D	Signor->	ESR1	Connective_SS
KMT2D	Signor->	ESR1	HeadNeck_SCC
KMT2D	Signor->	ESR1	Liver_HCC
KMT2D	Signor->	ESR1	Lung_SCC
KMT2D	Signor->	ESR1	Lung_SmallCell
KMT2D	Signor->	ESR1	Mes_Mesothelioma
KMT2D	Signor->	ESR1	Prost_AdenoCA
KMT2D	Signor->	ESR1	Stomach_AdenoCA
HDAC3	direct (nonPDB)	ESR1	Breast_DuctalCA
HDAC3	direct (nonPDB)	ESR1	Uterus_AdenoCA
FOXO3	direct (nonPDB)	ESR1	Breast_DuctalCA
FOXO3	direct (nonPDB)	ESR1	Breast_LobularCA
FOXO3	direct (nonPDB)	ESR1	Connective_Leiomyo
NCOR1	direct (nonPDB)	ESR1	Bladder_TCC
NCOR1	direct (nonPDB)	ESR1	Breast_DuctalCA
NCOR1	direct (nonPDB)	ESR1	Breast_LobularCA
PAK4	reaction->	ESR1	Breast_DuctalCA
PAK4	reaction->	ESR1	Uterus_AdenoCA
ABL1	Signor->	ESR1	Breast_DuctalCA
ABL1	Signor->	ESR1	Kidney_CCRCC
ABL1	Signor->	ESR1	Uterus_AdenoCA
EGFR	Signor->	ESR1	Breast_DuctalCA
EGFR	Signor->	ESR1	CNS_ASTRO
EGFR	Signor->	ESR1	CNS_GBM_IDHwt
EGFR	Signor->	ESR1	Lung_AdenoCA
EGFR	Signor->	ESR1	Uterus_AdenoCA
ERBB2	Signor->	ESR1	BileDuct_AdenoCA
ERBB2	Signor->	ESR1	Bladder_TCC
ERBB2	Signor->	ESR1	Breast_DuctalCA
ERBB2	Signor->	ESR1	Breast_LobularCA
ERBB2	Signor->	ESR1	ColoRect_AdenoCA
ERBB2	Signor->	ESR1	Ovary_AdenoCA
ERBB2	Signor->	ESR1	Uterus_AdenoCA
LCK	Signor->	ESR1	Breast_DuctalCA
LCK	Signor->	ESR1	Uterus_AdenoCA
PGR	Signor->	ESR1	Breast_DuctalCA
PGR	Signor->	ESR1	Uterus_AdenoCA
IGF1R	reaction->	ESR1	Breast_DuctalCA
IGF1R	reaction->	ESR1	Uterus_AdenoCA
SRC	Signor->	ESR1	Breast_DuctalCA
SRC	Signor->	ESR1	Lung_SCC
SRC	Signor->	ESR1	Uterus_AdenoCA
RPS6KB1	Signor->	ESR1	Breast_DuctalCA
RPS6KB1	Signor->	ESR1	Uterus_AdenoCA
GATA3	transcriptional	ESR1	Breast_DuctalCA
GATA3	transcriptional	ESR1	Breast_LobularCA
GATA3	transcriptional	ESR1	Lung_SmallCell
CDK2	Signor->	ESR1	Breast_DuctalCA
CDK2	Signor->	ESR1	Uterus_AdenoCA
DNMT1	Signor-|	ESR1	Breast_DuctalCA
DNMT1	Signor-|	ESR1	Uterus_AdenoCA
MAPK3	Signor->	ESR1	Breast_DuctalCA
MAPK1	Signor->	ESR1	HeadNeck_SCC
AKT1	Signor->	ESR1	Bladder_TCC
AKT1	Signor->	ESR1	Breast_DuctalCA
AKT1	Signor->	ESR1	Breast_LobularCA
AKT1	Signor->	ESR1	CNS_Menin
AKT1	Signor->	ESR1	ColoRect_AdenoCA
AKT1	Signor->	ESR1	Uterus_AdenoCA
BRCA1	Signor-|	ESR1	Breast_DuctalCA
BRCA1	Signor-|	ESR1	Ovary_AdenoCA
MTOR	reaction->	ESR1	Bladder_TCC
MTOR	reaction->	ESR1	Breast_DuctalCA
MTOR	reaction->	ESR1	ColoRect_AdenoCA
MTOR	reaction->	ESR1	Connective_Leiomyo
MTOR	reaction->	ESR1	Kidney_CCRCC
MTOR	reaction->	ESR1	Kidney_ChRCC
MTOR	reaction->	ESR1	Lung_SmallCell
MTOR	reaction->	ESR1	Uterus_AdenoCA
GSK3B	Signor->	ESR1	Breast_DuctalCA
GSK3B	Signor->	ESR1	Uterus_AdenoCA
CDK7	Signor->	ESR1	Breast_DuctalCA
CDK7	Signor->	ESR1	Uterus_AdenoCA
BRCA2	transcriptional	ESR1	Breast_DuctalCA
FOXA1	transcriptional	ESR1	Bladder_TCC
FOXA1	transcriptional	ESR1	Breast_DuctalCA
FOXA1	transcriptional	ESR1	Breast_LobularCA
FOXA1	transcriptional	ESR1	Prost_AdenoCA
CSNK2A1	Signor->	ESR1	Breast_DuctalCA
CSNK2A1	Signor->	ESR1	Uterus_AdenoCA
CDK3	reaction->	ESR1	Breast_DuctalCA
CDK3	reaction->	ESR1	Uterus_AdenoCA
MAP3K1	reaction->	ESR1	Breast_DuctalCA
MAP3K1	reaction->	ESR1	Breast_LobularCA
MAP3K1	reaction->	ESR1	ColoRect_AdenoCA
MAP3K1	reaction->	ESR1	Lung_SCC
MAP3K1	reaction->	ESR1	Uterus_AdenoCA
HDAC1	Signor-|	ESR1	Breast_DuctalCA
HDAC1	Signor-|	ESR1	Uterus_AdenoCA
MAPK14	Signor->	ESR1	Breast_DuctalCA
MAPK14	Signor->	ESR1	Uterus_AdenoCA
HDAC7	transcriptional	ESR1	Breast_DuctalCA
HDAC7	transcriptional	ESR1	Uterus_AdenoCA
ESR2	OncoKB->	ESR1	Breast_DuctalCA
ESR2	OncoKB->	ESR1	Uterus_AdenoCA
FOXO3	transcriptional	MMP1	Breast_DuctalCA
FOXO3	transcriptional	MMP1	Breast_LobularCA
FOXO3	transcriptional	MMP1	Connective_Leiomyo
TP53	transcriptional	MMP1	Bladder_TCC
TP53	transcriptional	MMP1	Breast_DuctalCA
TP53	transcriptional	MMP1	Breast_LobularCA
TP53	transcriptional	MMP1	ColoRect_AdenoCA
TP53	transcriptional	MMP1	Connective_Chondro
TP53	transcriptional	MMP1	Connective_Leiomyo
TP53	transcriptional	MMP1	Liver_HCC
TP53	transcriptional	MMP1	Lung_AdenoCA
TP53	transcriptional	MMP1	Lung_SmallCell
TP53	transcriptional	MMP1	Ovary_AdenoCA
TP53	transcriptional	MMP1	Prost_AdenoCA
TP53	transcriptional	MMP1	Uterus_AdenoCA
JUN	transcriptional	MMP1	ColoRect_AdenoCA
GATA3	transcriptional	MMP1	Breast_DuctalCA
GATA3	transcriptional	MMP1	Breast_LobularCA
GATA3	transcriptional	MMP1	Lung_SmallCell
CTNNB1	transcriptional	MMP1	ColoRect_AdenoCA
CTNNB1	transcriptional	MMP1	Liver_HCC
CTNNB1	transcriptional	MMP1	Lung_AdenoCA
CTNNB1	transcriptional	MMP1	Ovary_AdenoCA
CTNNB1	transcriptional	MMP1	Prost_AdenoCA
CTNNB1	transcriptional	MMP1	Uterus_AdenoCA
PPARG	transcriptional	MMP1	Bladder_TCC
STAT3	transcriptional	MMP1	Prost_AdenoCA
ETV4	transcriptional	MMP1	Bladder_TCC
SMAD3	transcriptional	MMP1	ColoRect_AdenoCA
TCF7L2	transcriptional	MMP1	ColoRect_AdenoCA
LATS1	reaction->	RAF1	Bladder_TCC
EGFR	direct (nonPDB)	RAF1	CNS_GBM_IDHwt
EGFR	direct (nonPDB)	RAF1	Lung_AdenoCA
NRAS	Signor->	RAF1	Bladder_TCC
NRAS	Signor->	RAF1	ColoRect_AdenoCA
NRAS	Signor->	RAF1	Ovary_AdenoCA
NRAS	Signor->	RAF1	Skin_Melanoma
NRAS	Signor->	RAF1	Testis_GCT
NRAS	Signor->	RAF1	Uterus_AdenoCA
HRAS	Signor->	RAF1	Bladder_TCC
HRAS	Signor->	RAF1	HeadNeck_SCC
HRAS	Signor->	RAF1	Skin_Melanoma
HRAS	Signor->	RAF1	Uterus_AdenoCA
KRAS	Signor->	RAF1	Bladder_TCC
KRAS	Signor->	RAF1	CNS_GBM_IDHwt
KRAS	Signor->	RAF1	ColoRect_AdenoCA
KRAS	Signor->	RAF1	Lung_AdenoCA
KRAS	Signor->	RAF1	Lung_LargeCell
KRAS	Signor->	RAF1	Lung_SCC
KRAS	Signor->	RAF1	Ovary_AdenoCA
KRAS	Signor->	RAF1	Panc_AdenoCA
KRAS	Signor->	RAF1	Testis_GCT
KRAS	Signor->	RAF1	Uterus_AdenoCA
SRC	Signor->	RAF1	Lung_SCC
MAPK1	Signor-|	RAF1	HeadNeck_SCC
AKT1	Signor-|	RAF1	Bladder_TCC
AKT1	Signor-|	RAF1	Breast_DuctalCA
AKT1	Signor-|	RAF1	Breast_LobularCA
AKT1	Signor-|	RAF1	ColoRect_AdenoCA
AKT1	Signor-|	RAF1	Uterus_AdenoCA
NCOR1	direct (X-ray)	NR3C1	Bladder_TCC
NCOR1	direct (X-ray)	NR3C1	Breast_DuctalCA
NCOR1	direct (X-ray)	NR3C1	Breast_LobularCA
EGFR	direct (nonPDB)	NR3C1	CNS_ASTRO
EGFR	direct (nonPDB)	NR3C1	CNS_GBM_IDHwt
EGFR	direct (nonPDB)	NR3C1	Lung_AdenoCA
AR	Signor-|	NR3C1	CNS_GBM_IDHmut
AKT1	Signor-|	NR3C1	Bladder_TCC
AKT1	Signor-|	NR3C1	Breast_DuctalCA
AKT1	Signor-|	NR3C1	Breast_LobularCA
AKT1	Signor-|	NR3C1	CNS_Menin
AKT1	Signor-|	NR3C1	ColoRect_AdenoCA
AKT1	Signor-|	NR3C1	Uterus_AdenoCA
NCAM2	direct (nonPDB)	PRNP	Lung_SCC
NRAS	direct (X-ray)	HLA-A	ColoRect_AdenoCA
SRC	reaction->	HLA-A	ColoRect_AdenoCA
SRC	reaction->	HLA-A	HeadNeck_SCC
PIK3R2	direct (nonPDB)	ERBB2	Uterus_AdenoCA
JAK2	direct (nonPDB)	ERBB2	Bladder_TCC
JAK2	direct (nonPDB)	ERBB2	Breast_DuctalCA
JAK2	direct (nonPDB)	ERBB2	Breast_LobularCA
JAK2	direct (nonPDB)	ERBB2	ColoRect_AdenoCA
JAK2	direct (nonPDB)	ERBB2	Ovary_AdenoCA
ABL1	direct (nonPDB)	ERBB2	BileDuct_AdenoCA
ABL1	direct (nonPDB)	ERBB2	Bladder_TCC
ABL1	direct (nonPDB)	ERBB2	Breast_DuctalCA
ABL1	direct (nonPDB)	ERBB2	Breast_LobularCA
ABL1	direct (nonPDB)	ERBB2	ColoRect_AdenoCA
ABL1	direct (nonPDB)	ERBB2	Kidney_CCRCC
ABL1	direct (nonPDB)	ERBB2	Ovary_AdenoCA
EGFR	OncoKB->	ERBB2	BileDuct_AdenoCA
EGFR	OncoKB->	ERBB2	Bladder_TCC
EGFR	OncoKB->	ERBB2	Breast_DuctalCA
EGFR	OncoKB->	ERBB2	Breast_LobularCA
EGFR	OncoKB->	ERBB2	CNS_ASTRO
EGFR	OncoKB->	ERBB2	ColoRect_AdenoCA
EGFR	OncoKB->	ERBB2	Lung_AdenoCA
EGFR	OncoKB->	ERBB2	Ovary_AdenoCA
HLA-A	direct (X-ray)	ERBB2	ColoRect_AdenoCA
HLA-A	direct (X-ray)	ERBB2	HeadNeck_SCC
TP53	transcriptional	ERBB2	BileDuct_AdenoCA
TP53	transcriptional	ERBB2	Bladder_TCC
TP53	transcriptional	ERBB2	Breast_DuctalCA
TP53	transcriptional	ERBB2	Breast_LobularCA
TP53	transcriptional	ERBB2	CNS_ASTRO
TP53	transcriptional	ERBB2	CNS_GBM_IDHmut
TP53	transcriptional	ERBB2	CNS_GBM_IDHwt
TP53	transcriptional	ERBB2	ColoRect_AdenoCA
TP53	transcriptional	ERBB2	Connective_Liposarc
TP53	transcriptional	ERBB2	Connective_Myxofibro
TP53	transcriptional	ERBB2	Connective_SCS
TP53	transcriptional	ERBB2	HeadNeck_SCC
TP53	transcriptional	ERBB2	Kidney_CCRCC
TP53	transcriptional	ERBB2	Liver_HCC
TP53	transcriptional	ERBB2	Lung_AdenoCA
TP53	transcriptional	ERBB2	Lung_SCC
TP53	transcriptional	ERBB2	Lung_SmallCell
TP53	transcriptional	ERBB2	Ovary_AdenoCA
TP53	transcriptional	ERBB2	Prost_AdenoCA
TP53	transcriptional	ERBB2	Uterus_AdenoCA
TYMS	OncoKB->	ERBB2	BileDuct_AdenoCA
TYMS	OncoKB->	ERBB2	Bladder_TCC
TYMS	OncoKB->	ERBB2	Breast_DuctalCA
TYMS	OncoKB->	ERBB2	Breast_LobularCA
TYMS	OncoKB->	ERBB2	ColoRect_AdenoCA
TYMS	OncoKB->	ERBB2	Ovary_AdenoCA
FYN	reaction->	ERBB2	BileDuct_AdenoCA
FYN	reaction->	ERBB2	Bladder_TCC
FYN	reaction->	ERBB2	Breast_DuctalCA
FYN	reaction->	ERBB2	Breast_LobularCA
FYN	reaction->	ERBB2	ColoRect_AdenoCA
FYN	reaction->	ERBB2	Ovary_AdenoCA
YES1	reaction->	ERBB2	Bladder_TCC
YES1	reaction->	ERBB2	Breast_DuctalCA
YES1	reaction->	ERBB2	Breast_LobularCA
YES1	reaction->	ERBB2	ColoRect_AdenoCA
YES1	reaction->	ERBB2	Ovary_AdenoCA
AR	transcriptional	ERBB2	CNS_GBM_IDHmut
CYP19A1	OncoKB->	ERBB2	Bladder_TCC
CYP19A1	OncoKB->	ERBB2	Breast_DuctalCA
CYP19A1	OncoKB->	ERBB2	ColoRect_AdenoCA
SRC	reaction->	ERBB2	BileDuct_AdenoCA
SRC	reaction->	ERBB2	Bladder_TCC
SRC	reaction->	ERBB2	Breast_DuctalCA
SRC	reaction->	ERBB2	Breast_LobularCA
SRC	reaction->	ERBB2	ColoRect_AdenoCA
SRC	reaction->	ERBB2	Lung_SCC
SRC	reaction->	ERBB2	Ovary_AdenoCA
PRKCA	reaction->	ERBB2	BileDuct_AdenoCA
PRKCA	reaction->	ERBB2	Bladder_TCC
PRKCA	reaction->	ERBB2	Breast_DuctalCA
PRKCA	reaction->	ERBB2	Breast_LobularCA
PRKCA	reaction->	ERBB2	ColoRect_AdenoCA
PRKCA	reaction->	ERBB2	Ovary_AdenoCA
PTPRB	reaction->	ERBB2	BileDuct_AdenoCA
PTPRB	reaction->	ERBB2	Connective_Liposarc
PTPRZ1	reaction->	ERBB2	Lung_AdenoCA
MAPK3	reaction->	ERBB2	BileDuct_AdenoCA
MAPK3	reaction->	ERBB2	Breast_DuctalCA
MAPK1	reaction->	ERBB2	HeadNeck_SCC
ETV4	transcriptional	ERBB2	Bladder_TCC
NOTCH1	Signor->	ERBB2	CNS_ASTRO
NOTCH1	Signor->	ERBB2	Connective_SCS
NOTCH1	Signor->	ERBB2	HeadNeck_SCC
NOTCH1	Signor->	ERBB2	Lung_SCC
NOTCH1	Signor->	ERBB2	Lung_SmallCell
PTPN11	Signor-|	ERBB2	CNS_GBM_IDHwt
PTPN11	Signor-|	ERBB2	Kidney_PRCC
PTPRK	reaction->	ERBB2	Prost_AdenoCA
PTPRZ1	reaction->	NTRK1	Lung_AdenoCA
MEN1	direct (nonPDB)	TP53	Breast_LobularCA
ARID1A	direct (nonPDB)	TP53	BileDuct_AdenoCA
ARID1A	direct (nonPDB)	TP53	Bladder_TCC
ARID1A	direct (nonPDB)	TP53	Breast_DuctalCA
ARID1A	direct (nonPDB)	TP53	Breast_LobularCA
ARID1A	direct (nonPDB)	TP53	ColoRect_AdenoCA
ARID1A	direct (nonPDB)	TP53	Eso_AdenoCA
ARID1A	direct (nonPDB)	TP53	HeadNeck_SCC
ARID1A	direct (nonPDB)	TP53	Kidney_CCRCC
ARID1A	direct (nonPDB)	TP53	Lung_AdenoCA
ARID1A	direct (nonPDB)	TP53	Lung_SCC
ARID1A	direct (nonPDB)	TP53	Ovary_AdenoCA
ARID1A	direct (nonPDB)	TP53	Panc_AdenoCA
ARID1A	direct (nonPDB)	TP53	Stomach_AdenoCA
ARID1A	direct (nonPDB)	TP53	Uterus_AdenoCA
DVL2	direct (nonPDB)	TP53	Connective_Leiomyo
DVL2	direct (nonPDB)	TP53	Lung_SmallCell
DVL2	direct (nonPDB)	TP53	Stomach_AdenoCA
CHEK1	Signor->	TP53	Bladder_TCC
CHEK1	Signor->	TP53	Breast_DuctalCA
CHEK1	Signor->	TP53	Breast_LobularCA
CHEK1	Signor->	TP53	CNS_GBM_IDHwt
CHEK1	Signor->	TP53	ColoRect_AdenoCA
CHEK1	Signor->	TP53	Connective_Leiomyo
CHEK1	Signor->	TP53	Connective_Liposarc
CHEK1	Signor->	TP53	Connective_Myxofibro
CHEK1	Signor->	TP53	Connective_Osteosarc
CHEK1	Signor->	TP53	Eso_AdenoCA
CHEK1	Signor->	TP53	HeadNeck_SCC
CHEK1	Signor->	TP53	Lung_AdenoCA
CHEK1	Signor->	TP53	Lung_LargeCell
CHEK1	Signor->	TP53	Lung_SCC
CHEK1	Signor->	TP53	Lung_SmallCell
CHEK1	Signor->	TP53	Ovary_AdenoCA
CHEK1	Signor->	TP53	Panc_AdenoCA
CHEK1	Signor->	TP53	Prost_AdenoCA
CHEK1	Signor->	TP53	Skin_Melanoma
CHEK1	Signor->	TP53	Uterus_AdenoCA
IKBKB	reaction->	TP53	Bladder_TCC
IKBKB	reaction->	TP53	Breast_DuctalCA
IKBKB	reaction->	TP53	Breast_LobularCA
IKBKB	reaction->	TP53	CNS_GBM_IDHwt
IKBKB	reaction->	TP53	ColoRect_AdenoCA
IKBKB	reaction->	TP53	Connective_Chondro
IKBKB	reaction->	TP53	Connective_Leiomyo
IKBKB	reaction->	TP53	Eso_AdenoCA
IKBKB	reaction->	TP53	HeadNeck_SCC
IKBKB	reaction->	TP53	Kidney_CCRCC
IKBKB	reaction->	TP53	Kidney_ChRCC
IKBKB	reaction->	TP53	Liver_HCC
IKBKB	reaction->	TP53	Lung_AdenoCA
IKBKB	reaction->	TP53	Lung_SCC
IKBKB	reaction->	TP53	Ovary_AdenoCA
IKBKB	reaction->	TP53	Panc_AdenoCA
IKBKB	reaction->	TP53	Prost_AdenoCA
IKBKB	reaction->	TP53	Skin_Melanoma
IKBKB	reaction->	TP53	Uterus_AdenoCA
XPO1	Signor-|	TP53	Bladder_TCC
XPO1	Signor-|	TP53	Breast_DuctalCA
XPO1	Signor-|	TP53	Breast_LobularCA
XPO1	Signor-|	TP53	ColoRect_AdenoCA
XPO1	Signor-|	TP53	Connective_Leiomyo
XPO1	Signor-|	TP53	Connective_SCS
XPO1	Signor-|	TP53	Eso_AdenoCA
XPO1	Signor-|	TP53	Kidney_CCRCC
XPO1	Signor-|	TP53	Liver_HCC
XPO1	Signor-|	TP53	Lung_AdenoCA
XPO1	Signor-|	TP53	Lung_SCC
XPO1	Signor-|	TP53	Panc_AdenoCA
XPO1	Signor-|	TP53	Prost_AdenoCA
XPO1	Signor-|	TP53	Uterus_AdenoCA
PPM1D	Signor-|	TP53	HeadNeck_SCC
HDAC3	direct (nonPDB)	TP53	Bladder_TCC
HDAC3	direct (nonPDB)	TP53	Breast_DuctalCA
HDAC3	direct (nonPDB)	TP53	Breast_LobularCA
HDAC3	direct (nonPDB)	TP53	CNS_ASTRO
HDAC3	direct (nonPDB)	TP53	CNS_GBM_IDHmut
HDAC3	direct (nonPDB)	TP53	CNS_GBM_IDHwt
HDAC3	direct (nonPDB)	TP53	ColoRect_AdenoCA
HDAC3	direct (nonPDB)	TP53	Connective_Leiomyo
HDAC3	direct (nonPDB)	TP53	Connective_Myxofibro
HDAC3	direct (nonPDB)	TP53	Kidney_CCRCC
HDAC3	direct (nonPDB)	TP53	Lung_AdenoCA
HDAC3	direct (nonPDB)	TP53	Lung_LargeCell
HDAC3	direct (nonPDB)	TP53	Lung_SCC
HDAC3	direct (nonPDB)	TP53	Lung_SmallCell
HDAC3	direct (nonPDB)	TP53	Ovary_AdenoCA
HDAC3	direct (nonPDB)	TP53	Prost_AdenoCA
HDAC3	direct (nonPDB)	TP53	Skin_Melanoma
HDAC3	direct (nonPDB)	TP53	Uterus_AdenoCA
THAP12	direct (nonPDB)	TP53	Breast_DuctalCA
KLF4	direct (nonPDB)	TP53	Breast_LobularCA
UBR5	direct (nonPDB)	TP53	Lung_SCC
ZBTB7A	direct (nonPDB)	TP53	ColoRect_AdenoCA
PAK4	reaction->	TP53	Bladder_TCC
PAK4	reaction->	TP53	Breast_DuctalCA
PAK4	reaction->	TP53	Breast_LobularCA
PAK4	reaction->	TP53	ColoRect_AdenoCA
PAK4	reaction->	TP53	Liver_HCC
PAK4	reaction->	TP53	Lung_AdenoCA
PAK4	reaction->	TP53	Ovary_AdenoCA
PAK4	reaction->	TP53	Prost_AdenoCA
PAK4	reaction->	TP53	Uterus_AdenoCA
DHFR	direct (nonPDB)	TP53	Uterus_AdenoCA
ABL1	direct (nonPDB)	TP53	BileDuct_AdenoCA
ABL1	direct (nonPDB)	TP53	Bladder_TCC
ABL1	direct (nonPDB)	TP53	Breast_DuctalCA
ABL1	direct (nonPDB)	TP53	Breast_LobularCA
ABL1	direct (nonPDB)	TP53	CNS_ASTRO
ABL1	direct (nonPDB)	TP53	CNS_GBM_IDHmut
ABL1	direct (nonPDB)	TP53	CNS_GBM_IDHwt
ABL1	direct (nonPDB)	TP53	ColoRect_AdenoCA
ABL1	direct (nonPDB)	TP53	Connective_Leiomyo
ABL1	direct (nonPDB)	TP53	Connective_Liposarc
ABL1	direct (nonPDB)	TP53	Connective_Myxofibro
ABL1	direct (nonPDB)	TP53	Connective_Osteosarc
ABL1	direct (nonPDB)	TP53	Connective_SCS
ABL1	direct (nonPDB)	TP53	HeadNeck_SCC
ABL1	direct (nonPDB)	TP53	Kidney_CCRCC
ABL1	direct (nonPDB)	TP53	Kidney_ChRCC
ABL1	direct (nonPDB)	TP53	Liver_HCC
ABL1	direct (nonPDB)	TP53	Lung_AdenoCA
ABL1	direct (nonPDB)	TP53	Lung_LargeCell
ABL1	direct (nonPDB)	TP53	Lung_SCC
ABL1	direct (nonPDB)	TP53	Lung_SmallCell
ABL1	direct (nonPDB)	TP53	Ovary_AdenoCA
ABL1	direct (nonPDB)	TP53	Panc_AdenoCA
ABL1	direct (nonPDB)	TP53	Prost_AdenoCA
ABL1	direct (nonPDB)	TP53	Skin_Melanoma
ABL1	direct (nonPDB)	TP53	Uterus_AdenoCA
ESR1	direct (nonPDB)	TP53	BileDuct_AdenoCA
ESR1	direct (nonPDB)	TP53	Bladder_TCC
ESR1	direct (nonPDB)	TP53	Breast_DuctalCA
ESR1	direct (nonPDB)	TP53	Breast_LobularCA
ESR1	direct (nonPDB)	TP53	CNS_ASTRO
ESR1	direct (nonPDB)	TP53	CNS_GBM_IDHmut
ESR1	direct (nonPDB)	TP53	CNS_GBM_IDHwt
ESR1	direct (nonPDB)	TP53	ColoRect_AdenoCA
ESR1	direct (nonPDB)	TP53	Connective_Leiomyo
ESR1	direct (nonPDB)	TP53	Connective_Liposarc
ESR1	direct (nonPDB)	TP53	Connective_Osteosarc
ESR1	direct (nonPDB)	TP53	Eso_AdenoCA
ESR1	direct (nonPDB)	TP53	HeadNeck_SCC
ESR1	direct (nonPDB)	TP53	Kidney_CCRCC
ESR1	direct (nonPDB)	TP53	Kidney_ChRCC
ESR1	direct (nonPDB)	TP53	Liver_HCC
ESR1	direct (nonPDB)	TP53	Lung_AdenoCA
ESR1	direct (nonPDB)	TP53	Lung_SCC
ESR1	direct (nonPDB)	TP53	Lung_SmallCell
ESR1	direct (nonPDB)	TP53	Ovary_AdenoCA
ESR1	direct (nonPDB)	TP53	Panc_AdenoCA
ESR1	direct (nonPDB)	TP53	Prost_AdenoCA
ESR1	direct (nonPDB)	TP53	Skin_Melanoma
ESR1	direct (nonPDB)	TP53	Stomach_AdenoCA
ESR1	direct (nonPDB)	TP53	Uterus_AdenoCA
NR3C1	direct (nonPDB)	TP53	Bladder_TCC
NR3C1	direct (nonPDB)	TP53	Breast_DuctalCA
NR3C1	direct (nonPDB)	TP53	Breast_LobularCA
NR3C1	direct (nonPDB)	TP53	CNS_ASTRO
NR3C1	direct (nonPDB)	TP53	CNS_GBM_IDHmut
NR3C1	direct (nonPDB)	TP53	CNS_GBM_IDHwt
NR3C1	direct (nonPDB)	TP53	ColoRect_AdenoCA
NR3C1	direct (nonPDB)	TP53	Connective_Leiomyo
NR3C1	direct (nonPDB)	TP53	HeadNeck_SCC
NR3C1	direct (nonPDB)	TP53	Kidney_CCRCC
NR3C1	direct (nonPDB)	TP53	Lung_AdenoCA
NR3C1	direct (nonPDB)	TP53	Lung_SCC
NR3C1	direct (nonPDB)	TP53	Prost_AdenoCA
NR3C1	direct (nonPDB)	TP53	Stomach_AdenoCA
NR3C1	direct (nonPDB)	TP53	Uterus_AdenoCA
JUN	transcriptional	TP53	ColoRect_AdenoCA
CDK1	Signor->	TP53	BileDuct_AdenoCA
CDK1	Signor->	TP53	Bladder_TCC
CDK1	Signor->	TP53	Breast_DuctalCA
CDK1	Signor->	TP53	Breast_LobularCA
CDK1	Signor->	TP53	CNS_ASTRO
CDK1	Signor->	TP53	CNS_GBM_IDHmut
CDK1	Signor->	TP53	CNS_GBM_IDHwt
CDK1	Signor->	TP53	ColoRect_AdenoCA
CDK1	Signor->	TP53	Connective_Chondro
CDK1	Signor->	TP53	Connective_Leiomyo
CDK1	Signor->	TP53	Connective_Liposarc
CDK1	Signor->	TP53	Connective_Myxofibro
CDK1	Signor->	TP53	Connective_SCS
CDK1	Signor->	TP53	HeadNeck_SCC
CDK1	Signor->	TP53	Kidney_CCRCC
CDK1	Signor->	TP53	Kidney_ChRCC
CDK1	Signor->	TP53	Liver_HCC
CDK1	Signor->	TP53	Lung_AdenoCA
CDK1	Signor->	TP53	Lung_LargeCell
CDK1	Signor->	TP53	Lung_SCC
CDK1	Signor->	TP53	Lung_SmallCell
CDK1	Signor->	TP53	Ovary_AdenoCA
CDK1	Signor->	TP53	Panc_AdenoCA
CDK1	Signor->	TP53	Prost_AdenoCA
CDK1	Signor->	TP53	Skin_Melanoma
CDK1	Signor->	TP53	Stomach_AdenoCA
CDK1	Signor->	TP53	Uterus_AdenoCA
GLI1	transcriptional	TP53	Liver_HCC
PARP1	Signor->	TP53	Bladder_TCC
PARP1	Signor->	TP53	Breast_DuctalCA
PARP1	Signor->	TP53	Breast_LobularCA
PARP1	Signor->	TP53	CNS_GBM_IDHwt
PARP1	Signor->	TP53	ColoRect_AdenoCA
PARP1	Signor->	TP53	Connective_Osteosarc
PARP1	Signor->	TP53	Connective_SCS
PARP1	Signor->	TP53	HeadNeck_SCC
PARP1	Signor->	TP53	Kidney_ChRCC
PARP1	Signor->	TP53	Lung_AdenoCA
PARP1	Signor->	TP53	Lung_SCC
PARP1	Signor->	TP53	Ovary_AdenoCA
PARP1	Signor->	TP53	Panc_AdenoCA
PARP1	Signor->	TP53	Prost_AdenoCA
PARP1	Signor->	TP53	Uterus_AdenoCA
SRC	reaction->	TP53	BileDuct_AdenoCA
SRC	reaction->	TP53	Bladder_TCC
SRC	reaction->	TP53	Breast_DuctalCA
SRC	reaction->	TP53	Breast_LobularCA
SRC	reaction->	TP53	CNS_ASTRO
SRC	reaction->	TP53	CNS_GBM_IDHmut
SRC	reaction->	TP53	CNS_GBM_IDHwt
SRC	reaction->	TP53	ColoRect_AdenoCA
SRC	reaction->	TP53	Connective_Chondro
SRC	reaction->	TP53	Connective_Leiomyo
SRC	reaction->	TP53	Connective_Liposarc
SRC	reaction->	TP53	Connective_Myxofibro
SRC	reaction->	TP53	Connective_SCS
SRC	reaction->	TP53	Eso_AdenoCA
SRC	reaction->	TP53	HeadNeck_SCC
SRC	reaction->	TP53	Kidney_CCRCC
SRC	reaction->	TP53	Liver_HCC
SRC	reaction->	TP53	Lung_AdenoCA
SRC	reaction->	TP53	Lung_LargeCell
SRC	reaction->	TP53	Lung_SCC
SRC	reaction->	TP53	Ovary_AdenoCA
SRC	reaction->	TP53	Panc_AdenoCA
SRC	reaction->	TP53	Prost_AdenoCA
SRC	reaction->	TP53	Skin_Melanoma
SRC	reaction->	TP53	Stomach_AdenoCA
SRC	reaction->	TP53	Uterus_AdenoCA
PRKCA	Signor->	TP53	BileDuct_AdenoCA
PRKCA	Signor->	TP53	Bladder_TCC
PRKCA	Signor->	TP53	Breast_DuctalCA
PRKCA	Signor->	TP53	Breast_LobularCA
PRKCA	Signor->	TP53	CNS_ASTRO
PRKCA	Signor->	TP53	CNS_GBM_IDHmut
PRKCA	Signor->	TP53	CNS_GBM_IDHwt
PRKCA	Signor->	TP53	ColoRect_AdenoCA
PRKCA	Signor->	TP53	Connective_Chondro
PRKCA	Signor->	TP53	Connective_Leiomyo
PRKCA	Signor->	TP53	Connective_Myxofibro
PRKCA	Signor->	TP53	Connective_Osteosarc
PRKCA	Signor->	TP53	Connective_SCS
PRKCA	Signor->	TP53	Eso_AdenoCA
PRKCA	Signor->	TP53	HeadNeck_SCC
PRKCA	Signor->	TP53	Kidney_CCRCC
PRKCA	Signor->	TP53	Kidney_ChRCC
PRKCA	Signor->	TP53	Liver_HCC
PRKCA	Signor->	TP53	Lung_AdenoCA
PRKCA	Signor->	TP53	Lung_LargeCell
PRKCA	Signor->	TP53	Lung_SCC
PRKCA	Signor->	TP53	Lung_SmallCell
PRKCA	Signor->	TP53	Ovary_AdenoCA
PRKCA	Signor->	TP53	Panc_AdenoCA
PRKCA	Signor->	TP53	Skin_Melanoma
PRKCA	Signor->	TP53	Uterus_AdenoCA
NF1	transcriptional	TP53	Bladder_TCC
NF1	transcriptional	TP53	Breast_DuctalCA
NF1	transcriptional	TP53	CNS_ASTRO
NF1	transcriptional	TP53	CNS_GBM_IDHwt
NF1	transcriptional	TP53	Connective_Chondro
NF1	transcriptional	TP53	Connective_Myxofibro
NF1	transcriptional	TP53	Connective_Osteosarc
NF1	transcriptional	TP53	Connective_SCS
NF1	transcriptional	TP53	Lung_AdenoCA
NF1	transcriptional	TP53	Lung_SCC
NF1	transcriptional	TP53	Ovary_AdenoCA
NF1	transcriptional	TP53	Skin_Melanoma
NF1	transcriptional	TP53	Uterus_AdenoCA
CDK2	Signor->	TP53	BileDuct_AdenoCA
CDK2	Signor->	TP53	Bladder_TCC
CDK2	Signor->	TP53	Breast_DuctalCA
CDK2	Signor->	TP53	Breast_LobularCA
CDK2	Signor->	TP53	CNS_GBM_IDHmut
CDK2	Signor->	TP53	CNS_GBM_IDHwt
CDK2	Signor->	TP53	ColoRect_AdenoCA
CDK2	Signor->	TP53	Connective_Chondro
CDK2	Signor->	TP53	Connective_Leiomyo
CDK2	Signor->	TP53	Connective_Myxofibro
CDK2	Signor->	TP53	Connective_Osteosarc
CDK2	Signor->	TP53	Connective_SCS
CDK2	Signor->	TP53	Eso_AdenoCA
CDK2	Signor->	TP53	HeadNeck_SCC
CDK2	Signor->	TP53	Kidney_CCRCC
CDK2	Signor->	TP53	Kidney_ChRCC
CDK2	Signor->	TP53	Liver_HCC
CDK2	Signor->	TP53	Lung_AdenoCA
CDK2	Signor->	TP53	Lung_LargeCell
CDK2	Signor->	TP53	Lung_SCC
CDK2	Signor->	TP53	Lung_SmallCell
CDK2	Signor->	TP53	Ovary_AdenoCA
CDK2	Signor->	TP53	Panc_AdenoCA
CDK2	Signor->	TP53	Prost_AdenoCA
CDK2	Signor->	TP53	Skin_Melanoma
CDK2	Signor->	TP53	Stomach_AdenoCA
CDK2	Signor->	TP53	Uterus_AdenoCA
DNMT1	transcriptional	TP53	Bladder_TCC
DNMT1	transcriptional	TP53	Breast_DuctalCA
DNMT1	transcriptional	TP53	ColoRect_AdenoCA
DNMT1	transcriptional	TP53	Kidney_CCRCC
DNMT1	transcriptional	TP53	Kidney_ChRCC
DNMT1	transcriptional	TP53	Lung_AdenoCA
DNMT1	transcriptional	TP53	Prost_AdenoCA
DNMT1	transcriptional	TP53	Skin_Melanoma
MAPK3	Signor->	TP53	BileDuct_AdenoCA
MAPK3	Signor->	TP53	Breast_DuctalCA
MAPK1	reaction->	TP53	HeadNeck_SCC
PPARG	transcriptional	TP53	Bladder_TCC
PPARG	transcriptional	TP53	Breast_DuctalCA
PPARG	transcriptional	TP53	Breast_LobularCA
PPARG	transcriptional	TP53	CNS_ASTRO
PPARG	transcriptional	TP53	CNS_GBM_IDHmut
PPARG	transcriptional	TP53	CNS_GBM_IDHwt
PPARG	transcriptional	TP53	ColoRect_AdenoCA
PPARG	transcriptional	TP53	Connective_Leiomyo
PPARG	transcriptional	TP53	Connective_Liposarc
PPARG	transcriptional	TP53	Connective_Myxofibro
PPARG	transcriptional	TP53	Connective_SCS
PPARG	transcriptional	TP53	HeadNeck_SCC
PPARG	transcriptional	TP53	Kidney_CCRCC
PPARG	transcriptional	TP53	Liver_HCC
PPARG	transcriptional	TP53	Lung_AdenoCA
PPARG	transcriptional	TP53	Lung_LargeCell
PPARG	transcriptional	TP53	Lung_SCC
PPARG	transcriptional	TP53	Lung_SmallCell
PPARG	transcriptional	TP53	Ovary_AdenoCA
PPARG	transcriptional	TP53	Prost_AdenoCA
PPARG	transcriptional	TP53	Skin_Melanoma
PPARG	transcriptional	TP53	Uterus_AdenoCA
VHL	Signor->	TP53	Kidney_CCRCC
CSNK1A1	reaction->	TP53	ColoRect_AdenoCA
GSK3B	Signor->	TP53	BileDuct_AdenoCA
GSK3B	Signor->	TP53	Bladder_TCC
GSK3B	Signor->	TP53	Breast_DuctalCA
GSK3B	Signor->	TP53	Breast_LobularCA
GSK3B	Signor->	TP53	CNS_ASTRO
GSK3B	Signor->	TP53	CNS_GBM_IDHmut
GSK3B	Signor->	TP53	CNS_GBM_IDHwt
GSK3B	Signor->	TP53	ColoRect_AdenoCA
GSK3B	Signor->	TP53	Connective_Leiomyo
GSK3B	Signor->	TP53	Connective_Liposarc
GSK3B	Signor->	TP53	Connective_SCS
GSK3B	Signor->	TP53	Eso_AdenoCA
GSK3B	Signor->	TP53	HeadNeck_SCC
GSK3B	Signor->	TP53	Kidney_CCRCC
GSK3B	Signor->	TP53	Kidney_ChRCC
GSK3B	Signor->	TP53	Liver_HCC
GSK3B	Signor->	TP53	Lung_AdenoCA
GSK3B	Signor->	TP53	Lung_SCC
GSK3B	Signor->	TP53	Lung_SmallCell
GSK3B	Signor->	TP53	Ovary_AdenoCA
GSK3B	Signor->	TP53	Panc_AdenoCA
GSK3B	Signor->	TP53	Prost_AdenoCA
GSK3B	Signor->	TP53	Skin_Melanoma
GSK3B	Signor->	TP53	Stomach_AdenoCA
GSK3B	Signor->	TP53	Uterus_AdenoCA
CDK7	Signor->	TP53	Bladder_TCC
CDK7	Signor->	TP53	Breast_DuctalCA
CDK7	Signor->	TP53	CNS_GBM_IDHmut
CDK7	Signor->	TP53	Lung_SCC
CDK7	Signor->	TP53	Ovary_AdenoCA
CDK7	Signor->	TP53	Prost_AdenoCA
CDK7	Signor->	TP53	Uterus_AdenoCA
CDK9	Signor->	TP53	Bladder_TCC
CDK9	Signor->	TP53	Breast_DuctalCA
CDK9	Signor->	TP53	CNS_GBM_IDHmut
CDK9	Signor->	TP53	CNS_GBM_IDHwt
CDK9	Signor->	TP53	ColoRect_AdenoCA
CDK9	Signor->	TP53	Connective_Leiomyo
CDK9	Signor->	TP53	Connective_Myxofibro
CDK9	Signor->	TP53	HeadNeck_SCC
CDK9	Signor->	TP53	Lung_AdenoCA
CDK9	Signor->	TP53	Lung_LargeCell
CDK9	Signor->	TP53	Lung_SCC
CDK9	Signor->	TP53	Lung_SmallCell
CDK9	Signor->	TP53	Ovary_AdenoCA
CDK9	Signor->	TP53	Prost_AdenoCA
CDK9	Signor->	TP53	Skin_Melanoma
CDK9	Signor->	TP53	Uterus_AdenoCA
PLK1	Signor-|	TP53	Bladder_TCC
PLK1	Signor-|	TP53	Breast_DuctalCA
PLK1	Signor-|	TP53	Breast_LobularCA
PLK1	Signor-|	TP53	CNS_ASTRO
PLK1	Signor-|	TP53	CNS_GBM_IDHmut
PLK1	Signor-|	TP53	CNS_GBM_IDHwt
PLK1	Signor-|	TP53	ColoRect_AdenoCA
PLK1	Signor-|	TP53	Connective_Chondro
PLK1	Signor-|	TP53	Connective_Leiomyo
PLK1	Signor-|	TP53	Connective_Liposarc
PLK1	Signor-|	TP53	Connective_SCS
PLK1	Signor-|	TP53	HeadNeck_SCC
PLK1	Signor-|	TP53	Kidney_CCRCC
PLK1	Signor-|	TP53	Liver_HCC
PLK1	Signor-|	TP53	Lung_AdenoCA
PLK1	Signor-|	TP53	Lung_SCC
PLK1	Signor-|	TP53	Lung_SmallCell
PLK1	Signor-|	TP53	Ovary_AdenoCA
PLK1	Signor-|	TP53	Panc_AdenoCA
PLK1	Signor-|	TP53	Prost_AdenoCA
PLK1	Signor-|	TP53	Skin_Melanoma
PLK1	Signor-|	TP53	Stomach_AdenoCA
PLK1	Signor-|	TP53	Uterus_AdenoCA
PPP1CA	Signor-|	TP53	Lung_LargeCell
CSNK2A1	Signor->	TP53	BileDuct_AdenoCA
CSNK2A1	Signor->	TP53	Bladder_TCC
CSNK2A1	Signor->	TP53	Breast_DuctalCA
CSNK2A1	Signor->	TP53	Breast_LobularCA
CSNK2A1	Signor->	TP53	CNS_ASTRO
CSNK2A1	Signor->	TP53	CNS_GBM_IDHmut
CSNK2A1	Signor->	TP53	CNS_GBM_IDHwt
CSNK2A1	Signor->	TP53	ColoRect_AdenoCA
CSNK2A1	Signor->	TP53	Connective_Chondro
CSNK2A1	Signor->	TP53	Connective_Leiomyo
CSNK2A1	Signor->	TP53	Connective_Liposarc
CSNK2A1	Signor->	TP53	Connective_SCS
CSNK2A1	Signor->	TP53	Eso_AdenoCA
CSNK2A1	Signor->	TP53	HeadNeck_SCC
CSNK2A1	Signor->	TP53	Kidney_CCRCC
CSNK2A1	Signor->	TP53	Kidney_ChRCC
CSNK2A1	Signor->	TP53	Liver_HCC
CSNK2A1	Signor->	TP53	Lung_AdenoCA
CSNK2A1	Signor->	TP53	Lung_SCC
CSNK2A1	Signor->	TP53	Lung_SmallCell
CSNK2A1	Signor->	TP53	Ovary_AdenoCA
CSNK2A1	Signor->	TP53	Prost_AdenoCA
CSNK2A1	Signor->	TP53	Skin_Melanoma
CSNK2A1	Signor->	TP53	Stomach_AdenoCA
CSNK2A1	Signor->	TP53	Uterus_AdenoCA
PRKDC	Signor->	TP53	Bladder_TCC
PRKDC	Signor->	TP53	Breast_DuctalCA
PRKDC	Signor->	TP53	Breast_LobularCA
PRKDC	Signor->	TP53	ColoRect_AdenoCA
PRKDC	Signor->	TP53	Connective_Liposarc
PRKDC	Signor->	TP53	Connective_Osteosarc
PRKDC	Signor->	TP53	HeadNeck_SCC
PRKDC	Signor->	TP53	Kidney_CCRCC
PRKDC	Signor->	TP53	Lung_AdenoCA
PRKDC	Signor->	TP53	Lung_SCC
PRKDC	Signor->	TP53	Ovary_AdenoCA
PRKDC	Signor->	TP53	Panc_AdenoCA
PRKDC	Signor->	TP53	Prost_AdenoCA
PRKDC	Signor->	TP53	Uterus_AdenoCA
CDK5	Signor->	TP53	Bladder_TCC
CDK5	Signor->	TP53	Breast_DuctalCA
CDK5	Signor->	TP53	Breast_LobularCA
CDK5	Signor->	TP53	CNS_GBM_IDHmut
CDK5	Signor->	TP53	CNS_GBM_IDHwt
CDK5	Signor->	TP53	ColoRect_AdenoCA
CDK5	Signor->	TP53	Connective_Leiomyo
CDK5	Signor->	TP53	Connective_Myxofibro
CDK5	Signor->	TP53	Connective_Osteosarc
CDK5	Signor->	TP53	Kidney_CCRCC
CDK5	Signor->	TP53	Kidney_ChRCC
CDK5	Signor->	TP53	Liver_HCC
CDK5	Signor->	TP53	Lung_AdenoCA
CDK5	Signor->	TP53	Lung_LargeCell
CDK5	Signor->	TP53	Lung_SCC
CDK5	Signor->	TP53	Lung_SmallCell
CDK5	Signor->	TP53	Ovary_AdenoCA
CDK5	Signor->	TP53	Panc_AdenoCA
CDK5	Signor->	TP53	Prost_AdenoCA
CDK5	Signor->	TP53	Skin_Melanoma
CDK5	Signor->	TP53	Stomach_AdenoCA
CDK5	Signor->	TP53	Uterus_AdenoCA
RELA	transcriptional	TP53	Breast_DuctalCA
RELA	transcriptional	TP53	Kidney_CCRCC
PRKCD	Signor->	TP53	Bladder_TCC
PRKCD	Signor->	TP53	Breast_DuctalCA
PRKCD	Signor->	TP53	Breast_LobularCA
PRKCD	Signor->	TP53	CNS_ASTRO
PRKCD	Signor->	TP53	CNS_GBM_IDHmut
PRKCD	Signor->	TP53	CNS_GBM_IDHwt
PRKCD	Signor->	TP53	ColoRect_AdenoCA
PRKCD	Signor->	TP53	Connective_Liposarc
PRKCD	Signor->	TP53	Connective_SCS
PRKCD	Signor->	TP53	Eso_AdenoCA
PRKCD	Signor->	TP53	HeadNeck_SCC
PRKCD	Signor->	TP53	Kidney_CCRCC
PRKCD	Signor->	TP53	Liver_HCC
PRKCD	Signor->	TP53	Lung_AdenoCA
PRKCD	Signor->	TP53	Lung_SCC
PRKCD	Signor->	TP53	Lung_SmallCell
PRKCD	Signor->	TP53	Ovary_AdenoCA
PRKCD	Signor->	TP53	Prost_AdenoCA
PRKCD	Signor->	TP53	Skin_Melanoma
PRKCD	Signor->	TP53	Stomach_AdenoCA
PRKCD	Signor->	TP53	Uterus_AdenoCA
BTK	reaction->	TP53	Bladder_TCC
BTK	reaction->	TP53	Breast_DuctalCA
BTK	reaction->	TP53	Breast_LobularCA
BTK	reaction->	TP53	CNS_ASTRO
BTK	reaction->	TP53	CNS_GBM_IDHmut
BTK	reaction->	TP53	CNS_GBM_IDHwt
BTK	reaction->	TP53	ColoRect_AdenoCA
BTK	reaction->	TP53	Connective_Liposarc
BTK	reaction->	TP53	Connective_Myxofibro
BTK	reaction->	TP53	Eso_AdenoCA
BTK	reaction->	TP53	HeadNeck_SCC
BTK	reaction->	TP53	Kidney_CCRCC
BTK	reaction->	TP53	Lung_AdenoCA
BTK	reaction->	TP53	Lung_SCC
BTK	reaction->	TP53	Ovary_AdenoCA
BTK	reaction->	TP53	Panc_AdenoCA
BTK	reaction->	TP53	Prost_AdenoCA
BTK	reaction->	TP53	Stomach_AdenoCA
BTK	reaction->	TP53	Uterus_AdenoCA
EP300	Signor->	TP53	Bladder_TCC
EP300	Signor->	TP53	ColoRect_AdenoCA
EP300	Signor->	TP53	Eso_AdenoCA
EP300	Signor->	TP53	Lung_SCC
EP300	Signor->	TP53	Ovary_AdenoCA
ATM	Signor->	TP53	Bladder_TCC
ATM	Signor->	TP53	ColoRect_AdenoCA
ATM	Signor->	TP53	Connective_Osteosarc
ATM	Signor->	TP53	Lung_AdenoCA
ATM	Signor->	TP53	Panc_AdenoCA
ATM	Signor->	TP53	Prost_AdenoCA
ATM	Signor->	TP53	Uterus_AdenoCA
ATR	Signor->	TP53	Connective_Liposarc
ATR	Signor->	TP53	HeadNeck_SCC
DYRK1A	Signor->	TP53	Uterus_AdenoCA
MAPK11	Signor->	TP53	Bladder_TCC
MAPK11	Signor->	TP53	CNS_ASTRO
MAPK11	Signor->	TP53	CNS_GBM_IDHwt
MAPK11	Signor->	TP53	ColoRect_AdenoCA
MAPK11	Signor->	TP53	Lung_AdenoCA
MAPK11	Signor->	TP53	Lung_SCC
MAPK11	Signor->	TP53	Ovary_AdenoCA
MAPK11	Signor->	TP53	Panc_AdenoCA
MAPK11	Signor->	TP53	Uterus_AdenoCA
STK11	Signor->	TP53	BileDuct_AdenoCA
STK11	Signor->	TP53	Lung_AdenoCA
EZH2	transcriptional	TP53	Bladder_TCC
EZH2	transcriptional	TP53	CNS_GBM_IDHwt
EZH2	transcriptional	TP53	Connective_Leiomyo
EZH2	transcriptional	TP53	Panc_AdenoCA
EZH2	transcriptional	TP53	Skin_Melanoma
MAPK14	Signor->	TP53	Bladder_TCC
MAPK14	Signor->	TP53	Breast_DuctalCA
MAPK14	Signor->	TP53	Breast_LobularCA
MAPK14	Signor->	TP53	CNS_ASTRO
MAPK14	Signor->	TP53	CNS_GBM_IDHmut
MAPK14	Signor->	TP53	CNS_GBM_IDHwt
MAPK14	Signor->	TP53	ColoRect_AdenoCA
MAPK14	Signor->	TP53	Connective_Leiomyo
MAPK14	Signor->	TP53	Connective_Myxofibro
MAPK14	Signor->	TP53	Connective_Osteosarc
MAPK14	Signor->	TP53	Eso_AdenoCA
MAPK14	Signor->	TP53	HeadNeck_SCC
MAPK14	Signor->	TP53	Kidney_CCRCC
MAPK14	Signor->	TP53	Kidney_ChRCC
MAPK14	Signor->	TP53	Lung_AdenoCA
MAPK14	Signor->	TP53	Lung_LargeCell
MAPK14	Signor->	TP53	Lung_SCC
MAPK14	Signor->	TP53	Lung_SmallCell
MAPK14	Signor->	TP53	Ovary_AdenoCA
MAPK14	Signor->	TP53	Panc_AdenoCA
MAPK14	Signor->	TP53	Prost_AdenoCA
MAPK14	Signor->	TP53	Skin_Melanoma
MAPK14	Signor->	TP53	Stomach_AdenoCA
MAPK14	Signor->	TP53	Uterus_AdenoCA
CDKN2A	Signor->	TP53	Bladder_TCC
CDKN2A	Signor->	TP53	Breast_DuctalCA
CDKN2A	Signor->	TP53	CNS_GBM_IDHwt
CDKN2A	Signor->	TP53	Connective_Chondro
CDKN2A	Signor->	TP53	Eso_AdenoCA
CDKN2A	Signor->	TP53	HeadNeck_SCC
CDKN2A	Signor->	TP53	Lung_AdenoCA
CDKN2A	Signor->	TP53	Lung_SCC
CDKN2A	Signor->	TP53	Ovary_AdenoCA
CDKN2A	Signor->	TP53	Panc_AdenoCA
CDKN2A	Signor->	TP53	Skin_Melanoma
CDKN2A	Signor->	TP53	Uterus_AdenoCA
CREBBP	Signor->	TP53	Bladder_TCC
CREBBP	Signor->	TP53	CNS_GBM_IDHwt
CREBBP	Signor->	TP53	ColoRect_AdenoCA
KAT6A	Signor->	TP53	Connective_Osteosarc
SMG1	Signor->	TP53	ColoRect_AdenoCA
HDAC8	Signor-|	TP53	Skin_Melanoma
HIPK2	Signor->	TP53	Bladder_TCC
HIPK2	Signor->	TP53	Connective_Chondro
HIPK2	Signor->	TP53	Connective_Liposarc
HIPK2	Signor->	TP53	Panc_AdenoCA
ING1	Signor->	TP53	Uterus_AdenoCA
HDAC9	transcriptional	TP53	Bladder_TCC
HDAC9	transcriptional	TP53	Breast_DuctalCA
HDAC9	transcriptional	TP53	Breast_LobularCA
HDAC9	transcriptional	TP53	ColoRect_AdenoCA
HDAC9	transcriptional	TP53	Uterus_AdenoCA
TP53	direct (nonPDB)	HSPB1	Lung_LargeCell
ESR1	transcriptional	TYMS	Breast_DuctalCA
ESR1	transcriptional	TYMS	Uterus_AdenoCA
TP53	transcriptional	TYMS	BileDuct_AdenoCA
TP53	transcriptional	TYMS	Bladder_TCC
TP53	transcriptional	TYMS	Breast_DuctalCA
TP53	transcriptional	TYMS	Breast_LobularCA
TP53	transcriptional	TYMS	ColoRect_AdenoCA
TP53	transcriptional	TYMS	Ovary_AdenoCA
TP53	transcriptional	TYMS	Uterus_AdenoCA
TFDP1	Signor->	TYMS	Uterus_AdenoCA
PIK3R2	direct (nonPDB)	APP	Uterus_AdenoCA
ABL1	direct (nonPDB)	APP	Kidney_CCRCC
KRAS	direct (nonPDB)	APP	Uterus_AdenoCA
CTCF	Signor->	APP	Breast_DuctalCA
CTCF	Signor->	APP	Uterus_AdenoCA
CASP8	reaction->	APP	Uterus_AdenoCA
ERBB2	direct (nonPDB)	CYP17A1	BileDuct_AdenoCA
ERBB2	direct (nonPDB)	CYP17A1	Breast_DuctalCA
ERBB2	direct (nonPDB)	CYP17A1	Breast_LobularCA
ERBB2	direct (nonPDB)	CYP17A1	ColoRect_AdenoCA
SMAD3	transcriptional	CYP17A1	ColoRect_AdenoCA
AKT1	Signor-|	ITGB3	Uterus_AdenoCA
JUN	transcriptional	CYP11A1	ColoRect_AdenoCA
SMAD3	direct (nonPDB)	CYP11A1	ColoRect_AdenoCA
GATA3	transcriptional	IL5	Breast_DuctalCA
GATA3	transcriptional	IL5	Breast_LobularCA
SMAD4	transcriptional	SERPINE1	Eso_AdenoCA
KLF4	transcriptional	IL6	Breast_LobularCA
TP53	Signor->	IL6	Bladder_TCC
TP53	Signor->	IL6	Breast_LobularCA
TP53	Signor->	IL6	ColoRect_AdenoCA
TP53	Signor->	IL6	Prost_AdenoCA
JUN	transcriptional	IL6	ColoRect_AdenoCA
AHR	transcriptional	IL6	Bladder_TCC
SMAD3	direct (nonPDB)	RPLP0	ColoRect_AdenoCA
EZH2	transcriptional	RPLP0	Skin_Melanoma
IKBKB	direct (nonPDB)	JUN	ColoRect_AdenoCA
HDAC3	direct (nonPDB)	JUN	ColoRect_AdenoCA
ABL1	Signor->	JUN	ColoRect_AdenoCA
ESR1	direct (nonPDB)	JUN	ColoRect_AdenoCA
NR3C1	Signor-|	JUN	ColoRect_AdenoCA
PARP1	transcriptional	JUN	ColoRect_AdenoCA
RARB	transcriptional	JUN	ColoRect_AdenoCA
PPARG	Signor->	JUN	ColoRect_AdenoCA
GSK3B	Signor-|	JUN	ColoRect_AdenoCA
HDAC4	transcriptional	JUN	ColoRect_AdenoCA
CSNK2A1	Signor-|	JUN	ColoRect_AdenoCA
PRKD1	reaction->	JUN	ColoRect_AdenoCA
ESR2	transcriptional	JUN	ColoRect_AdenoCA
EGFR	direct (nonPDB)	PRKCB	CNS_GBM_IDHwt
EGFR	direct (nonPDB)	PRKCB	Lung_AdenoCA
HRAS	direct (nonPDB)	INSR	Skin_Melanoma
HRAS	direct (nonPDB)	INSR	Uterus_AdenoCA
MET	reaction->	INSR	Kidney_PRCC
PTPRB	Signor-|	INSR	Connective_Liposarc
PTPN13	Signor-|	INSR	Prost_AdenoCA
PTPRK	reaction->	INSR	Prost_AdenoCA
PIK3R2	direct (nonPDB)	LCK	Uterus_AdenoCA
CTNND1	direct (nonPDB)	LCK	ColoRect_AdenoCA
ABL1	direct (nonPDB)	LCK	Kidney_CCRCC
PTPRB	reaction->	LCK	Connective_Liposarc
PTPRZ1	reaction->	LCK	Lung_AdenoCA
PTPRK	reaction->	LCK	Prost_AdenoCA
PIK3R2	direct (nonPDB)	FYN	Uterus_AdenoCA
CTNND1	direct (nonPDB)	FYN	ColoRect_AdenoCA
HRAS	direct (nonPDB)	FYN	Bladder_TCC
HRAS	direct (nonPDB)	FYN	HeadNeck_SCC
HRAS	direct (nonPDB)	FYN	Skin_Melanoma
HRAS	direct (nonPDB)	FYN	Uterus_AdenoCA
PDGFRB	Signor->	FYN	Connective_Myxofibro
PDGFRB	Signor->	FYN	Kidney_CCRCC
CHEK1	Signor->	RB1	Bladder_TCC
CHEK1	Signor->	RB1	Breast_DuctalCA
CHEK1	Signor->	RB1	CNS_GBM_IDHwt
CHEK1	Signor->	RB1	Connective_Leiomyo
CHEK1	Signor->	RB1	Connective_Myxofibro
CHEK1	Signor->	RB1	Lung_AdenoCA
CHEK1	Signor->	RB1	Lung_LargeCell
CHEK1	Signor->	RB1	Lung_SCC
CHEK1	Signor->	RB1	Lung_SmallCell
CHEK1	Signor->	RB1	Ovary_AdenoCA
CHEK1	Signor->	RB1	Skin_Melanoma
CHEK1	Signor->	RB1	Uterus_AdenoCA
MYC	direct (nonPDB)	RB1	Uterus_AdenoCA
RAF1	direct (nonPDB)	RB1	Bladder_TCC
RAF1	direct (nonPDB)	RB1	Breast_DuctalCA
RAF1	direct (nonPDB)	RB1	CNS_GBM_IDHwt
RAF1	direct (nonPDB)	RB1	Connective_Myxofibro
RAF1	direct (nonPDB)	RB1	Lung_AdenoCA
RAF1	direct (nonPDB)	RB1	Lung_LargeCell
RAF1	direct (nonPDB)	RB1	Lung_SCC
RAF1	direct (nonPDB)	RB1	Ovary_AdenoCA
RAF1	direct (nonPDB)	RB1	Skin_Melanoma
RAF1	direct (nonPDB)	RB1	Uterus_AdenoCA
TP53	direct (nonPDB)	RB1	Bladder_TCC
TP53	direct (nonPDB)	RB1	Breast_DuctalCA
TP53	direct (nonPDB)	RB1	CNS_GBM_IDHwt
TP53	direct (nonPDB)	RB1	Connective_Leiomyo
TP53	direct (nonPDB)	RB1	Connective_Myxofibro
TP53	direct (nonPDB)	RB1	Lung_AdenoCA
TP53	direct (nonPDB)	RB1	Lung_LargeCell
TP53	direct (nonPDB)	RB1	Lung_SCC
TP53	direct (nonPDB)	RB1	Lung_SmallCell
TP53	direct (nonPDB)	RB1	Ovary_AdenoCA
TP53	direct (nonPDB)	RB1	Skin_Melanoma
TP53	direct (nonPDB)	RB1	Uterus_AdenoCA
PRKCB	direct (nonPDB)	RB1	Bladder_TCC
PRKCB	direct (nonPDB)	RB1	Breast_DuctalCA
PRKCB	direct (nonPDB)	RB1	CNS_GBM_IDHwt
PRKCB	direct (nonPDB)	RB1	Lung_AdenoCA
PRKCB	direct (nonPDB)	RB1	Lung_SCC
PRKCB	direct (nonPDB)	RB1	Ovary_AdenoCA
PRKCB	direct (nonPDB)	RB1	Uterus_AdenoCA
CDK1	Signor-|	RB1	Bladder_TCC
CDK1	Signor-|	RB1	Breast_DuctalCA
CDK1	Signor-|	RB1	CNS_GBM_IDHwt
CDK1	Signor-|	RB1	Connective_Leiomyo
CDK1	Signor-|	RB1	Connective_Myxofibro
CDK1	Signor-|	RB1	Lung_AdenoCA
CDK1	Signor-|	RB1	Lung_LargeCell
CDK1	Signor-|	RB1	Lung_SCC
CDK1	Signor-|	RB1	Lung_SmallCell
CDK1	Signor-|	RB1	Ovary_AdenoCA
CDK1	Signor-|	RB1	Skin_Melanoma
CDK1	Signor-|	RB1	Uterus_AdenoCA
CDK4	Signor-|	RB1	Bladder_TCC
CDK4	Signor-|	RB1	Breast_DuctalCA
CDK4	Signor-|	RB1	CNS_GBM_IDHwt
CDK4	Signor-|	RB1	Connective_Leiomyo
CDK4	Signor-|	RB1	Connective_Myxofibro
CDK4	Signor-|	RB1	Lung_AdenoCA
CDK4	Signor-|	RB1	Lung_LargeCell
CDK4	Signor-|	RB1	Lung_SCC
CDK4	Signor-|	RB1	Lung_SmallCell
CDK4	Signor-|	RB1	Ovary_AdenoCA
CDK4	Signor-|	RB1	Skin_Melanoma
CDK4	Signor-|	RB1	Uterus_AdenoCA
CDK2	Signor-|	RB1	Bladder_TCC
CDK2	Signor-|	RB1	Breast_DuctalCA
CDK2	Signor-|	RB1	CNS_GBM_IDHwt
CDK2	Signor-|	RB1	Connective_Leiomyo
CDK2	Signor-|	RB1	Connective_Myxofibro
CDK2	Signor-|	RB1	Lung_AdenoCA
CDK2	Signor-|	RB1	Lung_LargeCell
CDK2	Signor-|	RB1	Lung_SCC
CDK2	Signor-|	RB1	Lung_SmallCell
CDK2	Signor-|	RB1	Ovary_AdenoCA
CDK2	Signor-|	RB1	Skin_Melanoma
CDK2	Signor-|	RB1	Uterus_AdenoCA
CTNNB1	transcriptional	RB1	Lung_AdenoCA
CTNNB1	transcriptional	RB1	Ovary_AdenoCA
CTNNB1	transcriptional	RB1	Uterus_AdenoCA
CDKN1A	Signor->	RB1	Bladder_TCC
CDK9	reaction->	RB1	Bladder_TCC
CDK9	reaction->	RB1	Breast_DuctalCA
CDK9	reaction->	RB1	CNS_GBM_IDHwt
CDK9	reaction->	RB1	Connective_Leiomyo
CDK9	reaction->	RB1	Connective_Myxofibro
CDK9	reaction->	RB1	Lung_AdenoCA
CDK9	reaction->	RB1	Lung_LargeCell
CDK9	reaction->	RB1	Lung_SCC
CDK9	reaction->	RB1	Lung_SmallCell
CDK9	reaction->	RB1	Ovary_AdenoCA
CDK9	reaction->	RB1	Skin_Melanoma
CDK9	reaction->	RB1	Uterus_AdenoCA
PPP1CA	reaction->	RB1	Lung_LargeCell
PPIA	direct (nonPDB)	RB1	Connective_Myxofibro
CDK3	Signor-|	RB1	Bladder_TCC
CDK3	Signor-|	RB1	Breast_DuctalCA
CDK3	Signor-|	RB1	Lung_SCC
CDK3	Signor-|	RB1	Lung_SmallCell
CDK3	Signor-|	RB1	Uterus_AdenoCA
CDK6	Signor-|	RB1	Bladder_TCC
CDK6	Signor-|	RB1	Breast_DuctalCA
CDK6	Signor-|	RB1	CNS_GBM_IDHwt
CDK6	Signor-|	RB1	Connective_Leiomyo
CDK6	Signor-|	RB1	Lung_AdenoCA
CDK6	Signor-|	RB1	Lung_SCC
CDK6	Signor-|	RB1	Ovary_AdenoCA
CDK6	Signor-|	RB1	Skin_Melanoma
CDK6	Signor-|	RB1	Uterus_AdenoCA
CDK5	Signor-|	RB1	Bladder_TCC
CDK5	Signor-|	RB1	Breast_DuctalCA
CDK5	Signor-|	RB1	CNS_GBM_IDHwt
CDK5	Signor-|	RB1	Connective_Leiomyo
CDK5	Signor-|	RB1	Connective_Myxofibro
CDK5	Signor-|	RB1	Lung_AdenoCA
CDK5	Signor-|	RB1	Lung_LargeCell
CDK5	Signor-|	RB1	Lung_SCC
CDK5	Signor-|	RB1	Lung_SmallCell
CDK5	Signor-|	RB1	Ovary_AdenoCA
CDK5	Signor-|	RB1	Skin_Melanoma
CDK5	Signor-|	RB1	Uterus_AdenoCA
EP300	reaction->	RB1	Bladder_TCC
EP300	reaction->	RB1	Lung_SCC
EP300	reaction->	RB1	Ovary_AdenoCA
MAPK14	Signor-|	RB1	Bladder_TCC
MAPK14	Signor-|	RB1	Breast_DuctalCA
MAPK14	Signor-|	RB1	CNS_GBM_IDHwt
MAPK14	Signor-|	RB1	Connective_Leiomyo
MAPK14	Signor-|	RB1	Connective_Myxofibro
MAPK14	Signor-|	RB1	Lung_AdenoCA
MAPK14	Signor-|	RB1	Lung_LargeCell
MAPK14	Signor-|	RB1	Lung_SCC
MAPK14	Signor-|	RB1	Lung_SmallCell
MAPK14	Signor-|	RB1	Ovary_AdenoCA
MAPK14	Signor-|	RB1	Skin_Melanoma
MAPK14	Signor-|	RB1	Uterus_AdenoCA
ARID1A	direct (nonPDB)	PGR	Breast_DuctalCA
ARID1A	direct (nonPDB)	PGR	ColoRect_AdenoCA
ARID1A	direct (nonPDB)	PGR	HeadNeck_SCC
ARID1A	direct (nonPDB)	PGR	Lung_SCC
ARID1A	direct (nonPDB)	PGR	Ovary_AdenoCA
ARID1A	direct (nonPDB)	PGR	Uterus_AdenoCA
UBR5	direct (nonPDB)	PGR	Lung_SCC
JUN	transcriptional	PGR	ColoRect_AdenoCA
MAPK1	Signor-|	PGR	HeadNeck_SCC
ABL1	direct (nonPDB)	CDK1	Kidney_CCRCC
ERBB2	Signor-|	CDK1	BileDuct_AdenoCA
ERBB2	Signor-|	CDK1	Bladder_TCC
ERBB2	Signor-|	CDK1	Breast_DuctalCA
ERBB2	Signor-|	CDK1	Breast_LobularCA
ERBB2	Signor-|	CDK1	ColoRect_AdenoCA
ERBB2	Signor-|	CDK1	Ovary_AdenoCA
SRC	reaction->	CDK1	Lung_SCC
CDKN1A	Signor-|	CDK1	Bladder_TCC
CDKN1A	Signor-|	CDK1	Kidney_ChRCC
CDKN1B	Signor-|	CDK1	Bladder_TCC
CDKN1B	Signor-|	CDK1	Breast_DuctalCA
CDKN1B	Signor-|	CDK1	Breast_LobularCA
CDKN1B	Signor-|	CDK1	Prost_AdenoCA
TFDP1	Signor->	CDK1	Uterus_AdenoCA
PIK3R2	direct (nonPDB)	CSF1R	Uterus_AdenoCA
INPPL1	direct (nonPDB)	CSF1R	Uterus_AdenoCA
RUNX1	transcriptional	CSF1R	Breast_DuctalCA
RUNX1	transcriptional	CSF1R	Breast_LobularCA
RUNX1	transcriptional	CSF1R	ColoRect_AdenoCA
FOXP1	transcriptional	CSF1R	Breast_LobularCA
ESR1	direct (nonPDB)	TUBB	Breast_DuctalCA
ESR1	direct (nonPDB)	TUBB	Uterus_AdenoCA
GNAS	direct (nonPDB)	ADRB2	ColoRect_AdenoCA
GNAS	direct (nonPDB)	ADRB2	Connective_Chondro
GNAS	direct (nonPDB)	ADRB2	Connective_SCS
GNAS	direct (nonPDB)	ADRB2	Lung_AdenoCA
AKT1	Signor-|	ADRB2	ColoRect_AdenoCA
TERT	direct (nonPDB)	HSP90AA1	Connective_SCS
EGFR	direct (nonPDB)	HSP90AA1	CNS_ASTRO
EGFR	direct (nonPDB)	HSP90AA1	CNS_GBM_IDHwt
EGFR	direct (nonPDB)	HSP90AA1	Lung_AdenoCA
ESR1	direct (nonPDB)	HSP90AA1	Breast_DuctalCA
ESR1	direct (nonPDB)	HSP90AA1	Uterus_AdenoCA
ERBB2	direct (nonPDB)	HSP90AA1	BileDuct_AdenoCA
ERBB2	direct (nonPDB)	HSP90AA1	Bladder_TCC
ERBB2	direct (nonPDB)	HSP90AA1	Breast_DuctalCA
ERBB2	direct (nonPDB)	HSP90AA1	Breast_LobularCA
ERBB2	direct (nonPDB)	HSP90AA1	ColoRect_AdenoCA
ERBB2	direct (nonPDB)	HSP90AA1	Ovary_AdenoCA
TP53	direct (nonPDB)	HSP90AA1	BileDuct_AdenoCA
TP53	direct (nonPDB)	HSP90AA1	Bladder_TCC
TP53	direct (nonPDB)	HSP90AA1	Breast_DuctalCA
TP53	direct (nonPDB)	HSP90AA1	Breast_LobularCA
TP53	direct (nonPDB)	HSP90AA1	CNS_ASTRO
TP53	direct (nonPDB)	HSP90AA1	CNS_GBM_IDHmut
TP53	direct (nonPDB)	HSP90AA1	CNS_GBM_IDHwt
TP53	direct (nonPDB)	HSP90AA1	ColoRect_AdenoCA
TP53	direct (nonPDB)	HSP90AA1	Connective_Chondro
TP53	direct (nonPDB)	HSP90AA1	Connective_Osteosarc
TP53	direct (nonPDB)	HSP90AA1	Connective_SCS
TP53	direct (nonPDB)	HSP90AA1	Eso_AdenoCA
TP53	direct (nonPDB)	HSP90AA1	HeadNeck_SCC
TP53	direct (nonPDB)	HSP90AA1	Lung_AdenoCA
TP53	direct (nonPDB)	HSP90AA1	Lung_SCC
TP53	direct (nonPDB)	HSP90AA1	Ovary_AdenoCA
TP53	direct (nonPDB)	HSP90AA1	Panc_AdenoCA
TP53	direct (nonPDB)	HSP90AA1	Prost_AdenoCA
TP53	direct (nonPDB)	HSP90AA1	Skin_Melanoma
TP53	direct (nonPDB)	HSP90AA1	Uterus_AdenoCA
JUN	direct (nonPDB)	HSP90AA1	ColoRect_AdenoCA
SRC	reaction->	HSP90AA1	Lung_SCC
ATM	reaction->	HSP90AA1	Bladder_TCC
ATM	reaction->	HSP90AA1	CNS_Menin
ATM	reaction->	HSP90AA1	ColoRect_AdenoCA
ATM	reaction->	HSP90AA1	Connective_Osteosarc
ATM	reaction->	HSP90AA1	Lung_AdenoCA
ATM	reaction->	HSP90AA1	Panc_AdenoCA
ATM	reaction->	HSP90AA1	Prost_AdenoCA
ATM	reaction->	HSP90AA1	Uterus_AdenoCA
EGFR	reaction->	LYN	CNS_ASTRO
EGFR	reaction->	LYN	CNS_GBM_IDHwt
EGFR	reaction->	LYN	Lung_AdenoCA
EGFR	direct (nonPDB)	RET	CNS_GBM_IDHwt
EGFR	direct (nonPDB)	RET	Lung_AdenoCA
ESR1	transcriptional	RET	Breast_DuctalCA
ESR1	transcriptional	RET	Uterus_AdenoCA
MET	OncoKB->	RET	Kidney_PRCC
MET	OncoKB->	RET	Lung_AdenoCA
SRC	reaction->	RET	Lung_AdenoCA
PRKCA	reaction->	RET	Lung_AdenoCA
FLT1	OncoKB->	RET	Lung_AdenoCA
KDR	OncoKB->	RET	Lung_AdenoCA
KDR	OncoKB->	RET	Uterus_AdenoCA
NKX2-1	transcriptional	RET	Lung_AdenoCA
FOXA1	transcriptional	RET	Bladder_TCC
FOXA1	transcriptional	RET	Breast_DuctalCA
FOXA1	transcriptional	RET	Breast_LobularCA
FOXA1	transcriptional	RET	Prost_AdenoCA
PIK3R2	direct (nonPDB)	IGF1R	Uterus_AdenoCA
TP53	transcriptional	IGF1R	BileDuct_AdenoCA
TP53	transcriptional	IGF1R	Bladder_TCC
TP53	transcriptional	IGF1R	Breast_DuctalCA
TP53	transcriptional	IGF1R	Breast_LobularCA
TP53	transcriptional	IGF1R	CNS_GBM_IDHmut
TP53	transcriptional	IGF1R	CNS_GBM_IDHwt
TP53	transcriptional	IGF1R	ColoRect_AdenoCA
TP53	transcriptional	IGF1R	Connective_SCS
TP53	transcriptional	IGF1R	Kidney_CCRCC
TP53	transcriptional	IGF1R	Kidney_ChRCC
TP53	transcriptional	IGF1R	Lung_SCC
TP53	transcriptional	IGF1R	Ovary_AdenoCA
TP53	transcriptional	IGF1R	Prost_AdenoCA
TP53	transcriptional	IGF1R	Stomach_AdenoCA
TP53	transcriptional	IGF1R	Uterus_AdenoCA
AR	transcriptional	IGF1R	CNS_GBM_IDHmut
SRC	Signor->	IGF1R	Lung_SCC
IKBKB	direct (nonPDB)	GLI1	Liver_HCC
NRAS	Signor->	GLI1	Liver_HCC
CDK4	reaction->	GLI1	Liver_HCC
PRKCI	reaction->	GLI1	Liver_HCC
HDAC1	Signor->	GLI1	Liver_HCC
TP53	Signor-|	ABCB1	BileDuct_AdenoCA
TP53	Signor-|	ABCB1	Bladder_TCC
TP53	Signor-|	ABCB1	ColoRect_AdenoCA
TP53	Signor-|	ABCB1	Kidney_CCRCC
TP53	Signor-|	ABCB1	Kidney_ChRCC
TP53	Signor-|	ABCB1	Liver_HCC
TP53	Signor-|	ABCB1	Lung_AdenoCA
TP53	Signor-|	ABCB1	Ovary_AdenoCA
TP53	Signor-|	ABCB1	Prost_AdenoCA
TP53	Signor-|	ABCB1	Stomach_AdenoCA
TP53	Signor-|	ABCB1	Uterus_AdenoCA
JUN	Signor->	ABCB1	ColoRect_AdenoCA
CTNNB1	transcriptional	ABCB1	ColoRect_AdenoCA
CTNNB1	transcriptional	ABCB1	Liver_HCC
CTNNB1	transcriptional	ABCB1	Lung_AdenoCA
CTNNB1	transcriptional	ABCB1	Ovary_AdenoCA
CTNNB1	transcriptional	ABCB1	Prost_AdenoCA
CTNNB1	transcriptional	ABCB1	Uterus_AdenoCA
TCF7L2	transcriptional	ABCB1	ColoRect_AdenoCA
CTNNB1	transcriptional	MME	ColoRect_AdenoCA
CTNNB1	transcriptional	MME	Ovary_AdenoCA
CTNNB1	transcriptional	MME	Uterus_AdenoCA
PIK3R2	direct (nonPDB)	MET	Uterus_AdenoCA
INPPL1	direct (nonPDB)	MET	Uterus_AdenoCA
ABL1	reaction->	MET	Kidney_CCRCC
ABL1	reaction->	MET	Lung_AdenoCA
ABL1	reaction->	MET	Testis_GCT
EGFR	OncoKB->	MET	CNS_ASTRO
EGFR	OncoKB->	MET	CNS_GBM_IDHwt
EGFR	OncoKB->	MET	Kidney_PRCC
EGFR	OncoKB->	MET	Lung_AdenoCA
EGFR	OncoKB->	MET	Testis_GCT
ERBB2	OncoKB->	MET	BileDuct_AdenoCA
ERBB2	OncoKB->	MET	Bladder_TCC
ERBB2	OncoKB->	MET	Breast_DuctalCA
ERBB2	OncoKB->	MET	Breast_LobularCA
ERBB2	OncoKB->	MET	ColoRect_AdenoCA
ERBB2	OncoKB->	MET	Kidney_PRCC
ERBB2	OncoKB->	MET	Lung_AdenoCA
ERBB2	OncoKB->	MET	Ovary_AdenoCA
TP53	transcriptional	MET	BileDuct_AdenoCA
TP53	transcriptional	MET	Bladder_TCC
TP53	transcriptional	MET	Breast_DuctalCA
TP53	transcriptional	MET	Breast_LobularCA
TP53	transcriptional	MET	CNS_ASTRO
TP53	transcriptional	MET	CNS_GBM_IDHwt
TP53	transcriptional	MET	ColoRect_AdenoCA
TP53	transcriptional	MET	Connective_Liposarc
TP53	transcriptional	MET	Connective_Myxofibro
TP53	transcriptional	MET	Connective_SCS
TP53	transcriptional	MET	Eso_AdenoCA
TP53	transcriptional	MET	Kidney_CCRCC
TP53	transcriptional	MET	Liver_HCC
TP53	transcriptional	MET	Lung_AdenoCA
TP53	transcriptional	MET	Lung_SCC
TP53	transcriptional	MET	Ovary_AdenoCA
TP53	transcriptional	MET	Panc_AdenoCA
TP53	transcriptional	MET	Prost_AdenoCA
TP53	transcriptional	MET	Stomach_AdenoCA
TP53	transcriptional	MET	Uterus_AdenoCA
LCK	direct (nonPDB)	MET	Kidney_PRCC
LCK	direct (nonPDB)	MET	Lung_AdenoCA
LYN	direct (nonPDB)	MET	Lung_AdenoCA
PRKCA	Signor-|	MET	Kidney_PRCC
PRKCA	Signor-|	MET	Lung_AdenoCA
PRKCA	Signor-|	MET	Testis_GCT
PTPRB	Signor-|	MET	BileDuct_AdenoCA
PTPRB	Signor-|	MET	Connective_Liposarc
SMAD3	transcriptional	MET	ColoRect_AdenoCA
PRKCE	reaction->	MET	Kidney_PRCC
PRKCE	reaction->	MET	Lung_AdenoCA
PRKCD	reaction->	MET	Kidney_PRCC
PRKCD	reaction->	MET	Lung_AdenoCA
PRKCD	reaction->	MET	Testis_GCT
SMAD4	transcriptional	MET	Breast_DuctalCA
SMAD4	transcriptional	MET	ColoRect_AdenoCA
SMAD4	transcriptional	MET	Eso_AdenoCA
SMAD4	transcriptional	MET	Lung_AdenoCA
SMAD4	transcriptional	MET	Panc_AdenoCA
PTPRK	reaction->	MET	Prost_AdenoCA
SMAD2	transcriptional	MET	ColoRect_AdenoCA
RXRA	transcriptional	ADRB1	Bladder_TCC
PIK3R2	direct (nonPDB)	HCK	Uterus_AdenoCA
EGFR	direct (nonPDB)	HCK	CNS_GBM_IDHwt
EGFR	direct (nonPDB)	HCK	Lung_AdenoCA
MET	direct (nonPDB)	HCK	Lung_AdenoCA
GNAS	Signor->	HCK	ColoRect_AdenoCA
GNAS	Signor->	HCK	Lung_AdenoCA
LCK	direct (nonPDB)	FCGR3A	Breast_LobularCA
RXRA	transcriptional	CYP3A4	Bladder_TCC
FOXA1	transcriptional	CYP3A4	Bladder_TCC
JUN	transcriptional	MMP7	ColoRect_AdenoCA
CTNNB1	transcriptional	MMP7	ColoRect_AdenoCA
CTNNB1	transcriptional	MMP7	Prost_AdenoCA
STAT3	transcriptional	MMP7	Prost_AdenoCA
TCF7L2	transcriptional	MMP7	ColoRect_AdenoCA
PIK3R2	direct (nonPDB)	PDGFRB	Uterus_AdenoCA
JAK2	direct (nonPDB)	PDGFRB	Kidney_CCRCC
ABL1	OncoKB->	PDGFRB	Kidney_CCRCC
EGFR	direct (nonPDB)	PDGFRB	CNS_ASTRO
EGFR	direct (nonPDB)	PDGFRB	CNS_GBM_IDHwt
EGFR	direct (nonPDB)	PDGFRB	Connective_Myxofibro
EGFR	direct (nonPDB)	PDGFRB	Connective_SCS
EGFR	direct (nonPDB)	PDGFRB	Kidney_CCRCC
EGFR	direct (nonPDB)	PDGFRB	Lung_AdenoCA
RAF1	direct (nonPDB)	PDGFRB	Connective_Myxofibro
TP53	transcriptional	PDGFRB	BileDuct_AdenoCA
TP53	transcriptional	PDGFRB	Bladder_TCC
TP53	transcriptional	PDGFRB	Breast_DuctalCA
TP53	transcriptional	PDGFRB	Breast_LobularCA
TP53	transcriptional	PDGFRB	CNS_ASTRO
TP53	transcriptional	PDGFRB	CNS_GBM_IDHmut
TP53	transcriptional	PDGFRB	CNS_GBM_IDHwt
TP53	transcriptional	PDGFRB	ColoRect_AdenoCA
TP53	transcriptional	PDGFRB	Connective_Leiomyo
TP53	transcriptional	PDGFRB	Connective_Liposarc
TP53	transcriptional	PDGFRB	Connective_Myxofibro
TP53	transcriptional	PDGFRB	Connective_SCS
TP53	transcriptional	PDGFRB	Eso_AdenoCA
TP53	transcriptional	PDGFRB	HeadNeck_SCC
TP53	transcriptional	PDGFRB	Kidney_CCRCC
TP53	transcriptional	PDGFRB	Lung_AdenoCA
TP53	transcriptional	PDGFRB	Lung_LargeCell
TP53	transcriptional	PDGFRB	Lung_SCC
TP53	transcriptional	PDGFRB	Ovary_AdenoCA
TP53	transcriptional	PDGFRB	Panc_AdenoCA
TP53	transcriptional	PDGFRB	Prost_AdenoCA
TP53	transcriptional	PDGFRB	Skin_Melanoma
TP53	transcriptional	PDGFRB	Stomach_AdenoCA
TP53	transcriptional	PDGFRB	Uterus_AdenoCA
YES1	direct (nonPDB)	PDGFRB	Kidney_CCRCC
PTPRB	reaction->	PDGFRB	BileDuct_AdenoCA
PTPRB	reaction->	PDGFRB	Connective_Liposarc
PTEN	reaction->	PDGFRB	Breast_DuctalCA
PTEN	reaction->	PDGFRB	Breast_LobularCA
PTEN	reaction->	PDGFRB	CNS_ASTRO
PTEN	reaction->	PDGFRB	CNS_GBM_IDHmut
PTEN	reaction->	PDGFRB	CNS_GBM_IDHwt
PTEN	reaction->	PDGFRB	ColoRect_AdenoCA
PTEN	reaction->	PDGFRB	Connective_Leiomyo
PTEN	reaction->	PDGFRB	Connective_Liposarc
PTEN	reaction->	PDGFRB	Kidney_CCRCC
PTEN	reaction->	PDGFRB	Lung_SCC
PTEN	reaction->	PDGFRB	Ovary_AdenoCA
PTEN	reaction->	PDGFRB	Prost_AdenoCA
PTEN	reaction->	PDGFRB	Skin_Melanoma
PTEN	reaction->	PDGFRB	Uterus_AdenoCA
DDR1	OncoKB->	PDGFRB	Kidney_CCRCC
PTPRK	reaction->	PDGFRB	Prost_AdenoCA
EGFR	direct (nonPDB)	FGR	Lung_AdenoCA
MET	direct (nonPDB)	FGR	Lung_AdenoCA
MET	reaction->	PARP1	Lung_AdenoCA
MAPK1	Signor->	PARP1	HeadNeck_SCC
TP53	direct (nonPDB)	POLA1	Bladder_TCC
TP53	direct (nonPDB)	POLA1	Breast_DuctalCA
TP53	direct (nonPDB)	POLA1	CNS_GBM_IDHwt
TP53	direct (nonPDB)	POLA1	Connective_Leiomyo
TP53	direct (nonPDB)	POLA1	Connective_Myxofibro
TP53	direct (nonPDB)	POLA1	Lung_AdenoCA
TP53	direct (nonPDB)	POLA1	Lung_LargeCell
TP53	direct (nonPDB)	POLA1	Lung_SCC
TP53	direct (nonPDB)	POLA1	Lung_SmallCell
TP53	direct (nonPDB)	POLA1	Ovary_AdenoCA
TP53	direct (nonPDB)	POLA1	Skin_Melanoma
TP53	direct (nonPDB)	POLA1	Uterus_AdenoCA
RB1	direct (nonPDB)	POLA1	Bladder_TCC
RB1	direct (nonPDB)	POLA1	Breast_DuctalCA
RB1	direct (nonPDB)	POLA1	CNS_GBM_IDHwt
RB1	direct (nonPDB)	POLA1	Connective_Leiomyo
RB1	direct (nonPDB)	POLA1	Connective_Myxofibro
RB1	direct (nonPDB)	POLA1	Lung_AdenoCA
RB1	direct (nonPDB)	POLA1	Lung_LargeCell
RB1	direct (nonPDB)	POLA1	Lung_SCC
RB1	direct (nonPDB)	POLA1	Lung_SmallCell
RB1	direct (nonPDB)	POLA1	Ovary_AdenoCA
RB1	direct (nonPDB)	POLA1	Skin_Melanoma
RB1	direct (nonPDB)	POLA1	Uterus_AdenoCA
TP53	transcriptional	ALOX5	HeadNeck_SCC
TP53	transcriptional	ALOX5	Uterus_AdenoCA
MAPK1	reaction->	ALOX5	HeadNeck_SCC
PPM1D	direct (nonPDB)	UBC	HeadNeck_SCC
ABL1	direct (nonPDB)	UBC	Connective_Osteosarc
KRAS	direct (nonPDB)	CALM1	Lung_LargeCell
HIP1	Signor-|	AR	Ovary_AdenoCA
PIK3R2	direct (nonPDB)	AR	Uterus_AdenoCA
INPPL1	direct (nonPDB)	AR	Uterus_AdenoCA
HDAC3	direct (nonPDB)	AR	CNS_GBM_IDHmut
FOXO3	transcriptional	AR	Breast_DuctalCA
FOXO3	transcriptional	AR	Breast_LobularCA
FOXO3	transcriptional	AR	Connective_Leiomyo
SPOP	direct (nonPDB)	AR	Prost_AdenoCA
SPOP	direct (nonPDB)	AR	Uterus_AdenoCA
BRD4	direct (nonPDB)	AR	HeadNeck_SCC
NCOR1	direct (nonPDB)	AR	Bladder_TCC
NCOR1	direct (nonPDB)	AR	Breast_DuctalCA
NCOR1	direct (nonPDB)	AR	Breast_LobularCA
ZBTB7A	direct (nonPDB)	AR	ColoRect_AdenoCA
ABL1	direct (nonPDB)	AR	CNS_GBM_IDHmut
ABL1	direct (nonPDB)	AR	Kidney_CCRCC
EGFR	direct (nonPDB)	AR	CNS_ASTRO
EGFR	direct (nonPDB)	AR	CNS_GBM_IDHmut
EGFR	direct (nonPDB)	AR	CNS_GBM_IDHwt
EGFR	direct (nonPDB)	AR	Lung_AdenoCA
ESR1	Signor-|	AR	Breast_DuctalCA
ESR1	Signor-|	AR	CNS_GBM_IDHmut
ESR1	Signor-|	AR	Uterus_AdenoCA
JUN	direct (nonPDB)	AR	ColoRect_AdenoCA
LCK	direct (nonPDB)	AR	CNS_GBM_IDHmut
RB1	direct (nonPDB)	AR	Bladder_TCC
RB1	direct (nonPDB)	AR	Breast_DuctalCA
RB1	direct (nonPDB)	AR	CNS_GBM_IDHwt
RB1	direct (nonPDB)	AR	Connective_Leiomyo
RB1	direct (nonPDB)	AR	Lung_AdenoCA
RB1	direct (nonPDB)	AR	Lung_SCC
RB1	direct (nonPDB)	AR	Ovary_AdenoCA
RB1	direct (nonPDB)	AR	Skin_Melanoma
RB1	direct (nonPDB)	AR	Uterus_AdenoCA
CDK1	Signor->	AR	CNS_GBM_IDHmut
HSP90AA1	Signor->	AR	CNS_GBM_IDHmut
YES1	direct (nonPDB)	AR	CNS_GBM_IDHmut
LYN	direct (nonPDB)	AR	CNS_GBM_IDHmut
SRC	reaction->	AR	CNS_GBM_IDHmut
SRC	reaction->	AR	Lung_SCC
PRKCA	reaction->	AR	CNS_GBM_IDHmut
ERBB3	Signor->	AR	Bladder_TCC
ERBB3	Signor->	AR	Breast_DuctalCA
ERBB3	Signor->	AR	Breast_LobularCA
ERBB3	Signor->	AR	ColoRect_AdenoCA
ERBB3	Signor->	AR	Uterus_AdenoCA
CDK2	reaction->	AR	CNS_GBM_IDHmut
MAPK1	Signor-|	AR	HeadNeck_SCC
AKT1	Signor-|	AR	Bladder_TCC
AKT1	Signor-|	AR	Breast_DuctalCA
AKT1	Signor-|	AR	Breast_LobularCA
AKT1	Signor-|	AR	CNS_GBM_IDHmut
AKT1	Signor-|	AR	ColoRect_AdenoCA
AKT1	Signor-|	AR	Uterus_AdenoCA
SOX9	transcriptional	AR	ColoRect_AdenoCA
CDK7	Signor-|	AR	CNS_GBM_IDHmut
CDK9	reaction->	AR	CNS_GBM_IDHmut
FOXA1	Signor-|	AR	Bladder_TCC
FOXA1	Signor-|	AR	Breast_DuctalCA
FOXA1	Signor-|	AR	Breast_LobularCA
FOXA1	Signor-|	AR	Prost_AdenoCA
CDK5	Signor->	AR	CNS_GBM_IDHmut
EZH2	Signor->	AR	CNS_GBM_IDHmut
EZH2	Signor->	AR	Skin_Melanoma
MAPK14	reaction->	AR	CNS_GBM_IDHmut
NCOR2	Signor-|	AR	CNS_ASTRO
NCOR2	Signor-|	AR	Prost_AdenoCA
ARID1A	direct (nonPDB)	RARA	Bladder_TCC
ARID1A	direct (nonPDB)	RARA	Breast_DuctalCA
ARID1A	direct (nonPDB)	RARA	Breast_LobularCA
ARID1A	direct (nonPDB)	RARA	ColoRect_AdenoCA
ARID1A	direct (nonPDB)	RARA	HeadNeck_SCC
ARID1A	direct (nonPDB)	RARA	Lung_AdenoCA
ARID1A	direct (nonPDB)	RARA	Lung_SCC
ARID1A	direct (nonPDB)	RARA	Ovary_AdenoCA
ARID1A	direct (nonPDB)	RARA	Uterus_AdenoCA
KLF4	transcriptional	RARA	Breast_LobularCA
KLF4	transcriptional	RARA	CNS_Menin
KLF4	transcriptional	RARA	Testis_GCT
NCOR1	direct (X-ray)	RARA	Bladder_TCC
NCOR1	direct (X-ray)	RARA	Breast_DuctalCA
NCOR1	direct (X-ray)	RARA	Breast_LobularCA
ESR1	direct (nonPDB)	RARA	Breast_DuctalCA
ESR1	direct (nonPDB)	RARA	Uterus_AdenoCA
JUN	transcriptional	RARA	ColoRect_AdenoCA
RXRA	Signor->	RARA	Bladder_TCC
AKT1	Signor-|	RARA	Bladder_TCC
AKT1	Signor-|	RARA	Breast_DuctalCA
AKT1	Signor-|	RARA	Breast_LobularCA
AKT1	Signor-|	RARA	CNS_Menin
AKT1	Signor-|	RARA	ColoRect_AdenoCA
AKT1	Signor-|	RARA	Uterus_AdenoCA
ASXL1	Signor->	RARA	Bladder_TCC
ASXL1	Signor->	RARA	ColoRect_AdenoCA
CREBBP	transcriptional	RARA	Bladder_TCC
CREBBP	transcriptional	RARA	CNS_GBM_IDHwt
CREBBP	transcriptional	RARA	ColoRect_AdenoCA
NRAS	direct (nonPDB)	BCL2	Bladder_TCC
NRAS	direct (nonPDB)	BCL2	ColoRect_AdenoCA
NRAS	direct (nonPDB)	BCL2	Liver_HCC
NRAS	direct (nonPDB)	BCL2	Ovary_AdenoCA
NRAS	direct (nonPDB)	BCL2	Skin_Melanoma
NRAS	direct (nonPDB)	BCL2	Testis_GCT
NRAS	direct (nonPDB)	BCL2	Uterus_AdenoCA
HRAS	direct (nonPDB)	BCL2	Bladder_TCC
HRAS	direct (nonPDB)	BCL2	HeadNeck_SCC
HRAS	direct (nonPDB)	BCL2	Skin_Melanoma
HRAS	direct (nonPDB)	BCL2	Uterus_AdenoCA
KRAS	direct (nonPDB)	BCL2	BileDuct_AdenoCA
KRAS	direct (nonPDB)	BCL2	Bladder_TCC
KRAS	direct (nonPDB)	BCL2	CNS_GBM_IDHwt
KRAS	direct (nonPDB)	BCL2	ColoRect_AdenoCA
KRAS	direct (nonPDB)	BCL2	Eso_AdenoCA
KRAS	direct (nonPDB)	BCL2	Lung_AdenoCA
KRAS	direct (nonPDB)	BCL2	Lung_LargeCell
KRAS	direct (nonPDB)	BCL2	Lung_SCC
KRAS	direct (nonPDB)	BCL2	Ovary_AdenoCA
KRAS	direct (nonPDB)	BCL2	Panc_AdenoCA
KRAS	direct (nonPDB)	BCL2	Testis_GCT
KRAS	direct (nonPDB)	BCL2	Uterus_AdenoCA
ESR1	transcriptional	BCL2	Breast_DuctalCA
ESR1	transcriptional	BCL2	Uterus_AdenoCA
TP53	Signor-|	BCL2	BileDuct_AdenoCA
TP53	Signor-|	BCL2	Bladder_TCC
TP53	Signor-|	BCL2	Breast_DuctalCA
TP53	Signor-|	BCL2	Breast_LobularCA
TP53	Signor-|	BCL2	CNS_ASTRO
TP53	Signor-|	BCL2	CNS_GBM_IDHwt
TP53	Signor-|	BCL2	ColoRect_AdenoCA
TP53	Signor-|	BCL2	Connective_SCS
TP53	Signor-|	BCL2	Eso_AdenoCA
TP53	Signor-|	BCL2	HeadNeck_SCC
TP53	Signor-|	BCL2	Liver_HCC
TP53	Signor-|	BCL2	Lung_AdenoCA
TP53	Signor-|	BCL2	Lung_LargeCell
TP53	Signor-|	BCL2	Lung_SCC
TP53	Signor-|	BCL2	Lung_SmallCell
TP53	Signor-|	BCL2	Ovary_AdenoCA
TP53	Signor-|	BCL2	Panc_AdenoCA
TP53	Signor-|	BCL2	Prost_AdenoCA
TP53	Signor-|	BCL2	Skin_Melanoma
TP53	Signor-|	BCL2	Uterus_AdenoCA
GLI1	transcriptional	BCL2	Liver_HCC
MAPK1	Signor->	BCL2	HeadNeck_SCC
CTNNB1	transcriptional	BCL2	ColoRect_AdenoCA
CTNNB1	transcriptional	BCL2	Liver_HCC
CTNNB1	transcriptional	BCL2	Lung_AdenoCA
CTNNB1	transcriptional	BCL2	Ovary_AdenoCA
CTNNB1	transcriptional	BCL2	Prost_AdenoCA
CTNNB1	transcriptional	BCL2	Uterus_AdenoCA
PPARG	transcriptional	BCL2	Bladder_TCC
STAT3	transcriptional	BCL2	Prost_AdenoCA
NOTCH1	Signor->	BCL2	CNS_ASTRO
NOTCH1	Signor->	BCL2	Connective_SCS
NOTCH1	Signor->	BCL2	HeadNeck_SCC
NOTCH1	Signor->	BCL2	Lung_SCC
NOTCH1	Signor->	BCL2	Lung_SmallCell
FOXA1	Signor-|	BCL2	Bladder_TCC
FOXA1	Signor-|	BCL2	Breast_DuctalCA
FOXA1	Signor-|	BCL2	Breast_LobularCA
FOXA1	Signor-|	BCL2	Prost_AdenoCA
SMAD3	Signor-|	BCL2	ColoRect_AdenoCA
RBM10	Signor-|	BCL2	Bladder_TCC
RBM10	Signor-|	BCL2	ColoRect_AdenoCA
RBM10	Signor-|	BCL2	Lung_AdenoCA
SMAD4	transcriptional	BCL2	Breast_DuctalCA
SMAD4	transcriptional	BCL2	ColoRect_AdenoCA
SMAD4	transcriptional	BCL2	Eso_AdenoCA
SMAD4	transcriptional	BCL2	Lung_AdenoCA
SMAD4	transcriptional	BCL2	Panc_AdenoCA
SMAD2	transcriptional	BCL2	ColoRect_AdenoCA
PIK3R2	direct (nonPDB)	KIT	Uterus_AdenoCA
ABL1	OncoKB->	KIT	Kidney_CCRCC
PRKCB	direct (nonPDB)	KIT	Testis_GCT
PDGFRB	OncoKB->	KIT	Kidney_CCRCC
PDGFRB	OncoKB->	KIT	Panc_AdenoCA
SRC	Signor->	KIT	Lung_SCC
SRC	Signor->	KIT	Panc_AdenoCA
SRC	Signor->	KIT	Testis_GCT
PRKCA	Signor-|	KIT	Panc_AdenoCA
PRKCA	Signor-|	KIT	Testis_GCT
RUNX1	Signor->	KIT	Breast_DuctalCA
RUNX1	Signor->	KIT	ColoRect_AdenoCA
ARID1A	direct (nonPDB)	RARB	Bladder_TCC
ARID1A	direct (nonPDB)	RARB	Breast_DuctalCA
ARID1A	direct (nonPDB)	RARB	Breast_LobularCA
ARID1A	direct (nonPDB)	RARB	CNS_OLIGO
ARID1A	direct (nonPDB)	RARB	ColoRect_AdenoCA
ARID1A	direct (nonPDB)	RARB	Kidney_CCRCC
ARID1A	direct (nonPDB)	RARB	Kidney_PRCC
ARID1A	direct (nonPDB)	RARB	Lung_AdenoCA
ARID1A	direct (nonPDB)	RARB	Lung_SCC
ARID1A	direct (nonPDB)	RARB	Panc_AdenoCA
RARG	transcriptional	RARB	Bladder_TCC
RXRA	Signor->	RARB	Bladder_TCC
PPARG	transcriptional	RARB	Bladder_TCC
PBRM1	Signor->	RARB	CNS_OLIGO
PBRM1	Signor->	RARB	Kidney_CCRCC
PBRM1	Signor->	RARB	Kidney_PRCC
PBRM1	Signor->	RARB	Lung_SCC
PBRM1	Signor->	RARB	Panc_AdenoCA
NCOR1	direct (nonPDB)	THRA	Bladder_TCC
NCOR1	direct (nonPDB)	THRA	Breast_DuctalCA
ESR1	direct (nonPDB)	THRA	Breast_DuctalCA
ESR1	direct (nonPDB)	THRA	Uterus_AdenoCA
RXRA	Signor->	THRA	Bladder_TCC
NCOR1	direct (nonPDB)	THRB	Bladder_TCC
NCOR1	direct (nonPDB)	THRB	Breast_DuctalCA
NCOR1	direct (nonPDB)	THRB	Breast_LobularCA
ESR1	direct (nonPDB)	THRB	Breast_DuctalCA
ESR1	direct (nonPDB)	THRB	Uterus_AdenoCA
TP53	direct (nonPDB)	THRB	Bladder_TCC
TP53	direct (nonPDB)	THRB	Breast_DuctalCA
TP53	direct (nonPDB)	THRB	Breast_LobularCA
TP53	direct (nonPDB)	THRB	CNS_ASTRO
TP53	direct (nonPDB)	THRB	CNS_GBM_IDHwt
TP53	direct (nonPDB)	THRB	ColoRect_AdenoCA
TP53	direct (nonPDB)	THRB	HeadNeck_SCC
TP53	direct (nonPDB)	THRB	Kidney_CCRCC
TP53	direct (nonPDB)	THRB	Lung_SCC
TP53	direct (nonPDB)	THRB	Ovary_AdenoCA
TP53	direct (nonPDB)	THRB	Prost_AdenoCA
TP53	direct (nonPDB)	THRB	Uterus_AdenoCA
SRC	reaction->	THRB	Lung_SCC
RXRA	Signor->	THRB	Bladder_TCC
MAPK1	Signor-|	THRB	HeadNeck_SCC
TRIP11	Signor->	THRB	Kidney_CCRCC
PIK3R2	direct (nonPDB)	GHR	Uterus_AdenoCA
PTPRK	reaction->	GHR	Prost_AdenoCA
TP53	direct (nonPDB)	HSPA8	Skin_Melanoma
RB1	direct (nonPDB)	HSPA8	Skin_Melanoma
LRRC28	complex	HSPA8	Skin_Melanoma
TP53	direct (nonPDB)	BCR	Bladder_TCC
TP53	direct (nonPDB)	BCR	Breast_DuctalCA
TP53	direct (nonPDB)	BCR	Breast_LobularCA
TP53	direct (nonPDB)	BCR	CNS_GBM_IDHwt
TP53	direct (nonPDB)	BCR	ColoRect_AdenoCA
TP53	direct (nonPDB)	BCR	Kidney_CCRCC
TP53	direct (nonPDB)	BCR	Lung_SCC
TP53	direct (nonPDB)	BCR	Ovary_AdenoCA
TP53	direct (nonPDB)	BCR	Skin_Melanoma
TP53	direct (nonPDB)	BCR	Uterus_AdenoCA
PIK3R2	direct (nonPDB)	FGFR1	Uterus_AdenoCA
SF3B1	direct (nonPDB)	TOP1	Bladder_TCC
SF3B1	direct (nonPDB)	TOP1	Breast_DuctalCA
SF3B1	direct (nonPDB)	TOP1	Uterus_AdenoCA
ABL1	Signor->	TOP1	Kidney_CCRCC
TP53	direct (nonPDB)	TOP1	Bladder_TCC
TP53	direct (nonPDB)	TOP1	Breast_DuctalCA
TP53	direct (nonPDB)	TOP1	ColoRect_AdenoCA
TP53	direct (nonPDB)	TOP1	Connective_Osteosarc
TP53	direct (nonPDB)	TOP1	Kidney_CCRCC
TP53	direct (nonPDB)	TOP1	Lung_AdenoCA
TP53	direct (nonPDB)	TOP1	Panc_AdenoCA
TP53	direct (nonPDB)	TOP1	Prost_AdenoCA
TP53	direct (nonPDB)	TOP1	Skin_Melanoma
TP53	direct (nonPDB)	TOP1	Uterus_AdenoCA
JUN	direct (nonPDB)	TOP1	ColoRect_AdenoCA
XPO1	direct (nonPDB)	TOP2A	Lung_SCC
BRD4	direct (X-ray)	TOP2A	HeadNeck_SCC
TP53	direct (nonPDB)	TOP2A	Bladder_TCC
TP53	direct (nonPDB)	TOP2A	Breast_DuctalCA
TP53	direct (nonPDB)	TOP2A	CNS_GBM_IDHwt
TP53	direct (nonPDB)	TOP2A	ColoRect_AdenoCA
TP53	direct (nonPDB)	TOP2A	Connective_Leiomyo
TP53	direct (nonPDB)	TOP2A	Connective_Myxofibro
TP53	direct (nonPDB)	TOP2A	HeadNeck_SCC
TP53	direct (nonPDB)	TOP2A	Lung_AdenoCA
TP53	direct (nonPDB)	TOP2A	Lung_LargeCell
TP53	direct (nonPDB)	TOP2A	Lung_SCC
TP53	direct (nonPDB)	TOP2A	Lung_SmallCell
TP53	direct (nonPDB)	TOP2A	Ovary_AdenoCA
TP53	direct (nonPDB)	TOP2A	Skin_Melanoma
TP53	direct (nonPDB)	TOP2A	Uterus_AdenoCA
JUN	direct (nonPDB)	TOP2A	ColoRect_AdenoCA
RB1	direct (nonPDB)	TOP2A	Bladder_TCC
RB1	direct (nonPDB)	TOP2A	Breast_DuctalCA
RB1	direct (nonPDB)	TOP2A	CNS_GBM_IDHwt
RB1	direct (nonPDB)	TOP2A	Connective_Leiomyo
RB1	direct (nonPDB)	TOP2A	Connective_Myxofibro
RB1	direct (nonPDB)	TOP2A	Lung_AdenoCA
RB1	direct (nonPDB)	TOP2A	Lung_LargeCell
RB1	direct (nonPDB)	TOP2A	Lung_SCC
RB1	direct (nonPDB)	TOP2A	Lung_SmallCell
RB1	direct (nonPDB)	TOP2A	Ovary_AdenoCA
RB1	direct (nonPDB)	TOP2A	Skin_Melanoma
RB1	direct (nonPDB)	TOP2A	Uterus_AdenoCA
MAPK1	reaction->	TOP2A	HeadNeck_SCC
KLF4	transcriptional	VDR	Breast_LobularCA
FOXO3	direct (nonPDB)	VDR	Breast_DuctalCA
FOXO3	direct (nonPDB)	VDR	Breast_LobularCA
FOXO3	direct (nonPDB)	VDR	Connective_Leiomyo
NCOR1	direct (nonPDB)	VDR	Bladder_TCC
NCOR1	direct (nonPDB)	VDR	Breast_DuctalCA
NCOR1	direct (nonPDB)	VDR	Breast_LobularCA
JUN	direct (nonPDB)	VDR	ColoRect_AdenoCA
RB1	direct (nonPDB)	VDR	Bladder_TCC
RB1	direct (nonPDB)	VDR	Breast_DuctalCA
RB1	direct (nonPDB)	VDR	CNS_GBM_IDHwt
RB1	direct (nonPDB)	VDR	Connective_Leiomyo
RB1	direct (nonPDB)	VDR	Lung_AdenoCA
RB1	direct (nonPDB)	VDR	Lung_SCC
RB1	direct (nonPDB)	VDR	Skin_Melanoma
RB1	direct (nonPDB)	VDR	Uterus_AdenoCA
STAT3	transcriptional	VDR	Prost_AdenoCA
EZH2	transcriptional	VDR	Skin_Melanoma
ESR1	transcriptional	CYP19A1	Breast_DuctalCA
JUN	Signor->	CYP19A1	ColoRect_AdenoCA
RARG	transcriptional	CYP19A1	Bladder_TCC
PPARG	transcriptional	CYP19A1	Bladder_TCC
ESR1	transcriptional	CDK4	Breast_DuctalCA
ESR1	transcriptional	CDK4	Uterus_AdenoCA
TP53	transcriptional	CDK4	Bladder_TCC
TP53	transcriptional	CDK4	Breast_DuctalCA
TP53	transcriptional	CDK4	Breast_LobularCA
TP53	transcriptional	CDK4	CNS_GBM_IDHwt
TP53	transcriptional	CDK4	ColoRect_AdenoCA
TP53	transcriptional	CDK4	Connective_Chondro
TP53	transcriptional	CDK4	Connective_Leiomyo
TP53	transcriptional	CDK4	Connective_Myxofibro
TP53	transcriptional	CDK4	Eso_AdenoCA
TP53	transcriptional	CDK4	HeadNeck_SCC
TP53	transcriptional	CDK4	Kidney_ChRCC
TP53	transcriptional	CDK4	Liver_HCC
TP53	transcriptional	CDK4	Lung_AdenoCA
TP53	transcriptional	CDK4	Lung_LargeCell
TP53	transcriptional	CDK4	Lung_SCC
TP53	transcriptional	CDK4	Lung_SmallCell
TP53	transcriptional	CDK4	Ovary_AdenoCA
TP53	transcriptional	CDK4	Panc_AdenoCA
TP53	transcriptional	CDK4	Prost_AdenoCA
TP53	transcriptional	CDK4	Skin_Melanoma
TP53	transcriptional	CDK4	Uterus_AdenoCA
SRC	reaction->	CDK4	Lung_SCC
CCND1	Signor->	CDK4	Uterus_AdenoCA
CDKN1A	Signor-|	CDK4	Bladder_TCC
CDKN1A	Signor-|	CDK4	Kidney_ChRCC
STAT3	transcriptional	CDK4	Prost_AdenoCA
CDKN2C	Signor-|	CDK4	CNS_GBM_IDHwt
SOX9	transcriptional	CDK4	ColoRect_AdenoCA
APC	Signor-|	ODC1	Lung_AdenoCA
APC	Signor-|	ODC1	Uterus_AdenoCA
MAX	transcriptional	ODC1	Lung_AdenoCA
MAX	transcriptional	ODC1	Uterus_AdenoCA
AKT1	Signor-|	SKI	Connective_Liposarc
TBX3	Signor-|	CDH1	Breast_DuctalCA
TBX3	Signor-|	CDH1	Breast_LobularCA
KLF4	transcriptional	CDH1	Breast_LobularCA
EGFR	direct (nonPDB)	CDH1	Breast_DuctalCA
EGFR	direct (nonPDB)	CDH1	Breast_LobularCA
EGFR	direct (nonPDB)	CDH1	CNS_GBM_IDHwt
EGFR	direct (nonPDB)	CDH1	Stomach_AdenoCA
ESR1	transcriptional	CDH1	Breast_DuctalCA
FYN	direct (nonPDB)	CDH1	Breast_DuctalCA
FYN	direct (nonPDB)	CDH1	Breast_LobularCA
FYN	direct (nonPDB)	CDH1	CNS_GBM_IDHwt
YES1	direct (nonPDB)	CDH1	Breast_DuctalCA
YES1	direct (nonPDB)	CDH1	Breast_LobularCA
YES1	direct (nonPDB)	CDH1	CNS_GBM_IDHwt
MET	reaction->	CDH1	Breast_DuctalCA
MET	reaction->	CDH1	Breast_LobularCA
MET	reaction->	CDH1	CNS_GBM_IDHwt
MET	reaction->	CDH1	Stomach_AdenoCA
FGFR1	direct (nonPDB)	CDH1	Breast_DuctalCA
FGFR1	direct (nonPDB)	CDH1	Breast_LobularCA
FGFR1	direct (nonPDB)	CDH1	CNS_GBM_IDHwt
SRC	reaction->	CDH1	Breast_DuctalCA
SRC	reaction->	CDH1	Breast_LobularCA
SRC	reaction->	CDH1	CNS_GBM_IDHwt
SRC	reaction->	CDH1	Stomach_AdenoCA
GATA3	transcriptional	CDH1	Breast_DuctalCA
GATA3	transcriptional	CDH1	Breast_LobularCA
GSK3B	Signor->	CDH1	Breast_DuctalCA
GSK3B	Signor->	CDH1	Breast_LobularCA
GSK3B	Signor->	CDH1	CNS_GBM_IDHwt
GSK3B	Signor->	CDH1	Stomach_AdenoCA
SMARCA4	transcriptional	CDH1	Stomach_AdenoCA
CSNK2A1	Signor->	CDH1	Breast_DuctalCA
CSNK2A1	Signor->	CDH1	Breast_LobularCA
CSNK2A1	Signor->	CDH1	CNS_GBM_IDHwt
CSNK2A1	Signor->	CDH1	Stomach_AdenoCA
PRKCD	Signor-|	CDH1	Breast_DuctalCA
PRKCD	Signor-|	CDH1	Breast_LobularCA
PRKCD	Signor-|	CDH1	CNS_GBM_IDHwt
PRKCD	Signor-|	CDH1	Stomach_AdenoCA
PRKD1	Signor->	CDH1	Breast_DuctalCA
PRKD1	Signor->	CDH1	Breast_LobularCA
PRKD1	Signor->	CDH1	CNS_GBM_IDHwt
PRKD1	Signor->	CDH1	Stomach_AdenoCA
CHEK1	reaction->	SRC	Lung_SCC
NR3C1	direct (nonPDB)	SRC	Lung_SCC
INSR	direct (nonPDB)	SRC	Lung_SCC
LCK	direct (nonPDB)	SRC	Lung_SCC
FYN	direct (nonPDB)	SRC	Lung_SCC
PGR	direct (nonPDB)	SRC	Lung_SCC
LYN	direct (nonPDB)	SRC	Lung_SCC
MET	direct (nonPDB)	SRC	Kidney_PRCC
MET	direct (nonPDB)	SRC	Lung_AdenoCA
MET	direct (nonPDB)	SRC	Lung_SCC
MET	direct (nonPDB)	SRC	Testis_GCT
PDGFRB	Signor->	SRC	Connective_Myxofibro
PDGFRB	Signor->	SRC	Connective_SCS
PDGFRB	Signor->	SRC	Kidney_CCRCC
PDGFRB	Signor->	SRC	Lung_SCC
RARA	direct (nonPDB)	SRC	Lung_SCC
BCR	direct (nonPDB)	SRC	Lung_SCC
VDR	direct (nonPDB)	SRC	Lung_SCC
PDGFRA	Signor->	SRC	CNS_GBM_IDHwt
PDGFRA	Signor->	SRC	Lung_LargeCell
PDGFRA	Signor->	SRC	Lung_SCC
PIK3R1	direct (nonPDB)	SRC	Breast_DuctalCA
PIK3R1	direct (nonPDB)	SRC	CNS_GBM_IDHwt
PIK3R1	direct (nonPDB)	SRC	ColoRect_AdenoCA
PIK3R1	direct (nonPDB)	SRC	Lung_SCC
PIK3R1	direct (nonPDB)	SRC	Ovary_AdenoCA
PIK3R1	direct (nonPDB)	SRC	Uterus_AdenoCA
EPHA3	Signor->	SRC	BileDuct_AdenoCA
EPHA3	Signor->	SRC	Lung_SCC
EPHA3	Signor->	SRC	Skin_Melanoma
EPHB2	Signor->	SRC	Lung_SCC
PIK3CG	reaction->	SRC	Lung_SCC
GNAS	Signor->	SRC	ColoRect_AdenoCA
GNAS	Signor->	SRC	Connective_Chondro
GNAS	Signor->	SRC	Connective_SCS
GNAS	Signor->	SRC	Lung_AdenoCA
CDK5	Signor->	SRC	Lung_SCC
PRKCD	Signor->	SRC	Lung_SCC
PTPN11	Signor->	SRC	CNS_GBM_IDHwt
PTPN11	Signor->	SRC	Kidney_PRCC
NA	Signor->	SRC	CNS_Menin
CUX1	transcriptional	CFTR	Uterus_AdenoCA
CUX1	transcriptional	CFTR	Uterus_AdenoCA
NFE2L2	transcriptional	CFTR	Uterus_AdenoCA
ARID1A	direct (nonPDB)	RARG	Bladder_TCC
ARID1A	direct (nonPDB)	RARG	Breast_DuctalCA
ARID1A	direct (nonPDB)	RARG	Breast_LobularCA
ARID1A	direct (nonPDB)	RARG	ColoRect_AdenoCA
ARID1A	direct (nonPDB)	RARG	Lung_AdenoCA
ARID1A	direct (nonPDB)	RARG	Uterus_AdenoCA
NCOR1	direct (nonPDB)	RARG	Bladder_TCC
NCOR1	direct (nonPDB)	RARG	Breast_DuctalCA
NCOR1	direct (nonPDB)	RARG	Breast_LobularCA
JUN	transcriptional	RARG	ColoRect_AdenoCA
THRA	Signor->	RARG	Bladder_TCC
RXRA	Signor->	RARG	Bladder_TCC
RXRB	Signor->	RARG	Bladder_TCC
AKT1	reaction->	RARG	Bladder_TCC
AKT1	reaction->	RARG	Breast_DuctalCA
AKT1	reaction->	RARG	Breast_LobularCA
AKT1	reaction->	RARG	ColoRect_AdenoCA
AKT1	reaction->	RARG	Uterus_AdenoCA
CDK7	Signor->	RARG	Bladder_TCC
ESR1	direct (nonPDB)	EEF2	Breast_DuctalCA
ESR1	direct (nonPDB)	EEF2	Uterus_AdenoCA
TP53	direct (nonPDB)	EEF2	Bladder_TCC
TP53	direct (nonPDB)	EEF2	Breast_DuctalCA
TP53	direct (nonPDB)	EEF2	Breast_LobularCA
TP53	direct (nonPDB)	EEF2	CNS_ASTRO
TP53	direct (nonPDB)	EEF2	CNS_GBM_IDHmut
TP53	direct (nonPDB)	EEF2	CNS_GBM_IDHwt
TP53	direct (nonPDB)	EEF2	ColoRect_AdenoCA
TP53	direct (nonPDB)	EEF2	Connective_Chondro
TP53	direct (nonPDB)	EEF2	Connective_Leiomyo
TP53	direct (nonPDB)	EEF2	Connective_Liposarc
TP53	direct (nonPDB)	EEF2	Eso_AdenoCA
TP53	direct (nonPDB)	EEF2	HeadNeck_SCC
TP53	direct (nonPDB)	EEF2	Kidney_CCRCC
TP53	direct (nonPDB)	EEF2	Lung_AdenoCA
TP53	direct (nonPDB)	EEF2	Lung_SCC
TP53	direct (nonPDB)	EEF2	Ovary_AdenoCA
TP53	direct (nonPDB)	EEF2	Panc_AdenoCA
TP53	direct (nonPDB)	EEF2	Prost_AdenoCA
TP53	direct (nonPDB)	EEF2	Skin_Melanoma
TP53	direct (nonPDB)	EEF2	Uterus_AdenoCA
GNAS	direct (nonPDB)	ADRB3	ColoRect_AdenoCA
GNAS	direct (nonPDB)	ADRB3	Connective_Chondro
GNAS	direct (nonPDB)	ADRB3	Connective_SCS
GNAS	direct (nonPDB)	ADRB3	Lung_AdenoCA
MGAM	direct (nonPDB)	NCF1	ColoRect_AdenoCA
MGAM	direct (nonPDB)	NCF1	Kidney_CCRCC
MGAM	direct (nonPDB)	NCF1	Prost_AdenoCA
MGAM	direct (nonPDB)	NCF1	Skin_Melanoma
MGAM	direct (nonPDB)	NCF1	Uterus_AdenoCA
AKT1	Signor->	NCF1	ColoRect_AdenoCA
AKT1	Signor->	NCF1	Uterus_AdenoCA
CTNNB1	transcriptional	IL1R1	ColoRect_AdenoCA
CTNNB1	transcriptional	IL1R1	Ovary_AdenoCA
CTNNB1	transcriptional	IL1R1	Uterus_AdenoCA
ESR1	direct (nonPDB)	POU2F1	Stomach_AdenoCA
NR3C1	direct (nonPDB)	POU2F1	Stomach_AdenoCA
EGFR	OncoKB->	BRAF	Bladder_TCC
EGFR	OncoKB->	BRAF	CNS_GBM_IDHwt
EGFR	OncoKB->	BRAF	ColoRect_AdenoCA
EGFR	OncoKB->	BRAF	Lung_AdenoCA
EGFR	OncoKB->	BRAF	Ovary_AdenoCA
EGFR	OncoKB->	BRAF	Panc_AdenoCA
EGFR	OncoKB->	BRAF	Skin_Melanoma
EGFR	OncoKB->	BRAF	Uterus_AdenoCA
NRAS	Signor->	BRAF	Bladder_TCC
NRAS	Signor->	BRAF	ColoRect_AdenoCA
NRAS	Signor->	BRAF	Ovary_AdenoCA
NRAS	Signor->	BRAF	Skin_Melanoma
NRAS	Signor->	BRAF	Testis_GCT
NRAS	Signor->	BRAF	Uterus_AdenoCA
HRAS	Signor->	BRAF	Bladder_TCC
HRAS	Signor->	BRAF	HeadNeck_SCC
HRAS	Signor->	BRAF	Skin_Melanoma
HRAS	Signor->	BRAF	Uterus_AdenoCA
KRAS	Signor->	BRAF	Bladder_TCC
KRAS	Signor->	BRAF	CNS_GBM_IDHwt
KRAS	Signor->	BRAF	ColoRect_AdenoCA
KRAS	Signor->	BRAF	Lung_AdenoCA
KRAS	Signor->	BRAF	Ovary_AdenoCA
KRAS	Signor->	BRAF	Panc_AdenoCA
KRAS	Signor->	BRAF	Skin_Melanoma
KRAS	Signor->	BRAF	Testis_GCT
KRAS	Signor->	BRAF	Uterus_AdenoCA
RAF1	OncoKB->	BRAF	Bladder_TCC
RAF1	OncoKB->	BRAF	CNS_GBM_IDHwt
RAF1	OncoKB->	BRAF	ColoRect_AdenoCA
RAF1	OncoKB->	BRAF	Lung_AdenoCA
RAF1	OncoKB->	BRAF	Ovary_AdenoCA
RAF1	OncoKB->	BRAF	Panc_AdenoCA
RAF1	OncoKB->	BRAF	Skin_Melanoma
RAF1	OncoKB->	BRAF	Uterus_AdenoCA
MAPK1	Signor-|	BRAF	HeadNeck_SCC
AKT1	Signor-|	BRAF	Bladder_TCC
AKT1	Signor-|	BRAF	CNS_GBM_IDHwt
AKT1	Signor-|	BRAF	ColoRect_AdenoCA
AKT1	Signor-|	BRAF	Lung_AdenoCA
AKT1	Signor-|	BRAF	Ovary_AdenoCA
AKT1	Signor-|	BRAF	Panc_AdenoCA
AKT1	Signor-|	BRAF	Skin_Melanoma
AKT1	Signor-|	BRAF	Uterus_AdenoCA
MAP2K2	OncoKB->	BRAF	Bladder_TCC
MAP2K2	OncoKB->	BRAF	CNS_GBM_IDHwt
MAP2K2	OncoKB->	BRAF	ColoRect_AdenoCA
MAP2K2	OncoKB->	BRAF	Lung_AdenoCA
MAP2K2	OncoKB->	BRAF	Ovary_AdenoCA
MAP2K2	OncoKB->	BRAF	Panc_AdenoCA
MAP2K2	OncoKB->	BRAF	Skin_Melanoma
MAP2K2	OncoKB->	BRAF	Uterus_AdenoCA
MAP2K1	OncoKB->	BRAF	Bladder_TCC
MAP2K1	OncoKB->	BRAF	CNS_GBM_IDHwt
MAP2K1	OncoKB->	BRAF	ColoRect_AdenoCA
MAP2K1	OncoKB->	BRAF	Lung_AdenoCA
MAP2K1	OncoKB->	BRAF	Ovary_AdenoCA
MAP2K1	OncoKB->	BRAF	Panc_AdenoCA
MAP2K1	OncoKB->	BRAF	Skin_Melanoma
MAP2K1	OncoKB->	BRAF	Uterus_AdenoCA
PAK1	reaction->	BRAF	ColoRect_AdenoCA
CD274	OncoKB->	BRAF	Bladder_TCC
CD274	OncoKB->	BRAF	Panc_AdenoCA
EGFR	Signor->	EZR	Kidney_CCRCC
ERBB2	direct (nonPDB)	EZR	Kidney_CCRCC
LCK	reaction->	EZR	Kidney_CCRCC
SRC	Signor->	EZR	Kidney_CCRCC
PRKCA	Signor->	EZR	Kidney_CCRCC
AKT2	Signor->	EZR	Kidney_CCRCC
PRKCI	Signor->	EZR	Kidney_CCRCC
CDK5	Signor->	EZR	Kidney_CCRCC
ROCK1	Signor->	EZR	Kidney_CCRCC
JAK2	direct (nonPDB)	VAV1	Breast_LobularCA
ABL1	Signor->	VAV1	Breast_LobularCA
EGFR	direct (nonPDB)	VAV1	Breast_LobularCA
RAF1	direct (nonPDB)	VAV1	Breast_LobularCA
ERBB2	direct (nonPDB)	VAV1	Breast_LobularCA
INSR	direct (nonPDB)	VAV1	Breast_LobularCA
LCK	reaction->	VAV1	Breast_LobularCA
FYN	Signor->	VAV1	Breast_LobularCA
TUBB	direct (nonPDB)	VAV1	Breast_LobularCA
MET	direct (nonPDB)	VAV1	Breast_LobularCA
HCK	direct (nonPDB)	VAV1	Breast_LobularCA
PDGFRB	direct (nonPDB)	VAV1	Breast_LobularCA
AR	direct (nonPDB)	VAV1	Breast_LobularCA
BCR	direct (nonPDB)	VAV1	Breast_LobularCA
FGFR1	direct (nonPDB)	VAV1	Breast_LobularCA
SYK	Signor->	VAV1	Breast_LobularCA
KLF4	transcriptional	VEGFA	Breast_LobularCA
KLF4	transcriptional	VEGFA	CNS_Menin
FOXO3	transcriptional	VEGFA	Breast_DuctalCA
FOXO3	transcriptional	VEGFA	Breast_LobularCA
FOXO3	transcriptional	VEGFA	Connective_Leiomyo
ESR1	transcriptional	VEGFA	Breast_DuctalCA
ESR1	transcriptional	VEGFA	Uterus_AdenoCA
TP53	transcriptional	VEGFA	Bladder_TCC
TP53	transcriptional	VEGFA	Breast_DuctalCA
TP53	transcriptional	VEGFA	Breast_LobularCA
TP53	transcriptional	VEGFA	CNS_GBM_IDHmut
TP53	transcriptional	VEGFA	ColoRect_AdenoCA
TP53	transcriptional	VEGFA	Connective_Leiomyo
TP53	transcriptional	VEGFA	Kidney_CCRCC
TP53	transcriptional	VEGFA	Liver_HCC
TP53	transcriptional	VEGFA	Lung_AdenoCA
TP53	transcriptional	VEGFA	Ovary_AdenoCA
TP53	transcriptional	VEGFA	Prost_AdenoCA
TP53	transcriptional	VEGFA	Uterus_AdenoCA
JUN	transcriptional	VEGFA	ColoRect_AdenoCA
AR	transcriptional	VEGFA	CNS_GBM_IDHmut
ARNT	transcriptional	VEGFA	Kidney_CCRCC
CTNNB1	transcriptional	VEGFA	ColoRect_AdenoCA
CTNNB1	transcriptional	VEGFA	Liver_HCC
CTNNB1	transcriptional	VEGFA	Lung_AdenoCA
CTNNB1	transcriptional	VEGFA	Ovary_AdenoCA
CTNNB1	transcriptional	VEGFA	Prost_AdenoCA
CTNNB1	transcriptional	VEGFA	Uterus_AdenoCA
STAT3	Signor->	VEGFA	Prost_AdenoCA
SMAD3	transcriptional	VEGFA	ColoRect_AdenoCA
RUNX1	transcriptional	VEGFA	Breast_DuctalCA
RUNX1	transcriptional	VEGFA	Breast_LobularCA
RUNX1	transcriptional	VEGFA	ColoRect_AdenoCA
ZFP36L1	transcriptional	VEGFA	Bladder_TCC
SMAD2	transcriptional	VEGFA	ColoRect_AdenoCA
HSPB1	direct (nonPDB)	ANK1	Lung_LargeCell
ABL1	OncoKB->	PDGFRA	Kidney_CCRCC
EGFR	direct (nonPDB)	PDGFRA	CNS_ASTRO
EGFR	direct (nonPDB)	PDGFRA	CNS_GBM_IDHwt
EGFR	direct (nonPDB)	PDGFRA	Lung_AdenoCA
EGFR	direct (nonPDB)	PDGFRA	Lung_LargeCell
PDGFRB	OncoKB->	PDGFRA	CNS_GBM_IDHwt
PDGFRB	OncoKB->	PDGFRA	Kidney_CCRCC
PDGFRB	OncoKB->	PDGFRA	Lung_LargeCell
KIT	OncoKB->	PDGFRA	CNS_GBM_IDHwt
KIT	OncoKB->	PDGFRA	Panc_AdenoCA
DDR1	OncoKB->	PDGFRA	CNS_GBM_IDHwt
TP53	transcriptional	EPCAM	ColoRect_AdenoCA
TP53	transcriptional	EPCAM	Liver_HCC
TP53	transcriptional	EPCAM	Lung_AdenoCA
TP53	transcriptional	EPCAM	Ovary_AdenoCA
TP53	transcriptional	EPCAM	Prost_AdenoCA
TP53	transcriptional	EPCAM	Uterus_AdenoCA
CTNNB1	transcriptional	EPCAM	ColoRect_AdenoCA
CTNNB1	transcriptional	EPCAM	Liver_HCC
CTNNB1	transcriptional	EPCAM	Lung_AdenoCA
CTNNB1	transcriptional	EPCAM	Ovary_AdenoCA
CTNNB1	transcriptional	EPCAM	Prost_AdenoCA
CTNNB1	transcriptional	EPCAM	Uterus_AdenoCA
TCF7L2	transcriptional	EPCAM	ColoRect_AdenoCA
GNAS	direct (nonPDB)	TSHR	ColoRect_AdenoCA
PPARG	transcriptional	TSHR	Bladder_TCC
FYN	direct (nonPDB)	IL7R	Skin_Melanoma
LYN	direct (nonPDB)	IL7R	Skin_Melanoma
KIT	direct (nonPDB)	IL7R	Skin_Melanoma
TOP1	direct (nonPDB)	IL7R	Skin_Melanoma
ESR1	transcriptional	IFNAR1	Breast_DuctalCA
ESR1	transcriptional	IFNAR1	Uterus_AdenoCA
TERT	direct (nonPDB)	PRKCA	Connective_SCS
HLA-A	direct (nonPDB)	PRKCA	ColoRect_AdenoCA
HLA-A	direct (nonPDB)	PRKCA	HeadNeck_SCC
SRC	direct (nonPDB)	PRKCA	Lung_SCC
ESR1	transcriptional	FLT1	Breast_DuctalCA
ESR1	transcriptional	FLT1	Uterus_AdenoCA
TP53	transcriptional	FLT1	Breast_DuctalCA
TP53	transcriptional	FLT1	CNS_GBM_IDHwt
TP53	transcriptional	FLT1	ColoRect_AdenoCA
TP53	transcriptional	FLT1	Connective_Liposarc
TP53	transcriptional	FLT1	HeadNeck_SCC
TP53	transcriptional	FLT1	Liver_HCC
TP53	transcriptional	FLT1	Lung_AdenoCA
TP53	transcriptional	FLT1	Ovary_AdenoCA
TP53	transcriptional	FLT1	Prost_AdenoCA
TP53	transcriptional	FLT1	Uterus_AdenoCA
JUN	transcriptional	ALOX12	ColoRect_AdenoCA
RUNX1	transcriptional	ALOX12	ColoRect_AdenoCA
TP53	direct (nonPDB)	ERCC2	Bladder_TCC
CDK1	direct (nonPDB)	ERCC2	Bladder_TCC
AR	direct (nonPDB)	ERCC2	Bladder_TCC
IL7R	direct (nonPDB)	RPL7	Skin_Melanoma
VAV1	direct (nonPDB)	EPOR	Breast_LobularCA
GATA3	transcriptional	EPOR	Breast_DuctalCA
GATA3	transcriptional	EPOR	Breast_LobularCA
PIK3R1	direct (nonPDB)	EPOR	Breast_DuctalCA
PIK3R1	direct (nonPDB)	EPOR	CNS_GBM_IDHwt
HDAC3	direct (nonPDB)	RXRA	Bladder_TCC
NCOR1	direct (nonPDB)	RXRA	Bladder_TCC
NCOR1	direct (nonPDB)	RXRA	Breast_DuctalCA
NCOR1	direct (nonPDB)	RXRA	Breast_LobularCA
ESR1	direct (nonPDB)	RXRA	Bladder_TCC
ESR1	direct (nonPDB)	RXRA	Breast_DuctalCA
ESR1	direct (nonPDB)	RXRA	Uterus_AdenoCA
NR3C1	Signor->	RXRA	Bladder_TCC
CDK1	reaction->	RXRA	Bladder_TCC
PARP1	direct (nonPDB)	RXRA	Bladder_TCC
VDR	direct (X-ray)	RXRA	Bladder_TCC
SRC	direct (nonPDB)	RXRA	Bladder_TCC
MAPK1	Signor-|	RXRA	HeadNeck_SCC
MAP2K4	Signor-|	RXRA	Breast_DuctalCA
MAP2K4	Signor-|	RXRA	Breast_LobularCA
MAP2K4	Signor-|	RXRA	ColoRect_AdenoCA
GSK3B	reaction->	RXRA	Bladder_TCC
ASXL1	Signor->	RXRA	Bladder_TCC
ASXL1	Signor->	RXRA	ColoRect_AdenoCA
PDE6D	direct (nonPDB)	RASA1	Lung_SCC
ABL1	direct (nonPDB)	RASA1	Lung_SCC
EGFR	direct (nonPDB)	RASA1	Lung_SCC
ERBB2	direct (nonPDB)	RASA1	Lung_SCC
INSR	direct (nonPDB)	RASA1	Lung_SCC
LCK	direct (nonPDB)	RASA1	Lung_SCC
YES1	direct (nonPDB)	RASA1	Lung_SCC
LYN	direct (nonPDB)	RASA1	Lung_SCC
IGF1R	direct (nonPDB)	RASA1	Lung_SCC
MET	direct (nonPDB)	RASA1	Lung_SCC
PDGFRB	Signor->	RASA1	Lung_SCC
AR	direct (nonPDB)	RASA1	Lung_SCC
KIT	direct (nonPDB)	RASA1	Lung_SCC
BCR	direct (nonPDB)	RASA1	Lung_SCC
SRC	Signor-|	RASA1	Lung_SCC
PIK3R1	direct (nonPDB)	RASA1	Lung_SCC
EPHB2	Signor->	RASA1	Lung_SCC
GRIN2D	direct (nonPDB)	NF1	Bladder_TCC
GRIN2D	direct (nonPDB)	NF1	Lung_AdenoCA
GRIN2D	direct (nonPDB)	NF1	Ovary_AdenoCA
GRIN2D	direct (nonPDB)	NF1	Skin_Melanoma
GRIN2D	direct (nonPDB)	NF1	Uterus_AdenoCA
NRAS	direct (nonPDB)	NF1	Bladder_TCC
NRAS	direct (nonPDB)	NF1	Ovary_AdenoCA
NRAS	direct (nonPDB)	NF1	Skin_Melanoma
NRAS	direct (nonPDB)	NF1	Uterus_AdenoCA
KRAS	direct (LigInt)	NF1	Bladder_TCC
KRAS	direct (LigInt)	NF1	Breast_DuctalCA
KRAS	direct (LigInt)	NF1	CNS_ASTRO
KRAS	direct (LigInt)	NF1	CNS_GBM_IDHwt
KRAS	direct (LigInt)	NF1	Connective_Osteosarc
KRAS	direct (LigInt)	NF1	Lung_AdenoCA
KRAS	direct (LigInt)	NF1	Lung_SCC
KRAS	direct (LigInt)	NF1	Ovary_AdenoCA
KRAS	direct (LigInt)	NF1	Skin_Melanoma
KRAS	direct (LigInt)	NF1	Uterus_AdenoCA
APP	direct (nonPDB)	NF1	Breast_DuctalCA
APP	direct (nonPDB)	NF1	Connective_Chondro
APP	direct (nonPDB)	NF1	Connective_Osteosarc
APP	direct (nonPDB)	NF1	Uterus_AdenoCA
PRKCA	reaction->	NF1	Bladder_TCC
PRKCA	reaction->	NF1	Breast_DuctalCA
PRKCA	reaction->	NF1	CNS_ASTRO
PRKCA	reaction->	NF1	CNS_GBM_IDHwt
PRKCA	reaction->	NF1	Connective_Chondro
PRKCA	reaction->	NF1	Connective_Myxofibro
PRKCA	reaction->	NF1	Connective_Osteosarc
PRKCA	reaction->	NF1	Connective_SCS
PRKCA	reaction->	NF1	Lung_AdenoCA
PRKCA	reaction->	NF1	Lung_SCC
PRKCA	reaction->	NF1	Ovary_AdenoCA
PRKCA	reaction->	NF1	Skin_Melanoma
PRKCA	reaction->	NF1	Uterus_AdenoCA
MAP2K2	OncoKB->	NF1	Bladder_TCC
MAP2K2	OncoKB->	NF1	CNS_GBM_IDHwt
MAP2K2	OncoKB->	NF1	Lung_AdenoCA
MAP2K2	OncoKB->	NF1	Lung_SCC
MAP2K2	OncoKB->	NF1	Ovary_AdenoCA
MAP2K2	OncoKB->	NF1	Skin_Melanoma
MAP2K2	OncoKB->	NF1	Uterus_AdenoCA
CTCF	transcriptional	NF1	Breast_DuctalCA
CTCF	transcriptional	NF1	Uterus_AdenoCA
FOXA1	transcriptional	NF1	Bladder_TCC
FOXA1	transcriptional	NF1	Breast_DuctalCA
RUNX1	transcriptional	NF1	Breast_DuctalCA
MAP2K1	OncoKB->	NF1	Bladder_TCC
MAP2K1	OncoKB->	NF1	Breast_DuctalCA
MAP2K1	OncoKB->	NF1	CNS_ASTRO
MAP2K1	OncoKB->	NF1	CNS_GBM_IDHwt
MAP2K1	OncoKB->	NF1	Connective_Chondro
MAP2K1	OncoKB->	NF1	Lung_AdenoCA
MAP2K1	OncoKB->	NF1	Lung_SCC
MAP2K1	OncoKB->	NF1	Ovary_AdenoCA
MAP2K1	OncoKB->	NF1	Skin_Melanoma
MAP2K1	OncoKB->	NF1	Uterus_AdenoCA
INPPL1	direct (nonPDB)	EPHA1	Uterus_AdenoCA
TGIF1	transcriptional	DRD1	ColoRect_AdenoCA
GNAS	direct (nonPDB)	TBXA2R	ColoRect_AdenoCA
GNAS	direct (nonPDB)	TBXA2R	Connective_Chondro
GNAS	direct (nonPDB)	TBXA2R	Connective_SCS
GNAS	direct (nonPDB)	TBXA2R	Lung_AdenoCA
PAK4	direct (nonPDB)	FGFR2	Bladder_TCC
PAK4	direct (nonPDB)	FGFR2	Ovary_AdenoCA
PAK4	direct (nonPDB)	FGFR2	Uterus_AdenoCA
APP	direct (nonPDB)	FGFR2	Uterus_AdenoCA
FGFR1	OncoKB->	FGFR2	Bladder_TCC
FGFR1	OncoKB->	FGFR2	Ovary_AdenoCA
FGFR1	OncoKB->	FGFR2	Uterus_AdenoCA
FGFR4	OncoKB->	FGFR2	Bladder_TCC
PRKCE	Signor->	FGFR2	Bladder_TCC
PRKCE	Signor->	FGFR2	Ovary_AdenoCA
PRKCE	Signor->	FGFR2	Uterus_AdenoCA
PIK3R2	direct (nonPDB)	ERBB3	Uterus_AdenoCA
JAK2	direct (nonPDB)	ERBB3	Bladder_TCC
JAK2	direct (nonPDB)	ERBB3	Breast_DuctalCA
JAK2	direct (nonPDB)	ERBB3	Breast_LobularCA
JAK2	direct (nonPDB)	ERBB3	ColoRect_AdenoCA
JAK2	direct (nonPDB)	ERBB3	Uterus_AdenoCA
ABL1	direct (nonPDB)	ERBB3	Bladder_TCC
ABL1	direct (nonPDB)	ERBB3	Breast_DuctalCA
ABL1	direct (nonPDB)	ERBB3	Breast_LobularCA
ABL1	direct (nonPDB)	ERBB3	ColoRect_AdenoCA
ABL1	direct (nonPDB)	ERBB3	Kidney_CCRCC
ABL1	direct (nonPDB)	ERBB3	Uterus_AdenoCA
EGFR	Signor->	ERBB3	Bladder_TCC
EGFR	Signor->	ERBB3	Breast_DuctalCA
EGFR	Signor->	ERBB3	Breast_LobularCA
EGFR	Signor->	ERBB3	CNS_ASTRO
EGFR	Signor->	ERBB3	CNS_GBM_IDHwt
EGFR	Signor->	ERBB3	ColoRect_AdenoCA
EGFR	Signor->	ERBB3	Lung_AdenoCA
EGFR	Signor->	ERBB3	Uterus_AdenoCA
ERBB2	Signor->	ERBB3	Bladder_TCC
ERBB2	Signor->	ERBB3	Breast_DuctalCA
ERBB2	Signor->	ERBB3	Breast_LobularCA
ERBB2	Signor->	ERBB3	ColoRect_AdenoCA
ERBB2	Signor->	ERBB3	Ovary_AdenoCA
ERBB2	Signor->	ERBB3	Uterus_AdenoCA
HCK	direct (nonPDB)	ERBB3	Bladder_TCC
HCK	direct (nonPDB)	ERBB3	Breast_DuctalCA
HCK	direct (nonPDB)	ERBB3	Breast_LobularCA
HCK	direct (nonPDB)	ERBB3	ColoRect_AdenoCA
HCK	direct (nonPDB)	ERBB3	Uterus_AdenoCA
FGFR1	direct (nonPDB)	ERBB3	Bladder_TCC
FGFR1	direct (nonPDB)	ERBB3	Breast_DuctalCA
FGFR1	direct (nonPDB)	ERBB3	Breast_LobularCA
FGFR1	direct (nonPDB)	ERBB3	ColoRect_AdenoCA
FGFR1	direct (nonPDB)	ERBB3	Uterus_AdenoCA
SRC	direct (nonPDB)	ERBB3	Bladder_TCC
SRC	direct (nonPDB)	ERBB3	Breast_DuctalCA
SRC	direct (nonPDB)	ERBB3	Breast_LobularCA
SRC	direct (nonPDB)	ERBB3	ColoRect_AdenoCA
SRC	direct (nonPDB)	ERBB3	Lung_SCC
SRC	direct (nonPDB)	ERBB3	Uterus_AdenoCA
VAV1	direct (nonPDB)	ERBB3	Breast_LobularCA
RASA1	direct (nonPDB)	ERBB3	Lung_SCC
CDK5	Signor->	ERBB3	Bladder_TCC
CDK5	Signor->	ERBB3	Breast_DuctalCA
CDK5	Signor->	ERBB3	Breast_LobularCA
CDK5	Signor->	ERBB3	ColoRect_AdenoCA
CDK5	Signor->	ERBB3	Uterus_AdenoCA
SRC	direct (nonPDB)	KCNA5	Panc_AdenoCA
PRKCA	reaction->	KCNA5	Panc_AdenoCA
FGFR1	OncoKB->	FGFR3	Bladder_TCC
FGFR2	OncoKB->	FGFR3	Bladder_TCC
FGFR2	OncoKB->	FGFR3	Ovary_AdenoCA
FGFR2	OncoKB->	FGFR3	Uterus_AdenoCA
FGFR4	OncoKB->	FGFR3	Bladder_TCC
TP53	direct (nonPDB)	RPS3	Bladder_TCC
TP53	direct (nonPDB)	RPS3	Breast_DuctalCA
TP53	direct (nonPDB)	RPS3	Breast_LobularCA
TP53	direct (nonPDB)	RPS3	CNS_ASTRO
TP53	direct (nonPDB)	RPS3	CNS_GBM_IDHmut
TP53	direct (nonPDB)	RPS3	CNS_GBM_IDHwt
TP53	direct (nonPDB)	RPS3	ColoRect_AdenoCA
TP53	direct (nonPDB)	RPS3	Connective_Leiomyo
TP53	direct (nonPDB)	RPS3	Connective_Liposarc
TP53	direct (nonPDB)	RPS3	HeadNeck_SCC
TP53	direct (nonPDB)	RPS3	Kidney_CCRCC
TP53	direct (nonPDB)	RPS3	Lung_AdenoCA
TP53	direct (nonPDB)	RPS3	Lung_SCC
TP53	direct (nonPDB)	RPS3	Ovary_AdenoCA
TP53	direct (nonPDB)	RPS3	Prost_AdenoCA
TP53	direct (nonPDB)	RPS3	Skin_Melanoma
TP53	direct (nonPDB)	RPS3	Uterus_AdenoCA
IL7R	direct (nonPDB)	RPS3	Skin_Melanoma
MAPK1	Signor->	RPS3	HeadNeck_SCC
AKT1	Signor->	RPS3	Bladder_TCC
AKT1	Signor->	RPS3	Breast_DuctalCA
AKT1	Signor->	RPS3	Breast_LobularCA
AKT1	Signor->	RPS3	ColoRect_AdenoCA
AKT1	Signor->	RPS3	Uterus_AdenoCA
XPO1	direct (nonPDB)	RPS6KB1	Lung_SCC
SRC	direct (nonPDB)	RPS6KB1	Lung_SCC
MAPK1	Signor->	RPS6KB1	HeadNeck_SCC
PIK3CA	reaction->	RPS6KB1	Bladder_TCC
PIK3CA	reaction->	RPS6KB1	Breast_DuctalCA
PIK3CA	reaction->	RPS6KB1	Breast_LobularCA
PIK3CA	reaction->	RPS6KB1	CNS_Menin
PIK3CA	reaction->	RPS6KB1	ColoRect_AdenoCA
PIK3CA	reaction->	RPS6KB1	HeadNeck_SCC
PIK3CA	reaction->	RPS6KB1	Kidney_CCRCC
PIK3CA	reaction->	RPS6KB1	Lung_AdenoCA
PIK3CA	reaction->	RPS6KB1	Lung_SCC
PIK3CA	reaction->	RPS6KB1	Ovary_AdenoCA
PIK3CA	reaction->	RPS6KB1	Uterus_AdenoCA
MTOR	Signor->	RPS6KB1	Bladder_TCC
MTOR	Signor->	RPS6KB1	ColoRect_AdenoCA
MTOR	Signor->	RPS6KB1	Kidney_CCRCC
PIK3R2	direct (nonPDB)	JAK1	Uterus_AdenoCA
FOXO3	transcriptional	JAK1	Breast_DuctalCA
FOXO3	transcriptional	JAK1	Breast_LobularCA
ABL1	direct (nonPDB)	JAK1	Kidney_CCRCC
EGFR	Signor->	JAK1	CNS_GBM_IDHwt
ERBB2	direct (nonPDB)	JAK1	Bladder_TCC
ERBB2	direct (nonPDB)	JAK1	Breast_DuctalCA
ERBB2	direct (nonPDB)	JAK1	Breast_LobularCA
ERBB2	direct (nonPDB)	JAK1	ColoRect_AdenoCA
ERBB2	direct (nonPDB)	JAK1	Ovary_AdenoCA
PDGFRB	direct (nonPDB)	JAK1	Kidney_CCRCC
PDGFRA	direct (nonPDB)	JAK1	CNS_GBM_IDHwt
IL6ST	Signor->	JAK1	Prost_AdenoCA
FYN	direct (nonPDB)	PTPRZ1	Lung_AdenoCA
MEN1	transcriptional	GATA3	Breast_LobularCA
LCK	direct (nonPDB)	GATA3	Breast_DuctalCA
LCK	direct (nonPDB)	GATA3	Breast_LobularCA
LCK	direct (nonPDB)	GATA3	Lung_SmallCell
RARB	direct (nonPDB)	GATA3	Breast_DuctalCA
RARB	direct (nonPDB)	GATA3	Breast_LobularCA
CDK2	reaction->	GATA3	Breast_DuctalCA
CDK2	reaction->	GATA3	Breast_LobularCA
CDK2	reaction->	GATA3	Lung_SmallCell
RELA	transcriptional	GATA3	Breast_DuctalCA
TP53	transcriptional	RRM1	BileDuct_AdenoCA
TP53	transcriptional	RRM1	Bladder_TCC
TP53	transcriptional	RRM1	Kidney_CCRCC
TP53	transcriptional	RRM1	Kidney_ChRCC
TP53	transcriptional	RRM1	Stomach_AdenoCA
TP53	transcriptional	RRM1	Uterus_AdenoCA
TFDP1	Signor->	RRM1	Uterus_AdenoCA
CTNNB1	transcriptional	SLC6A2	Ovary_AdenoCA
CTNNB1	transcriptional	SLC6A2	Uterus_AdenoCA
XPO1	direct (nonPDB)	CCND1	Lung_SCC
XPO1	direct (nonPDB)	CCND1	Uterus_AdenoCA
KLF4	transcriptional	CCND1	Breast_LobularCA
KLF4	transcriptional	CCND1	Testis_GCT
FOXO3	transcriptional	CCND1	Breast_DuctalCA
FOXO3	transcriptional	CCND1	Breast_LobularCA
FOXO3	transcriptional	CCND1	Connective_Leiomyo
MYC	Signor->	CCND1	Uterus_AdenoCA
ESR1	Signor->	CCND1	Breast_DuctalCA
ESR1	Signor->	CCND1	Uterus_AdenoCA
TP53	transcriptional	CCND1	Bladder_TCC
TP53	transcriptional	CCND1	Breast_DuctalCA
TP53	transcriptional	CCND1	Breast_LobularCA
TP53	transcriptional	CCND1	CNS_ASTRO
TP53	transcriptional	CCND1	CNS_GBM_IDHmut
TP53	transcriptional	CCND1	CNS_GBM_IDHwt
TP53	transcriptional	CCND1	ColoRect_AdenoCA
TP53	transcriptional	CCND1	Connective_Chondro
TP53	transcriptional	CCND1	Connective_Leiomyo
TP53	transcriptional	CCND1	Connective_Myxofibro
TP53	transcriptional	CCND1	Connective_SCS
TP53	transcriptional	CCND1	Eso_AdenoCA
TP53	transcriptional	CCND1	HeadNeck_SCC
TP53	transcriptional	CCND1	Kidney_CCRCC
TP53	transcriptional	CCND1	Kidney_ChRCC
TP53	transcriptional	CCND1	Liver_HCC
TP53	transcriptional	CCND1	Lung_AdenoCA
TP53	transcriptional	CCND1	Lung_LargeCell
TP53	transcriptional	CCND1	Lung_SCC
TP53	transcriptional	CCND1	Lung_SmallCell
TP53	transcriptional	CCND1	Ovary_AdenoCA
TP53	transcriptional	CCND1	Panc_AdenoCA
TP53	transcriptional	CCND1	Prost_AdenoCA
TP53	transcriptional	CCND1	Skin_Melanoma
TP53	transcriptional	CCND1	Stomach_AdenoCA
TP53	transcriptional	CCND1	Uterus_AdenoCA
JUN	transcriptional	CCND1	ColoRect_AdenoCA
RB1	direct (nonPDB)	CCND1	Bladder_TCC
RB1	direct (nonPDB)	CCND1	Breast_DuctalCA
RB1	direct (nonPDB)	CCND1	CNS_GBM_IDHwt
RB1	direct (nonPDB)	CCND1	Connective_Leiomyo
RB1	direct (nonPDB)	CCND1	Connective_Myxofibro
RB1	direct (nonPDB)	CCND1	Lung_AdenoCA
RB1	direct (nonPDB)	CCND1	Lung_LargeCell
RB1	direct (nonPDB)	CCND1	Lung_SCC
RB1	direct (nonPDB)	CCND1	Lung_SmallCell
RB1	direct (nonPDB)	CCND1	Ovary_AdenoCA
RB1	direct (nonPDB)	CCND1	Skin_Melanoma
RB1	direct (nonPDB)	CCND1	Uterus_AdenoCA
GLI1	Signor->	CCND1	Liver_HCC
AR	direct (nonPDB)	CCND1	CNS_GBM_IDHmut
AR	direct (nonPDB)	CCND1	Uterus_AdenoCA
THRA	direct (nonPDB)	CCND1	Uterus_AdenoCA
THRB	direct (nonPDB)	CCND1	Uterus_AdenoCA
CTNNB1	Signor->	CCND1	ColoRect_AdenoCA
CTNNB1	Signor->	CCND1	Liver_HCC
CTNNB1	Signor->	CCND1	Lung_AdenoCA
CTNNB1	Signor->	CCND1	Ovary_AdenoCA
CTNNB1	Signor->	CCND1	Prost_AdenoCA
CTNNB1	Signor->	CCND1	Uterus_AdenoCA
AHR	transcriptional	CCND1	Bladder_TCC
PPARG	transcriptional	CCND1	Bladder_TCC
STAT3	Signor->	CCND1	Prost_AdenoCA
CTCF	transcriptional	CCND1	Breast_DuctalCA
CTCF	transcriptional	CCND1	Uterus_AdenoCA
GSK3B	Signor-|	CCND1	Uterus_AdenoCA
SMARCA4	transcriptional	CCND1	CNS_ASTRO
SMARCA4	transcriptional	CCND1	CNS_OLIGO
SMARCA4	transcriptional	CCND1	Kidney_CCRCC
SMARCA4	transcriptional	CCND1	Lung_AdenoCA
SMARCA4	transcriptional	CCND1	Stomach_AdenoCA
SRPK2	Signor->	CCND1	Eso_AdenoCA
HDAC1	Signor->	CCND1	Uterus_AdenoCA
DYRK1A	Signor-|	CCND1	Uterus_AdenoCA
EZH2	transcriptional	CCND1	Skin_Melanoma
MAPK14	Signor->	CCND1	Uterus_AdenoCA
DNMT3A	Signor-|	CCND1	Uterus_AdenoCA
TP53	Signor-|	TBXAS1	Bladder_TCC
TP53	Signor-|	TBXAS1	Liver_HCC
TP53	Signor-|	TBXAS1	Lung_AdenoCA
TP53	Signor-|	TBXAS1	Lung_SCC
TP53	Signor-|	TBXAS1	Ovary_AdenoCA
TP53	Signor-|	TBXAS1	Uterus_AdenoCA
EP300	Signor->	TBXAS1	Bladder_TCC
EP300	Signor->	TBXAS1	Lung_SCC
EP300	Signor->	TBXAS1	Ovary_AdenoCA
NFE2L2	Signor->	TBXAS1	Liver_HCC
NFE2L2	Signor->	TBXAS1	Lung_AdenoCA
NFE2L2	Signor->	TBXAS1	Lung_SCC
NFE2L2	Signor->	TBXAS1	Uterus_AdenoCA
GLI1	transcriptional	PRKCH	Liver_HCC
SRC	direct (nonPDB)	PRKCH	Lung_SCC
GLI1	transcriptional	CDK2	Liver_HCC
CCND1	direct (nonPDB)	CDK2	Uterus_AdenoCA
ARNT	Signor-|	CDK2	Kidney_CCRCC
MAPK1	Signor->	CDK2	HeadNeck_SCC
AKT1	Signor->	CDK2	Bladder_TCC
AKT1	Signor->	CDK2	Breast_DuctalCA
AKT1	Signor->	CDK2	Breast_LobularCA
AKT1	Signor->	CDK2	ColoRect_AdenoCA
AKT1	Signor->	CDK2	Uterus_AdenoCA
CDKN2A	Signor-|	CDK2	Bladder_TCC
CDKN2A	Signor-|	CDK2	Breast_DuctalCA
CDKN2A	Signor-|	CDK2	CNS_GBM_IDHwt
CDKN2A	Signor-|	CDK2	Connective_Chondro
CDKN2A	Signor-|	CDK2	Eso_AdenoCA
CDKN2A	Signor-|	CDK2	HeadNeck_SCC
CDKN2A	Signor-|	CDK2	Lung_AdenoCA
CDKN2A	Signor-|	CDK2	Lung_SCC
CDKN2A	Signor-|	CDK2	Ovary_AdenoCA
CDKN2A	Signor-|	CDK2	Panc_AdenoCA
CDKN2A	Signor-|	CDK2	Skin_Melanoma
CDKN2A	Signor-|	CDK2	Uterus_AdenoCA
CDKN1B	Signor-|	CDK2	Breast_LobularCA
XPO1	direct (nonPDB)	APC	ColoRect_AdenoCA
XPO1	direct (nonPDB)	APC	Eso_AdenoCA
XPO1	direct (nonPDB)	APC	Lung_AdenoCA
XPO1	direct (nonPDB)	APC	Prost_AdenoCA
XPO1	direct (nonPDB)	APC	Uterus_AdenoCA
MT-ND4	direct (nonPDB)	APC	ColoRect_AdenoCA
MT-ND4	direct (nonPDB)	APC	Lung_AdenoCA
MT-ND4	direct (nonPDB)	APC	Prost_AdenoCA
MT-ND4	direct (nonPDB)	APC	Uterus_AdenoCA
CYP17A1	direct (nonPDB)	APC	ColoRect_AdenoCA
CYP17A1	direct (nonPDB)	APC	Lung_AdenoCA
CDK2	reaction->	APC	ColoRect_AdenoCA
CDK2	reaction->	APC	Eso_AdenoCA
CDK2	reaction->	APC	Lung_AdenoCA
CDK2	reaction->	APC	Prost_AdenoCA
CDK2	reaction->	APC	Uterus_AdenoCA
CSNK1A1	reaction->	APC	ColoRect_AdenoCA
CSNK1E	Signor->	APC	ColoRect_AdenoCA
CSNK1E	Signor->	APC	Lung_AdenoCA
CSNK1E	Signor->	APC	Prost_AdenoCA
CSNK1E	Signor->	APC	Uterus_AdenoCA
GSK3B	Signor->	APC	ColoRect_AdenoCA
GSK3B	Signor->	APC	Eso_AdenoCA
GSK3B	Signor->	APC	Lung_AdenoCA
GSK3B	Signor->	APC	Prost_AdenoCA
GSK3B	Signor->	APC	Uterus_AdenoCA
AMER1	Signor->	APC	ColoRect_AdenoCA
KRAS	direct (nonPDB)	PSMA3	Bladder_TCC
KRAS	direct (nonPDB)	PSMA3	ColoRect_AdenoCA
HLA-B	direct (nonPDB)	PSMA3	ColoRect_AdenoCA
TP53	transcriptional	DNMT1	Breast_LobularCA
TP53	transcriptional	DNMT1	CNS_GBM_IDHwt
TP53	transcriptional	DNMT1	Connective_Leiomyo
TP53	transcriptional	DNMT1	Connective_Myxofibro
TP53	transcriptional	DNMT1	Liver_HCC
TP53	transcriptional	DNMT1	Lung_LargeCell
TP53	transcriptional	DNMT1	Lung_SCC
TP53	transcriptional	DNMT1	Lung_SmallCell
TP53	transcriptional	DNMT1	Ovary_AdenoCA
TP53	transcriptional	DNMT1	Uterus_AdenoCA
RB1	direct (nonPDB)	DNMT1	Bladder_TCC
RB1	direct (nonPDB)	DNMT1	Breast_DuctalCA
RB1	direct (nonPDB)	DNMT1	CNS_GBM_IDHwt
RB1	direct (nonPDB)	DNMT1	Connective_Leiomyo
RB1	direct (nonPDB)	DNMT1	Connective_Myxofibro
RB1	direct (nonPDB)	DNMT1	Lung_AdenoCA
RB1	direct (nonPDB)	DNMT1	Lung_LargeCell
RB1	direct (nonPDB)	DNMT1	Lung_SCC
RB1	direct (nonPDB)	DNMT1	Lung_SmallCell
RB1	direct (nonPDB)	DNMT1	Ovary_AdenoCA
RB1	direct (nonPDB)	DNMT1	Skin_Melanoma
RB1	direct (nonPDB)	DNMT1	Uterus_AdenoCA
AKT1	Signor->	DNMT1	Bladder_TCC
AKT1	Signor->	DNMT1	Breast_DuctalCA
AKT1	Signor->	DNMT1	Breast_LobularCA
AKT1	Signor->	DNMT1	ColoRect_AdenoCA
AKT1	Signor->	DNMT1	Uterus_AdenoCA
CTNNB1	transcriptional	DNMT1	ColoRect_AdenoCA
CTNNB1	transcriptional	DNMT1	Liver_HCC
CTNNB1	transcriptional	DNMT1	Lung_AdenoCA
CTNNB1	transcriptional	DNMT1	Ovary_AdenoCA
CTNNB1	transcriptional	DNMT1	Prost_AdenoCA
CTNNB1	transcriptional	DNMT1	Uterus_AdenoCA
STAT3	transcriptional	DNMT1	Prost_AdenoCA
MTOR	reaction->	DNMT1	Bladder_TCC
MTOR	reaction->	DNMT1	ColoRect_AdenoCA
MTOR	reaction->	DNMT1	Connective_Leiomyo
MTOR	reaction->	DNMT1	Kidney_CCRCC
MTOR	reaction->	DNMT1	Kidney_ChRCC
MTOR	reaction->	DNMT1	Lung_SmallCell
AKT1	reaction->	RPL13	Breast_DuctalCA
AKT1	reaction->	RPL13	Breast_LobularCA
AKT1	reaction->	RPL13	ColoRect_AdenoCA
AKT1	reaction->	RPL13	Uterus_AdenoCA
PTPRB	Signor->	MAPK3	BileDuct_AdenoCA
ESR1	direct (nonPDB)	ARNT	Kidney_CCRCC
CSNK2A1	Signor-|	ARNT	Kidney_CCRCC
JAK2	direct (nonPDB)	PIK3R1	Breast_DuctalCA
JAK2	direct (nonPDB)	PIK3R1	CNS_GBM_IDHwt
JAK2	direct (nonPDB)	PIK3R1	ColoRect_AdenoCA
JAK2	direct (nonPDB)	PIK3R1	Ovary_AdenoCA
JAK2	direct (nonPDB)	PIK3R1	Uterus_AdenoCA
ABL1	direct (nonPDB)	PIK3R1	Breast_DuctalCA
ABL1	direct (nonPDB)	PIK3R1	CNS_GBM_IDHwt
ABL1	direct (nonPDB)	PIK3R1	ColoRect_AdenoCA
ABL1	direct (nonPDB)	PIK3R1	Kidney_CCRCC
ABL1	direct (nonPDB)	PIK3R1	Ovary_AdenoCA
ABL1	direct (nonPDB)	PIK3R1	Uterus_AdenoCA
EGFR	Signor->	PIK3R1	Breast_DuctalCA
EGFR	Signor->	PIK3R1	CNS_ASTRO
EGFR	Signor->	PIK3R1	CNS_GBM_IDHwt
EGFR	Signor->	PIK3R1	ColoRect_AdenoCA
EGFR	Signor->	PIK3R1	Lung_AdenoCA
EGFR	Signor->	PIK3R1	Ovary_AdenoCA
EGFR	Signor->	PIK3R1	Uterus_AdenoCA
TGFB1	Signor->	PIK3R1	Breast_DuctalCA
TGFB1	Signor->	PIK3R1	CNS_GBM_IDHwt
TGFB1	Signor->	PIK3R1	ColoRect_AdenoCA
TGFB1	Signor->	PIK3R1	Ovary_AdenoCA
TGFB1	Signor->	PIK3R1	Uterus_AdenoCA
TTR	direct (nonPDB)	PIK3R1	Breast_DuctalCA
ESR1	Signor->	PIK3R1	Breast_DuctalCA
ESR1	Signor->	PIK3R1	CNS_GBM_IDHwt
ESR1	Signor->	PIK3R1	ColoRect_AdenoCA
ESR1	Signor->	PIK3R1	Ovary_AdenoCA
ESR1	Signor->	PIK3R1	Uterus_AdenoCA
ERBB2	direct (nonPDB)	PIK3R1	Bladder_TCC
ERBB2	direct (nonPDB)	PIK3R1	Breast_DuctalCA
ERBB2	direct (nonPDB)	PIK3R1	Breast_LobularCA
ERBB2	direct (nonPDB)	PIK3R1	CNS_GBM_IDHwt
ERBB2	direct (nonPDB)	PIK3R1	ColoRect_AdenoCA
ERBB2	direct (nonPDB)	PIK3R1	Ovary_AdenoCA
ERBB2	direct (nonPDB)	PIK3R1	Uterus_AdenoCA
NTRK1	direct (nonPDB)	PIK3R1	CNS_GBM_IDHwt
NTRK1	direct (nonPDB)	PIK3R1	ColoRect_AdenoCA
NTRK1	direct (nonPDB)	PIK3R1	Ovary_AdenoCA
NTRK1	direct (nonPDB)	PIK3R1	Uterus_AdenoCA
INSR	Signor->	PIK3R1	Breast_DuctalCA
INSR	Signor->	PIK3R1	CNS_GBM_IDHwt
INSR	Signor->	PIK3R1	ColoRect_AdenoCA
INSR	Signor->	PIK3R1	Ovary_AdenoCA
INSR	Signor->	PIK3R1	Uterus_AdenoCA
LCK	Signor-|	PIK3R1	Breast_DuctalCA
LCK	Signor-|	PIK3R1	CNS_GBM_IDHwt
LCK	Signor-|	PIK3R1	ColoRect_AdenoCA
LCK	Signor-|	PIK3R1	Ovary_AdenoCA
LCK	Signor-|	PIK3R1	Uterus_AdenoCA
FYN	direct (nonPDB)	PIK3R1	Breast_DuctalCA
FYN	direct (nonPDB)	PIK3R1	CNS_GBM_IDHwt
FYN	direct (nonPDB)	PIK3R1	ColoRect_AdenoCA
FYN	direct (nonPDB)	PIK3R1	Ovary_AdenoCA
FYN	direct (nonPDB)	PIK3R1	Uterus_AdenoCA
RB1	direct (nonPDB)	PIK3R1	Bladder_TCC
RB1	direct (nonPDB)	PIK3R1	Breast_DuctalCA
RB1	direct (nonPDB)	PIK3R1	CNS_GBM_IDHwt
RB1	direct (nonPDB)	PIK3R1	Connective_Myxofibro
RB1	direct (nonPDB)	PIK3R1	Lung_AdenoCA
RB1	direct (nonPDB)	PIK3R1	Lung_LargeCell
RB1	direct (nonPDB)	PIK3R1	Lung_SCC
RB1	direct (nonPDB)	PIK3R1	Ovary_AdenoCA
RB1	direct (nonPDB)	PIK3R1	Skin_Melanoma
RB1	direct (nonPDB)	PIK3R1	Uterus_AdenoCA
CSF1R	direct (nonPDB)	PIK3R1	Breast_DuctalCA
CSF1R	direct (nonPDB)	PIK3R1	ColoRect_AdenoCA
CSF1R	direct (nonPDB)	PIK3R1	Uterus_AdenoCA
RET	reaction->	PIK3R1	Breast_DuctalCA
RET	reaction->	PIK3R1	CNS_GBM_IDHwt
RET	reaction->	PIK3R1	ColoRect_AdenoCA
RET	reaction->	PIK3R1	Lung_AdenoCA
RET	reaction->	PIK3R1	Uterus_AdenoCA
IGF1R	Signor->	PIK3R1	Breast_DuctalCA
IGF1R	Signor->	PIK3R1	CNS_GBM_IDHwt
IGF1R	Signor->	PIK3R1	ColoRect_AdenoCA
IGF1R	Signor->	PIK3R1	Ovary_AdenoCA
IGF1R	Signor->	PIK3R1	Uterus_AdenoCA
MME	direct (nonPDB)	PIK3R1	ColoRect_AdenoCA
MME	direct (nonPDB)	PIK3R1	Ovary_AdenoCA
MME	direct (nonPDB)	PIK3R1	Uterus_AdenoCA
MET	direct (nonPDB)	PIK3R1	Breast_DuctalCA
MET	direct (nonPDB)	PIK3R1	CNS_GBM_IDHwt
MET	direct (nonPDB)	PIK3R1	ColoRect_AdenoCA
MET	direct (nonPDB)	PIK3R1	Kidney_PRCC
MET	direct (nonPDB)	PIK3R1	Lung_AdenoCA
MET	direct (nonPDB)	PIK3R1	Ovary_AdenoCA
MET	direct (nonPDB)	PIK3R1	Testis_GCT
MET	direct (nonPDB)	PIK3R1	Uterus_AdenoCA
HCK	direct (nonPDB)	PIK3R1	Breast_DuctalCA
HCK	direct (nonPDB)	PIK3R1	CNS_GBM_IDHwt
HCK	direct (nonPDB)	PIK3R1	ColoRect_AdenoCA
HCK	direct (nonPDB)	PIK3R1	Uterus_AdenoCA
PDGFRB	direct (X-ray)	PIK3R1	Breast_DuctalCA
PDGFRB	direct (X-ray)	PIK3R1	CNS_GBM_IDHwt
PDGFRB	direct (X-ray)	PIK3R1	ColoRect_AdenoCA
PDGFRB	direct (X-ray)	PIK3R1	Connective_Myxofibro
PDGFRB	direct (X-ray)	PIK3R1	Connective_SCS
PDGFRB	direct (X-ray)	PIK3R1	Kidney_CCRCC
PDGFRB	direct (X-ray)	PIK3R1	Ovary_AdenoCA
PDGFRB	direct (X-ray)	PIK3R1	Uterus_AdenoCA
AR	direct (nonPDB)	PIK3R1	Breast_DuctalCA
AR	direct (nonPDB)	PIK3R1	CNS_GBM_IDHwt
AR	direct (nonPDB)	PIK3R1	ColoRect_AdenoCA
AR	direct (nonPDB)	PIK3R1	Ovary_AdenoCA
AR	direct (nonPDB)	PIK3R1	Uterus_AdenoCA
KIT	Signor->	PIK3R1	Breast_DuctalCA
KIT	Signor->	PIK3R1	CNS_GBM_IDHwt
KIT	Signor->	PIK3R1	ColoRect_AdenoCA
KIT	Signor->	PIK3R1	Panc_AdenoCA
KIT	Signor->	PIK3R1	Testis_GCT
KIT	Signor->	PIK3R1	Uterus_AdenoCA
THRB	direct (nonPDB)	PIK3R1	Breast_DuctalCA
THRB	direct (nonPDB)	PIK3R1	CNS_GBM_IDHwt
THRB	direct (nonPDB)	PIK3R1	ColoRect_AdenoCA
THRB	direct (nonPDB)	PIK3R1	Ovary_AdenoCA
THRB	direct (nonPDB)	PIK3R1	Uterus_AdenoCA
GHR	direct (nonPDB)	PIK3R1	CNS_GBM_IDHwt
GHR	direct (nonPDB)	PIK3R1	Uterus_AdenoCA
BCR	direct (nonPDB)	PIK3R1	Breast_DuctalCA
BCR	direct (nonPDB)	PIK3R1	CNS_GBM_IDHwt
BCR	direct (nonPDB)	PIK3R1	ColoRect_AdenoCA
BCR	direct (nonPDB)	PIK3R1	Ovary_AdenoCA
BCR	direct (nonPDB)	PIK3R1	Uterus_AdenoCA
FGFR1	direct (nonPDB)	PIK3R1	Breast_DuctalCA
FGFR1	direct (nonPDB)	PIK3R1	CNS_GBM_IDHwt
FGFR1	direct (nonPDB)	PIK3R1	ColoRect_AdenoCA
FGFR1	direct (nonPDB)	PIK3R1	Ovary_AdenoCA
FGFR1	direct (nonPDB)	PIK3R1	Uterus_AdenoCA
IL1R1	direct (nonPDB)	PIK3R1	ColoRect_AdenoCA
IL1R1	direct (nonPDB)	PIK3R1	Ovary_AdenoCA
IL1R1	direct (nonPDB)	PIK3R1	Uterus_AdenoCA
EZR	direct (nonPDB)	PIK3R1	Kidney_CCRCC
CD19	Signor->	PIK3R1	Uterus_AdenoCA
VAV1	direct (nonPDB)	PIK3R1	Breast_LobularCA
PDGFRA	direct (nonPDB)	PIK3R1	Breast_DuctalCA
PDGFRA	direct (nonPDB)	PIK3R1	CNS_GBM_IDHwt
PDGFRA	direct (nonPDB)	PIK3R1	ColoRect_AdenoCA
PDGFRA	direct (nonPDB)	PIK3R1	Lung_LargeCell
PDGFRA	direct (nonPDB)	PIK3R1	Ovary_AdenoCA
PDGFRA	direct (nonPDB)	PIK3R1	Uterus_AdenoCA
CTLA4	direct (X-ray)	PIK3R1	CNS_GBM_IDHwt
TSHR	direct (nonPDB)	PIK3R1	ColoRect_AdenoCA
IL7R	direct (nonPDB)	PIK3R1	Skin_Melanoma
IFNAR1	direct (nonPDB)	PIK3R1	Breast_DuctalCA
IFNAR1	direct (nonPDB)	PIK3R1	CNS_GBM_IDHwt
IFNAR1	direct (nonPDB)	PIK3R1	Uterus_AdenoCA
ERBB3	direct (nonPDB)	PIK3R1	Bladder_TCC
ERBB3	direct (nonPDB)	PIK3R1	Breast_DuctalCA
ERBB3	direct (nonPDB)	PIK3R1	Breast_LobularCA
ERBB3	direct (nonPDB)	PIK3R1	CNS_GBM_IDHwt
ERBB3	direct (nonPDB)	PIK3R1	ColoRect_AdenoCA
ERBB3	direct (nonPDB)	PIK3R1	Ovary_AdenoCA
ERBB3	direct (nonPDB)	PIK3R1	Uterus_AdenoCA
JAK1	direct (nonPDB)	PIK3R1	Breast_DuctalCA
JAK1	direct (nonPDB)	PIK3R1	CNS_GBM_IDHwt
JAK1	direct (nonPDB)	PIK3R1	ColoRect_AdenoCA
JAK1	direct (nonPDB)	PIK3R1	Ovary_AdenoCA
JAK1	direct (nonPDB)	PIK3R1	Uterus_AdenoCA
KDR	Signor->	PIK3R1	Breast_DuctalCA
KDR	Signor->	PIK3R1	CNS_GBM_IDHwt
KDR	Signor->	PIK3R1	ColoRect_AdenoCA
KDR	Signor->	PIK3R1	Ovary_AdenoCA
KDR	Signor->	PIK3R1	Uterus_AdenoCA
FLT3	Signor->	PIK3R1	Breast_DuctalCA
FLT3	Signor->	PIK3R1	CNS_GBM_IDHwt
FLT3	Signor->	PIK3R1	ColoRect_AdenoCA
FLT3	Signor->	PIK3R1	Ovary_AdenoCA
FLT3	Signor->	PIK3R1	Uterus_AdenoCA
TGFBR1	Signor->	PIK3R1	Breast_DuctalCA
TGFBR1	Signor->	PIK3R1	ColoRect_AdenoCA
TGFBR1	Signor->	PIK3R1	Ovary_AdenoCA
TGFBR1	Signor->	PIK3R1	Uterus_AdenoCA
TGFBR2	Signor->	PIK3R1	Panc_AdenoCA
GNAS	Signor->	PIK3R1	ColoRect_AdenoCA
GNAS	Signor->	PIK3R1	Connective_SCS
GNAS	Signor->	PIK3R1	Lung_AdenoCA
CSNK2A1	reaction->	PIK3R1	Breast_DuctalCA
CSNK2A1	reaction->	PIK3R1	CNS_GBM_IDHwt
CSNK2A1	reaction->	PIK3R1	ColoRect_AdenoCA
CSNK2A1	reaction->	PIK3R1	Ovary_AdenoCA
CSNK2A1	reaction->	PIK3R1	Uterus_AdenoCA
TEK	Signor->	PIK3R1	Breast_DuctalCA
TEK	Signor->	PIK3R1	CNS_GBM_IDHwt
PRKD1	reaction->	PIK3R1	Breast_DuctalCA
PRKD1	reaction->	PIK3R1	CNS_GBM_IDHwt
PRKD1	reaction->	PIK3R1	ColoRect_AdenoCA
PRKD1	reaction->	PIK3R1	Ovary_AdenoCA
PRKD1	reaction->	PIK3R1	Uterus_AdenoCA
TP53	transcriptional	POLD1	Connective_Liposarc
TP53	transcriptional	POLD1	HeadNeck_SCC
NR3C1	Signor-|	MAPK1	HeadNeck_SCC
LCK	Signor->	MAPK1	HeadNeck_SCC
HSP90AA1	direct (nonPDB)	MAPK1	HeadNeck_SCC
RET	Signor->	MAPK1	HeadNeck_SCC
RARA	direct (nonPDB)	MAPK1	HeadNeck_SCC
VDR	direct (nonPDB)	MAPK1	HeadNeck_SCC
MAP2K1	Signor->	MAPK1	HeadNeck_SCC
INPPL1	direct (X-ray)	EPHA2	Uterus_AdenoCA
EGFR	direct (nonPDB)	EPHA2	CNS_ASTRO
EGFR	direct (nonPDB)	EPHA2	CNS_GBM_IDHwt
EGFR	direct (nonPDB)	EPHA2	HeadNeck_SCC
EGFR	direct (nonPDB)	EPHA2	Lung_AdenoCA
TP53	transcriptional	EPHA2	Bladder_TCC
TP53	transcriptional	EPHA2	Breast_DuctalCA
TP53	transcriptional	EPHA2	Breast_LobularCA
TP53	transcriptional	EPHA2	CNS_ASTRO
TP53	transcriptional	EPHA2	CNS_GBM_IDHwt
TP53	transcriptional	EPHA2	ColoRect_AdenoCA
TP53	transcriptional	EPHA2	HeadNeck_SCC
TP53	transcriptional	EPHA2	Lung_AdenoCA
TP53	transcriptional	EPHA2	Lung_SCC
TP53	transcriptional	EPHA2	Ovary_AdenoCA
TP53	transcriptional	EPHA2	Uterus_AdenoCA
PRKCB	reaction->	EPHA2	HeadNeck_SCC
SRC	Signor->	EPHA2	HeadNeck_SCC
SRC	Signor->	EPHA2	Lung_SCC
PRKCA	reaction->	EPHA2	HeadNeck_SCC
RASA1	direct (nonPDB)	EPHA2	Lung_SCC
PIK3R1	direct (nonPDB)	EPHA2	Breast_DuctalCA
PIK3R1	direct (nonPDB)	EPHA2	CNS_GBM_IDHwt
PIK3R1	direct (nonPDB)	EPHA2	ColoRect_AdenoCA
PIK3R1	direct (nonPDB)	EPHA2	HeadNeck_SCC
PIK3R1	direct (nonPDB)	EPHA2	Ovary_AdenoCA
PIK3R1	direct (nonPDB)	EPHA2	Uterus_AdenoCA
AKT1	reaction->	EPHA2	Bladder_TCC
AKT1	reaction->	EPHA2	Breast_DuctalCA
AKT1	reaction->	EPHA2	Breast_LobularCA
AKT1	reaction->	EPHA2	ColoRect_AdenoCA
AKT1	reaction->	EPHA2	HeadNeck_SCC
AKT1	reaction->	EPHA2	Uterus_AdenoCA
PRKCZ	reaction->	EPHA2	HeadNeck_SCC
ABL1	direct (nonPDB)	EPHA3	BileDuct_AdenoCA
ABL1	direct (nonPDB)	EPHA3	Kidney_CCRCC
ABL1	direct (nonPDB)	EPHA3	Skin_Melanoma
TP53	direct (nonPDB)	EPHA3	BileDuct_AdenoCA
TP53	direct (nonPDB)	EPHA3	Bladder_TCC
TP53	direct (nonPDB)	EPHA3	Breast_DuctalCA
TP53	direct (nonPDB)	EPHA3	CNS_GBM_IDHwt
TP53	direct (nonPDB)	EPHA3	Connective_Chondro
TP53	direct (nonPDB)	EPHA3	Eso_AdenoCA
TP53	direct (nonPDB)	EPHA3	HeadNeck_SCC
TP53	direct (nonPDB)	EPHA3	Kidney_CCRCC
TP53	direct (nonPDB)	EPHA3	Lung_AdenoCA
TP53	direct (nonPDB)	EPHA3	Lung_SCC
TP53	direct (nonPDB)	EPHA3	Ovary_AdenoCA
TP53	direct (nonPDB)	EPHA3	Panc_AdenoCA
TP53	direct (nonPDB)	EPHA3	Prost_AdenoCA
TP53	direct (nonPDB)	EPHA3	Skin_Melanoma
TP53	direct (nonPDB)	EPHA3	Uterus_AdenoCA
FYN	direct (nonPDB)	EPHA3	BileDuct_AdenoCA
FYN	direct (nonPDB)	EPHA3	Skin_Melanoma
GRIN2D	direct (nonPDB)	PPP2R1A	Ovary_AdenoCA
GRIN2D	direct (nonPDB)	PPP2R1A	Uterus_AdenoCA
ESR1	direct (nonPDB)	PPP2R1A	Ovary_AdenoCA
ESR1	direct (nonPDB)	PPP2R1A	Uterus_AdenoCA
CDK1	direct (nonPDB)	PPP2R1A	Ovary_AdenoCA
CDK1	direct (nonPDB)	PPP2R1A	Uterus_AdenoCA
CFTR	direct (nonPDB)	PPP2R1A	Uterus_AdenoCA
EEF2	direct (nonPDB)	PPP2R1A	Ovary_AdenoCA
EEF2	direct (nonPDB)	PPP2R1A	Uterus_AdenoCA
SLC6A2	direct (nonPDB)	PPP2R1A	Ovary_AdenoCA
SLC6A2	direct (nonPDB)	PPP2R1A	Uterus_AdenoCA
AKT1	reaction->	WEE1	ColoRect_AdenoCA
GNAS	direct (nonPDB)	AVPR2	ColoRect_AdenoCA
GNAS	direct (nonPDB)	AVPR2	Connective_Chondro
GNAS	direct (nonPDB)	AVPR2	Connective_SCS
GNAS	direct (nonPDB)	AVPR2	Lung_AdenoCA
PIK3R2	direct (nonPDB)	AXL	Uterus_AdenoCA
PIK3R1	direct (nonPDB)	AXL	Breast_DuctalCA
PIK3R1	direct (nonPDB)	AXL	CNS_GBM_IDHwt
PIK3R1	direct (nonPDB)	AXL	ColoRect_AdenoCA
PIK3R1	direct (nonPDB)	AXL	Uterus_AdenoCA
GNAS	direct (nonPDB)	ADORA1	ColoRect_AdenoCA
GNAS	direct (nonPDB)	ADORA1	Connective_Chondro
GNAS	direct (nonPDB)	ADORA1	Connective_SCS
GNAS	direct (nonPDB)	ADORA1	Lung_AdenoCA
HRAS	direct (nonPDB)	AGTR1	Bladder_TCC
ETV4	transcriptional	AGTR1	Bladder_TCC
JUN	transcriptional	OXTR	ColoRect_AdenoCA
TP53	transcriptional	SSTR2	Breast_DuctalCA
TP53	transcriptional	SSTR2	CNS_GBM_IDHwt
TP53	transcriptional	SSTR2	ColoRect_AdenoCA
TP53	transcriptional	SSTR2	Ovary_AdenoCA
TP53	transcriptional	SSTR2	Uterus_AdenoCA
PIK3R1	direct (nonPDB)	SSTR2	Breast_DuctalCA
PIK3R1	direct (nonPDB)	SSTR2	CNS_GBM_IDHwt
PIK3R1	direct (nonPDB)	SSTR2	ColoRect_AdenoCA
PIK3R1	direct (nonPDB)	SSTR2	Ovary_AdenoCA
PIK3R1	direct (nonPDB)	SSTR2	Uterus_AdenoCA
JUN	transcriptional	GNRHR	ColoRect_AdenoCA
POU2F1	Signor->	HOXD11	Stomach_AdenoCA
TP53	direct (nonPDB)	RRM2	Breast_DuctalCA
TP53	direct (nonPDB)	RRM2	Breast_LobularCA
TP53	direct (nonPDB)	RRM2	CNS_GBM_IDHwt
TP53	direct (nonPDB)	RRM2	Stomach_AdenoCA
CDH1	direct (nonPDB)	RRM2	Breast_DuctalCA
CDH1	direct (nonPDB)	RRM2	Breast_LobularCA
CDH1	direct (nonPDB)	RRM2	CNS_GBM_IDHwt
CDH1	direct (nonPDB)	RRM2	Stomach_AdenoCA
IKBKB	direct (nonPDB)	AKT1	Bladder_TCC
IKBKB	direct (nonPDB)	AKT1	Breast_DuctalCA
IKBKB	direct (nonPDB)	AKT1	Breast_LobularCA
IKBKB	direct (nonPDB)	AKT1	ColoRect_AdenoCA
IKBKB	direct (nonPDB)	AKT1	Uterus_AdenoCA
INPPL1	Signor-|	AKT1	Uterus_AdenoCA
PDPK1	Signor->	AKT1	Bladder_TCC
PDPK1	Signor->	AKT1	CNS_Menin
PDPK1	Signor->	AKT1	ColoRect_AdenoCA
TNF	Signor->	AKT1	Bladder_TCC
TNF	Signor->	AKT1	Breast_DuctalCA
TNF	Signor->	AKT1	Breast_LobularCA
TNF	Signor->	AKT1	CNS_Menin
TNF	Signor->	AKT1	ColoRect_AdenoCA
TNF	Signor->	AKT1	Uterus_AdenoCA
TP53	transcriptional	AKT1	Bladder_TCC
TP53	transcriptional	AKT1	Breast_DuctalCA
TP53	transcriptional	AKT1	Breast_LobularCA
TP53	transcriptional	AKT1	CNS_ASTRO
TP53	transcriptional	AKT1	CNS_GBM_IDHmut
TP53	transcriptional	AKT1	CNS_GBM_IDHwt
TP53	transcriptional	AKT1	ColoRect_AdenoCA
TP53	transcriptional	AKT1	Connective_Leiomyo
TP53	transcriptional	AKT1	Connective_Liposarc
TP53	transcriptional	AKT1	Connective_Osteosarc
TP53	transcriptional	AKT1	Connective_SCS
TP53	transcriptional	AKT1	Eso_AdenoCA
TP53	transcriptional	AKT1	HeadNeck_SCC
TP53	transcriptional	AKT1	Kidney_CCRCC
TP53	transcriptional	AKT1	Kidney_ChRCC
TP53	transcriptional	AKT1	Liver_HCC
TP53	transcriptional	AKT1	Lung_AdenoCA
TP53	transcriptional	AKT1	Lung_LargeCell
TP53	transcriptional	AKT1	Lung_SCC
TP53	transcriptional	AKT1	Lung_SmallCell
TP53	transcriptional	AKT1	Ovary_AdenoCA
TP53	transcriptional	AKT1	Panc_AdenoCA
TP53	transcriptional	AKT1	Prost_AdenoCA
TP53	transcriptional	AKT1	Skin_Melanoma
TP53	transcriptional	AKT1	Stomach_AdenoCA
TP53	transcriptional	AKT1	Uterus_AdenoCA
APP	direct (nonPDB)	AKT1	Breast_DuctalCA
APP	direct (nonPDB)	AKT1	Uterus_AdenoCA
IL5	Signor->	AKT1	Breast_DuctalCA
IL5	Signor->	AKT1	Breast_LobularCA
PRKCB	reaction->	AKT1	Bladder_TCC
PRKCB	reaction->	AKT1	Breast_DuctalCA
PRKCB	reaction->	AKT1	Breast_LobularCA
PRKCB	reaction->	AKT1	Uterus_AdenoCA
HSP90AA1	direct (nonPDB)	AKT1	Bladder_TCC
HSP90AA1	direct (nonPDB)	AKT1	Breast_DuctalCA
HSP90AA1	direct (nonPDB)	AKT1	Breast_LobularCA
HSP90AA1	direct (nonPDB)	AKT1	CNS_Menin
HSP90AA1	direct (nonPDB)	AKT1	ColoRect_AdenoCA
HSP90AA1	direct (nonPDB)	AKT1	Uterus_AdenoCA
RET	Signor->	AKT1	Bladder_TCC
RET	Signor->	AKT1	Breast_DuctalCA
RET	Signor->	AKT1	Breast_LobularCA
RET	Signor->	AKT1	ColoRect_AdenoCA
RET	Signor->	AKT1	Lung_AdenoCA
RET	Signor->	AKT1	Uterus_AdenoCA
IGF1R	Signor->	AKT1	Bladder_TCC
IGF1R	Signor->	AKT1	Breast_DuctalCA
IGF1R	Signor->	AKT1	Breast_LobularCA
IGF1R	Signor->	AKT1	ColoRect_AdenoCA
IGF1R	Signor->	AKT1	Uterus_AdenoCA
GLI1	transcriptional	AKT1	Liver_HCC
SRC	Signor->	AKT1	Bladder_TCC
SRC	Signor->	AKT1	Breast_DuctalCA
SRC	Signor->	AKT1	Breast_LobularCA
SRC	Signor->	AKT1	CNS_Menin
SRC	Signor->	AKT1	ColoRect_AdenoCA
SRC	Signor->	AKT1	Lung_SCC
SRC	Signor->	AKT1	Uterus_AdenoCA
VEGFA	direct (nonPDB)	AKT1	Bladder_TCC
VEGFA	direct (nonPDB)	AKT1	Breast_DuctalCA
VEGFA	direct (nonPDB)	AKT1	Breast_LobularCA
VEGFA	direct (nonPDB)	AKT1	CNS_Menin
VEGFA	direct (nonPDB)	AKT1	ColoRect_AdenoCA
VEGFA	direct (nonPDB)	AKT1	Uterus_AdenoCA
PDGFRA	Signor->	AKT1	Bladder_TCC
PDGFRA	Signor->	AKT1	Breast_DuctalCA
PDGFRA	Signor->	AKT1	Breast_LobularCA
PDGFRA	Signor->	AKT1	CNS_GBM_IDHwt
PDGFRA	Signor->	AKT1	CNS_Menin
PDGFRA	Signor->	AKT1	ColoRect_AdenoCA
PDGFRA	Signor->	AKT1	Lung_LargeCell
PDGFRA	Signor->	AKT1	Uterus_AdenoCA
PRKCA	reaction->	AKT1	Bladder_TCC
PRKCA	reaction->	AKT1	Breast_DuctalCA
PRKCA	reaction->	AKT1	Breast_LobularCA
PRKCA	reaction->	AKT1	ColoRect_AdenoCA
PRKCA	reaction->	AKT1	Uterus_AdenoCA
RPS6KB1	direct (nonPDB)	AKT1	Bladder_TCC
RPS6KB1	direct (nonPDB)	AKT1	Breast_DuctalCA
RPS6KB1	direct (nonPDB)	AKT1	Breast_LobularCA
RPS6KB1	direct (nonPDB)	AKT1	CNS_Menin
RPS6KB1	direct (nonPDB)	AKT1	ColoRect_AdenoCA
RPS6KB1	direct (nonPDB)	AKT1	Uterus_AdenoCA
PIK3R1	reaction->	AKT1	Bladder_TCC
PIK3R1	reaction->	AKT1	Breast_DuctalCA
PIK3R1	reaction->	AKT1	Breast_LobularCA
PIK3R1	reaction->	AKT1	CNS_GBM_IDHwt
PIK3R1	reaction->	AKT1	CNS_Menin
PIK3R1	reaction->	AKT1	ColoRect_AdenoCA
PIK3R1	reaction->	AKT1	Ovary_AdenoCA
PIK3R1	reaction->	AKT1	Uterus_AdenoCA
PPP2R1A	direct (nonPDB)	AKT1	Ovary_AdenoCA
PPP2R1A	direct (nonPDB)	AKT1	Uterus_AdenoCA
AXL	reaction->	AKT1	Breast_DuctalCA
AXL	reaction->	AKT1	ColoRect_AdenoCA
AXL	reaction->	AKT1	Uterus_AdenoCA
FLT3	Signor->	AKT1	Bladder_TCC
FLT3	Signor->	AKT1	Breast_DuctalCA
FLT3	Signor->	AKT1	Breast_LobularCA
FLT3	Signor->	AKT1	ColoRect_AdenoCA
FLT3	Signor->	AKT1	Uterus_AdenoCA
STAT3	transcriptional	AKT1	Prost_AdenoCA
PIK3CA	Signor->	AKT1	Bladder_TCC
PIK3CA	Signor->	AKT1	Breast_DuctalCA
PIK3CA	Signor->	AKT1	Breast_LobularCA
PIK3CA	Signor->	AKT1	CNS_ASTRO
PIK3CA	Signor->	AKT1	CNS_GBM_IDHwt
PIK3CA	Signor->	AKT1	CNS_Menin
PIK3CA	Signor->	AKT1	CNS_OLIGO
PIK3CA	Signor->	AKT1	ColoRect_AdenoCA
PIK3CA	Signor->	AKT1	Connective_Liposarc
PIK3CA	Signor->	AKT1	Eso_AdenoCA
PIK3CA	Signor->	AKT1	HeadNeck_SCC
PIK3CA	Signor->	AKT1	Kidney_CCRCC
PIK3CA	Signor->	AKT1	Lung_AdenoCA
PIK3CA	Signor->	AKT1	Lung_SCC
PIK3CA	Signor->	AKT1	Ovary_AdenoCA
PIK3CA	Signor->	AKT1	Prost_AdenoCA
PIK3CA	Signor->	AKT1	Stomach_AdenoCA
PIK3CA	Signor->	AKT1	Uterus_AdenoCA
MTOR	Signor->	AKT1	Breast_LobularCA
PIK3CG	Signor->	AKT1	Bladder_TCC
PIK3CG	Signor->	AKT1	Breast_DuctalCA
PIK3CG	Signor->	AKT1	Breast_LobularCA
PIK3CG	Signor->	AKT1	ColoRect_AdenoCA
PIK3CG	Signor->	AKT1	Uterus_AdenoCA
PTEN	Signor-|	AKT1	Breast_DuctalCA
PTEN	Signor-|	AKT1	Breast_LobularCA
PTEN	Signor-|	AKT1	CNS_ASTRO
PTEN	Signor-|	AKT1	CNS_GBM_IDHmut
PTEN	Signor-|	AKT1	CNS_GBM_IDHwt
PTEN	Signor-|	AKT1	ColoRect_AdenoCA
PTEN	Signor-|	AKT1	Connective_Leiomyo
PTEN	Signor-|	AKT1	Connective_Liposarc
PTEN	Signor-|	AKT1	Kidney_CCRCC
PTEN	Signor-|	AKT1	Lung_SCC
PTEN	Signor-|	AKT1	Ovary_AdenoCA
PTEN	Signor-|	AKT1	Prost_AdenoCA
PTEN	Signor-|	AKT1	Skin_Melanoma
PTEN	Signor-|	AKT1	Uterus_AdenoCA
CSNK2A1	Signor->	AKT1	Bladder_TCC
CSNK2A1	Signor->	AKT1	Breast_DuctalCA
CSNK2A1	Signor->	AKT1	Breast_LobularCA
CSNK2A1	Signor->	AKT1	ColoRect_AdenoCA
CSNK2A1	Signor->	AKT1	Uterus_AdenoCA
PRKDC	Signor->	AKT1	Bladder_TCC
PRKDC	Signor->	AKT1	Breast_DuctalCA
PRKDC	Signor->	AKT1	Breast_LobularCA
PRKDC	Signor->	AKT1	CNS_Menin
PRKDC	Signor->	AKT1	ColoRect_AdenoCA
PRKDC	Signor->	AKT1	Uterus_AdenoCA
ACVR1	Signor-|	AKT1	Bladder_TCC
ACVR1	Signor-|	AKT1	ColoRect_AdenoCA
ACVR1	Signor-|	AKT1	Uterus_AdenoCA
ATM	Signor-|	AKT1	Bladder_TCC
ATM	Signor-|	AKT1	CNS_Menin
ATM	Signor-|	AKT1	ColoRect_AdenoCA
ATM	Signor-|	AKT1	Connective_Osteosarc
ATM	Signor-|	AKT1	Lung_AdenoCA
ATM	Signor-|	AKT1	Panc_AdenoCA
ATM	Signor-|	AKT1	Prost_AdenoCA
ATM	Signor-|	AKT1	Uterus_AdenoCA
PTK6	Signor->	AKT1	Bladder_TCC
PTK6	Signor->	AKT1	Breast_DuctalCA
PTK6	Signor->	AKT1	Breast_LobularCA
PTK6	Signor->	AKT1	ColoRect_AdenoCA
PTK6	Signor->	AKT1	Uterus_AdenoCA
PRKD1	reaction->	AKT1	Bladder_TCC
PRKD1	reaction->	AKT1	Breast_DuctalCA
PRKD1	reaction->	AKT1	Breast_LobularCA
PRKD1	reaction->	AKT1	ColoRect_AdenoCA
PRKD1	reaction->	AKT1	Uterus_AdenoCA
TCF7L2	transcriptional	AKT1	ColoRect_AdenoCA
PIK3CA	Signor->	AKT2	Kidney_CCRCC
PIK3R2	direct (nonPDB)	IL2RG	Uterus_AdenoCA
PIK3R1	direct (nonPDB)	IL2RG	Uterus_AdenoCA
PIK3CA	reaction->	CSF2RB	CNS_GBM_IDHwt
PIK3CA	reaction->	CSF2RB	Prost_AdenoCA
PIK3CA	reaction->	CSF2RB	Uterus_AdenoCA
PTPN11	Signor->	CSF2RB	CNS_GBM_IDHwt
ZBTB7B	direct (nonPDB)	RPL9	Uterus_AdenoCA
ZBTB7B	direct (nonPDB)	RPL9P7	Uterus_AdenoCA
ZBTB7B	direct (nonPDB)	RPL9P8	Uterus_AdenoCA
ZBTB7B	direct (nonPDB)	RPL9P9	Uterus_AdenoCA
ESR1	direct (nonPDB)	RPL9	Uterus_AdenoCA
ESR1	direct (nonPDB)	RPL9P7	Uterus_AdenoCA
ESR1	direct (nonPDB)	RPL9P8	Uterus_AdenoCA
ESR1	direct (nonPDB)	RPL9P9	Uterus_AdenoCA
BCL9	Signor->	CTNNB1	ColoRect_AdenoCA
KMT2D	direct (nonPDB)	CTNNB1	Connective_SS
KMT2D	direct (nonPDB)	CTNNB1	Liver_HCC
KMT2D	direct (nonPDB)	CTNNB1	Mes_Mesothelioma
KMT2D	direct (nonPDB)	CTNNB1	Prost_AdenoCA
IKBKB	reaction->	CTNNB1	ColoRect_AdenoCA
IKBKB	reaction->	CTNNB1	Connective_SS
IKBKB	reaction->	CTNNB1	Liver_HCC
IKBKB	reaction->	CTNNB1	Lung_AdenoCA
IKBKB	reaction->	CTNNB1	Ovary_AdenoCA
IKBKB	reaction->	CTNNB1	Prost_AdenoCA
IKBKB	reaction->	CTNNB1	Uterus_AdenoCA
GRIN2D	direct (nonPDB)	CTNNB1	Lung_AdenoCA
GRIN2D	direct (nonPDB)	CTNNB1	Ovary_AdenoCA
GRIN2D	direct (nonPDB)	CTNNB1	Uterus_AdenoCA
PAK4	Signor->	CTNNB1	ColoRect_AdenoCA
PAK4	Signor->	CTNNB1	Liver_HCC
PAK4	Signor->	CTNNB1	Lung_AdenoCA
PAK4	Signor->	CTNNB1	Ovary_AdenoCA
PAK4	Signor->	CTNNB1	Prost_AdenoCA
PAK4	Signor->	CTNNB1	Uterus_AdenoCA
ABL1	reaction->	CTNNB1	ColoRect_AdenoCA
ABL1	reaction->	CTNNB1	Liver_HCC
ABL1	reaction->	CTNNB1	Lung_AdenoCA
ABL1	reaction->	CTNNB1	Ovary_AdenoCA
ABL1	reaction->	CTNNB1	Prost_AdenoCA
ABL1	reaction->	CTNNB1	Uterus_AdenoCA
EGFR	reaction->	CTNNB1	ColoRect_AdenoCA
EGFR	reaction->	CTNNB1	Liver_HCC
EGFR	reaction->	CTNNB1	Lung_AdenoCA
EGFR	reaction->	CTNNB1	Ovary_AdenoCA
EGFR	reaction->	CTNNB1	Prost_AdenoCA
EGFR	reaction->	CTNNB1	Uterus_AdenoCA
ESR1	direct (nonPDB)	CTNNB1	ColoRect_AdenoCA
ESR1	direct (nonPDB)	CTNNB1	Connective_SS
ESR1	direct (nonPDB)	CTNNB1	Liver_HCC
ESR1	direct (nonPDB)	CTNNB1	Lung_AdenoCA
ESR1	direct (nonPDB)	CTNNB1	Ovary_AdenoCA
ESR1	direct (nonPDB)	CTNNB1	Prost_AdenoCA
ESR1	direct (nonPDB)	CTNNB1	Uterus_AdenoCA
HLA-A	direct (X-ray)	CTNNB1	ColoRect_AdenoCA
ERBB2	reaction->	CTNNB1	ColoRect_AdenoCA
ERBB2	reaction->	CTNNB1	Liver_HCC
ERBB2	reaction->	CTNNB1	Lung_AdenoCA
ERBB2	reaction->	CTNNB1	Ovary_AdenoCA
ERBB2	reaction->	CTNNB1	Prost_AdenoCA
ERBB2	reaction->	CTNNB1	Uterus_AdenoCA
NTRK1	reaction->	CTNNB1	ColoRect_AdenoCA
NTRK1	reaction->	CTNNB1	Lung_AdenoCA
NTRK1	reaction->	CTNNB1	Ovary_AdenoCA
NTRK1	reaction->	CTNNB1	Uterus_AdenoCA
TP53	transcriptional	CTNNB1	ColoRect_AdenoCA
TP53	transcriptional	CTNNB1	Eso_AdenoCA
TP53	transcriptional	CTNNB1	Liver_HCC
TP53	transcriptional	CTNNB1	Lung_AdenoCA
TP53	transcriptional	CTNNB1	Ovary_AdenoCA
TP53	transcriptional	CTNNB1	Prost_AdenoCA
TP53	transcriptional	CTNNB1	Uterus_AdenoCA
APP	direct (nonPDB)	CTNNB1	Uterus_AdenoCA
PRKCG	direct (nonPDB)	CTNNB1	Liver_HCC
PRKCG	direct (nonPDB)	CTNNB1	Lung_AdenoCA
PRKCG	direct (nonPDB)	CTNNB1	Uterus_AdenoCA
JUN	transcriptional	CTNNB1	ColoRect_AdenoCA
FYN	Signor-|	CTNNB1	ColoRect_AdenoCA
FYN	Signor-|	CTNNB1	Liver_HCC
FYN	Signor-|	CTNNB1	Lung_AdenoCA
FYN	Signor-|	CTNNB1	Ovary_AdenoCA
FYN	Signor-|	CTNNB1	Prost_AdenoCA
FYN	Signor-|	CTNNB1	Uterus_AdenoCA
MET	direct (nonPDB)	CTNNB1	ColoRect_AdenoCA
MET	direct (nonPDB)	CTNNB1	Liver_HCC
MET	direct (nonPDB)	CTNNB1	Lung_AdenoCA
MET	direct (nonPDB)	CTNNB1	Ovary_AdenoCA
MET	direct (nonPDB)	CTNNB1	Prost_AdenoCA
MET	direct (nonPDB)	CTNNB1	Uterus_AdenoCA
AR	Signor-|	CTNNB1	ColoRect_AdenoCA
AR	Signor-|	CTNNB1	Liver_HCC
AR	Signor-|	CTNNB1	Lung_AdenoCA
AR	Signor-|	CTNNB1	Ovary_AdenoCA
AR	Signor-|	CTNNB1	Prost_AdenoCA
AR	Signor-|	CTNNB1	Uterus_AdenoCA
RARA	Signor-|	CTNNB1	ColoRect_AdenoCA
RARA	Signor-|	CTNNB1	Lung_AdenoCA
RARA	Signor-|	CTNNB1	Ovary_AdenoCA
RARA	Signor-|	CTNNB1	Prost_AdenoCA
RARA	Signor-|	CTNNB1	Uterus_AdenoCA
FGFR1	direct (nonPDB)	CTNNB1	ColoRect_AdenoCA
FGFR1	direct (nonPDB)	CTNNB1	Ovary_AdenoCA
FGFR1	direct (nonPDB)	CTNNB1	Uterus_AdenoCA
SRC	Signor->	CTNNB1	ColoRect_AdenoCA
SRC	Signor->	CTNNB1	Liver_HCC
SRC	Signor->	CTNNB1	Lung_AdenoCA
SRC	Signor->	CTNNB1	Ovary_AdenoCA
SRC	Signor->	CTNNB1	Prost_AdenoCA
SRC	Signor->	CTNNB1	Uterus_AdenoCA
FLT1	direct (nonPDB)	CTNNB1	ColoRect_AdenoCA
FLT1	direct (nonPDB)	CTNNB1	Liver_HCC
FLT1	direct (nonPDB)	CTNNB1	Lung_AdenoCA
FLT1	direct (nonPDB)	CTNNB1	Ovary_AdenoCA
FLT1	direct (nonPDB)	CTNNB1	Prost_AdenoCA
FLT1	direct (nonPDB)	CTNNB1	Uterus_AdenoCA
RXRA	Signor-|	CTNNB1	ColoRect_AdenoCA
RXRA	Signor-|	CTNNB1	Prost_AdenoCA
RXRA	Signor-|	CTNNB1	Uterus_AdenoCA
FGFR2	reaction->	CTNNB1	ColoRect_AdenoCA
FGFR2	reaction->	CTNNB1	Mes_Mesothelioma
FGFR2	reaction->	CTNNB1	Ovary_AdenoCA
FGFR2	reaction->	CTNNB1	Prost_AdenoCA
FGFR2	reaction->	CTNNB1	Uterus_AdenoCA
FGFR3	reaction->	CTNNB1	ColoRect_AdenoCA
FGFR3	reaction->	CTNNB1	Ovary_AdenoCA
FGFR3	reaction->	CTNNB1	Prost_AdenoCA
FGFR3	reaction->	CTNNB1	Uterus_AdenoCA
PTPRZ1	direct (nonPDB)	CTNNB1	Lung_AdenoCA
CDK2	direct (nonPDB)	CTNNB1	ColoRect_AdenoCA
CDK2	direct (nonPDB)	CTNNB1	Connective_SS
CDK2	direct (nonPDB)	CTNNB1	Liver_HCC
CDK2	direct (nonPDB)	CTNNB1	Lung_AdenoCA
CDK2	direct (nonPDB)	CTNNB1	Ovary_AdenoCA
CDK2	direct (nonPDB)	CTNNB1	Prost_AdenoCA
CDK2	direct (nonPDB)	CTNNB1	Uterus_AdenoCA
APC	Signor-|	CTNNB1	ColoRect_AdenoCA
APC	Signor-|	CTNNB1	Eso_AdenoCA
APC	Signor-|	CTNNB1	Lung_AdenoCA
APC	Signor-|	CTNNB1	Prost_AdenoCA
APC	Signor-|	CTNNB1	Uterus_AdenoCA
PIK3R1	direct (nonPDB)	CTNNB1	ColoRect_AdenoCA
PIK3R1	direct (nonPDB)	CTNNB1	Lung_AdenoCA
PIK3R1	direct (nonPDB)	CTNNB1	Ovary_AdenoCA
PIK3R1	direct (nonPDB)	CTNNB1	Prost_AdenoCA
PIK3R1	direct (nonPDB)	CTNNB1	Uterus_AdenoCA
AKT1	Signor->	CTNNB1	ColoRect_AdenoCA
AKT1	Signor->	CTNNB1	Connective_SS
AKT1	Signor->	CTNNB1	Liver_HCC
AKT1	Signor->	CTNNB1	Lung_AdenoCA
AKT1	Signor->	CTNNB1	Ovary_AdenoCA
AKT1	Signor->	CTNNB1	Prost_AdenoCA
AKT1	Signor->	CTNNB1	Uterus_AdenoCA
FLT3	Signor->	CTNNB1	ColoRect_AdenoCA
FLT3	Signor->	CTNNB1	Lung_AdenoCA
FLT3	Signor->	CTNNB1	Ovary_AdenoCA
FLT3	Signor->	CTNNB1	Prost_AdenoCA
FLT3	Signor->	CTNNB1	Uterus_AdenoCA
CSNK1A1	Signor-|	CTNNB1	ColoRect_AdenoCA
FASN	Signor->	CTNNB1	Liver_HCC
CSNK1E	Signor-|	CTNNB1	ColoRect_AdenoCA
CSNK1E	Signor-|	CTNNB1	Lung_AdenoCA
CSNK1E	Signor-|	CTNNB1	Prost_AdenoCA
CSNK1E	Signor-|	CTNNB1	Uterus_AdenoCA
GSK3B	Signor-|	CTNNB1	ColoRect_AdenoCA
GSK3B	Signor-|	CTNNB1	Liver_HCC
GSK3B	Signor-|	CTNNB1	Lung_AdenoCA
GSK3B	Signor-|	CTNNB1	Ovary_AdenoCA
GSK3B	Signor-|	CTNNB1	Prost_AdenoCA
GSK3B	Signor-|	CTNNB1	Uterus_AdenoCA
JAK3	reaction->	CTNNB1	ColoRect_AdenoCA
JAK3	reaction->	CTNNB1	Liver_HCC
JAK3	reaction->	CTNNB1	Ovary_AdenoCA
JAK3	reaction->	CTNNB1	Prost_AdenoCA
JAK3	reaction->	CTNNB1	Uterus_AdenoCA
PLK1	reaction->	CTNNB1	ColoRect_AdenoCA
PLK1	reaction->	CTNNB1	Connective_SS
PLK1	reaction->	CTNNB1	Liver_HCC
PLK1	reaction->	CTNNB1	Lung_AdenoCA
PLK1	reaction->	CTNNB1	Ovary_AdenoCA
PLK1	reaction->	CTNNB1	Prost_AdenoCA
PLK1	reaction->	CTNNB1	Uterus_AdenoCA
CSNK2A1	Signor->	CTNNB1	ColoRect_AdenoCA
CSNK2A1	Signor->	CTNNB1	Liver_HCC
CSNK2A1	Signor->	CTNNB1	Lung_AdenoCA
CSNK2A1	Signor->	CTNNB1	Ovary_AdenoCA
CSNK2A1	Signor->	CTNNB1	Prost_AdenoCA
CSNK2A1	Signor->	CTNNB1	Uterus_AdenoCA
CDK6	direct (nonPDB)	CTNNB1	ColoRect_AdenoCA
CDK6	direct (nonPDB)	CTNNB1	Lung_AdenoCA
CDK6	direct (nonPDB)	CTNNB1	Ovary_AdenoCA
CDK6	direct (nonPDB)	CTNNB1	Prost_AdenoCA
CDK6	direct (nonPDB)	CTNNB1	Uterus_AdenoCA
CDK5	reaction->	CTNNB1	ColoRect_AdenoCA
CDK5	reaction->	CTNNB1	Liver_HCC
CDK5	reaction->	CTNNB1	Lung_AdenoCA
CDK5	reaction->	CTNNB1	Ovary_AdenoCA
CDK5	reaction->	CTNNB1	Prost_AdenoCA
CDK5	reaction->	CTNNB1	Uterus_AdenoCA
PRKCZ	reaction->	CTNNB1	ColoRect_AdenoCA
PRKCZ	reaction->	CTNNB1	Liver_HCC
PRKCZ	reaction->	CTNNB1	Lung_AdenoCA
PRKCZ	reaction->	CTNNB1	Ovary_AdenoCA
PRKCZ	reaction->	CTNNB1	Prost_AdenoCA
PRKCZ	reaction->	CTNNB1	Uterus_AdenoCA
PRKCD	Signor-|	CTNNB1	ColoRect_AdenoCA
PRKCD	Signor-|	CTNNB1	Liver_HCC
PRKCD	Signor-|	CTNNB1	Lung_AdenoCA
PRKCD	Signor-|	CTNNB1	Ovary_AdenoCA
PRKCD	Signor-|	CTNNB1	Prost_AdenoCA
PRKCD	Signor-|	CTNNB1	Uterus_AdenoCA
PAK1	Signor->	CTNNB1	ColoRect_AdenoCA
PTK6	reaction->	CTNNB1	ColoRect_AdenoCA
PTK6	reaction->	CTNNB1	Lung_AdenoCA
PTK6	reaction->	CTNNB1	Uterus_AdenoCA
PRKD1	Signor->	CTNNB1	ColoRect_AdenoCA
PRKD1	Signor->	CTNNB1	Liver_HCC
PRKD1	Signor->	CTNNB1	Lung_AdenoCA
PRKD1	Signor->	CTNNB1	Ovary_AdenoCA
PRKD1	Signor->	CTNNB1	Prost_AdenoCA
PRKD1	Signor->	CTNNB1	Uterus_AdenoCA
PTPRK	reaction->	CTNNB1	Prost_AdenoCA
AMER1	Signor-|	CTNNB1	ColoRect_AdenoCA
SOX17	Signor-|	CTNNB1	Uterus_AdenoCA
PARP2	reaction->	CTNNB1	ColoRect_AdenoCA
PARP2	reaction->	CTNNB1	Lung_AdenoCA
PARP2	reaction->	CTNNB1	Ovary_AdenoCA
PARP2	reaction->	CTNNB1	Prost_AdenoCA
PARP2	reaction->	CTNNB1	Uterus_AdenoCA
GATA3	transcriptional	IL13	Breast_DuctalCA
PIK3R1	direct (nonPDB)	IL13	Breast_DuctalCA
XPO1	direct (nonPDB)	NF2	CNS_Menin
XPO1	direct (nonPDB)	NF2	Mes_Mesothelioma
AKT1	reaction->	NF2	CNS_Menin
AKT1	reaction->	NF2	Mes_Mesothelioma
CTNNB1	direct (nonPDB)	NF2	Mes_Mesothelioma
MAP3K11	reaction->	NF2	CNS_Menin
TP53	direct (nonPDB)	PTGS2	Bladder_TCC
TP53	direct (nonPDB)	PTGS2	CNS_GBM_IDHmut
TP53	direct (nonPDB)	PTGS2	CNS_GBM_IDHwt
TP53	direct (nonPDB)	PTGS2	ColoRect_AdenoCA
TP53	direct (nonPDB)	PTGS2	Liver_HCC
TP53	direct (nonPDB)	PTGS2	Lung_AdenoCA
TP53	direct (nonPDB)	PTGS2	Ovary_AdenoCA
TP53	direct (nonPDB)	PTGS2	Prost_AdenoCA
TP53	direct (nonPDB)	PTGS2	Uterus_AdenoCA
JUN	transcriptional	PTGS2	ColoRect_AdenoCA
AR	transcriptional	PTGS2	CNS_GBM_IDHmut
CTNNB1	direct (nonPDB)	PTGS2	ColoRect_AdenoCA
CTNNB1	direct (nonPDB)	PTGS2	Liver_HCC
CTNNB1	direct (nonPDB)	PTGS2	Lung_AdenoCA
CTNNB1	direct (nonPDB)	PTGS2	Ovary_AdenoCA
CTNNB1	direct (nonPDB)	PTGS2	Prost_AdenoCA
CTNNB1	direct (nonPDB)	PTGS2	Uterus_AdenoCA
PPARG	transcriptional	PTGS2	Bladder_TCC
STAT3	transcriptional	PTGS2	Prost_AdenoCA
ETV4	transcriptional	PTGS2	Bladder_TCC
ELF3	transcriptional	PTGS2	Bladder_TCC
ELF3	transcriptional	PTGS2	ColoRect_AdenoCA
CREBBP	transcriptional	PTGS2	Bladder_TCC
CREBBP	transcriptional	PTGS2	CNS_GBM_IDHwt
CREBBP	transcriptional	PTGS2	ColoRect_AdenoCA
TCF7L2	transcriptional	PTGS2	ColoRect_AdenoCA
MEN1	direct (nonPDB)	MYH9	Breast_LobularCA
PRKCB	reaction->	MYH9	Breast_LobularCA
PRKCB	reaction->	MYH9	HeadNeck_SCC
PRKCB	reaction->	MYH9	Lung_SCC
SRC	reaction->	MYH9	Breast_LobularCA
SRC	reaction->	MYH9	HeadNeck_SCC
SRC	reaction->	MYH9	Lung_SCC
PRKCA	reaction->	MYH9	Breast_LobularCA
PRKCA	reaction->	MYH9	HeadNeck_SCC
PRKCA	reaction->	MYH9	Lung_SCC
CSNK2A1	Signor->	MYH9	Breast_LobularCA
CSNK2A1	Signor->	MYH9	HeadNeck_SCC
CSNK2A1	Signor->	MYH9	Lung_SCC
NCOR1	direct (nonPDB)	ACTN2	Breast_LobularCA
SEC22B	direct (nonPDB)	ACTN2	Breast_LobularCA
XPO1	direct (nonPDB)	AHR	Bladder_TCC
ESR1	direct (nonPDB)	AHR	Bladder_TCC
RB1	direct (nonPDB)	AHR	Bladder_TCC
HSP90AA1	direct (nonPDB)	AHR	Bladder_TCC
AR	direct (nonPDB)	AHR	Bladder_TCC
PRKCA	reaction->	AHR	Bladder_TCC
ESR1	transcriptional	KDR	Breast_DuctalCA
ESR1	transcriptional	KDR	Uterus_AdenoCA
APP	direct (nonPDB)	KDR	Uterus_AdenoCA
ITGB3	direct (nonPDB)	KDR	Uterus_AdenoCA
FYN	direct (nonPDB)	KDR	Uterus_AdenoCA
HSP90AA1	direct (nonPDB)	KDR	Uterus_AdenoCA
YES1	direct (nonPDB)	KDR	Uterus_AdenoCA
SRC	reaction->	KDR	Lung_SCC
SRC	reaction->	KDR	Uterus_AdenoCA
VEGFA	Signor->	KDR	Uterus_AdenoCA
FLT1	direct (nonPDB)	KDR	Uterus_AdenoCA
RASA1	direct (nonPDB)	KDR	Lung_SCC
PTPRB	Signor-|	KDR	Connective_Liposarc
MAPK1	direct (nonPDB)	KDR	HeadNeck_SCC
CSF2RB	direct (nonPDB)	KDR	Uterus_AdenoCA
CTNNB1	direct (nonPDB)	KDR	ColoRect_AdenoCA
CTNNB1	direct (nonPDB)	KDR	Lung_AdenoCA
CTNNB1	direct (nonPDB)	KDR	Ovary_AdenoCA
CTNNB1	direct (nonPDB)	KDR	Uterus_AdenoCA
CDK5	reaction->	KDR	Uterus_AdenoCA
PTPN11	reaction->	KDR	CNS_GBM_IDHwt
ABL1	direct (nonPDB)	FLT3	Kidney_CCRCC
RET	OncoKB->	FLT3	Lung_AdenoCA
PDGFRB	OncoKB->	FLT3	Connective_SCS
PDGFRB	OncoKB->	FLT3	Kidney_CCRCC
KIT	OncoKB->	FLT3	Testis_GCT
PDGFRA	OncoKB->	FLT3	CNS_GBM_IDHwt
STAT3	transcriptional	FLT3	Prost_AdenoCA
ACVR2A	Signor->	ACVR1B	Lung_AdenoCA
CTNNB1	direct (nonPDB)	TGFBR1	ColoRect_AdenoCA
CTNNB1	direct (nonPDB)	TGFBR1	Lung_AdenoCA
CTNNB1	direct (nonPDB)	TGFBR1	Ovary_AdenoCA
CTNNB1	direct (nonPDB)	TGFBR1	Uterus_AdenoCA
TGFBR2	Signor->	TGFBR1	Panc_AdenoCA
TGFB1	Signor->	TGFBR2	Panc_AdenoCA
CDK1	direct (nonPDB)	TGFBR2	Panc_AdenoCA
HSP90AA1	Signor->	TGFBR2	Panc_AdenoCA
SRC	Signor->	TGFBR2	Panc_AdenoCA
PDGFRA	direct (nonPDB)	TGFBR2	Panc_AdenoCA
IKBKB	direct (nonPDB)	PPARG	Bladder_TCC
HDAC3	direct (nonPDB)	PPARG	Bladder_TCC
NCOR1	Signor-|	PPARG	Bladder_TCC
NCOR1	Signor-|	PPARG	Breast_DuctalCA
NCOR1	Signor-|	PPARG	Breast_LobularCA
ABL1	Signor->	PPARG	Bladder_TCC
ABL1	Signor->	PPARG	Kidney_CCRCC
EGFR	reaction->	PPARG	Bladder_TCC
EGFR	reaction->	PPARG	CNS_ASTRO
EGFR	reaction->	PPARG	CNS_GBM_IDHwt
EGFR	reaction->	PPARG	Lung_AdenoCA
ESR1	Signor-|	PPARG	Bladder_TCC
ESR1	Signor-|	PPARG	Breast_DuctalCA
ESR1	Signor-|	PPARG	Uterus_AdenoCA
NR3C1	Signor->	PPARG	Bladder_TCC
RB1	direct (nonPDB)	PPARG	Bladder_TCC
RB1	direct (nonPDB)	PPARG	Breast_DuctalCA
RB1	direct (nonPDB)	PPARG	CNS_GBM_IDHwt
RB1	direct (nonPDB)	PPARG	Connective_Leiomyo
RB1	direct (nonPDB)	PPARG	Connective_Myxofibro
RB1	direct (nonPDB)	PPARG	Lung_AdenoCA
RB1	direct (nonPDB)	PPARG	Lung_LargeCell
RB1	direct (nonPDB)	PPARG	Lung_SCC
RB1	direct (nonPDB)	PPARG	Lung_SmallCell
RB1	direct (nonPDB)	PPARG	Ovary_AdenoCA
RB1	direct (nonPDB)	PPARG	Skin_Melanoma
RB1	direct (nonPDB)	PPARG	Uterus_AdenoCA
RARA	direct (nonPDB)	PPARG	Bladder_TCC
VDR	direct (nonPDB)	PPARG	Bladder_TCC
PRKCA	direct (nonPDB)	PPARG	Bladder_TCC
RXRA	Signor->	PPARG	Bladder_TCC
FGFR2	Signor->	PPARG	Bladder_TCC
FGFR2	Signor->	PPARG	Mes_Mesothelioma
FGFR2	Signor->	PPARG	Ovary_AdenoCA
FGFR2	Signor->	PPARG	Uterus_AdenoCA
GATA3	Signor-|	PPARG	Breast_DuctalCA
GATA3	Signor-|	PPARG	Breast_LobularCA
GATA3	Signor-|	PPARG	Lung_SmallCell
MAPK1	Signor-|	PPARG	HeadNeck_SCC
RXRB	Signor->	PPARG	Bladder_TCC
CTNNB1	Signor-|	PPARG	ColoRect_AdenoCA
CTNNB1	Signor-|	PPARG	Liver_HCC
CTNNB1	Signor-|	PPARG	Lung_AdenoCA
CTNNB1	Signor-|	PPARG	Ovary_AdenoCA
CTNNB1	Signor-|	PPARG	Prost_AdenoCA
CTNNB1	Signor-|	PPARG	Uterus_AdenoCA
MAP2K2	Signor->	PPARG	Bladder_TCC
NOTCH1	Signor->	PPARG	CNS_ASTRO
NOTCH1	Signor->	PPARG	CNS_OLIGO
NOTCH1	Signor->	PPARG	Connective_SCS
NOTCH1	Signor->	PPARG	HeadNeck_SCC
NOTCH1	Signor->	PPARG	Lung_SCC
NOTCH1	Signor->	PPARG	Lung_SmallCell
CDK9	reaction->	PPARG	Bladder_TCC
CDK5	reaction->	PPARG	Bladder_TCC
MAPK14	Signor->	PPARG	Bladder_TCC
ASXL1	Signor-|	PPARG	Bladder_TCC
ASXL1	Signor-|	PPARG	ColoRect_AdenoCA
NCOR2	Signor-|	PPARG	CNS_ASTRO
NCOR2	Signor-|	PPARG	Prost_AdenoCA
CHEK1	direct (nonPDB)	BRCA1	Ovary_AdenoCA
JAK2	direct (nonPDB)	BRCA1	Ovary_AdenoCA
ABL1	direct (nonPDB)	BRCA1	Ovary_AdenoCA
TP53	direct (nonPDB)	BRCA1	Breast_DuctalCA
TP53	direct (nonPDB)	BRCA1	Ovary_AdenoCA
LCK	direct (nonPDB)	BRCA1	Ovary_AdenoCA
RB1	direct (nonPDB)	BRCA1	Breast_DuctalCA
RB1	direct (nonPDB)	BRCA1	Ovary_AdenoCA
PGR	direct (nonPDB)	BRCA1	Ovary_AdenoCA
CDK1	Signor->	BRCA1	Ovary_AdenoCA
TUBB	direct (nonPDB)	BRCA1	Ovary_AdenoCA
PARP1	OncoKB->	BRCA1	Ovary_AdenoCA
AR	direct (nonPDB)	BRCA1	Ovary_AdenoCA
BCL2	direct (nonPDB)	BRCA1	Ovary_AdenoCA
TOP2A	direct (nonPDB)	BRCA1	Ovary_AdenoCA
CDK4	Signor-|	BRCA1	Ovary_AdenoCA
JAK1	direct (nonPDB)	BRCA1	Ovary_AdenoCA
CCND1	direct (nonPDB)	BRCA1	Ovary_AdenoCA
CDK2	Signor->	BRCA1	Ovary_AdenoCA
PIK3R1	direct (nonPDB)	BRCA1	Breast_DuctalCA
PIK3R1	direct (nonPDB)	BRCA1	Ovary_AdenoCA
AKT1	Signor->	BRCA1	Breast_DuctalCA
AKT1	Signor->	BRCA1	Ovary_AdenoCA
CTNNB1	direct (nonPDB)	BRCA1	Ovary_AdenoCA
FRK	reaction->	BRCA1	Ovary_AdenoCA
CTCF	transcriptional	BRCA1	Breast_DuctalCA
PLK1	reaction->	BRCA1	Ovary_AdenoCA
FOXA1	transcriptional	BRCA1	Breast_DuctalCA
CSNK2A1	reaction->	BRCA1	Ovary_AdenoCA
PARP2	OncoKB->	BRCA1	Ovary_AdenoCA
PARP3	OncoKB->	BRCA1	Ovary_AdenoCA
CDC7	direct (nonPDB)	CDKN1A	Bladder_TCC
ARID1A	transcriptional	CDKN1A	Bladder_TCC
ABL1	direct (nonPDB)	CDKN1A	Bladder_TCC
ABL1	direct (nonPDB)	CDKN1A	Kidney_ChRCC
ESR1	Signor->	CDKN1A	Bladder_TCC
ESR1	Signor->	CDKN1A	Kidney_ChRCC
TP53	Signor->	CDKN1A	Bladder_TCC
TP53	Signor->	CDKN1A	Kidney_ChRCC
PARP1	direct (nonPDB)	CDKN1A	Bladder_TCC
PARP1	direct (nonPDB)	CDKN1A	Kidney_ChRCC
AR	Signor-|	CDKN1A	Bladder_TCC
PRKCA	Signor->	CDKN1A	Bladder_TCC
PRKCA	Signor->	CDKN1A	Kidney_ChRCC
CCND1	direct (X-ray)	CDKN1A	Bladder_TCC
CCND1	direct (X-ray)	CDKN1A	Kidney_ChRCC
CDK2	Signor-|	CDKN1A	Bladder_TCC
CDK2	Signor-|	CDKN1A	Kidney_ChRCC
PSMA3	direct (nonPDB)	CDKN1A	Bladder_TCC
AKT1	Signor->	CDKN1A	Bladder_TCC
AKT1	Signor->	CDKN1A	Kidney_ChRCC
FLT3	Signor->	CDKN1A	Bladder_TCC
PPARG	transcriptional	CDKN1A	Bladder_TCC
CDKN1B	direct (nonPDB)	CDKN1A	Bladder_TCC
GSK3B	Signor-|	CDKN1A	Bladder_TCC
GSK3B	Signor-|	CDKN1A	Kidney_ChRCC
MAPK14	Signor->	CDKN1A	Bladder_TCC
MAPK14	Signor->	CDKN1A	Kidney_ChRCC
ESR2	Signor->	CDKN1A	Bladder_TCC
CREBBP	transcriptional	CDKN1A	Bladder_TCC
RB1	direct (nonPDB)	CUX1	Uterus_AdenoCA
CDK1	Signor-|	CUX1	Uterus_AdenoCA
ERBB2	direct (nonPDB)	IL6ST	Prost_AdenoCA
IL6	Signor->	IL6ST	Prost_AdenoCA
HCK	direct (nonPDB)	IL6ST	Prost_AdenoCA
IL6R	Signor->	IL6ST	Prost_AdenoCA
AR	direct (nonPDB)	IL6ST	Prost_AdenoCA
ERBB3	direct (nonPDB)	IL6ST	Prost_AdenoCA
TYK2	direct (nonPDB)	IL6ST	Prost_AdenoCA
PRKCD	Signor->	IL6ST	Prost_AdenoCA
HDAC3	direct (nonPDB)	VHL	Kidney_CCRCC
APP	direct (nonPDB)	VHL	Kidney_CCRCC
APP	direct (nonPDB)	VHL	Kidney_PRCC
UBC	direct (nonPDB)	VHL	Kidney_PRCC
AR	direct (nonPDB)	VHL	Kidney_CCRCC
AR	direct (nonPDB)	VHL	Kidney_PRCC
EPOR	direct (nonPDB)	VHL	Kidney_CCRCC
EPOR	direct (nonPDB)	VHL	Kidney_PRCC
AKT1	direct (nonPDB)	VHL	Kidney_CCRCC
AKT2	direct (nonPDB)	VHL	Kidney_CCRCC
GSK3B	reaction->	VHL	Kidney_CCRCC
GSK3B	reaction->	VHL	Kidney_PRCC
CSNK2A1	reaction->	VHL	Kidney_CCRCC
HDAC3	direct (nonPDB)	STAT3	Prost_AdenoCA
JAK2	Signor->	STAT3	Prost_AdenoCA
EGFR	Signor->	STAT3	Prost_AdenoCA
NR3C1	direct (nonPDB)	STAT3	Prost_AdenoCA
ERBB2	direct (nonPDB)	STAT3	Prost_AdenoCA
TP53	transcriptional	STAT3	Prost_AdenoCA
IL6	Signor->	STAT3	Prost_AdenoCA
LCK	direct (nonPDB)	STAT3	Prost_AdenoCA
FYN	reaction->	STAT3	Prost_AdenoCA
HSP90AA1	direct (nonPDB)	STAT3	Prost_AdenoCA
LYN	direct (nonPDB)	STAT3	Prost_AdenoCA
RET	direct (nonPDB)	STAT3	Prost_AdenoCA
IGF1R	direct (nonPDB)	STAT3	Prost_AdenoCA
MET	direct (nonPDB)	STAT3	Prost_AdenoCA
HCK	Signor->	STAT3	Prost_AdenoCA
IL6R	direct (nonPDB)	STAT3	Prost_AdenoCA
PDGFRB	direct (nonPDB)	STAT3	Prost_AdenoCA
AR	direct (nonPDB)	STAT3	Prost_AdenoCA
RARA	transcriptional	STAT3	Prost_AdenoCA
GHR	direct (nonPDB)	STAT3	Prost_AdenoCA
SRC	Signor->	STAT3	Prost_AdenoCA
PDGFRA	direct (nonPDB)	STAT3	Prost_AdenoCA
FLT1	direct (nonPDB)	STAT3	Prost_AdenoCA
FGFR3	Signor->	STAT3	Prost_AdenoCA
JAK1	Signor->	STAT3	Prost_AdenoCA
PIK3R1	direct (nonPDB)	STAT3	Prost_AdenoCA
EPHA3	direct (nonPDB)	STAT3	Prost_AdenoCA
TYK2	Signor->	STAT3	Prost_AdenoCA
CSF2RB	direct (nonPDB)	STAT3	Prost_AdenoCA
CTNNB1	transcriptional	STAT3	Prost_AdenoCA
PPARG	Signor-|	STAT3	Prost_AdenoCA
IL6ST	direct (nonPDB)	STAT3	Prost_AdenoCA
MTOR	Signor->	STAT3	Prost_AdenoCA
GSK3B	reaction->	STAT3	Prost_AdenoCA
JAK3	Signor->	STAT3	Prost_AdenoCA
CDK5	Signor->	STAT3	Prost_AdenoCA
PRKCD	Signor->	STAT3	Prost_AdenoCA
MAPK14	Signor->	STAT3	Prost_AdenoCA
XPO1	direct (nonPDB)	HNF4A	Lung_SCC
ESR1	direct (nonPDB)	HNF4A	Breast_DuctalCA
ESR1	direct (nonPDB)	HNF4A	Uterus_AdenoCA
TP53	direct (nonPDB)	HNF4A	Bladder_TCC
TP53	direct (nonPDB)	HNF4A	Breast_DuctalCA
TP53	direct (nonPDB)	HNF4A	CNS_ASTRO
TP53	direct (nonPDB)	HNF4A	CNS_GBM_IDHwt
TP53	direct (nonPDB)	HNF4A	ColoRect_AdenoCA
TP53	direct (nonPDB)	HNF4A	Eso_AdenoCA
TP53	direct (nonPDB)	HNF4A	HeadNeck_SCC
TP53	direct (nonPDB)	HNF4A	Liver_HCC
TP53	direct (nonPDB)	HNF4A	Lung_AdenoCA
TP53	direct (nonPDB)	HNF4A	Lung_SCC
TP53	direct (nonPDB)	HNF4A	Ovary_AdenoCA
TP53	direct (nonPDB)	HNF4A	Panc_AdenoCA
TP53	direct (nonPDB)	HNF4A	Prost_AdenoCA
TP53	direct (nonPDB)	HNF4A	Uterus_AdenoCA
SRC	Signor-|	HNF4A	Lung_SCC
RXRA	transcriptional	HNF4A	Bladder_TCC
MAPK1	direct (nonPDB)	HNF4A	HeadNeck_SCC
CTNNB1	direct (nonPDB)	HNF4A	ColoRect_AdenoCA
CTNNB1	direct (nonPDB)	HNF4A	Liver_HCC
CTNNB1	direct (nonPDB)	HNF4A	Lung_AdenoCA
CTNNB1	direct (nonPDB)	HNF4A	Ovary_AdenoCA
CTNNB1	direct (nonPDB)	HNF4A	Prost_AdenoCA
CTNNB1	direct (nonPDB)	HNF4A	Uterus_AdenoCA
SOX17	transcriptional	HNF4A	Uterus_AdenoCA
HRAS	direct (nonPDB)	PRKCI	Bladder_TCC
HRAS	direct (nonPDB)	PRKCI	HeadNeck_SCC
HRAS	direct (nonPDB)	PRKCI	Skin_Melanoma
HRAS	direct (nonPDB)	PRKCI	Uterus_AdenoCA
SRC	Signor->	PRKCI	Lung_SCC
VHL	direct (nonPDB)	PRKCI	Kidney_CCRCC
VHL	direct (nonPDB)	PRKCI	Kidney_PRCC
FOXO3	transcriptional	PIK3CA	Breast_DuctalCA
FOXO3	transcriptional	PIK3CA	Breast_LobularCA
FOXO3	transcriptional	PIK3CA	Connective_Leiomyo
NRAS	Signor->	PIK3CA	Bladder_TCC
NRAS	Signor->	PIK3CA	ColoRect_AdenoCA
NRAS	Signor->	PIK3CA	Liver_HCC
NRAS	Signor->	PIK3CA	Ovary_AdenoCA
NRAS	Signor->	PIK3CA	Skin_Melanoma
NRAS	Signor->	PIK3CA	Testis_GCT
NRAS	Signor->	PIK3CA	Uterus_AdenoCA
HRAS	Signor->	PIK3CA	Bladder_TCC
HRAS	Signor->	PIK3CA	HeadNeck_SCC
HRAS	Signor->	PIK3CA	Skin_Melanoma
HRAS	Signor->	PIK3CA	Uterus_AdenoCA
KRAS	Signor->	PIK3CA	BileDuct_AdenoCA
KRAS	Signor->	PIK3CA	Bladder_TCC
KRAS	Signor->	PIK3CA	Breast_DuctalCA
KRAS	Signor->	PIK3CA	Breast_LobularCA
KRAS	Signor->	PIK3CA	CNS_ASTRO
KRAS	Signor->	PIK3CA	CNS_GBM_IDHwt
KRAS	Signor->	PIK3CA	ColoRect_AdenoCA
KRAS	Signor->	PIK3CA	Eso_AdenoCA
KRAS	Signor->	PIK3CA	Lung_AdenoCA
KRAS	Signor->	PIK3CA	Lung_LargeCell
KRAS	Signor->	PIK3CA	Lung_SCC
KRAS	Signor->	PIK3CA	Ovary_AdenoCA
KRAS	Signor->	PIK3CA	Panc_AdenoCA
KRAS	Signor->	PIK3CA	Testis_GCT
KRAS	Signor->	PIK3CA	Uterus_AdenoCA
TNF	Signor->	PIK3CA	Bladder_TCC
TNF	Signor->	PIK3CA	Breast_DuctalCA
TNF	Signor->	PIK3CA	Breast_LobularCA
TNF	Signor->	PIK3CA	CNS_ASTRO
TNF	Signor->	PIK3CA	CNS_GBM_IDHwt
TNF	Signor->	PIK3CA	CNS_Menin
TNF	Signor->	PIK3CA	CNS_OLIGO
TNF	Signor->	PIK3CA	ColoRect_AdenoCA
TNF	Signor->	PIK3CA	HeadNeck_SCC
TNF	Signor->	PIK3CA	Lung_AdenoCA
TNF	Signor->	PIK3CA	Lung_SCC
TNF	Signor->	PIK3CA	Uterus_AdenoCA
ESR1	OncoKB->	PIK3CA	Bladder_TCC
ESR1	OncoKB->	PIK3CA	Breast_DuctalCA
ESR1	OncoKB->	PIK3CA	Breast_LobularCA
ESR1	OncoKB->	PIK3CA	CNS_ASTRO
ESR1	OncoKB->	PIK3CA	CNS_GBM_IDHwt
ESR1	OncoKB->	PIK3CA	CNS_Menin
ESR1	OncoKB->	PIK3CA	CNS_OLIGO
ESR1	OncoKB->	PIK3CA	ColoRect_AdenoCA
ESR1	OncoKB->	PIK3CA	Connective_Liposarc
ESR1	OncoKB->	PIK3CA	Eso_AdenoCA
ESR1	OncoKB->	PIK3CA	HeadNeck_SCC
ESR1	OncoKB->	PIK3CA	Kidney_CCRCC
ESR1	OncoKB->	PIK3CA	Lung_AdenoCA
ESR1	OncoKB->	PIK3CA	Lung_SCC
ESR1	OncoKB->	PIK3CA	Ovary_AdenoCA
ESR1	OncoKB->	PIK3CA	Prost_AdenoCA
ESR1	OncoKB->	PIK3CA	Stomach_AdenoCA
ESR1	OncoKB->	PIK3CA	Uterus_AdenoCA
TP53	transcriptional	PIK3CA	BileDuct_AdenoCA
TP53	transcriptional	PIK3CA	Bladder_TCC
TP53	transcriptional	PIK3CA	Breast_DuctalCA
TP53	transcriptional	PIK3CA	Breast_LobularCA
TP53	transcriptional	PIK3CA	CNS_ASTRO
TP53	transcriptional	PIK3CA	CNS_GBM_IDHmut
TP53	transcriptional	PIK3CA	CNS_GBM_IDHwt
TP53	transcriptional	PIK3CA	ColoRect_AdenoCA
TP53	transcriptional	PIK3CA	Connective_Leiomyo
TP53	transcriptional	PIK3CA	Connective_Liposarc
TP53	transcriptional	PIK3CA	Connective_Myxofibro
TP53	transcriptional	PIK3CA	Connective_SCS
TP53	transcriptional	PIK3CA	Eso_AdenoCA
TP53	transcriptional	PIK3CA	HeadNeck_SCC
TP53	transcriptional	PIK3CA	Kidney_CCRCC
TP53	transcriptional	PIK3CA	Kidney_ChRCC
TP53	transcriptional	PIK3CA	Liver_HCC
TP53	transcriptional	PIK3CA	Lung_AdenoCA
TP53	transcriptional	PIK3CA	Lung_LargeCell
TP53	transcriptional	PIK3CA	Lung_SCC
TP53	transcriptional	PIK3CA	Lung_SmallCell
TP53	transcriptional	PIK3CA	Ovary_AdenoCA
TP53	transcriptional	PIK3CA	Panc_AdenoCA
TP53	transcriptional	PIK3CA	Prost_AdenoCA
TP53	transcriptional	PIK3CA	Skin_Melanoma
TP53	transcriptional	PIK3CA	Stomach_AdenoCA
TP53	transcriptional	PIK3CA	Uterus_AdenoCA
LCK	direct (nonPDB)	PIK3CA	Breast_DuctalCA
LCK	direct (nonPDB)	PIK3CA	Breast_LobularCA
LCK	direct (nonPDB)	PIK3CA	CNS_ASTRO
LCK	direct (nonPDB)	PIK3CA	CNS_GBM_IDHwt
LCK	direct (nonPDB)	PIK3CA	CNS_OLIGO
LCK	direct (nonPDB)	PIK3CA	ColoRect_AdenoCA
LCK	direct (nonPDB)	PIK3CA	Connective_Liposarc
LCK	direct (nonPDB)	PIK3CA	HeadNeck_SCC
LCK	direct (nonPDB)	PIK3CA	Kidney_CCRCC
LCK	direct (nonPDB)	PIK3CA	Lung_AdenoCA
LCK	direct (nonPDB)	PIK3CA	Lung_SCC
LCK	direct (nonPDB)	PIK3CA	Ovary_AdenoCA
LCK	direct (nonPDB)	PIK3CA	Prost_AdenoCA
LCK	direct (nonPDB)	PIK3CA	Uterus_AdenoCA
PDGFRB	direct (nonPDB)	PIK3CA	Bladder_TCC
PDGFRB	direct (nonPDB)	PIK3CA	Breast_DuctalCA
PDGFRB	direct (nonPDB)	PIK3CA	Breast_LobularCA
PDGFRB	direct (nonPDB)	PIK3CA	CNS_ASTRO
PDGFRB	direct (nonPDB)	PIK3CA	CNS_GBM_IDHwt
PDGFRB	direct (nonPDB)	PIK3CA	ColoRect_AdenoCA
PDGFRB	direct (nonPDB)	PIK3CA	Connective_Liposarc
PDGFRB	direct (nonPDB)	PIK3CA	Connective_Myxofibro
PDGFRB	direct (nonPDB)	PIK3CA	Connective_SCS
PDGFRB	direct (nonPDB)	PIK3CA	Eso_AdenoCA
PDGFRB	direct (nonPDB)	PIK3CA	HeadNeck_SCC
PDGFRB	direct (nonPDB)	PIK3CA	Kidney_CCRCC
PDGFRB	direct (nonPDB)	PIK3CA	Lung_AdenoCA
PDGFRB	direct (nonPDB)	PIK3CA	Lung_SCC
PDGFRB	direct (nonPDB)	PIK3CA	Ovary_AdenoCA
PDGFRB	direct (nonPDB)	PIK3CA	Prost_AdenoCA
PDGFRB	direct (nonPDB)	PIK3CA	Stomach_AdenoCA
PDGFRB	direct (nonPDB)	PIK3CA	Uterus_AdenoCA
UMPS	direct (nonPDB)	PIK3CA	Breast_LobularCA
UMPS	direct (nonPDB)	PIK3CA	HeadNeck_SCC
UMPS	direct (nonPDB)	PIK3CA	Ovary_AdenoCA
UMPS	direct (nonPDB)	PIK3CA	Uterus_AdenoCA
PDGFRA	direct (nonPDB)	PIK3CA	Bladder_TCC
PDGFRA	direct (nonPDB)	PIK3CA	Breast_DuctalCA
PDGFRA	direct (nonPDB)	PIK3CA	Breast_LobularCA
PDGFRA	direct (nonPDB)	PIK3CA	CNS_ASTRO
PDGFRA	direct (nonPDB)	PIK3CA	CNS_GBM_IDHwt
PDGFRA	direct (nonPDB)	PIK3CA	CNS_Menin
PDGFRA	direct (nonPDB)	PIK3CA	ColoRect_AdenoCA
PDGFRA	direct (nonPDB)	PIK3CA	Kidney_CCRCC
PDGFRA	direct (nonPDB)	PIK3CA	Lung_AdenoCA
PDGFRA	direct (nonPDB)	PIK3CA	Lung_LargeCell
PDGFRA	direct (nonPDB)	PIK3CA	Lung_SCC
PDGFRA	direct (nonPDB)	PIK3CA	Ovary_AdenoCA
PDGFRA	direct (nonPDB)	PIK3CA	Prost_AdenoCA
PDGFRA	direct (nonPDB)	PIK3CA	Uterus_AdenoCA
ERBB3	Signor->	PIK3CA	Bladder_TCC
ERBB3	Signor->	PIK3CA	Breast_DuctalCA
ERBB3	Signor->	PIK3CA	Breast_LobularCA
ERBB3	Signor->	PIK3CA	CNS_ASTRO
ERBB3	Signor->	PIK3CA	CNS_GBM_IDHwt
ERBB3	Signor->	PIK3CA	ColoRect_AdenoCA
ERBB3	Signor->	PIK3CA	Kidney_CCRCC
ERBB3	Signor->	PIK3CA	Lung_AdenoCA
ERBB3	Signor->	PIK3CA	Lung_SCC
ERBB3	Signor->	PIK3CA	Ovary_AdenoCA
ERBB3	Signor->	PIK3CA	Prost_AdenoCA
ERBB3	Signor->	PIK3CA	Uterus_AdenoCA
PIK3R1	Signor->	PIK3CA	Bladder_TCC
PIK3R1	Signor->	PIK3CA	Breast_DuctalCA
PIK3R1	Signor->	PIK3CA	Breast_LobularCA
PIK3R1	Signor->	PIK3CA	CNS_ASTRO
PIK3R1	Signor->	PIK3CA	CNS_GBM_IDHwt
PIK3R1	Signor->	PIK3CA	CNS_Menin
PIK3R1	Signor->	PIK3CA	ColoRect_AdenoCA
PIK3R1	Signor->	PIK3CA	HeadNeck_SCC
PIK3R1	Signor->	PIK3CA	Kidney_CCRCC
PIK3R1	Signor->	PIK3CA	Lung_AdenoCA
PIK3R1	Signor->	PIK3CA	Lung_SCC
PIK3R1	Signor->	PIK3CA	Ovary_AdenoCA
PIK3R1	Signor->	PIK3CA	Prost_AdenoCA
PIK3R1	Signor->	PIK3CA	Uterus_AdenoCA
PTEN	Signor-|	PIK3CA	Breast_DuctalCA
PTEN	Signor-|	PIK3CA	Breast_LobularCA
PTEN	Signor-|	PIK3CA	CNS_ASTRO
PTEN	Signor-|	PIK3CA	CNS_GBM_IDHmut
PTEN	Signor-|	PIK3CA	CNS_GBM_IDHwt
PTEN	Signor-|	PIK3CA	ColoRect_AdenoCA
PTEN	Signor-|	PIK3CA	Connective_Leiomyo
PTEN	Signor-|	PIK3CA	Connective_Liposarc
PTEN	Signor-|	PIK3CA	Kidney_CCRCC
PTEN	Signor-|	PIK3CA	Lung_SCC
PTEN	Signor-|	PIK3CA	Ovary_AdenoCA
PTEN	Signor-|	PIK3CA	Prost_AdenoCA
PTEN	Signor-|	PIK3CA	Skin_Melanoma
PTEN	Signor-|	PIK3CA	Uterus_AdenoCA
ERBB4	Signor->	PIK3CA	Bladder_TCC
ERBB4	Signor->	PIK3CA	Breast_DuctalCA
ERBB4	Signor->	PIK3CA	Breast_LobularCA
ERBB4	Signor->	PIK3CA	CNS_ASTRO
ERBB4	Signor->	PIK3CA	CNS_GBM_IDHwt
ERBB4	Signor->	PIK3CA	ColoRect_AdenoCA
ERBB4	Signor->	PIK3CA	Kidney_CCRCC
ERBB4	Signor->	PIK3CA	Lung_AdenoCA
ERBB4	Signor->	PIK3CA	Lung_SCC
ERBB4	Signor->	PIK3CA	Ovary_AdenoCA
ERBB4	Signor->	PIK3CA	Uterus_AdenoCA
ESR2	OncoKB->	PIK3CA	Bladder_TCC
ESR2	OncoKB->	PIK3CA	Breast_DuctalCA
ESR2	OncoKB->	PIK3CA	Breast_LobularCA
ESR2	OncoKB->	PIK3CA	CNS_ASTRO
ESR2	OncoKB->	PIK3CA	CNS_Menin
ESR2	OncoKB->	PIK3CA	ColoRect_AdenoCA
ESR2	OncoKB->	PIK3CA	Eso_AdenoCA
ESR2	OncoKB->	PIK3CA	HeadNeck_SCC
ESR2	OncoKB->	PIK3CA	Kidney_CCRCC
ESR2	OncoKB->	PIK3CA	Lung_AdenoCA
ESR2	OncoKB->	PIK3CA	Lung_SCC
ESR2	OncoKB->	PIK3CA	Ovary_AdenoCA
ESR2	OncoKB->	PIK3CA	Prost_AdenoCA
ESR2	OncoKB->	PIK3CA	Uterus_AdenoCA
NRAS	Signor->	PIK3CB	Bladder_TCC
NRAS	Signor->	PIK3CB	ColoRect_AdenoCA
NRAS	Signor->	PIK3CB	Ovary_AdenoCA
NRAS	Signor->	PIK3CB	Skin_Melanoma
NRAS	Signor->	PIK3CB	Testis_GCT
NRAS	Signor->	PIK3CB	Uterus_AdenoCA
HRAS	Signor->	PIK3CB	Bladder_TCC
HRAS	Signor->	PIK3CB	Skin_Melanoma
HRAS	Signor->	PIK3CB	Uterus_AdenoCA
KRAS	Signor->	PIK3CB	Bladder_TCC
KRAS	Signor->	PIK3CB	CNS_GBM_IDHwt
KRAS	Signor->	PIK3CB	ColoRect_AdenoCA
KRAS	Signor->	PIK3CB	Lung_SCC
KRAS	Signor->	PIK3CB	Ovary_AdenoCA
KRAS	Signor->	PIK3CB	Testis_GCT
KRAS	Signor->	PIK3CB	Uterus_AdenoCA
TNF	Signor->	PIK3CB	Uterus_AdenoCA
MME	direct (nonPDB)	PIK3CB	Uterus_AdenoCA
HCK	direct (nonPDB)	PIK3CB	Uterus_AdenoCA
ERBB3	Signor->	PIK3CB	Bladder_TCC
ERBB3	Signor->	PIK3CB	Breast_DuctalCA
ERBB3	Signor->	PIK3CB	Breast_LobularCA
ERBB3	Signor->	PIK3CB	ColoRect_AdenoCA
ERBB3	Signor->	PIK3CB	Uterus_AdenoCA
PIK3R1	Signor->	PIK3CB	Breast_DuctalCA
PIK3R1	Signor->	PIK3CB	CNS_GBM_IDHwt
PIK3R1	Signor->	PIK3CB	ColoRect_AdenoCA
PIK3R1	Signor->	PIK3CB	Ovary_AdenoCA
PIK3R1	Signor->	PIK3CB	Uterus_AdenoCA
ERBB4	Signor->	PIK3CB	Uterus_AdenoCA
PDPK1	direct (nonPDB)	MTOR	Bladder_TCC
PDPK1	direct (nonPDB)	MTOR	ColoRect_AdenoCA
PDPK1	direct (nonPDB)	MTOR	Kidney_CCRCC
ABL1	Signor-|	MTOR	Bladder_TCC
ABL1	Signor-|	MTOR	ColoRect_AdenoCA
ABL1	Signor-|	MTOR	Connective_Leiomyo
ABL1	Signor-|	MTOR	Kidney_CCRCC
ABL1	Signor-|	MTOR	Kidney_ChRCC
ABL1	Signor-|	MTOR	Lung_SmallCell
PRKCA	direct (nonPDB)	MTOR	Bladder_TCC
PRKCA	direct (nonPDB)	MTOR	ColoRect_AdenoCA
PRKCA	direct (nonPDB)	MTOR	Connective_Leiomyo
PRKCA	direct (nonPDB)	MTOR	Kidney_CCRCC
PRKCA	direct (nonPDB)	MTOR	Kidney_ChRCC
PRKCA	direct (nonPDB)	MTOR	Lung_SmallCell
AKT1	Signor->	MTOR	Bladder_TCC
AKT1	Signor->	MTOR	Breast_DuctalCA
AKT1	Signor->	MTOR	CNS_Menin
AKT1	Signor->	MTOR	ColoRect_AdenoCA
AKT1	Signor->	MTOR	Connective_Leiomyo
AKT1	Signor->	MTOR	Kidney_CCRCC
AKT1	Signor->	MTOR	Kidney_ChRCC
AKT1	Signor->	MTOR	Lung_SmallCell
AKT1	Signor->	MTOR	Uterus_AdenoCA
AKT2	Signor->	MTOR	Kidney_CCRCC
PIK3CA	Signor->	MTOR	Bladder_TCC
PIK3CA	Signor->	MTOR	Breast_DuctalCA
PIK3CA	Signor->	MTOR	Breast_LobularCA
PIK3CA	Signor->	MTOR	CNS_Menin
PIK3CA	Signor->	MTOR	ColoRect_AdenoCA
PIK3CA	Signor->	MTOR	Connective_Leiomyo
PIK3CA	Signor->	MTOR	Kidney_CCRCC
PIK3CA	Signor->	MTOR	Kidney_ChRCC
PIK3CA	Signor->	MTOR	Lung_SmallCell
PIK3CA	Signor->	MTOR	Prost_AdenoCA
PIK3CA	Signor->	MTOR	Uterus_AdenoCA
TSC1	Signor-|	MTOR	Bladder_TCC
TSC1	Signor-|	MTOR	Connective_Leiomyo
TSC1	Signor-|	MTOR	Kidney_CCRCC
TSC1	Signor-|	MTOR	Uterus_AdenoCA
MET	direct (nonPDB)	CASP3	Kidney_PRCC
APC	direct (nonPDB)	RPS27	ColoRect_AdenoCA
APC	direct (nonPDB)	RPS27	Prost_AdenoCA
APC	direct (nonPDB)	RPS27	Uterus_AdenoCA
EGFR	direct (nonPDB)	FRK	CNS_ASTRO
EGFR	direct (nonPDB)	FRK	CNS_GBM_IDHwt
EGFR	direct (nonPDB)	FRK	Lung_AdenoCA
RB1	direct (nonPDB)	FRK	Breast_DuctalCA
RB1	direct (nonPDB)	FRK	CNS_GBM_IDHwt
RB1	direct (nonPDB)	FRK	Connective_Leiomyo
RB1	direct (nonPDB)	FRK	Lung_AdenoCA
RB1	direct (nonPDB)	FRK	Lung_SCC
RB1	direct (nonPDB)	FRK	Ovary_AdenoCA
RB1	direct (nonPDB)	FRK	Skin_Melanoma
RB1	direct (nonPDB)	FRK	Uterus_AdenoCA
CTNNB1	transcriptional	FRK	ColoRect_AdenoCA
CTNNB1	transcriptional	FRK	Lung_AdenoCA
CTNNB1	transcriptional	FRK	Ovary_AdenoCA
CTNNB1	transcriptional	FRK	Prost_AdenoCA
CTNNB1	transcriptional	FRK	Uterus_AdenoCA
CDC7	direct (nonPDB)	CDKN2A	Bladder_TCC
CDC7	direct (nonPDB)	CDKN2A	Breast_DuctalCA
CDC7	direct (nonPDB)	CDKN2A	CNS_GBM_IDHwt
CDC7	direct (nonPDB)	CDKN2A	Connective_Chondro
CDC7	direct (nonPDB)	CDKN2A	Eso_AdenoCA
CDC7	direct (nonPDB)	CDKN2A	HeadNeck_SCC
CDC7	direct (nonPDB)	CDKN2A	Lung_AdenoCA
CDC7	direct (nonPDB)	CDKN2A	Lung_SCC
CDC7	direct (nonPDB)	CDKN2A	Ovary_AdenoCA
CDC7	direct (nonPDB)	CDKN2A	Panc_AdenoCA
CDC7	direct (nonPDB)	CDKN2A	Skin_Melanoma
CDC7	direct (nonPDB)	CDKN2A	Uterus_AdenoCA
IKBKB	Signor-|	CDKN2A	Bladder_TCC
IKBKB	Signor-|	CDKN2A	Breast_DuctalCA
IKBKB	Signor-|	CDKN2A	CNS_GBM_IDHwt
IKBKB	Signor-|	CDKN2A	Connective_Chondro
IKBKB	Signor-|	CDKN2A	Eso_AdenoCA
IKBKB	Signor-|	CDKN2A	HeadNeck_SCC
IKBKB	Signor-|	CDKN2A	Lung_AdenoCA
IKBKB	Signor-|	CDKN2A	Lung_SCC
IKBKB	Signor-|	CDKN2A	Ovary_AdenoCA
IKBKB	Signor-|	CDKN2A	Panc_AdenoCA
IKBKB	Signor-|	CDKN2A	Skin_Melanoma
IKBKB	Signor-|	CDKN2A	Uterus_AdenoCA
TBX3	transcriptional	CDKN2A	Breast_DuctalCA
MYC	Signor-|	CDKN2A	Uterus_AdenoCA
TUBB	direct (nonPDB)	CDKN2A	Bladder_TCC
TUBB	direct (nonPDB)	CDKN2A	Breast_DuctalCA
TUBB	direct (nonPDB)	CDKN2A	CNS_GBM_IDHwt
TUBB	direct (nonPDB)	CDKN2A	Connective_Chondro
TUBB	direct (nonPDB)	CDKN2A	Eso_AdenoCA
TUBB	direct (nonPDB)	CDKN2A	HeadNeck_SCC
TUBB	direct (nonPDB)	CDKN2A	Lung_AdenoCA
TUBB	direct (nonPDB)	CDKN2A	Lung_SCC
TUBB	direct (nonPDB)	CDKN2A	Ovary_AdenoCA
TUBB	direct (nonPDB)	CDKN2A	Panc_AdenoCA
TUBB	direct (nonPDB)	CDKN2A	Skin_Melanoma
TUBB	direct (nonPDB)	CDKN2A	Uterus_AdenoCA
HSP90AA1	direct (nonPDB)	CDKN2A	Bladder_TCC
HSP90AA1	direct (nonPDB)	CDKN2A	Breast_DuctalCA
HSP90AA1	direct (nonPDB)	CDKN2A	CNS_GBM_IDHwt
HSP90AA1	direct (nonPDB)	CDKN2A	Connective_Chondro
HSP90AA1	direct (nonPDB)	CDKN2A	Eso_AdenoCA
HSP90AA1	direct (nonPDB)	CDKN2A	HeadNeck_SCC
HSP90AA1	direct (nonPDB)	CDKN2A	Lung_AdenoCA
HSP90AA1	direct (nonPDB)	CDKN2A	Lung_SCC
HSP90AA1	direct (nonPDB)	CDKN2A	Ovary_AdenoCA
HSP90AA1	direct (nonPDB)	CDKN2A	Panc_AdenoCA
HSP90AA1	direct (nonPDB)	CDKN2A	Skin_Melanoma
HSP90AA1	direct (nonPDB)	CDKN2A	Uterus_AdenoCA
UBC	direct (nonPDB)	CDKN2A	HeadNeck_SCC
HSPA8	direct (nonPDB)	CDKN2A	Skin_Melanoma
CDK4	OncoKB->	CDKN2A	Bladder_TCC
CDK4	OncoKB->	CDKN2A	Breast_DuctalCA
CDK4	OncoKB->	CDKN2A	CNS_GBM_IDHwt
CDK4	OncoKB->	CDKN2A	Connective_Chondro
CDK4	OncoKB->	CDKN2A	Eso_AdenoCA
CDK4	OncoKB->	CDKN2A	HeadNeck_SCC
CDK4	OncoKB->	CDKN2A	Lung_AdenoCA
CDK4	OncoKB->	CDKN2A	Lung_SCC
CDK4	OncoKB->	CDKN2A	Ovary_AdenoCA
CDK4	OncoKB->	CDKN2A	Panc_AdenoCA
CDK4	OncoKB->	CDKN2A	Skin_Melanoma
CDK4	OncoKB->	CDKN2A	Uterus_AdenoCA
EEF2	direct (nonPDB)	CDKN2A	Bladder_TCC
EEF2	direct (nonPDB)	CDKN2A	Breast_DuctalCA
EEF2	direct (nonPDB)	CDKN2A	CNS_GBM_IDHwt
EEF2	direct (nonPDB)	CDKN2A	Connective_Chondro
EEF2	direct (nonPDB)	CDKN2A	Eso_AdenoCA
EEF2	direct (nonPDB)	CDKN2A	HeadNeck_SCC
EEF2	direct (nonPDB)	CDKN2A	Lung_AdenoCA
EEF2	direct (nonPDB)	CDKN2A	Lung_SCC
EEF2	direct (nonPDB)	CDKN2A	Ovary_AdenoCA
EEF2	direct (nonPDB)	CDKN2A	Panc_AdenoCA
EEF2	direct (nonPDB)	CDKN2A	Skin_Melanoma
EEF2	direct (nonPDB)	CDKN2A	Uterus_AdenoCA
PRKCA	direct (nonPDB)	CDKN2A	Bladder_TCC
PRKCA	direct (nonPDB)	CDKN2A	Breast_DuctalCA
PRKCA	direct (nonPDB)	CDKN2A	CNS_GBM_IDHwt
PRKCA	direct (nonPDB)	CDKN2A	Connective_Chondro
PRKCA	direct (nonPDB)	CDKN2A	Eso_AdenoCA
PRKCA	direct (nonPDB)	CDKN2A	HeadNeck_SCC
PRKCA	direct (nonPDB)	CDKN2A	Lung_AdenoCA
PRKCA	direct (nonPDB)	CDKN2A	Lung_SCC
PRKCA	direct (nonPDB)	CDKN2A	Ovary_AdenoCA
PRKCA	direct (nonPDB)	CDKN2A	Panc_AdenoCA
PRKCA	direct (nonPDB)	CDKN2A	Skin_Melanoma
PRKCA	direct (nonPDB)	CDKN2A	Uterus_AdenoCA
CCND1	OncoKB->	CDKN2A	Bladder_TCC
CCND1	OncoKB->	CDKN2A	Breast_DuctalCA
CCND1	OncoKB->	CDKN2A	CNS_GBM_IDHwt
CCND1	OncoKB->	CDKN2A	Connective_Chondro
CCND1	OncoKB->	CDKN2A	Eso_AdenoCA
CCND1	OncoKB->	CDKN2A	HeadNeck_SCC
CCND1	OncoKB->	CDKN2A	Lung_AdenoCA
CCND1	OncoKB->	CDKN2A	Lung_SCC
CCND1	OncoKB->	CDKN2A	Ovary_AdenoCA
CCND1	OncoKB->	CDKN2A	Panc_AdenoCA
CCND1	OncoKB->	CDKN2A	Skin_Melanoma
CCND1	OncoKB->	CDKN2A	Uterus_AdenoCA
EPHA3	direct (nonPDB)	CDKN2A	Bladder_TCC
EPHA3	direct (nonPDB)	CDKN2A	Breast_DuctalCA
EPHA3	direct (nonPDB)	CDKN2A	CNS_GBM_IDHwt
EPHA3	direct (nonPDB)	CDKN2A	Connective_Chondro
EPHA3	direct (nonPDB)	CDKN2A	Eso_AdenoCA
EPHA3	direct (nonPDB)	CDKN2A	HeadNeck_SCC
EPHA3	direct (nonPDB)	CDKN2A	Lung_AdenoCA
EPHA3	direct (nonPDB)	CDKN2A	Lung_SCC
EPHA3	direct (nonPDB)	CDKN2A	Ovary_AdenoCA
EPHA3	direct (nonPDB)	CDKN2A	Panc_AdenoCA
EPHA3	direct (nonPDB)	CDKN2A	Skin_Melanoma
EPHA3	direct (nonPDB)	CDKN2A	Uterus_AdenoCA
CDK6	OncoKB->	CDKN2A	Bladder_TCC
CDK6	OncoKB->	CDKN2A	Breast_DuctalCA
CDK6	OncoKB->	CDKN2A	CNS_GBM_IDHwt
CDK6	OncoKB->	CDKN2A	Connective_Chondro
CDK6	OncoKB->	CDKN2A	Eso_AdenoCA
CDK6	OncoKB->	CDKN2A	HeadNeck_SCC
CDK6	OncoKB->	CDKN2A	Lung_AdenoCA
CDK6	OncoKB->	CDKN2A	Lung_SCC
CDK6	OncoKB->	CDKN2A	Ovary_AdenoCA
CDK6	OncoKB->	CDKN2A	Panc_AdenoCA
CDK6	OncoKB->	CDKN2A	Skin_Melanoma
CDK6	OncoKB->	CDKN2A	Uterus_AdenoCA
ATR	reaction->	CDKN2A	HeadNeck_SCC
EZH2	transcriptional	CDKN2A	Skin_Melanoma
ASXL1	Signor->	CDKN2A	Bladder_TCC
DNMT3A	Signor-|	CDKN2A	Bladder_TCC
DNMT3A	Signor-|	CDKN2A	Breast_DuctalCA
DNMT3A	Signor-|	CDKN2A	CNS_GBM_IDHwt
DNMT3A	Signor-|	CDKN2A	HeadNeck_SCC
DNMT3A	Signor-|	CDKN2A	Lung_AdenoCA
DNMT3A	Signor-|	CDKN2A	Lung_SCC
DNMT3A	Signor-|	CDKN2A	Ovary_AdenoCA
DNMT3A	Signor-|	CDKN2A	Skin_Melanoma
DNMT3A	Signor-|	CDKN2A	Uterus_AdenoCA
TP53	direct (nonPDB)	CDKN2C	CNS_GBM_IDHwt
CDKN2A	direct (nonPDB)	CDKN2C	CNS_GBM_IDHwt
DNMT3A	Signor-|	CDKN2C	CNS_GBM_IDHwt
GNAS	direct (nonPDB)	PTGIR	ColoRect_AdenoCA
GNAS	direct (nonPDB)	PTGIR	Connective_Chondro
GNAS	direct (nonPDB)	PTGIR	Connective_SCS
GNAS	direct (nonPDB)	PTGIR	Lung_AdenoCA
GNAS	direct (nonPDB)	GLP1R	ColoRect_AdenoCA
GNAS	direct (nonPDB)	GLP1R	Connective_Chondro
GNAS	direct (nonPDB)	GLP1R	Connective_SCS
GNAS	direct (nonPDB)	GLP1R	Lung_AdenoCA
PIK3R2	direct (nonPDB)	SYK	Uterus_AdenoCA
EGFR	direct (nonPDB)	SYK	CNS_GBM_IDHwt
EGFR	direct (nonPDB)	SYK	Lung_AdenoCA
ERBB2	direct (nonPDB)	SYK	Bladder_TCC
ERBB2	direct (nonPDB)	SYK	Breast_DuctalCA
ERBB2	direct (nonPDB)	SYK	Breast_LobularCA
ERBB2	direct (nonPDB)	SYK	ColoRect_AdenoCA
ERBB2	direct (nonPDB)	SYK	Ovary_AdenoCA
JUN	transcriptional	SYK	ColoRect_AdenoCA
MET	direct (nonPDB)	SYK	Lung_AdenoCA
FCGR3A	direct (nonPDB)	SYK	Breast_LobularCA
SRC	direct (nonPDB)	SYK	Lung_SCC
RASA1	direct (nonPDB)	SYK	Lung_SCC
ERBB3	direct (nonPDB)	SYK	Bladder_TCC
ERBB3	direct (nonPDB)	SYK	Breast_DuctalCA
ERBB3	direct (nonPDB)	SYK	Breast_LobularCA
ERBB3	direct (nonPDB)	SYK	ColoRect_AdenoCA
ERBB3	direct (nonPDB)	SYK	Uterus_AdenoCA
PIK3R1	direct (nonPDB)	SYK	Breast_DuctalCA
PIK3R1	direct (nonPDB)	SYK	CNS_GBM_IDHwt
PIK3R1	direct (nonPDB)	SYK	ColoRect_AdenoCA
PIK3R1	direct (nonPDB)	SYK	Ovary_AdenoCA
PIK3R1	direct (nonPDB)	SYK	Uterus_AdenoCA
RARA	direct (nonPDB)	NKX2-1	Lung_AdenoCA
RARB	transcriptional	NKX2-1	Lung_AdenoCA
RARG	transcriptional	NKX2-1	Lung_AdenoCA
SMAD3	Signor-|	NKX2-1	Lung_AdenoCA
APP	direct (nonPDB)	MAP2K4	Breast_DuctalCA
JUN	direct (nonPDB)	MAP2K4	ColoRect_AdenoCA
UBC	direct (nonPDB)	MAP2K4	Breast_LobularCA
AKT1	Signor-|	MAP2K4	Breast_DuctalCA
AKT1	Signor-|	MAP2K4	Breast_LobularCA
AKT1	Signor-|	MAP2K4	ColoRect_AdenoCA
MAP3K1	Signor->	MAP2K4	Breast_DuctalCA
MAP3K1	Signor->	MAP2K4	Breast_LobularCA
MAP3K1	Signor->	MAP2K4	ColoRect_AdenoCA
MAP3K11	Signor->	MAP2K4	Breast_DuctalCA
MAP3K11	Signor->	MAP2K4	Breast_LobularCA
MAP3K11	Signor->	MAP2K4	ColoRect_AdenoCA
MEN1	Signor->	CDKN1B	Breast_LobularCA
XPO1	direct (nonPDB)	CDKN1B	Bladder_TCC
XPO1	direct (nonPDB)	CDKN1B	Breast_DuctalCA
XPO1	direct (nonPDB)	CDKN1B	Breast_LobularCA
XPO1	direct (nonPDB)	CDKN1B	Prost_AdenoCA
KLF4	transcriptional	CDKN1B	Breast_LobularCA
FOXO3	Signor->	CDKN1B	Breast_DuctalCA
FOXO3	Signor->	CDKN1B	Breast_LobularCA
JAK2	direct (nonPDB)	CDKN1B	Bladder_TCC
JAK2	direct (nonPDB)	CDKN1B	Breast_DuctalCA
JAK2	direct (nonPDB)	CDKN1B	Breast_LobularCA
JAK2	direct (nonPDB)	CDKN1B	Prost_AdenoCA
ABL1	Signor-|	CDKN1B	Bladder_TCC
ABL1	Signor-|	CDKN1B	Breast_DuctalCA
ABL1	Signor-|	CDKN1B	Breast_LobularCA
ABL1	Signor-|	CDKN1B	Prost_AdenoCA
TGFB1	Signor->	CDKN1B	Bladder_TCC
TGFB1	Signor->	CDKN1B	Breast_DuctalCA
TGFB1	Signor->	CDKN1B	Prost_AdenoCA
ESR1	transcriptional	CDKN1B	Breast_DuctalCA
TP53	transcriptional	CDKN1B	Bladder_TCC
TP53	transcriptional	CDKN1B	Breast_DuctalCA
TP53	transcriptional	CDKN1B	Breast_LobularCA
TP53	transcriptional	CDKN1B	Prost_AdenoCA
YES1	reaction->	CDKN1B	Bladder_TCC
YES1	reaction->	CDKN1B	Breast_DuctalCA
YES1	reaction->	CDKN1B	Breast_LobularCA
YES1	reaction->	CDKN1B	Prost_AdenoCA
LYN	Signor-|	CDKN1B	Bladder_TCC
LYN	Signor-|	CDKN1B	Breast_DuctalCA
LYN	Signor-|	CDKN1B	Breast_LobularCA
LYN	Signor-|	CDKN1B	Prost_AdenoCA
CDK4	direct (X-ray)	CDKN1B	Bladder_TCC
CDK4	direct (X-ray)	CDKN1B	Breast_DuctalCA
CDK4	direct (X-ray)	CDKN1B	Breast_LobularCA
CDK4	direct (X-ray)	CDKN1B	Prost_AdenoCA
SRC	Signor-|	CDKN1B	Bladder_TCC
SRC	Signor-|	CDKN1B	Breast_DuctalCA
SRC	Signor-|	CDKN1B	Breast_LobularCA
SRC	Signor-|	CDKN1B	Prost_AdenoCA
CCND1	direct (LigInt)	CDKN1B	Bladder_TCC
CCND1	direct (LigInt)	CDKN1B	Breast_DuctalCA
CCND1	direct (LigInt)	CDKN1B	Breast_LobularCA
CCND1	direct (LigInt)	CDKN1B	Prost_AdenoCA
CDK2	Signor-|	CDKN1B	Bladder_TCC
CDK2	Signor-|	CDKN1B	Breast_DuctalCA
CDK2	Signor-|	CDKN1B	Prost_AdenoCA
MAPK3	Signor-|	CDKN1B	Breast_DuctalCA
AKT1	Signor-|	CDKN1B	Bladder_TCC
AKT1	Signor-|	CDKN1B	Breast_DuctalCA
AKT1	Signor-|	CDKN1B	Breast_LobularCA
AKT1	Signor-|	CDKN1B	Prost_AdenoCA
FLT3	Signor-|	CDKN1B	Bladder_TCC
FLT3	Signor-|	CDKN1B	Breast_DuctalCA
FLT3	Signor-|	CDKN1B	Breast_LobularCA
FLT3	Signor-|	CDKN1B	Prost_AdenoCA
BRCA1	Signor->	CDKN1B	Breast_DuctalCA
STAT3	transcriptional	CDKN1B	Prost_AdenoCA
FOXA1	Signor->	CDKN1B	Bladder_TCC
FOXA1	Signor->	CDKN1B	Breast_DuctalCA
FOXA1	Signor->	CDKN1B	Breast_LobularCA
FOXA1	Signor->	CDKN1B	Prost_AdenoCA
CSNK2A1	reaction->	CDKN1B	Bladder_TCC
CSNK2A1	reaction->	CDKN1B	Breast_DuctalCA
CSNK2A1	reaction->	CDKN1B	Breast_LobularCA
CSNK2A1	reaction->	CDKN1B	Prost_AdenoCA
PRKDC	reaction->	CDKN1B	Bladder_TCC
PRKDC	reaction->	CDKN1B	Breast_DuctalCA
PRKDC	reaction->	CDKN1B	Breast_LobularCA
PRKDC	reaction->	CDKN1B	Prost_AdenoCA
CDK6	Signor->	CDKN1B	Bladder_TCC
CDK6	Signor->	CDKN1B	Breast_DuctalCA
CDK6	Signor->	CDKN1B	Breast_LobularCA
CDK6	Signor->	CDKN1B	Prost_AdenoCA
ATM	reaction->	CDKN1B	Bladder_TCC
ATM	reaction->	CDKN1B	Prost_AdenoCA
HIPK2	Signor->	CDKN1B	Bladder_TCC
TNF	Signor->	NOTCH1	CNS_ASTRO
TNF	Signor->	NOTCH1	CNS_OLIGO
TNF	Signor->	NOTCH1	HeadNeck_SCC
TNF	Signor->	NOTCH1	Lung_SCC
LCK	Signor->	NOTCH1	CNS_ASTRO
LCK	Signor->	NOTCH1	CNS_OLIGO
LCK	Signor->	NOTCH1	HeadNeck_SCC
LCK	Signor->	NOTCH1	Lung_SCC
LCK	Signor->	NOTCH1	Lung_SmallCell
CCND1	Signor->	NOTCH1	CNS_ASTRO
CCND1	Signor->	NOTCH1	CNS_OLIGO
CCND1	Signor->	NOTCH1	Connective_SCS
CCND1	Signor->	NOTCH1	HeadNeck_SCC
CCND1	Signor->	NOTCH1	Lung_SCC
CCND1	Signor->	NOTCH1	Lung_SmallCell
AKT1	direct (nonPDB)	NOTCH1	CNS_ASTRO
AKT1	direct (nonPDB)	NOTCH1	CNS_OLIGO
AKT1	direct (nonPDB)	NOTCH1	Connective_SCS
AKT1	direct (nonPDB)	NOTCH1	HeadNeck_SCC
AKT1	direct (nonPDB)	NOTCH1	Lung_SCC
AKT1	direct (nonPDB)	NOTCH1	Lung_SmallCell
PIK3CG	direct (nonPDB)	NOTCH1	HeadNeck_SCC
PIK3CG	direct (nonPDB)	NOTCH1	Lung_SCC
GSK3B	Signor->	NOTCH1	CNS_ASTRO
GSK3B	Signor->	NOTCH1	Connective_SCS
GSK3B	Signor->	NOTCH1	HeadNeck_SCC
GSK3B	Signor->	NOTCH1	Lung_SCC
GSK3B	Signor->	NOTCH1	Lung_SmallCell
PLK1	reaction->	NOTCH1	CNS_ASTRO
PLK1	reaction->	NOTCH1	CNS_OLIGO
PLK1	reaction->	NOTCH1	Connective_SCS
PLK1	reaction->	NOTCH1	HeadNeck_SCC
PLK1	reaction->	NOTCH1	Lung_SCC
PLK1	reaction->	NOTCH1	Lung_SmallCell
CSNK2A1	reaction->	NOTCH1	CNS_ASTRO
CSNK2A1	reaction->	NOTCH1	Connective_SCS
CSNK2A1	reaction->	NOTCH1	HeadNeck_SCC
CSNK2A1	reaction->	NOTCH1	Lung_SCC
CSNK2A1	reaction->	NOTCH1	Lung_SmallCell
CDK3	reaction->	NOTCH1	Lung_SCC
CDK3	reaction->	NOTCH1	Lung_SmallCell
MAP3K1	reaction->	NOTCH1	Lung_SCC
FBXW7	Signor-|	NOTCH1	HeadNeck_SCC
FBXW7	Signor-|	NOTCH1	Lung_SCC
STAT3	direct (nonPDB)	RPS9	Prost_AdenoCA
HIP1	direct (nonPDB)	RPS10	Ovary_AdenoCA
TP53	direct (nonPDB)	RPS10	Ovary_AdenoCA
DDX3X	direct (nonPDB)	NEDD4	Mes_Mesothelioma
FGFR2	direct (nonPDB)	NEDD4	Mes_Mesothelioma
APP	direct (nonPDB)	EIF1AX	Uterus_AdenoCA
GNAS	direct (nonPDB)	GCGR	ColoRect_AdenoCA
GNAS	direct (nonPDB)	GCGR	Connective_Chondro
GNAS	direct (nonPDB)	GCGR	Connective_SCS
GNAS	direct (nonPDB)	GCGR	Lung_AdenoCA
HLA-B	direct (X-ray)	GCGR	ColoRect_AdenoCA
HLA-B	direct (X-ray)	ZFP36L2	ColoRect_AdenoCA
GSK3B	reaction->	SOX9	ColoRect_AdenoCA
ROCK1	Signor->	SOX9	ColoRect_AdenoCA
MAPK14	reaction->	SOX9	ColoRect_AdenoCA
RARG	direct (nonPDB)	RXRG	Bladder_TCC
PPARG	direct (nonPDB)	RXRG	Bladder_TCC
SIRT3	Signor->	IDH2	CNS_ASTRO
SIRT3	Signor->	IDH2	Connective_Chondro
SIRT5	Signor->	IDH2	CNS_OLIGO
NRAS	Signor->	PIK3CG	Bladder_TCC
NRAS	Signor->	PIK3CG	ColoRect_AdenoCA
NRAS	Signor->	PIK3CG	Ovary_AdenoCA
NRAS	Signor->	PIK3CG	Skin_Melanoma
NRAS	Signor->	PIK3CG	Testis_GCT
NRAS	Signor->	PIK3CG	Uterus_AdenoCA
HRAS	Signor->	PIK3CG	Bladder_TCC
HRAS	Signor->	PIK3CG	HeadNeck_SCC
HRAS	Signor->	PIK3CG	Skin_Melanoma
HRAS	Signor->	PIK3CG	Uterus_AdenoCA
KRAS	Signor->	PIK3CG	Bladder_TCC
KRAS	Signor->	PIK3CG	CNS_GBM_IDHwt
KRAS	Signor->	PIK3CG	ColoRect_AdenoCA
KRAS	Signor->	PIK3CG	Lung_SCC
KRAS	Signor->	PIK3CG	Ovary_AdenoCA
KRAS	Signor->	PIK3CG	Panc_AdenoCA
KRAS	Signor->	PIK3CG	Testis_GCT
KRAS	Signor->	PIK3CG	Uterus_AdenoCA
KIT	direct (nonPDB)	PIK3CG	Panc_AdenoCA
KIT	direct (nonPDB)	PIK3CG	Testis_GCT
ERBB3	Signor->	PIK3CG	Bladder_TCC
ERBB3	Signor->	PIK3CG	Breast_DuctalCA
ERBB3	Signor->	PIK3CG	Breast_LobularCA
ERBB3	Signor->	PIK3CG	ColoRect_AdenoCA
ERBB3	Signor->	PIK3CG	Uterus_AdenoCA
PIK3R1	Signor->	PIK3CG	Breast_DuctalCA
PIK3R1	Signor->	PIK3CG	CNS_GBM_IDHwt
PIK3R1	Signor->	PIK3CG	ColoRect_AdenoCA
PIK3R1	Signor->	PIK3CG	Ovary_AdenoCA
PIK3R1	Signor->	PIK3CG	Uterus_AdenoCA
CTNND1	direct (nonPDB)	MTNR1B	ColoRect_AdenoCA
GNAS	direct (nonPDB)	MTNR1B	ColoRect_AdenoCA
GNAS	direct (nonPDB)	MTNR1B	Connective_Chondro
GNAS	direct (nonPDB)	MTNR1B	Connective_SCS
GNAS	direct (nonPDB)	MTNR1B	Lung_AdenoCA
PTPRD	direct (nonPDB)	MTNR1B	Lung_AdenoCA
TP53	Signor->	FNTA	BileDuct_AdenoCA
TP53	Signor->	FNTA	Bladder_TCC
TP53	Signor->	FNTA	CNS_GBM_IDHwt
TP53	Signor->	FNTA	ColoRect_AdenoCA
TP53	Signor->	FNTA	Eso_AdenoCA
TP53	Signor->	FNTA	HeadNeck_SCC
TP53	Signor->	FNTA	Lung_AdenoCA
TP53	Signor->	FNTA	Lung_LargeCell
TP53	Signor->	FNTA	Lung_SCC
TP53	Signor->	FNTA	Ovary_AdenoCA
TP53	Signor->	FNTA	Panc_AdenoCA
TP53	Signor->	FNTA	Skin_Melanoma
TP53	Signor->	FNTA	Uterus_AdenoCA
TP53	Signor->	FNTB	BileDuct_AdenoCA
TP53	Signor->	FNTB	Bladder_TCC
TP53	Signor->	FNTB	CNS_GBM_IDHwt
TP53	Signor->	FNTB	ColoRect_AdenoCA
TP53	Signor->	FNTB	Eso_AdenoCA
TP53	Signor->	FNTB	HeadNeck_SCC
TP53	Signor->	FNTB	Lung_AdenoCA
TP53	Signor->	FNTB	Lung_LargeCell
TP53	Signor->	FNTB	Lung_SCC
TP53	Signor->	FNTB	Ovary_AdenoCA
TP53	Signor->	FNTB	Panc_AdenoCA
TP53	Signor->	FNTB	Skin_Melanoma
TP53	Signor->	FNTB	Uterus_AdenoCA
PTPRD	direct (nonPDB)	CSNK1E	Lung_AdenoCA
PARP1	direct (nonPDB)	CTCF	Breast_DuctalCA
PARP1	direct (nonPDB)	CTCF	Uterus_AdenoCA
THRB	direct (nonPDB)	CTCF	Breast_DuctalCA
THRB	direct (nonPDB)	CTCF	Uterus_AdenoCA
RXRA	direct (nonPDB)	CTCF	Breast_DuctalCA
RXRA	direct (nonPDB)	CTCF	Uterus_AdenoCA
NCOR1	direct (nonPDB)	CLK1	Bladder_TCC
SF3B1	direct (nonPDB)	CLK1	Bladder_TCC
NF1	direct (nonPDB)	CLK1	Bladder_TCC
NF1	direct (nonPDB)	CLK1	Lung_SCC
CHEK1	reaction->	RANBP2	Connective_Leiomyo
XPO1	direct (nonPDB)	RANBP2	Connective_Leiomyo
TP53	direct (nonPDB)	RANBP2	Connective_Leiomyo
CDK1	Signor->	RANBP2	Connective_Leiomyo
CTNND1	direct (nonPDB)	GSK3B	ColoRect_AdenoCA
UBR5	direct (nonPDB)	GSK3B	Lung_SCC
MET	reaction->	GSK3B	Kidney_PRCC
MET	reaction->	GSK3B	Lung_AdenoCA
AR	direct (nonPDB)	GSK3B	CNS_GBM_IDHmut
MAPK1	Signor->	GSK3B	HeadNeck_SCC
AKT1	Signor-|	GSK3B	Bladder_TCC
AKT1	Signor-|	GSK3B	Breast_DuctalCA
AKT1	Signor-|	GSK3B	Breast_LobularCA
AKT1	Signor-|	GSK3B	ColoRect_AdenoCA
AKT1	Signor-|	GSK3B	Uterus_AdenoCA
MTOR	direct (nonPDB)	GSK3B	Bladder_TCC
MTOR	direct (nonPDB)	GSK3B	ColoRect_AdenoCA
MTOR	direct (nonPDB)	GSK3B	Connective_Leiomyo
MTOR	direct (nonPDB)	GSK3B	Kidney_CCRCC
MTOR	direct (nonPDB)	GSK3B	Kidney_ChRCC
MTOR	direct (nonPDB)	GSK3B	Lung_SmallCell
MAP2K1	Signor->	GSK3B	ColoRect_AdenoCA
MAP2K1	Signor->	GSK3B	Skin_Melanoma
STK11	Signor-|	GSK3B	BileDuct_AdenoCA
STK11	Signor-|	GSK3B	Lung_AdenoCA
AMER1	Signor->	GSK3B	ColoRect_AdenoCA
GNAS	direct (nonPDB)	HTR6	ColoRect_AdenoCA
GNAS	direct (nonPDB)	HTR6	Connective_Chondro
GNAS	direct (nonPDB)	HTR6	Connective_SCS
GNAS	direct (nonPDB)	HTR6	Lung_AdenoCA
IDH1	direct (nonPDB)	PEX5	ColoRect_AdenoCA
BRCA1	direct (nonPDB)	PEX5	Breast_DuctalCA
ATM	Signor->	PEX5	ColoRect_AdenoCA
XPO1	direct (nonPDB)	ERF	Prost_AdenoCA
SPOP	direct (nonPDB)	ERF	Prost_AdenoCA
CDK1	Signor-|	ERF	Prost_AdenoCA
ERCC2	direct (nonPDB)	CDK7	Bladder_TCC
TCEA1	direct (nonPDB)	CDK7	Lung_SCC
BRCA1	direct (nonPDB)	CDK7	Ovary_AdenoCA
CUX1	direct (nonPDB)	CDK7	Uterus_AdenoCA
BRD4	direct (nonPDB)	CDK9	HeadNeck_SCC
UBR5	direct (nonPDB)	CDK9	Lung_SCC
TCEA1	direct (nonPDB)	CDK9	Lung_SCC
BRCA1	direct (nonPDB)	CDK9	Ovary_AdenoCA
IL6ST	direct (nonPDB)	CDK9	Prost_AdenoCA
STAT3	direct (nonPDB)	CDK9	Prost_AdenoCA
EGFR	direct (nonPDB)	BLK	CNS_GBM_IDHwt
EGFR	direct (nonPDB)	BLK	Lung_AdenoCA
ERBB2	direct (nonPDB)	BLK	Breast_DuctalCA
ERBB2	direct (nonPDB)	BLK	ColoRect_AdenoCA
ERBB2	direct (nonPDB)	BLK	Ovary_AdenoCA
MET	direct (nonPDB)	BLK	Lung_AdenoCA
PIK3R1	direct (nonPDB)	BLK	Breast_DuctalCA
PIK3R1	direct (nonPDB)	BLK	CNS_GBM_IDHwt
PIK3R1	direct (nonPDB)	BLK	ColoRect_AdenoCA
PIK3R1	direct (nonPDB)	BLK	Ovary_AdenoCA
ARID1A	direct (X-ray)	SMARCA4	Breast_DuctalCA
ARID1A	direct (X-ray)	SMARCA4	CNS_OLIGO
ARID1A	direct (X-ray)	SMARCA4	ColoRect_AdenoCA
ARID1A	direct (X-ray)	SMARCA4	Eso_AdenoCA
ARID1A	direct (X-ray)	SMARCA4	Kidney_CCRCC
ARID1A	direct (X-ray)	SMARCA4	Lung_AdenoCA
ARID1A	direct (X-ray)	SMARCA4	Ovary_AdenoCA
ARID1A	direct (X-ray)	SMARCA4	Stomach_AdenoCA
ARID1A	direct (X-ray)	SMARCA4	Uterus_AdenoCA
ESR1	direct (nonPDB)	SMARCA4	Breast_DuctalCA
ESR1	direct (nonPDB)	SMARCA4	CNS_ASTRO
ESR1	direct (nonPDB)	SMARCA4	CNS_OLIGO
ESR1	direct (nonPDB)	SMARCA4	Kidney_CCRCC
ESR1	direct (nonPDB)	SMARCA4	Lung_AdenoCA
ESR1	direct (nonPDB)	SMARCA4	Stomach_AdenoCA
ESR1	direct (nonPDB)	SMARCA4	Uterus_AdenoCA
NR3C1	direct (nonPDB)	SMARCA4	CNS_ASTRO
NR3C1	direct (nonPDB)	SMARCA4	CNS_OLIGO
NR3C1	direct (nonPDB)	SMARCA4	Kidney_CCRCC
NR3C1	direct (nonPDB)	SMARCA4	Lung_AdenoCA
NR3C1	direct (nonPDB)	SMARCA4	Stomach_AdenoCA
TP53	direct (nonPDB)	SMARCA4	Breast_DuctalCA
TP53	direct (nonPDB)	SMARCA4	CNS_ASTRO
TP53	direct (nonPDB)	SMARCA4	ColoRect_AdenoCA
TP53	direct (nonPDB)	SMARCA4	Eso_AdenoCA
TP53	direct (nonPDB)	SMARCA4	Kidney_CCRCC
TP53	direct (nonPDB)	SMARCA4	Lung_AdenoCA
TP53	direct (nonPDB)	SMARCA4	Ovary_AdenoCA
TP53	direct (nonPDB)	SMARCA4	Skin_Melanoma
TP53	direct (nonPDB)	SMARCA4	Stomach_AdenoCA
TP53	direct (nonPDB)	SMARCA4	Uterus_AdenoCA
RB1	direct (nonPDB)	SMARCA4	Breast_DuctalCA
RB1	direct (nonPDB)	SMARCA4	Lung_AdenoCA
RB1	direct (nonPDB)	SMARCA4	Ovary_AdenoCA
RB1	direct (nonPDB)	SMARCA4	Skin_Melanoma
RB1	direct (nonPDB)	SMARCA4	Uterus_AdenoCA
AR	direct (nonPDB)	SMARCA4	CNS_ASTRO
AR	direct (nonPDB)	SMARCA4	Kidney_CCRCC
AR	direct (nonPDB)	SMARCA4	Lung_AdenoCA
CTNNB1	direct (nonPDB)	SMARCA4	ColoRect_AdenoCA
CTNNB1	direct (nonPDB)	SMARCA4	Lung_AdenoCA
CTNNB1	direct (nonPDB)	SMARCA4	Ovary_AdenoCA
CTNNB1	direct (nonPDB)	SMARCA4	Uterus_AdenoCA
BRCA1	direct (nonPDB)	SMARCA4	Ovary_AdenoCA
VHL	direct (LigInt)	SMARCA4	Kidney_CCRCC
CDKN2A	direct (nonPDB)	SMARCA4	Breast_DuctalCA
CDKN2A	direct (nonPDB)	SMARCA4	Eso_AdenoCA
CDKN2A	direct (nonPDB)	SMARCA4	Lung_AdenoCA
CDKN2A	direct (nonPDB)	SMARCA4	Ovary_AdenoCA
CDKN2A	direct (nonPDB)	SMARCA4	Skin_Melanoma
CDKN2A	direct (nonPDB)	SMARCA4	Uterus_AdenoCA
SMARCB1	Signor->	SMARCA4	Kidney_CCRCC
ATM	reaction->	SMARCA4	ColoRect_AdenoCA
ATM	reaction->	SMARCA4	Lung_AdenoCA
ATM	reaction->	SMARCA4	Uterus_AdenoCA
TP53	direct (nonPDB)	BRCA2	Breast_DuctalCA
TP53	direct (nonPDB)	BRCA2	Connective_SCS
CDK1	direct (nonPDB)	BRCA2	Breast_DuctalCA
CDK1	direct (nonPDB)	BRCA2	Connective_SCS
PARP1	OncoKB->	BRCA2	Breast_DuctalCA
PARP1	OncoKB->	BRCA2	Connective_SCS
CDK2	reaction->	BRCA2	Breast_DuctalCA
CDK2	reaction->	BRCA2	Connective_SCS
BRCA1	direct (nonPDB)	BRCA2	Breast_DuctalCA
PLK1	Signor-|	BRCA2	Breast_DuctalCA
PLK1	Signor-|	BRCA2	Connective_SCS
EGFR	direct (nonPDB)	RAP1GDS1	Connective_Osteosarc
IL7R	direct (nonPDB)	JAK3	Skin_Melanoma
ERBB3	direct (nonPDB)	JAK3	Breast_DuctalCA
ERBB3	direct (nonPDB)	JAK3	ColoRect_AdenoCA
ERBB3	direct (nonPDB)	JAK3	Uterus_AdenoCA
PIK3R1	direct (nonPDB)	JAK3	Breast_DuctalCA
PIK3R1	direct (nonPDB)	JAK3	ColoRect_AdenoCA
PIK3R1	direct (nonPDB)	JAK3	Ovary_AdenoCA
PIK3R1	direct (nonPDB)	JAK3	Uterus_AdenoCA
FOXO3	direct (nonPDB)	PLK1	Breast_DuctalCA
FOXO3	direct (nonPDB)	PLK1	Breast_LobularCA
FOXO3	direct (nonPDB)	PLK1	Connective_Leiomyo
ABL1	Signor->	PLK1	Kidney_CCRCC
RXRA	direct (nonPDB)	PLK1	Bladder_TCC
PTPRD	direct (nonPDB)	PLK1	Lung_AdenoCA
SRC	reaction->	ACLY	Lung_SCC
AKT1	reaction->	ACLY	Bladder_TCC
AKT1	reaction->	ACLY	Breast_DuctalCA
AKT1	reaction->	ACLY	Uterus_AdenoCA
CDKN2A	direct (nonPDB)	ACLY	Bladder_TCC
CDKN2A	direct (nonPDB)	ACLY	Breast_DuctalCA
CDKN2A	direct (nonPDB)	ACLY	CNS_GBM_IDHwt
CDKN2A	direct (nonPDB)	ACLY	Connective_Chondro
CDKN2A	direct (nonPDB)	ACLY	Eso_AdenoCA
CDKN2A	direct (nonPDB)	ACLY	HeadNeck_SCC
CDKN2A	direct (nonPDB)	ACLY	Lung_AdenoCA
CDKN2A	direct (nonPDB)	ACLY	Lung_SCC
CDKN2A	direct (nonPDB)	ACLY	Ovary_AdenoCA
CDKN2A	direct (nonPDB)	ACLY	Panc_AdenoCA
CDKN2A	direct (nonPDB)	ACLY	Skin_Melanoma
CDKN2A	direct (nonPDB)	ACLY	Uterus_AdenoCA
AKT1	Signor->	ATXN1	Eso_AdenoCA
FGFR2	direct (nonPDB)	EPHA4	Bladder_TCC
FGFR3	direct (nonPDB)	EPHA4	Bladder_TCC
FOXO3	direct (nonPDB)	NR1H2	Connective_Leiomyo
CTNNB1	direct (nonPDB)	CDH8	Prost_AdenoCA
CTNNB1	direct (nonPDB)	CDH11	Eso_AdenoCA
ABL1	reaction->	FOXA1	Bladder_TCC
ABL1	reaction->	FOXA1	Breast_DuctalCA
ABL1	reaction->	FOXA1	Breast_LobularCA
ABL1	reaction->	FOXA1	Prost_AdenoCA
RXRG	transcriptional	FOXA1	Bladder_TCC
RXRG	transcriptional	FOXA1	Prost_AdenoCA
NTRK1	direct (nonPDB)	TPTE	Lung_AdenoCA
EPHA2	direct (nonPDB)	TPTE	Lung_AdenoCA
EPHA3	direct (nonPDB)	TPTE	Lung_AdenoCA
NCOR1	direct (nonPDB)	HDAC4	Bladder_TCC
NCOR1	direct (nonPDB)	HDAC4	Breast_DuctalCA
NCOR1	direct (nonPDB)	HDAC4	Breast_LobularCA
ESR1	direct (nonPDB)	HDAC4	Breast_DuctalCA
ESR1	direct (nonPDB)	HDAC4	Uterus_AdenoCA
AR	direct (nonPDB)	HDAC4	CNS_GBM_IDHmut
RXRA	direct (nonPDB)	HDAC4	Bladder_TCC
PPARG	direct (nonPDB)	HDAC4	Bladder_TCC
CDKN1A	direct (nonPDB)	HDAC4	Bladder_TCC
ATRX	direct (nonPDB)	HDAC4	CNS_ASTRO
ATRX	direct (nonPDB)	HDAC4	CNS_GBM_IDHmut
ATRX	direct (nonPDB)	HDAC4	CNS_OLIGO
ATRX	direct (nonPDB)	HDAC4	Connective_Leiomyo
RANBP2	direct (nonPDB)	HDAC4	Connective_Leiomyo
BCORL1	Signor->	HDAC4	Breast_LobularCA
PIK3CD	OncoKB->	PTEN	Breast_DuctalCA
PIK3CD	OncoKB->	PTEN	Breast_LobularCA
PIK3CD	OncoKB->	PTEN	CNS_GBM_IDHwt
PIK3CD	OncoKB->	PTEN	ColoRect_AdenoCA
PIK3CD	OncoKB->	PTEN	Lung_SCC
PIK3CD	OncoKB->	PTEN	Ovary_AdenoCA
PIK3CD	OncoKB->	PTEN	Skin_Melanoma
PIK3CD	OncoKB->	PTEN	Uterus_AdenoCA
PIK3R2	direct (nonPDB)	PTEN	Uterus_AdenoCA
SPOP	direct (X-ray)	PTEN	Prost_AdenoCA
SPOP	direct (X-ray)	PTEN	Uterus_AdenoCA
ESR1	direct (nonPDB)	PTEN	Breast_DuctalCA
ESR1	direct (nonPDB)	PTEN	Breast_LobularCA
ESR1	direct (nonPDB)	PTEN	CNS_ASTRO
ESR1	direct (nonPDB)	PTEN	CNS_GBM_IDHmut
ESR1	direct (nonPDB)	PTEN	CNS_GBM_IDHwt
ESR1	direct (nonPDB)	PTEN	ColoRect_AdenoCA
ESR1	direct (nonPDB)	PTEN	Connective_Leiomyo
ESR1	direct (nonPDB)	PTEN	Connective_Liposarc
ESR1	direct (nonPDB)	PTEN	Kidney_CCRCC
ESR1	direct (nonPDB)	PTEN	Lung_SCC
ESR1	direct (nonPDB)	PTEN	Ovary_AdenoCA
ESR1	direct (nonPDB)	PTEN	Prost_AdenoCA
ESR1	direct (nonPDB)	PTEN	Skin_Melanoma
ESR1	direct (nonPDB)	PTEN	Uterus_AdenoCA
TP53	direct (nonPDB)	PTEN	Breast_DuctalCA
TP53	direct (nonPDB)	PTEN	Breast_LobularCA
TP53	direct (nonPDB)	PTEN	CNS_ASTRO
TP53	direct (nonPDB)	PTEN	CNS_GBM_IDHmut
TP53	direct (nonPDB)	PTEN	CNS_GBM_IDHwt
TP53	direct (nonPDB)	PTEN	ColoRect_AdenoCA
TP53	direct (nonPDB)	PTEN	Connective_Leiomyo
TP53	direct (nonPDB)	PTEN	Connective_Liposarc
TP53	direct (nonPDB)	PTEN	Kidney_CCRCC
TP53	direct (nonPDB)	PTEN	Lung_SCC
TP53	direct (nonPDB)	PTEN	Ovary_AdenoCA
TP53	direct (nonPDB)	PTEN	Prost_AdenoCA
TP53	direct (nonPDB)	PTEN	Skin_Melanoma
TP53	direct (nonPDB)	PTEN	Uterus_AdenoCA
RPLP0	direct (nonPDB)	PTEN	ColoRect_AdenoCA
RPLP0	direct (nonPDB)	PTEN	Skin_Melanoma
INSR	reaction->	PTEN	Breast_DuctalCA
INSR	reaction->	PTEN	Breast_LobularCA
INSR	reaction->	PTEN	CNS_GBM_IDHwt
INSR	reaction->	PTEN	ColoRect_AdenoCA
INSR	reaction->	PTEN	Connective_Liposarc
INSR	reaction->	PTEN	Lung_SCC
INSR	reaction->	PTEN	Ovary_AdenoCA
INSR	reaction->	PTEN	Prost_AdenoCA
INSR	reaction->	PTEN	Skin_Melanoma
INSR	reaction->	PTEN	Uterus_AdenoCA
LCK	Signor->	PTEN	Breast_DuctalCA
LCK	Signor->	PTEN	Breast_LobularCA
LCK	Signor->	PTEN	CNS_ASTRO
LCK	Signor->	PTEN	CNS_GBM_IDHmut
LCK	Signor->	PTEN	CNS_GBM_IDHwt
LCK	Signor->	PTEN	ColoRect_AdenoCA
LCK	Signor->	PTEN	Connective_Liposarc
LCK	Signor->	PTEN	Kidney_CCRCC
LCK	Signor->	PTEN	Lung_SCC
LCK	Signor->	PTEN	Ovary_AdenoCA
LCK	Signor->	PTEN	Prost_AdenoCA
LCK	Signor->	PTEN	Uterus_AdenoCA
TUBB	direct (nonPDB)	PTEN	Breast_DuctalCA
TUBB	direct (nonPDB)	PTEN	Breast_LobularCA
TUBB	direct (nonPDB)	PTEN	CNS_GBM_IDHwt
TUBB	direct (nonPDB)	PTEN	ColoRect_AdenoCA
TUBB	direct (nonPDB)	PTEN	Lung_SCC
TUBB	direct (nonPDB)	PTEN	Ovary_AdenoCA
TUBB	direct (nonPDB)	PTEN	Skin_Melanoma
TUBB	direct (nonPDB)	PTEN	Uterus_AdenoCA
YES1	direct (nonPDB)	PTEN	Breast_DuctalCA
YES1	direct (nonPDB)	PTEN	Breast_LobularCA
YES1	direct (nonPDB)	PTEN	CNS_GBM_IDHmut
YES1	direct (nonPDB)	PTEN	CNS_GBM_IDHwt
YES1	direct (nonPDB)	PTEN	ColoRect_AdenoCA
YES1	direct (nonPDB)	PTEN	Kidney_CCRCC
YES1	direct (nonPDB)	PTEN	Lung_SCC
YES1	direct (nonPDB)	PTEN	Ovary_AdenoCA
YES1	direct (nonPDB)	PTEN	Prost_AdenoCA
YES1	direct (nonPDB)	PTEN	Uterus_AdenoCA
LYN	reaction->	PTEN	Breast_DuctalCA
LYN	reaction->	PTEN	Breast_LobularCA
LYN	reaction->	PTEN	CNS_ASTRO
LYN	reaction->	PTEN	CNS_GBM_IDHmut
LYN	reaction->	PTEN	CNS_GBM_IDHwt
LYN	reaction->	PTEN	ColoRect_AdenoCA
LYN	reaction->	PTEN	Kidney_CCRCC
LYN	reaction->	PTEN	Lung_SCC
LYN	reaction->	PTEN	Ovary_AdenoCA
LYN	reaction->	PTEN	Prost_AdenoCA
LYN	reaction->	PTEN	Skin_Melanoma
LYN	reaction->	PTEN	Uterus_AdenoCA
UBC	direct (nonPDB)	PTEN	Breast_LobularCA
UBC	direct (nonPDB)	PTEN	Connective_Leiomyo
UBC	direct (nonPDB)	PTEN	Connective_Liposarc
AR	direct (nonPDB)	PTEN	Breast_DuctalCA
AR	direct (nonPDB)	PTEN	Breast_LobularCA
AR	direct (nonPDB)	PTEN	CNS_ASTRO
AR	direct (nonPDB)	PTEN	CNS_GBM_IDHmut
AR	direct (nonPDB)	PTEN	CNS_GBM_IDHwt
AR	direct (nonPDB)	PTEN	ColoRect_AdenoCA
AR	direct (nonPDB)	PTEN	Connective_Leiomyo
AR	direct (nonPDB)	PTEN	Kidney_CCRCC
AR	direct (nonPDB)	PTEN	Lung_SCC
AR	direct (nonPDB)	PTEN	Ovary_AdenoCA
AR	direct (nonPDB)	PTEN	Prost_AdenoCA
AR	direct (nonPDB)	PTEN	Skin_Melanoma
AR	direct (nonPDB)	PTEN	Uterus_AdenoCA
HSPA8	direct (nonPDB)	PTEN	Skin_Melanoma
SRC	Signor-|	PTEN	Breast_DuctalCA
SRC	Signor-|	PTEN	Breast_LobularCA
SRC	Signor-|	PTEN	CNS_ASTRO
SRC	Signor-|	PTEN	CNS_GBM_IDHmut
SRC	Signor-|	PTEN	CNS_GBM_IDHwt
SRC	Signor-|	PTEN	ColoRect_AdenoCA
SRC	Signor-|	PTEN	Connective_Leiomyo
SRC	Signor-|	PTEN	Connective_Liposarc
SRC	Signor-|	PTEN	Kidney_CCRCC
SRC	Signor-|	PTEN	Lung_SCC
SRC	Signor-|	PTEN	Ovary_AdenoCA
SRC	Signor-|	PTEN	Prost_AdenoCA
SRC	Signor-|	PTEN	Skin_Melanoma
SRC	Signor-|	PTEN	Uterus_AdenoCA
EEF2	direct (nonPDB)	PTEN	Breast_DuctalCA
EEF2	direct (nonPDB)	PTEN	Breast_LobularCA
EEF2	direct (nonPDB)	PTEN	CNS_ASTRO
EEF2	direct (nonPDB)	PTEN	CNS_GBM_IDHmut
EEF2	direct (nonPDB)	PTEN	CNS_GBM_IDHwt
EEF2	direct (nonPDB)	PTEN	ColoRect_AdenoCA
EEF2	direct (nonPDB)	PTEN	Connective_Leiomyo
EEF2	direct (nonPDB)	PTEN	Connective_Liposarc
EEF2	direct (nonPDB)	PTEN	Kidney_CCRCC
EEF2	direct (nonPDB)	PTEN	Lung_SCC
EEF2	direct (nonPDB)	PTEN	Ovary_AdenoCA
EEF2	direct (nonPDB)	PTEN	Prost_AdenoCA
EEF2	direct (nonPDB)	PTEN	Skin_Melanoma
EEF2	direct (nonPDB)	PTEN	Uterus_AdenoCA
NCF1	direct (nonPDB)	PTEN	ColoRect_AdenoCA
NCF1	direct (nonPDB)	PTEN	Kidney_CCRCC
NCF1	direct (nonPDB)	PTEN	Prost_AdenoCA
NCF1	direct (nonPDB)	PTEN	Skin_Melanoma
NCF1	direct (nonPDB)	PTEN	Uterus_AdenoCA
RPL7	direct (nonPDB)	PTEN	Skin_Melanoma
FGFR2	reaction->	PTEN	CNS_GBM_IDHwt
FGFR2	reaction->	PTEN	ColoRect_AdenoCA
FGFR2	reaction->	PTEN	Ovary_AdenoCA
FGFR2	reaction->	PTEN	Prost_AdenoCA
FGFR2	reaction->	PTEN	Skin_Melanoma
FGFR2	reaction->	PTEN	Uterus_AdenoCA
FGFR3	reaction->	PTEN	ColoRect_AdenoCA
FGFR3	reaction->	PTEN	Kidney_CCRCC
FGFR3	reaction->	PTEN	Ovary_AdenoCA
FGFR3	reaction->	PTEN	Prost_AdenoCA
FGFR3	reaction->	PTEN	Skin_Melanoma
FGFR3	reaction->	PTEN	Uterus_AdenoCA
RPS3	direct (nonPDB)	PTEN	Breast_DuctalCA
RPS3	direct (nonPDB)	PTEN	Breast_LobularCA
RPS3	direct (nonPDB)	PTEN	CNS_ASTRO
RPS3	direct (nonPDB)	PTEN	CNS_GBM_IDHmut
RPS3	direct (nonPDB)	PTEN	CNS_GBM_IDHwt
RPS3	direct (nonPDB)	PTEN	ColoRect_AdenoCA
RPS3	direct (nonPDB)	PTEN	Connective_Leiomyo
RPS3	direct (nonPDB)	PTEN	Connective_Liposarc
RPS3	direct (nonPDB)	PTEN	Kidney_CCRCC
RPS3	direct (nonPDB)	PTEN	Lung_SCC
RPS3	direct (nonPDB)	PTEN	Ovary_AdenoCA
RPS3	direct (nonPDB)	PTEN	Prost_AdenoCA
RPS3	direct (nonPDB)	PTEN	Skin_Melanoma
RPS3	direct (nonPDB)	PTEN	Uterus_AdenoCA
RPL13	direct (nonPDB)	PTEN	Breast_DuctalCA
RPL13	direct (nonPDB)	PTEN	Breast_LobularCA
RPL13	direct (nonPDB)	PTEN	ColoRect_AdenoCA
RPL13	direct (nonPDB)	PTEN	Uterus_AdenoCA
CTNNB1	transcriptional	PTEN	ColoRect_AdenoCA
CTNNB1	transcriptional	PTEN	Ovary_AdenoCA
CTNNB1	transcriptional	PTEN	Prost_AdenoCA
CTNNB1	transcriptional	PTEN	Uterus_AdenoCA
PPARG	Signor-|	PTEN	Breast_DuctalCA
PPARG	Signor-|	PTEN	Breast_LobularCA
PPARG	Signor-|	PTEN	CNS_ASTRO
PPARG	Signor-|	PTEN	CNS_GBM_IDHmut
PPARG	Signor-|	PTEN	CNS_GBM_IDHwt
PPARG	Signor-|	PTEN	ColoRect_AdenoCA
PPARG	Signor-|	PTEN	Connective_Leiomyo
PPARG	Signor-|	PTEN	Connective_Liposarc
PPARG	Signor-|	PTEN	Kidney_CCRCC
PPARG	Signor-|	PTEN	Lung_SCC
PPARG	Signor-|	PTEN	Ovary_AdenoCA
PPARG	Signor-|	PTEN	Prost_AdenoCA
PPARG	Signor-|	PTEN	Skin_Melanoma
PPARG	Signor-|	PTEN	Uterus_AdenoCA
STAT3	transcriptional	PTEN	Prost_AdenoCA
PIK3CB	OncoKB->	PTEN	Breast_DuctalCA
PIK3CB	OncoKB->	PTEN	Breast_LobularCA
PIK3CB	OncoKB->	PTEN	CNS_GBM_IDHwt
PIK3CB	OncoKB->	PTEN	ColoRect_AdenoCA
PIK3CB	OncoKB->	PTEN	Lung_SCC
PIK3CB	OncoKB->	PTEN	Ovary_AdenoCA
PIK3CB	OncoKB->	PTEN	Skin_Melanoma
PIK3CB	OncoKB->	PTEN	Uterus_AdenoCA
RPS27	direct (nonPDB)	PTEN	ColoRect_AdenoCA
RPS27	direct (nonPDB)	PTEN	Prost_AdenoCA
RPS27	direct (nonPDB)	PTEN	Uterus_AdenoCA
FRK	reaction->	PTEN	Breast_DuctalCA
FRK	reaction->	PTEN	CNS_ASTRO
FRK	reaction->	PTEN	CNS_GBM_IDHwt
FRK	reaction->	PTEN	ColoRect_AdenoCA
FRK	reaction->	PTEN	Connective_Leiomyo
FRK	reaction->	PTEN	Lung_SCC
FRK	reaction->	PTEN	Ovary_AdenoCA
FRK	reaction->	PTEN	Prost_AdenoCA
FRK	reaction->	PTEN	Skin_Melanoma
FRK	reaction->	PTEN	Uterus_AdenoCA
RPS9	direct (nonPDB)	PTEN	Prost_AdenoCA
GSK3B	Signor-|	PTEN	Breast_DuctalCA
GSK3B	Signor-|	PTEN	Breast_LobularCA
GSK3B	Signor-|	PTEN	CNS_ASTRO
GSK3B	Signor-|	PTEN	CNS_GBM_IDHmut
GSK3B	Signor-|	PTEN	CNS_GBM_IDHwt
GSK3B	Signor-|	PTEN	ColoRect_AdenoCA
GSK3B	Signor-|	PTEN	Connective_Leiomyo
GSK3B	Signor-|	PTEN	Connective_Liposarc
GSK3B	Signor-|	PTEN	Kidney_CCRCC
GSK3B	Signor-|	PTEN	Lung_SCC
GSK3B	Signor-|	PTEN	Ovary_AdenoCA
GSK3B	Signor-|	PTEN	Prost_AdenoCA
GSK3B	Signor-|	PTEN	Skin_Melanoma
GSK3B	Signor-|	PTEN	Uterus_AdenoCA
RPL14	direct (nonPDB)	PTEN	ColoRect_AdenoCA
PLK1	reaction->	PTEN	Breast_DuctalCA
PLK1	reaction->	PTEN	Breast_LobularCA
PLK1	reaction->	PTEN	CNS_ASTRO
PLK1	reaction->	PTEN	CNS_GBM_IDHmut
PLK1	reaction->	PTEN	CNS_GBM_IDHwt
PLK1	reaction->	PTEN	ColoRect_AdenoCA
PLK1	reaction->	PTEN	Connective_Leiomyo
PLK1	reaction->	PTEN	Connective_Liposarc
PLK1	reaction->	PTEN	Kidney_CCRCC
PLK1	reaction->	PTEN	Lung_SCC
PLK1	reaction->	PTEN	Ovary_AdenoCA
PLK1	reaction->	PTEN	Prost_AdenoCA
PLK1	reaction->	PTEN	Skin_Melanoma
PLK1	reaction->	PTEN	Uterus_AdenoCA
CSNK2A1	Signor-|	PTEN	Breast_DuctalCA
CSNK2A1	Signor-|	PTEN	Breast_LobularCA
CSNK2A1	Signor-|	PTEN	CNS_ASTRO
CSNK2A1	Signor-|	PTEN	CNS_GBM_IDHmut
CSNK2A1	Signor-|	PTEN	CNS_GBM_IDHwt
CSNK2A1	Signor-|	PTEN	ColoRect_AdenoCA
CSNK2A1	Signor-|	PTEN	Connective_Leiomyo
CSNK2A1	Signor-|	PTEN	Connective_Liposarc
CSNK2A1	Signor-|	PTEN	Kidney_CCRCC
CSNK2A1	Signor-|	PTEN	Lung_SCC
CSNK2A1	Signor-|	PTEN	Ovary_AdenoCA
CSNK2A1	Signor-|	PTEN	Prost_AdenoCA
CSNK2A1	Signor-|	PTEN	Skin_Melanoma
CSNK2A1	Signor-|	PTEN	Uterus_AdenoCA
PRKCZ	reaction->	PTEN	Breast_DuctalCA
PRKCZ	reaction->	PTEN	Breast_LobularCA
PRKCZ	reaction->	PTEN	CNS_ASTRO
PRKCZ	reaction->	PTEN	CNS_GBM_IDHwt
PRKCZ	reaction->	PTEN	ColoRect_AdenoCA
PRKCZ	reaction->	PTEN	Lung_SCC
PRKCZ	reaction->	PTEN	Ovary_AdenoCA
PRKCZ	reaction->	PTEN	Prost_AdenoCA
PRKCZ	reaction->	PTEN	Skin_Melanoma
PRKCZ	reaction->	PTEN	Uterus_AdenoCA
ATM	reaction->	PTEN	ColoRect_AdenoCA
ATM	reaction->	PTEN	Prost_AdenoCA
ATM	reaction->	PTEN	Uterus_AdenoCA
ROCK1	Signor->	PTEN	Breast_DuctalCA
ROCK1	Signor->	PTEN	Breast_LobularCA
ROCK1	Signor->	PTEN	ColoRect_AdenoCA
ROCK1	Signor->	PTEN	Kidney_CCRCC
ROCK1	Signor->	PTEN	Ovary_AdenoCA
ROCK1	Signor->	PTEN	Prost_AdenoCA
ROCK1	Signor->	PTEN	Skin_Melanoma
ROCK1	Signor->	PTEN	Uterus_AdenoCA
EZH2	transcriptional	PTEN	Skin_Melanoma
SALL4	Signor-|	PTEN	Connective_Leiomyo
JUN	transcriptional	IL2	ColoRect_AdenoCA
RUNX1	transcriptional	IL2	Breast_LobularCA
RUNX1	transcriptional	IL2	ColoRect_AdenoCA
FOXP1	transcriptional	IL2	Breast_LobularCA
NRAS	direct (nonPDB)	RPS20	Bladder_TCC
NRAS	direct (nonPDB)	RPS20	ColoRect_AdenoCA
NRAS	direct (nonPDB)	RPS20	Ovary_AdenoCA
NRAS	direct (nonPDB)	RPS20	Skin_Melanoma
NRAS	direct (nonPDB)	RPS20	Uterus_AdenoCA
IL7R	direct (nonPDB)	RPS20	Skin_Melanoma
PIK3CA	direct (nonPDB)	RPS20	Bladder_TCC
PIK3CA	direct (nonPDB)	RPS20	Breast_DuctalCA
PIK3CA	direct (nonPDB)	RPS20	Breast_LobularCA
PIK3CA	direct (nonPDB)	RPS20	CNS_ASTRO
PIK3CA	direct (nonPDB)	RPS20	CNS_GBM_IDHwt
PIK3CA	direct (nonPDB)	RPS20	ColoRect_AdenoCA
PIK3CA	direct (nonPDB)	RPS20	Connective_Liposarc
PIK3CA	direct (nonPDB)	RPS20	Kidney_CCRCC
PIK3CA	direct (nonPDB)	RPS20	Lung_SCC
PIK3CA	direct (nonPDB)	RPS20	Ovary_AdenoCA
PIK3CA	direct (nonPDB)	RPS20	Prost_AdenoCA
PIK3CA	direct (nonPDB)	RPS20	Uterus_AdenoCA
PTEN	direct (nonPDB)	RPS20	Breast_DuctalCA
PTEN	direct (nonPDB)	RPS20	Breast_LobularCA
PTEN	direct (nonPDB)	RPS20	CNS_ASTRO
PTEN	direct (nonPDB)	RPS20	CNS_GBM_IDHwt
PTEN	direct (nonPDB)	RPS20	ColoRect_AdenoCA
PTEN	direct (nonPDB)	RPS20	Connective_Liposarc
PTEN	direct (nonPDB)	RPS20	Kidney_CCRCC
PTEN	direct (nonPDB)	RPS20	Lung_SCC
PTEN	direct (nonPDB)	RPS20	Ovary_AdenoCA
PTEN	direct (nonPDB)	RPS20	Prost_AdenoCA
PTEN	direct (nonPDB)	RPS20	Skin_Melanoma
PTEN	direct (nonPDB)	RPS20	Uterus_AdenoCA
GLI1	transcriptional	CXCR4	Liver_HCC
VAV1	direct (nonPDB)	CXCR4	Breast_LobularCA
MYH9	direct (nonPDB)	CXCR4	Breast_LobularCA
JAK3	direct (nonPDB)	CXCR4	Liver_HCC
PRKCD	Signor-|	CXCR4	Liver_HCC
TP53	direct (nonPDB)	UBE2K	Connective_Myxofibro
TP53	direct (nonPDB)	UBE2N	ColoRect_AdenoCA
TP53	direct (nonPDB)	UBE2N	Connective_Osteosarc
TP53	direct (nonPDB)	UBE2N	Ovary_AdenoCA
TP53	direct (nonPDB)	UBE2N	Panc_AdenoCA
UBC	direct (LigInt)	UBE2N	Connective_Osteosarc
BRCA1	direct (nonPDB)	UBE2N	Ovary_AdenoCA
CUX1	direct (nonPDB)	MAX	Uterus_AdenoCA
CSNK2A1	Signor-|	MAX	Lung_AdenoCA
CSNK2A1	Signor-|	MAX	Uterus_AdenoCA
SMAD3	direct (nonPDB)	MAX	Lung_AdenoCA
SMAD4	direct (nonPDB)	MAX	Lung_AdenoCA
MAPK14	Signor-|	MAX	Lung_AdenoCA
MAPK14	Signor-|	MAX	Uterus_AdenoCA
PTEN	direct (nonPDB)	RPL27	Lung_SCC
PTEN	direct (nonPDB)	RPL27	Ovary_AdenoCA
PDE6D	direct (nonPDB)	RHOA	Bladder_TCC
MET	reaction->	RHOA	Bladder_TCC
MET	reaction->	RHOA	Breast_LobularCA
BCR	direct (nonPDB)	RHOA	Bladder_TCC
BCR	direct (nonPDB)	RHOA	Breast_LobularCA
SRC	reaction->	RHOA	Bladder_TCC
SRC	reaction->	RHOA	Breast_LobularCA
VAV1	Signor->	RHOA	Breast_LobularCA
PRKCA	direct (nonPDB)	RHOA	Bladder_TCC
PRKCA	direct (nonPDB)	RHOA	Breast_LobularCA
TGFBR1	Signor->	RHOA	Bladder_TCC
CDKN1B	direct (nonPDB)	RHOA	Bladder_TCC
CDKN1B	direct (nonPDB)	RHOA	Breast_LobularCA
GNA13	Signor->	RHOA	Bladder_TCC
ARHGAP35	Signor-|	RHOA	Bladder_TCC
KMT2D	direct (X-ray)	WDR5	Breast_LobularCA
TP53	direct (nonPDB)	WDR5	Breast_LobularCA
TP53	direct (nonPDB)	WDR5	CNS_GBM_IDHwt
TP53	direct (nonPDB)	WDR5	Uterus_AdenoCA
RAF1	direct (nonPDB)	RRAS2	Uterus_AdenoCA
PIK3R1	direct (nonPDB)	RRAS2	Uterus_AdenoCA
FNTB	direct (nonPDB)	RRAS2	Uterus_AdenoCA
CDKN2A	direct (nonPDB)	RPS7	Bladder_TCC
CDKN2A	direct (nonPDB)	RPS7	Breast_DuctalCA
CDKN2A	direct (nonPDB)	RPS7	CNS_GBM_IDHwt
CDKN2A	direct (nonPDB)	RPS7	Connective_Chondro
CDKN2A	direct (nonPDB)	RPS7	Eso_AdenoCA
CDKN2A	direct (nonPDB)	RPS7	HeadNeck_SCC
CDKN2A	direct (nonPDB)	RPS7	Lung_AdenoCA
CDKN2A	direct (nonPDB)	RPS7	Lung_SCC
CDKN2A	direct (nonPDB)	RPS7	Ovary_AdenoCA
CDKN2A	direct (nonPDB)	RPS7	Panc_AdenoCA
CDKN2A	direct (nonPDB)	RPS7	Skin_Melanoma
CDKN2A	direct (nonPDB)	RPS7	Uterus_AdenoCA
VHL	direct (nonPDB)	RPS15A	Kidney_CCRCC
PTEN	direct (nonPDB)	RPS15A	Kidney_CCRCC
PDE6D	direct (nonPDB)	RHOB	Bladder_TCC
FNTA	direct (nonPDB)	RHOB	Bladder_TCC
AKT1	reaction->	RPS6	Bladder_TCC
AKT1	reaction->	RPS6	Breast_DuctalCA
AKT1	reaction->	RPS6	Breast_LobularCA
AKT1	reaction->	RPS6	ColoRect_AdenoCA
AKT1	reaction->	RPS6	Uterus_AdenoCA
MTOR	reaction->	RPS6	Bladder_TCC
MTOR	reaction->	RPS6	ColoRect_AdenoCA
MTOR	reaction->	RPS6	Connective_Leiomyo
MTOR	reaction->	RPS6	Kidney_CCRCC
PTEN	direct (nonPDB)	RPS6	Breast_DuctalCA
PTEN	direct (nonPDB)	RPS6	Breast_LobularCA
PTEN	direct (nonPDB)	RPS6	ColoRect_AdenoCA
PTEN	direct (nonPDB)	RPS6	Connective_Leiomyo
PTEN	direct (nonPDB)	RPS6	Kidney_CCRCC
PTEN	direct (nonPDB)	RPS6	Uterus_AdenoCA
PTEN	direct (nonPDB)	RPS26	ColoRect_AdenoCA
VHL	direct (nonPDB)	RBX1	Kidney_CCRCC
CDKN1B	direct (nonPDB)	RBX1	Prost_AdenoCA
IL7R	direct (nonPDB)	RPL31	Skin_Melanoma
BRCA1	direct (nonPDB)	RPL31	Ovary_AdenoCA
PTEN	direct (nonPDB)	RPL31	Ovary_AdenoCA
PTEN	direct (nonPDB)	RPL31	Skin_Melanoma
PTEN	direct (nonPDB)	RPS27A	Breast_DuctalCA
PTEN	direct (nonPDB)	RPS27A	ColoRect_AdenoCA
PTEN	direct (nonPDB)	RPS27A	Uterus_AdenoCA
BCR	Signor-|	RAC1	Skin_Melanoma
SRC	Signor->	RAC1	Skin_Melanoma
SRC	Signor->	RAC1	Testis_GCT
NCF1	direct (nonPDB)	RAC1	Skin_Melanoma
PRKCA	direct (nonPDB)	RAC1	Skin_Melanoma
PRKCA	direct (nonPDB)	RAC1	Testis_GCT
RPS6KB1	direct (nonPDB)	RAC1	Testis_GCT
PIK3R1	direct (nonPDB)	RAC1	Skin_Melanoma
PIK3R1	direct (nonPDB)	RAC1	Testis_GCT
AKT1	Signor-|	RAC1	Skin_Melanoma
AKT1	Signor-|	RAC1	Testis_GCT
FLT3	Signor->	RAC1	Testis_GCT
PRKCI	direct (nonPDB)	RAC1	Skin_Melanoma
PIK3CA	Signor->	RAC1	Skin_Melanoma
PIK3CA	Signor->	RAC1	Testis_GCT
GNAS	direct (nonPDB)	GNAS	ColoRect_AdenoCA
GNAS	direct (nonPDB)	GNAS	Connective_Chondro
GNAS	direct (nonPDB)	GNAS	Connective_SCS
GNAS	direct (nonPDB)	GNAS	Lung_AdenoCA
ADRB2	direct (LigInt)	GNAS	ColoRect_AdenoCA
ADRB2	direct (LigInt)	GNAS	Connective_Chondro
ADRB2	direct (LigInt)	GNAS	Connective_SCS
ADRB2	direct (LigInt)	GNAS	Lung_AdenoCA
ADRB3	direct (nonPDB)	GNAS	ColoRect_AdenoCA
ADRB3	direct (nonPDB)	GNAS	Connective_Chondro
ADRB3	direct (nonPDB)	GNAS	Connective_SCS
ADRB3	direct (nonPDB)	GNAS	Lung_AdenoCA
DRD1	direct (LigInt)	GNAS	ColoRect_AdenoCA
DRD1	direct (LigInt)	GNAS	Connective_Chondro
DRD1	direct (LigInt)	GNAS	Connective_SCS
DRD1	direct (LigInt)	GNAS	Lung_AdenoCA
TBXA2R	direct (nonPDB)	GNAS	ColoRect_AdenoCA
TBXA2R	direct (nonPDB)	GNAS	Connective_Chondro
TBXA2R	direct (nonPDB)	GNAS	Connective_SCS
TBXA2R	direct (nonPDB)	GNAS	Lung_AdenoCA
ADORA2A	direct (LigInt)	GNAS	ColoRect_AdenoCA
ADORA2A	direct (LigInt)	GNAS	Connective_Chondro
ADORA2A	direct (LigInt)	GNAS	Connective_SCS
ADORA2A	direct (LigInt)	GNAS	Lung_AdenoCA
AVPR2	direct (nonPDB)	GNAS	ColoRect_AdenoCA
AVPR2	direct (nonPDB)	GNAS	Connective_Chondro
AVPR2	direct (nonPDB)	GNAS	Connective_SCS
AVPR2	direct (nonPDB)	GNAS	Lung_AdenoCA
ADORA1	direct (nonPDB)	GNAS	ColoRect_AdenoCA
ADORA1	direct (nonPDB)	GNAS	Connective_Chondro
ADORA1	direct (nonPDB)	GNAS	Connective_SCS
ADORA1	direct (nonPDB)	GNAS	Lung_AdenoCA
PTGER4	direct (LigInt)	GNAS	ColoRect_AdenoCA
PTGER4	direct (LigInt)	GNAS	Connective_Chondro
PTGER4	direct (LigInt)	GNAS	Connective_SCS
PTGER4	direct (LigInt)	GNAS	Lung_AdenoCA
PTGER2	Signor->	GNAS	ColoRect_AdenoCA
PTGER2	Signor->	GNAS	Connective_Chondro
PTGER2	Signor->	GNAS	Connective_SCS
PTGER2	Signor->	GNAS	Lung_AdenoCA
PTGIR	direct (nonPDB)	GNAS	ColoRect_AdenoCA
PTGIR	direct (nonPDB)	GNAS	Connective_Chondro
PTGIR	direct (nonPDB)	GNAS	Connective_SCS
PTGIR	direct (nonPDB)	GNAS	Lung_AdenoCA
GLP1R	direct (LigInt)	GNAS	ColoRect_AdenoCA
GLP1R	direct (LigInt)	GNAS	Connective_Chondro
GLP1R	direct (LigInt)	GNAS	Connective_SCS
GLP1R	direct (LigInt)	GNAS	Lung_AdenoCA
GCGR	direct (LigInt)	GNAS	ColoRect_AdenoCA
GCGR	direct (LigInt)	GNAS	Connective_Chondro
GCGR	direct (LigInt)	GNAS	Connective_SCS
GCGR	direct (LigInt)	GNAS	Lung_AdenoCA
MTNR1B	direct (nonPDB)	GNAS	ColoRect_AdenoCA
MTNR1B	direct (nonPDB)	GNAS	Connective_Chondro
MTNR1B	direct (nonPDB)	GNAS	Connective_SCS
MTNR1B	direct (nonPDB)	GNAS	Lung_AdenoCA
LILRB3	direct (nonPDB)	RPL38	Ovary_AdenoCA
PTEN	direct (nonPDB)	RPL38	Ovary_AdenoCA
ESR1	direct (nonPDB)	RACK1	Stomach_AdenoCA
NR3C1	direct (nonPDB)	RACK1	Stomach_AdenoCA
IGF1R	direct (nonPDB)	RACK1	Stomach_AdenoCA
SRC	Signor->	RACK1	Stomach_AdenoCA
MTNR1A	direct (nonPDB)	RACK1	Stomach_AdenoCA
SMAD3	transcriptional	TNNC1	ColoRect_AdenoCA
SMAD4	transcriptional	TNNC1	ColoRect_AdenoCA
ESR1	direct (nonPDB)	TUBA1B	Breast_DuctalCA
ESR1	direct (nonPDB)	TUBA1B	Uterus_AdenoCA
PIK3R1	direct (nonPDB)	TUBA1B	Breast_DuctalCA
PIK3R1	direct (nonPDB)	TUBA1B	CNS_GBM_IDHwt
PIK3R1	direct (nonPDB)	TUBA1B	ColoRect_AdenoCA
PIK3R1	direct (nonPDB)	TUBA1B	Ovary_AdenoCA
PIK3R1	direct (nonPDB)	TUBA1B	Uterus_AdenoCA
PTEN	direct (nonPDB)	TUBA1B	Breast_DuctalCA
PTEN	direct (nonPDB)	TUBA1B	CNS_GBM_IDHwt
PTEN	direct (nonPDB)	TUBA1B	ColoRect_AdenoCA
PTEN	direct (nonPDB)	TUBA1B	Ovary_AdenoCA
PTEN	direct (nonPDB)	TUBA1B	Uterus_AdenoCA
EGFR	direct (nonPDB)	TUBA4A	Lung_AdenoCA
APC	direct (nonPDB)	TUBA4A	Lung_AdenoCA
CDKN2A	direct (nonPDB)	TUBB4B	Bladder_TCC
CDKN2A	direct (nonPDB)	TUBB4B	Breast_DuctalCA
CDKN2A	direct (nonPDB)	TUBB4B	CNS_GBM_IDHwt
CDKN2A	direct (nonPDB)	TUBB4B	Connective_Chondro
CDKN2A	direct (nonPDB)	TUBB4B	Eso_AdenoCA
CDKN2A	direct (nonPDB)	TUBB4B	HeadNeck_SCC
CDKN2A	direct (nonPDB)	TUBB4B	Lung_AdenoCA
CDKN2A	direct (nonPDB)	TUBB4B	Lung_SCC
CDKN2A	direct (nonPDB)	TUBB4B	Ovary_AdenoCA
CDKN2A	direct (nonPDB)	TUBB4B	Panc_AdenoCA
CDKN2A	direct (nonPDB)	TUBB4B	Skin_Melanoma
CDKN2A	direct (nonPDB)	TUBB4B	Uterus_AdenoCA
PTEN	direct (nonPDB)	TUBB4B	Breast_DuctalCA
PTEN	direct (nonPDB)	TUBB4B	CNS_GBM_IDHwt
PTEN	direct (nonPDB)	TUBB4B	Lung_SCC
PTEN	direct (nonPDB)	TUBB4B	Ovary_AdenoCA
PTEN	direct (nonPDB)	TUBB4B	Skin_Melanoma
PTEN	direct (nonPDB)	TUBB4B	Uterus_AdenoCA
APC	direct (nonPDB)	CSNK2A1	ColoRect_AdenoCA
APC	direct (nonPDB)	CSNK2A1	Eso_AdenoCA
APC	direct (nonPDB)	CSNK2A1	Lung_AdenoCA
APC	direct (nonPDB)	CSNK2A1	Prost_AdenoCA
APC	direct (nonPDB)	CSNK2A1	Uterus_AdenoCA
MAPK1	Signor->	CSNK2A1	HeadNeck_SCC
CDKN1A	direct (nonPDB)	CSNK2A1	Bladder_TCC
CDKN1A	direct (nonPDB)	CSNK2A1	Kidney_ChRCC
MAGEA11	direct (nonPDB)	CSNK2A1	Eso_AdenoCA
ATRX	direct (X-ray)	H3C1	CNS_OLIGO
ATRX	direct (X-ray)	H3C10	CNS_OLIGO
ATRX	direct (X-ray)	H3C11	CNS_OLIGO
ATRX	direct (X-ray)	H3C12	CNS_OLIGO
ATRX	direct (X-ray)	H3C2	CNS_OLIGO
ATRX	direct (X-ray)	H3C3	CNS_OLIGO
ATRX	direct (X-ray)	H3C4	CNS_OLIGO
ATRX	direct (X-ray)	H3C6	CNS_OLIGO
ATRX	direct (X-ray)	H3C7	CNS_OLIGO
ATRX	direct (X-ray)	H3C8	CNS_OLIGO
SMARCA4	direct (nonPDB)	H3C1	CNS_OLIGO
SMARCA4	direct (nonPDB)	H3C10	CNS_OLIGO
SMARCA4	direct (nonPDB)	H3C11	CNS_OLIGO
SMARCA4	direct (nonPDB)	H3C12	CNS_OLIGO
SMARCA4	direct (nonPDB)	H3C2	CNS_OLIGO
SMARCA4	direct (nonPDB)	H3C3	CNS_OLIGO
SMARCA4	direct (nonPDB)	H3C4	CNS_OLIGO
SMARCA4	direct (nonPDB)	H3C6	CNS_OLIGO
SMARCA4	direct (nonPDB)	H3C7	CNS_OLIGO
SMARCA4	direct (nonPDB)	H3C8	CNS_OLIGO
KLF4	transcriptional	HBA1	Breast_LobularCA
KLF4	transcriptional	HBA2	Breast_LobularCA
PTEN	direct (nonPDB)	HBA1	Breast_LobularCA
PTEN	direct (nonPDB)	HBA2	Breast_LobularCA
SRC	direct (nonPDB)	SRPK2	Eso_AdenoCA
AKT1	Signor->	SRPK2	Eso_AdenoCA
ABL1	direct (nonPDB)	PRKDC	Kidney_CCRCC
JUN	direct (nonPDB)	PRKDC	ColoRect_AdenoCA
BRCA1	direct (nonPDB)	PRKDC	Ovary_AdenoCA
MAP2K4	direct (nonPDB)	PRKDC	Breast_DuctalCA
MAP2K4	direct (nonPDB)	PRKDC	Breast_LobularCA
MAP2K4	direct (nonPDB)	PRKDC	ColoRect_AdenoCA
ATM	Signor->	PRKDC	Bladder_TCC
ATM	Signor->	PRKDC	CNS_Menin
ATM	Signor->	PRKDC	ColoRect_AdenoCA
ATM	Signor->	PRKDC	Connective_Osteosarc
ATM	Signor->	PRKDC	Lung_AdenoCA
ATM	Signor->	PRKDC	Panc_AdenoCA
ATM	Signor->	PRKDC	Prost_AdenoCA
ATM	Signor->	PRKDC	Uterus_AdenoCA
ATR	Signor->	PRKDC	Connective_Liposarc
ATR	Signor->	PRKDC	HeadNeck_SCC
DDX3X	direct (nonPDB)	ELF3	Bladder_TCC
EGFR	direct (nonPDB)	ELF3	Bladder_TCC
EGFR	direct (nonPDB)	ELF3	ColoRect_AdenoCA
EGFR	direct (nonPDB)	ELF3	Kidney_PRCC
JUN	direct (nonPDB)	ELF3	ColoRect_AdenoCA
AR	direct (nonPDB)	ELF3	Bladder_TCC
AR	direct (nonPDB)	ELF3	ColoRect_AdenoCA
AR	direct (nonPDB)	ELF3	Kidney_PRCC
JAK1	direct (nonPDB)	ELF3	Bladder_TCC
JAK1	direct (nonPDB)	ELF3	ColoRect_AdenoCA
JAK1	direct (nonPDB)	ELF3	Kidney_PRCC
PRKCI	reaction->	ELF3	Bladder_TCC
PRKCI	reaction->	ELF3	ColoRect_AdenoCA
PRKCI	reaction->	ELF3	Kidney_PRCC
PAK1	Signor->	ELF3	ColoRect_AdenoCA
ARID1A	transcriptional	SMAD3	ColoRect_AdenoCA
ARID1A	transcriptional	SMAD3	Kidney_CCRCC
ARID1A	transcriptional	SMAD3	Kidney_PRCC
ARID1A	transcriptional	SMAD3	Lung_AdenoCA
PLG	direct (nonPDB)	SMAD3	ColoRect_AdenoCA
ESR1	direct (nonPDB)	SMAD3	ColoRect_AdenoCA
NR3C1	direct (nonPDB)	SMAD3	ColoRect_AdenoCA
TP53	direct (nonPDB)	SMAD3	CNS_GBM_IDHwt
TP53	direct (nonPDB)	SMAD3	ColoRect_AdenoCA
TP53	direct (nonPDB)	SMAD3	Kidney_CCRCC
TP53	direct (nonPDB)	SMAD3	Lung_AdenoCA
JUN	Signor-|	SMAD3	ColoRect_AdenoCA
LCK	direct (nonPDB)	SMAD3	ColoRect_AdenoCA
TUBB	Signor-|	SMAD3	ColoRect_AdenoCA
AR	direct (nonPDB)	SMAD3	ColoRect_AdenoCA
VDR	direct (nonPDB)	SMAD3	ColoRect_AdenoCA
CDK4	Signor-|	SMAD3	ColoRect_AdenoCA
RARG	direct (nonPDB)	SMAD3	ColoRect_AdenoCA
CDK2	Signor-|	SMAD3	ColoRect_AdenoCA
WEE1	direct (nonPDB)	SMAD3	ColoRect_AdenoCA
AKT1	Signor-|	SMAD3	ColoRect_AdenoCA
CTNNB1	direct (nonPDB)	SMAD3	ColoRect_AdenoCA
CTNNB1	direct (nonPDB)	SMAD3	Lung_AdenoCA
TGFBR1	Signor->	SMAD3	ColoRect_AdenoCA
PPARG	transcriptional	SMAD3	ColoRect_AdenoCA
HNF4A	direct (nonPDB)	SMAD3	ColoRect_AdenoCA
PIK3CA	direct (nonPDB)	SMAD3	CNS_GBM_IDHwt
PIK3CA	direct (nonPDB)	SMAD3	ColoRect_AdenoCA
PIK3CA	direct (nonPDB)	SMAD3	Kidney_CCRCC
PIK3CA	direct (nonPDB)	SMAD3	Lung_AdenoCA
GSK3B	Signor-|	SMAD3	ColoRect_AdenoCA
CDK9	Signor-|	SMAD3	ColoRect_AdenoCA
HDAC4	direct (nonPDB)	SMAD3	ColoRect_AdenoCA
EP300	Signor->	SMAD3	ColoRect_AdenoCA
MAPK14	Signor->	SMAD3	ColoRect_AdenoCA
GNAS	direct (nonPDB)	GNAS	ColoRect_AdenoCA
GNAS	direct (nonPDB)	GNAS	Connective_Chondro
GNAS	direct (nonPDB)	GNAS	Connective_SCS
GNAS	direct (nonPDB)	GNAS	Lung_AdenoCA
ADRB2	direct (nonPDB)	GNAS	ColoRect_AdenoCA
ADRB2	direct (nonPDB)	GNAS	Connective_Chondro
ADRB2	direct (nonPDB)	GNAS	Connective_SCS
ADRB2	direct (nonPDB)	GNAS	Lung_AdenoCA
TBXA2R	direct (nonPDB)	GNAS	ColoRect_AdenoCA
TBXA2R	direct (nonPDB)	GNAS	Connective_Chondro
TBXA2R	direct (nonPDB)	GNAS	Connective_SCS
TBXA2R	direct (nonPDB)	GNAS	Lung_AdenoCA
AVPR2	direct (nonPDB)	GNAS	ColoRect_AdenoCA
AVPR2	direct (nonPDB)	GNAS	Connective_Chondro
AVPR2	direct (nonPDB)	GNAS	Connective_SCS
AVPR2	direct (nonPDB)	GNAS	Lung_AdenoCA
MC4R	Signor->	GNAS	ColoRect_AdenoCA
MC4R	Signor->	GNAS	Connective_Chondro
MC4R	Signor->	GNAS	Connective_SCS
MC4R	Signor->	GNAS	Lung_AdenoCA
PTGIR	direct (nonPDB)	GNAS	ColoRect_AdenoCA
PTGIR	direct (nonPDB)	GNAS	Connective_Chondro
PTGIR	direct (nonPDB)	GNAS	Connective_SCS
PTGIR	direct (nonPDB)	GNAS	Lung_AdenoCA
GLP1R	direct (nonPDB)	GNAS	ColoRect_AdenoCA
GLP1R	direct (nonPDB)	GNAS	Connective_Chondro
GLP1R	direct (nonPDB)	GNAS	Connective_SCS
GLP1R	direct (nonPDB)	GNAS	Lung_AdenoCA
MTNR1B	direct (nonPDB)	GNAS	ColoRect_AdenoCA
MTNR1B	direct (nonPDB)	GNAS	Connective_Chondro
MTNR1B	direct (nonPDB)	GNAS	Connective_SCS
MTNR1B	direct (nonPDB)	GNAS	Lung_AdenoCA
SRC	reaction->	RBM10	Bladder_TCC
SRC	reaction->	RBM10	ColoRect_AdenoCA
SRC	reaction->	RBM10	Lung_AdenoCA
RPS3	direct (nonPDB)	RBM10	Bladder_TCC
RPS3	direct (nonPDB)	RBM10	ColoRect_AdenoCA
RPS3	direct (nonPDB)	RBM10	Lung_AdenoCA
RPL14	direct (nonPDB)	RBM10	ColoRect_AdenoCA
RPS26	direct (nonPDB)	RBM10	ColoRect_AdenoCA
CSNK2A1	reaction->	RBM10	Bladder_TCC
CSNK2A1	reaction->	RBM10	ColoRect_AdenoCA
CSNK2A1	reaction->	RBM10	Lung_AdenoCA
CDKN1A	Signor-|	CDK3	Bladder_TCC
CDKN1B	direct (nonPDB)	CDK3	Bladder_TCC
CDKN1B	direct (nonPDB)	CDK3	Breast_DuctalCA
CCND1	direct (nonPDB)	CDK6	CNS_OLIGO
CCND1	direct (nonPDB)	CDK6	Uterus_AdenoCA
CDKN1A	Signor-|	CDK6	Bladder_TCC
CDKN2C	Signor-|	CDK6	CNS_GBM_IDHwt
ATXN1	direct (nonPDB)	CDK6	Eso_AdenoCA
ABL1	Signor->	CDK5	Kidney_CCRCC
CDKN1A	direct (nonPDB)	CDK5	Bladder_TCC
CDKN1A	direct (nonPDB)	CDK5	Kidney_ChRCC
CDKN1B	direct (nonPDB)	CDK5	Bladder_TCC
CDKN1B	direct (nonPDB)	CDK5	Breast_DuctalCA
CDKN1B	direct (nonPDB)	CDK5	Breast_LobularCA
CDKN1B	direct (nonPDB)	CDK5	Prost_AdenoCA
HDAC3	direct (nonPDB)	RUNX1	Breast_DuctalCA
HDAC3	direct (nonPDB)	RUNX1	Breast_LobularCA
HDAC3	direct (nonPDB)	RUNX1	ColoRect_AdenoCA
NCOR1	direct (nonPDB)	RUNX1	Breast_DuctalCA
NCOR1	direct (nonPDB)	RUNX1	Breast_LobularCA
PAK4	reaction->	RUNX1	Breast_DuctalCA
PAK4	reaction->	RUNX1	Breast_LobularCA
PAK4	reaction->	RUNX1	ColoRect_AdenoCA
JUN	direct (nonPDB)	RUNX1	ColoRect_AdenoCA
CDK1	Signor->	RUNX1	Breast_DuctalCA
CDK1	Signor->	RUNX1	Breast_LobularCA
CDK1	Signor->	RUNX1	ColoRect_AdenoCA
AR	direct (nonPDB)	RUNX1	Breast_DuctalCA
AR	direct (nonPDB)	RUNX1	Breast_LobularCA
AR	direct (nonPDB)	RUNX1	ColoRect_AdenoCA
VDR	direct (nonPDB)	RUNX1	Breast_DuctalCA
VDR	direct (nonPDB)	RUNX1	Breast_LobularCA
VDR	direct (nonPDB)	RUNX1	ColoRect_AdenoCA
CCND1	direct (nonPDB)	RUNX1	Breast_DuctalCA
CCND1	direct (nonPDB)	RUNX1	Breast_LobularCA
CCND1	direct (nonPDB)	RUNX1	ColoRect_AdenoCA
CDK2	Signor->	RUNX1	Breast_DuctalCA
CDK2	Signor->	RUNX1	Breast_LobularCA
CDK2	Signor->	RUNX1	ColoRect_AdenoCA
DNMT1	direct (nonPDB)	RUNX1	Breast_DuctalCA
DNMT1	direct (nonPDB)	RUNX1	Breast_LobularCA
DNMT1	direct (nonPDB)	RUNX1	ColoRect_AdenoCA
MAPK3	reaction->	RUNX1	Breast_DuctalCA
FLT3	Signor->	RUNX1	Breast_DuctalCA
FLT3	Signor->	RUNX1	Breast_LobularCA
FLT3	Signor->	RUNX1	ColoRect_AdenoCA
CDK6	Signor->	RUNX1	Breast_DuctalCA
CDK6	Signor->	RUNX1	Breast_LobularCA
CDK6	Signor->	RUNX1	ColoRect_AdenoCA
TOP2B	transcriptional	RUNX1	Breast_DuctalCA
TOP2B	transcriptional	RUNX1	Breast_LobularCA
TOP2B	transcriptional	RUNX1	ColoRect_AdenoCA
CBFB	Signor->	RUNX1	Breast_DuctalCA
CBFB	Signor->	RUNX1	Breast_LobularCA
FGFR2	direct (nonPDB)	CACNA1D	Kidney_PRCC
SRC	direct (nonPDB)	PRKCE	Lung_SCC
BRAF	direct (nonPDB)	PRKCE	Bladder_TCC
BRAF	direct (nonPDB)	PRKCE	CNS_GBM_IDHwt
BRAF	direct (nonPDB)	PRKCE	ColoRect_AdenoCA
BRAF	direct (nonPDB)	PRKCE	Lung_AdenoCA
BRAF	direct (nonPDB)	PRKCE	Ovary_AdenoCA
BRAF	direct (nonPDB)	PRKCE	Uterus_AdenoCA
PIK3CB	direct (nonPDB)	PRKCE	Uterus_AdenoCA
MTOR	reaction->	PRKCE	Bladder_TCC
MTOR	reaction->	PRKCE	ColoRect_AdenoCA
CHEK1	reaction->	MAP2K1	ColoRect_AdenoCA
CHEK1	reaction->	MAP2K1	Skin_Melanoma
PDPK1	Signor->	MAP2K1	ColoRect_AdenoCA
EGFR	direct (nonPDB)	MAP2K1	CNS_ASTRO
EGFR	direct (nonPDB)	MAP2K1	CNS_GBM_IDHwt
EGFR	direct (nonPDB)	MAP2K1	ColoRect_AdenoCA
EGFR	direct (nonPDB)	MAP2K1	Lung_AdenoCA
EGFR	direct (nonPDB)	MAP2K1	Skin_Melanoma
HRAS	direct (nonPDB)	MAP2K1	Bladder_TCC
HRAS	direct (nonPDB)	MAP2K1	HeadNeck_SCC
HRAS	direct (nonPDB)	MAP2K1	Skin_Melanoma
HRAS	direct (nonPDB)	MAP2K1	Uterus_AdenoCA
RAF1	Signor->	MAP2K1	ColoRect_AdenoCA
RAF1	Signor->	MAP2K1	Skin_Melanoma
CDK1	Signor-|	MAP2K1	ColoRect_AdenoCA
CDK1	Signor-|	MAP2K1	Skin_Melanoma
FGFR1	Signor->	MAP2K1	ColoRect_AdenoCA
FGFR2	Signor->	MAP2K1	Bladder_TCC
FGFR2	Signor->	MAP2K1	ColoRect_AdenoCA
FGFR2	Signor->	MAP2K1	Ovary_AdenoCA
FGFR2	Signor->	MAP2K1	Skin_Melanoma
FGFR2	Signor->	MAP2K1	Uterus_AdenoCA
PPARG	direct (nonPDB)	MAP2K1	Bladder_TCC
PPARG	direct (nonPDB)	MAP2K1	ColoRect_AdenoCA
PPARG	direct (nonPDB)	MAP2K1	Skin_Melanoma
PRKCI	direct (nonPDB)	MAP2K1	ColoRect_AdenoCA
PRKCI	direct (nonPDB)	MAP2K1	Skin_Melanoma
PLK1	reaction->	MAP2K1	ColoRect_AdenoCA
PLK1	reaction->	MAP2K1	Skin_Melanoma
CDK5	reaction->	MAP2K1	ColoRect_AdenoCA
CDK5	reaction->	MAP2K1	Skin_Melanoma
PAK1	Signor->	MAP2K1	ColoRect_AdenoCA
MAP3K1	Signor->	MAP2K1	Breast_DuctalCA
MAP3K1	Signor->	MAP2K1	ColoRect_AdenoCA
MAP3K1	Signor->	MAP2K1	Lung_SCC
MAP3K1	Signor->	MAP2K1	Uterus_AdenoCA
MAP3K21	Signor->	MAP2K1	ColoRect_AdenoCA
GATA3	transcriptional	TEK	Breast_DuctalCA
XPO1	direct (nonPDB)	TOP2B	Lung_SCC
TP53	direct (nonPDB)	TOP2B	Bladder_TCC
TP53	direct (nonPDB)	TOP2B	Breast_DuctalCA
TP53	direct (nonPDB)	TOP2B	Breast_LobularCA
TP53	direct (nonPDB)	TOP2B	ColoRect_AdenoCA
TP53	direct (nonPDB)	TOP2B	Connective_Leiomyo
TP53	direct (nonPDB)	TOP2B	Connective_Osteosarc
TP53	direct (nonPDB)	TOP2B	Lung_AdenoCA
TP53	direct (nonPDB)	TOP2B	Lung_SCC
TP53	direct (nonPDB)	TOP2B	Panc_AdenoCA
TP53	direct (nonPDB)	TOP2B	Prost_AdenoCA
TP53	direct (nonPDB)	TOP2B	Uterus_AdenoCA
RANBP2	direct (nonPDB)	TOP2B	Connective_Leiomyo
ATM	reaction->	TOP2B	Bladder_TCC
ATM	reaction->	TOP2B	ColoRect_AdenoCA
ATM	reaction->	TOP2B	Connective_Osteosarc
ATM	reaction->	TOP2B	Lung_AdenoCA
ATM	reaction->	TOP2B	Panc_AdenoCA
ATM	reaction->	TOP2B	Prost_AdenoCA
ATM	reaction->	TOP2B	Uterus_AdenoCA
PSIP1	direct (LigInt)	KMT2A	Bladder_TCC
TP53	direct (nonPDB)	KMT2A	Bladder_TCC
TP53	direct (nonPDB)	KMT2A	Lung_AdenoCA
TOP1	direct (nonPDB)	KMT2A	Bladder_TCC
TOP1	direct (nonPDB)	KMT2A	Lung_AdenoCA
CTNNB1	direct (nonPDB)	KMT2A	Lung_AdenoCA
NCOR1	direct (nonPDB)	PPARD	Bladder_TCC
NCOR1	direct (nonPDB)	PPARD	Breast_DuctalCA
NCOR1	direct (nonPDB)	PPARD	Breast_LobularCA
EGFR	reaction->	PPARD	CNS_ASTRO
EGFR	reaction->	PPARD	CNS_GBM_IDHwt
EGFR	reaction->	PPARD	Lung_AdenoCA
JUN	transcriptional	PPARD	ColoRect_AdenoCA
SRC	direct (nonPDB)	PPARD	Lung_SCC
RXRA	Signor->	PPARD	Bladder_TCC
CTNNB1	transcriptional	PPARD	ColoRect_AdenoCA
CTNNB1	transcriptional	PPARD	Lung_AdenoCA
CTNNB1	transcriptional	PPARD	Ovary_AdenoCA
CTNNB1	transcriptional	PPARD	Prost_AdenoCA
STAT3	direct (nonPDB)	PPARD	Prost_AdenoCA
CTNNB1	transcriptional	PLAUR	Prost_AdenoCA
IL6ST	direct (nonPDB)	PLAUR	Prost_AdenoCA
ESR1	direct (nonPDB)	RELA	Breast_DuctalCA
SORD	direct (nonPDB)	RELA	Breast_DuctalCA
RUNX1	transcriptional	RELA	Breast_DuctalCA
PCSK7	Signor->	RELA	Kidney_CCRCC
RPS3	direct (nonPDB)	FOLH1	Breast_DuctalCA
GSK3B	Signor-|	NOTCH2	HeadNeck_SCC
UTY	direct (nonPDB)	TLE1	Bladder_TCC
KDM6A	direct (nonPDB)	TLE1	Bladder_TCC
CDK1	direct (nonPDB)	TLE1	Uterus_AdenoCA
CTNNB1	direct (nonPDB)	TLE1	Uterus_AdenoCA
CDKN1A	direct (nonPDB)	TLE1	Bladder_TCC
GSK3B	direct (nonPDB)	TLE1	Uterus_AdenoCA
FOXA1	direct (nonPDB)	TLE1	Bladder_TCC
CSNK2A1	Signor->	TLE1	Uterus_AdenoCA
VAV1	Signor->	PRKCQ	Breast_LobularCA
AKT1	direct (nonPDB)	PRKCQ	Bladder_TCC
AKT1	direct (nonPDB)	PRKCQ	Breast_DuctalCA
AKT1	direct (nonPDB)	PRKCQ	Breast_LobularCA
AKT1	direct (nonPDB)	PRKCQ	ColoRect_AdenoCA
AKT1	direct (nonPDB)	PRKCQ	Uterus_AdenoCA
RUNX1	transcriptional	PRKCQ	Breast_DuctalCA
RUNX1	transcriptional	PRKCQ	Breast_LobularCA
RUNX1	transcriptional	PRKCQ	ColoRect_AdenoCA
IKBKB	direct (nonPDB)	ACVR1	Uterus_AdenoCA
NRAS	direct (nonPDB)	ACVR1	Bladder_TCC
NRAS	direct (nonPDB)	ACVR1	ColoRect_AdenoCA
NRAS	direct (nonPDB)	ACVR1	Uterus_AdenoCA
THRB	direct (nonPDB)	ACVR1	Uterus_AdenoCA
VDR	direct (nonPDB)	ACVR1	Uterus_AdenoCA
RXRA	direct (nonPDB)	ACVR1	Bladder_TCC
RXRA	direct (nonPDB)	ACVR1	Uterus_AdenoCA
ACVR2A	Signor->	ACVR1	ColoRect_AdenoCA
TGFBR1	direct (nonPDB)	ACVR1	Uterus_AdenoCA
FNTA	direct (nonPDB)	ACVR1	Uterus_AdenoCA
RRAS2	direct (nonPDB)	ACVR1	Uterus_AdenoCA
RPS27A	direct (nonPDB)	ACVR1	Uterus_AdenoCA
EGFR	direct (nonPDB)	PRKCZ	CNS_ASTRO
EGFR	direct (nonPDB)	PRKCZ	CNS_GBM_IDHwt
EGFR	direct (nonPDB)	PRKCZ	Lung_AdenoCA
HRAS	direct (nonPDB)	PRKCZ	Bladder_TCC
HRAS	direct (nonPDB)	PRKCZ	HeadNeck_SCC
HRAS	direct (nonPDB)	PRKCZ	Skin_Melanoma
HRAS	direct (nonPDB)	PRKCZ	Uterus_AdenoCA
SRC	direct (nonPDB)	PRKCZ	Lung_SCC
MAPK1	direct (nonPDB)	PRKCZ	HeadNeck_SCC
AKT1	direct (nonPDB)	PRKCZ	Bladder_TCC
AKT1	direct (nonPDB)	PRKCZ	Breast_DuctalCA
AKT1	direct (nonPDB)	PRKCZ	Breast_LobularCA
AKT1	direct (nonPDB)	PRKCZ	ColoRect_AdenoCA
AKT1	direct (nonPDB)	PRKCZ	Uterus_AdenoCA
RHOA	direct (nonPDB)	PRKCZ	Bladder_TCC
RHOA	direct (nonPDB)	PRKCZ	Breast_LobularCA
MAP2K1	direct (nonPDB)	PRKCZ	ColoRect_AdenoCA
MAP2K1	direct (nonPDB)	PRKCZ	Skin_Melanoma
HDAC3	direct (nonPDB)	ZBTB16	Lung_SmallCell
ESR1	direct (nonPDB)	ZBTB16	Lung_SmallCell
RB1	direct (nonPDB)	ZBTB16	Lung_SmallCell
CDK1	direct (nonPDB)	ZBTB16	Lung_SmallCell
CDK4	direct (nonPDB)	ZBTB16	Lung_SmallCell
CDK2	Signor-|	ZBTB16	Lung_SmallCell
HRAS	direct (nonPDB)	GRIN1	Bladder_TCC
HRAS	direct (nonPDB)	GRIN1	HeadNeck_SCC
HRAS	direct (nonPDB)	GRIN1	Skin_Melanoma
HRAS	direct (nonPDB)	GRIN1	Uterus_AdenoCA
SRC	reaction->	GRIN1	Lung_SCC
NF1	direct (nonPDB)	GRIN1	Bladder_TCC
NF1	direct (nonPDB)	GRIN1	Lung_AdenoCA
NF1	direct (nonPDB)	GRIN1	Lung_SCC
NF1	direct (nonPDB)	GRIN1	Ovary_AdenoCA
NF1	direct (nonPDB)	GRIN1	Skin_Melanoma
NF1	direct (nonPDB)	GRIN1	Uterus_AdenoCA
PPP2R1A	direct (nonPDB)	GRIN1	Ovary_AdenoCA
PPP2R1A	direct (nonPDB)	GRIN1	Uterus_AdenoCA
CTNNB1	direct (nonPDB)	GRIN1	Lung_AdenoCA
CTNNB1	direct (nonPDB)	GRIN1	Ovary_AdenoCA
CTNNB1	direct (nonPDB)	GRIN1	Uterus_AdenoCA
MYH9	direct (nonPDB)	GRIN1	HeadNeck_SCC
MYH9	direct (nonPDB)	GRIN1	Lung_SCC
AR	transcriptional	PRKCD	CNS_GBM_IDHmut
MAPK1	direct (nonPDB)	PRKCD	HeadNeck_SCC
VHL	direct (nonPDB)	PRKCD	Kidney_CCRCC
VHL	direct (nonPDB)	PRKCD	Kidney_PRCC
PIK3CA	direct (nonPDB)	PRKCD	Bladder_TCC
PIK3CA	direct (nonPDB)	PRKCD	Breast_DuctalCA
PIK3CA	direct (nonPDB)	PRKCD	Breast_LobularCA
PIK3CA	direct (nonPDB)	PRKCD	CNS_ASTRO
PIK3CA	direct (nonPDB)	PRKCD	CNS_GBM_IDHwt
PIK3CA	direct (nonPDB)	PRKCD	CNS_OLIGO
PIK3CA	direct (nonPDB)	PRKCD	ColoRect_AdenoCA
PIK3CA	direct (nonPDB)	PRKCD	Connective_Liposarc
PIK3CA	direct (nonPDB)	PRKCD	Eso_AdenoCA
PIK3CA	direct (nonPDB)	PRKCD	HeadNeck_SCC
PIK3CA	direct (nonPDB)	PRKCD	Kidney_CCRCC
PIK3CA	direct (nonPDB)	PRKCD	Lung_AdenoCA
PIK3CA	direct (nonPDB)	PRKCD	Lung_SCC
PIK3CA	direct (nonPDB)	PRKCD	Ovary_AdenoCA
PIK3CA	direct (nonPDB)	PRKCD	Prost_AdenoCA
PIK3CA	direct (nonPDB)	PRKCD	Stomach_AdenoCA
PIK3CA	direct (nonPDB)	PRKCD	Uterus_AdenoCA
PIK3CB	direct (nonPDB)	PRKCD	Uterus_AdenoCA
NOTCH1	direct (nonPDB)	PRKCD	CNS_ASTRO
NOTCH1	direct (nonPDB)	PRKCD	CNS_OLIGO
NOTCH1	direct (nonPDB)	PRKCD	Connective_SCS
NOTCH1	direct (nonPDB)	PRKCD	HeadNeck_SCC
NOTCH1	direct (nonPDB)	PRKCD	Lung_SCC
NOTCH1	direct (nonPDB)	PRKCD	Lung_SmallCell
RAC1	direct (nonPDB)	PRKCD	Skin_Melanoma
RAC1	direct (nonPDB)	PRKCD	Testis_GCT
RACK1	direct (nonPDB)	PRKCD	Stomach_AdenoCA
JAK2	Signor->	PTPN11	CNS_GBM_IDHwt
NTRK1	direct (nonPDB)	PTPN11	CNS_GBM_IDHwt
PRKCB	reaction->	PTPN11	CNS_GBM_IDHwt
INSR	direct (nonPDB)	PTPN11	CNS_GBM_IDHwt
INSR	direct (nonPDB)	PTPN11	Kidney_PRCC
LCK	direct (nonPDB)	PTPN11	CNS_GBM_IDHwt
LCK	direct (nonPDB)	PTPN11	Kidney_PRCC
FYN	reaction->	PTPN11	CNS_GBM_IDHwt
RET	direct (nonPDB)	PTPN11	CNS_GBM_IDHwt
RET	direct (nonPDB)	PTPN11	Kidney_PRCC
IGF1R	direct (nonPDB)	PTPN11	CNS_GBM_IDHwt
MET	direct (nonPDB)	PTPN11	CNS_GBM_IDHwt
MET	direct (nonPDB)	PTPN11	Kidney_PRCC
PDGFRB	Signor->	PTPN11	CNS_GBM_IDHwt
AR	direct (nonPDB)	PTPN11	CNS_GBM_IDHwt
AR	direct (nonPDB)	PTPN11	Kidney_PRCC
KIT	Signor->	PTPN11	CNS_GBM_IDHwt
GHR	direct (nonPDB)	PTPN11	CNS_GBM_IDHwt
BCR	direct (nonPDB)	PTPN11	CNS_GBM_IDHwt
PDGFRA	direct (nonPDB)	PTPN11	CNS_GBM_IDHwt
CTLA4	direct (nonPDB)	PTPN11	CNS_GBM_IDHwt
IFNAR1	direct (nonPDB)	PTPN11	CNS_GBM_IDHwt
PRKCA	reaction->	PTPN11	CNS_GBM_IDHwt
PRKCA	reaction->	PTPN11	Kidney_PRCC
FLT1	direct (nonPDB)	PTPN11	CNS_GBM_IDHwt
EPOR	direct (nonPDB)	PTPN11	CNS_GBM_IDHwt
EPOR	direct (nonPDB)	PTPN11	Kidney_PRCC
FGFR2	direct (nonPDB)	PTPN11	CNS_GBM_IDHwt
FGFR2	direct (nonPDB)	PTPN11	Kidney_PRCC
JAK1	Signor->	PTPN11	CNS_GBM_IDHwt
JAK1	Signor->	PTPN11	Kidney_PRCC
PIK3R1	direct (nonPDB)	PTPN11	CNS_GBM_IDHwt
PIK3R1	direct (nonPDB)	PTPN11	Kidney_PRCC
EPHA2	direct (nonPDB)	PTPN11	CNS_GBM_IDHwt
AXL	direct (nonPDB)	PTPN11	CNS_GBM_IDHwt
FLT3	Signor->	PTPN11	CNS_GBM_IDHwt
PIK3CG	direct (nonPDB)	PTPN11	CNS_GBM_IDHwt
TEK	direct (nonPDB)	PTPN11	CNS_GBM_IDHwt
DDR1	direct (nonPDB)	PTPN11	CNS_GBM_IDHwt
ALK	reaction->	PTPN11	CNS_GBM_IDHwt
ALK	reaction->	PTPN11	Kidney_PRCC
ABL1	Signor-|	BTK	Kidney_CCRCC
MET	direct (nonPDB)	BTK	Lung_AdenoCA
AR	direct (nonPDB)	BTK	CNS_GBM_IDHmut
KIT	direct (nonPDB)	BTK	Panc_AdenoCA
SRC	Signor->	BTK	Lung_SCC
VAV1	direct (nonPDB)	BTK	Breast_LobularCA
AKT1	reaction->	BTK	Bladder_TCC
AKT1	reaction->	BTK	Breast_DuctalCA
AKT1	reaction->	BTK	Breast_LobularCA
AKT1	reaction->	BTK	CNS_Menin
AKT1	reaction->	BTK	ColoRect_AdenoCA
AKT1	reaction->	BTK	Uterus_AdenoCA
PIK3CA	Signor->	BTK	Bladder_TCC
PIK3CA	Signor->	BTK	Breast_DuctalCA
PIK3CA	Signor->	BTK	Breast_LobularCA
PIK3CA	Signor->	BTK	CNS_ASTRO
PIK3CA	Signor->	BTK	CNS_GBM_IDHwt
PIK3CA	Signor->	BTK	CNS_Menin
PIK3CA	Signor->	BTK	ColoRect_AdenoCA
PIK3CA	Signor->	BTK	Connective_Liposarc
PIK3CA	Signor->	BTK	Eso_AdenoCA
PIK3CA	Signor->	BTK	HeadNeck_SCC
PIK3CA	Signor->	BTK	Kidney_CCRCC
PIK3CA	Signor->	BTK	Lung_AdenoCA
PIK3CA	Signor->	BTK	Lung_SCC
PIK3CA	Signor->	BTK	Ovary_AdenoCA
PIK3CA	Signor->	BTK	Prost_AdenoCA
PIK3CA	Signor->	BTK	Stomach_AdenoCA
PIK3CA	Signor->	BTK	Uterus_AdenoCA
HDAC3	direct (nonPDB)	RUNX1T1	Skin_Melanoma
HSP90AA1	direct (nonPDB)	RUNX1T1	Skin_Melanoma
VDR	direct (nonPDB)	RUNX1T1	Skin_Melanoma
DNMT1	direct (nonPDB)	RUNX1T1	Skin_Melanoma
POLQ	direct (nonPDB)	RAD51	Liver_HCC
TP53	direct (nonPDB)	RAD51	Liver_HCC
AKT1	Signor-|	ZFP36L1	Bladder_TCC
NCOR1	direct (nonPDB)	PPARA	Bladder_TCC
JUN	transcriptional	PPARA	ColoRect_AdenoCA
RXRA	Signor->	PPARA	Bladder_TCC
STAT3	transcriptional	PPARA	Prost_AdenoCA
PIK3R2	direct (nonPDB)	SOS1	Uterus_AdenoCA
EGFR	direct (nonPDB)	SOS1	Uterus_AdenoCA
ESR1	direct (nonPDB)	SOS1	Uterus_AdenoCA
ERBB2	direct (nonPDB)	SOS1	Uterus_AdenoCA
LCK	direct (nonPDB)	SOS1	Uterus_AdenoCA
FYN	direct (nonPDB)	SOS1	Uterus_AdenoCA
CSF1R	direct (nonPDB)	SOS1	Uterus_AdenoCA
HCK	direct (nonPDB)	SOS1	Uterus_AdenoCA
FGFR1	direct (nonPDB)	SOS1	Uterus_AdenoCA
CD19	direct (nonPDB)	SOS1	Uterus_AdenoCA
ERBB3	direct (nonPDB)	SOS1	Uterus_AdenoCA
SRC	direct (nonPDB)	PDE4D	Lung_SCC
EGFR	direct (nonPDB)	ITK	Connective_Myxofibro
EGFR	direct (nonPDB)	ITK	Lung_AdenoCA
ERBB2	direct (nonPDB)	ITK	Bladder_TCC
ERBB2	direct (nonPDB)	ITK	Breast_DuctalCA
ERBB2	direct (nonPDB)	ITK	Breast_LobularCA
ERBB2	direct (nonPDB)	ITK	ColoRect_AdenoCA
ERBB2	direct (nonPDB)	ITK	Connective_Myxofibro
FYN	direct (nonPDB)	ITK	Connective_Myxofibro
MET	direct (nonPDB)	ITK	Connective_Myxofibro
MET	direct (nonPDB)	ITK	Lung_AdenoCA
SRC	direct (nonPDB)	ITK	Connective_Myxofibro
ERBB3	direct (nonPDB)	ITK	Bladder_TCC
ERBB3	direct (nonPDB)	ITK	Breast_DuctalCA
ERBB3	direct (nonPDB)	ITK	Breast_LobularCA
ERBB3	direct (nonPDB)	ITK	ColoRect_AdenoCA
PPIA	direct (nonPDB)	ITK	Connective_Myxofibro
BTK	Signor->	ITK	Connective_Myxofibro
HDAC3	direct (nonPDB)	EP300	Bladder_TCC
HDAC3	direct (nonPDB)	EP300	Lung_SCC
HDAC3	direct (nonPDB)	EP300	Ovary_AdenoCA
KLF4	direct (nonPDB)	EP300	Testis_GCT
ABL1	direct (nonPDB)	EP300	Bladder_TCC
ABL1	direct (nonPDB)	EP300	Lung_SCC
ABL1	direct (nonPDB)	EP300	Ovary_AdenoCA
ABL1	direct (nonPDB)	EP300	Testis_GCT
ESR1	direct (nonPDB)	EP300	Bladder_TCC
ESR1	direct (nonPDB)	EP300	Lung_SCC
ESR1	direct (nonPDB)	EP300	Ovary_AdenoCA
JUN	direct (nonPDB)	EP300	ColoRect_AdenoCA
PRKCB	direct (nonPDB)	EP300	Bladder_TCC
PRKCB	direct (nonPDB)	EP300	Lung_SCC
PRKCB	direct (nonPDB)	EP300	Ovary_AdenoCA
PRKCB	direct (nonPDB)	EP300	Testis_GCT
CDK1	reaction->	EP300	Bladder_TCC
CDK1	reaction->	EP300	Lung_SCC
CDK1	reaction->	EP300	Ovary_AdenoCA
CDK1	reaction->	EP300	Testis_GCT
PARP1	direct (nonPDB)	EP300	Bladder_TCC
PARP1	direct (nonPDB)	EP300	Lung_SCC
PARP1	direct (nonPDB)	EP300	Ovary_AdenoCA
AR	direct (nonPDB)	EP300	Bladder_TCC
AR	direct (nonPDB)	EP300	Lung_SCC
AR	direct (nonPDB)	EP300	Ovary_AdenoCA
AR	direct (nonPDB)	EP300	Testis_GCT
EEF2	direct (nonPDB)	EP300	Bladder_TCC
EEF2	direct (nonPDB)	EP300	Lung_SCC
EEF2	direct (nonPDB)	EP300	Ovary_AdenoCA
PRKCA	reaction->	EP300	Bladder_TCC
PRKCA	reaction->	EP300	Lung_SCC
PRKCA	reaction->	EP300	Ovary_AdenoCA
PRKCA	reaction->	EP300	Testis_GCT
RPS6KB1	direct (nonPDB)	EP300	Bladder_TCC
RPS6KB1	direct (nonPDB)	EP300	Lung_SCC
RPS6KB1	direct (nonPDB)	EP300	Ovary_AdenoCA
RPS6KB1	direct (nonPDB)	EP300	Testis_GCT
CCND1	direct (nonPDB)	EP300	Bladder_TCC
CCND1	direct (nonPDB)	EP300	Lung_SCC
CCND1	direct (nonPDB)	EP300	Ovary_AdenoCA
CCND1	direct (nonPDB)	EP300	Testis_GCT
CDK2	direct (nonPDB)	EP300	Bladder_TCC
CDK2	direct (nonPDB)	EP300	Lung_SCC
CDK2	direct (nonPDB)	EP300	Ovary_AdenoCA
AKT1	Signor->	EP300	Bladder_TCC
AKT1	Signor->	EP300	ColoRect_AdenoCA
AKT1	Signor->	EP300	Lung_SCC
AKT1	Signor->	EP300	Ovary_AdenoCA
AKT1	Signor->	EP300	Testis_GCT
CTNNB1	Signor->	EP300	ColoRect_AdenoCA
CTNNB1	Signor->	EP300	Ovary_AdenoCA
AHR	direct (nonPDB)	EP300	Bladder_TCC
PPARG	direct (nonPDB)	EP300	Bladder_TCC
PPARG	direct (nonPDB)	EP300	Lung_SCC
PPARG	direct (nonPDB)	EP300	Ovary_AdenoCA
PPARG	direct (nonPDB)	EP300	Testis_GCT
BRCA1	direct (nonPDB)	EP300	Ovary_AdenoCA
CDKN1A	direct (nonPDB)	EP300	Bladder_TCC
ETV4	direct (nonPDB)	EP300	Bladder_TCC
MAGEA11	direct (nonPDB)	EP300	Eso_AdenoCA
NOTCH1	direct (nonPDB)	EP300	CNS_OLIGO
NOTCH1	direct (nonPDB)	EP300	Lung_SCC
SOX9	direct (nonPDB)	EP300	ColoRect_AdenoCA
RPL27	direct (nonPDB)	EP300	Lung_SCC
RPL27	direct (nonPDB)	EP300	Ovary_AdenoCA
PRKDC	direct (nonPDB)	EP300	Bladder_TCC
PRKDC	direct (nonPDB)	EP300	Lung_SCC
PRKDC	direct (nonPDB)	EP300	Ovary_AdenoCA
ELF3	direct (nonPDB)	EP300	Bladder_TCC
ELF3	direct (nonPDB)	EP300	ColoRect_AdenoCA
RUNX1	direct (nonPDB)	EP300	ColoRect_AdenoCA
MAP2K1	direct (nonPDB)	EP300	Bladder_TCC
MAP2K1	direct (nonPDB)	EP300	ColoRect_AdenoCA
MAP2K1	direct (nonPDB)	EP300	Lung_SCC
MAP2K1	direct (nonPDB)	EP300	Ovary_AdenoCA
MAP2K1	direct (nonPDB)	EP300	Testis_GCT
PPARD	direct (nonPDB)	EP300	Bladder_TCC
PPARD	direct (nonPDB)	EP300	Lung_SCC
PPARD	direct (nonPDB)	EP300	Ovary_AdenoCA
PPARD	direct (nonPDB)	EP300	Testis_GCT
PRKCD	Signor-|	EP300	Bladder_TCC
PRKCD	Signor-|	EP300	Lung_SCC
PRKCD	Signor-|	EP300	Ovary_AdenoCA
PRKCD	Signor-|	EP300	Testis_GCT
PPARA	direct (nonPDB)	EP300	Bladder_TCC
ATM	Signor->	EP300	Bladder_TCC
ATM	Signor->	EP300	ColoRect_AdenoCA
MAPK11	reaction->	EP300	Bladder_TCC
MAPK11	reaction->	EP300	Lung_SCC
MAPK11	reaction->	EP300	Ovary_AdenoCA
HIPK2	reaction->	EP300	Bladder_TCC
EP300	Signor->	MN1	Eso_AdenoCA
AR	transcriptional	SREBF2	CNS_GBM_IDHmut
MAPK3	Signor->	SREBF2	BileDuct_AdenoCA
HNF4A	direct (nonPDB)	SREBF2	CNS_ASTRO
EP300	direct (nonPDB)	SREBF2	CNS_OLIGO
ARID1A	direct (LigInt)	SMARCB1	Kidney_CCRCC
ARID1A	direct (LigInt)	SMARCB1	Kidney_PRCC
XPO1	direct (nonPDB)	SMARCB1	CNS_Menin
XPO1	direct (nonPDB)	SMARCB1	Kidney_CCRCC
PDPK1	direct (nonPDB)	SMARCB1	CNS_Menin
PDPK1	direct (nonPDB)	SMARCB1	Kidney_CCRCC
NR3C1	direct (nonPDB)	SMARCB1	CNS_Menin
NR3C1	direct (nonPDB)	SMARCB1	Kidney_CCRCC
TP53	direct (nonPDB)	SMARCB1	Kidney_CCRCC
TP53	direct (nonPDB)	SMARCB1	Skin_Melanoma
APP	direct (nonPDB)	SMARCB1	Kidney_CCRCC
RB1	direct (nonPDB)	SMARCB1	Skin_Melanoma
SRC	direct (nonPDB)	SMARCB1	CNS_Menin
SRC	direct (nonPDB)	SMARCB1	Kidney_CCRCC
AKT1	reaction->	SMARCB1	CNS_Menin
AKT1	reaction->	SMARCB1	Kidney_CCRCC
EZH2	OncoKB->	SMARCB1	CNS_Menin
EZH2	OncoKB->	SMARCB1	Kidney_CCRCC
EZH2	OncoKB->	SMARCB1	Skin_Melanoma
CDX2	Signor->	CDH17	Connective_Leiomyo
TP53	transcriptional	PTPN13	Prost_AdenoCA
GHR	direct (nonPDB)	PTPN13	Prost_AdenoCA
APC	direct (nonPDB)	PTPN13	Prost_AdenoCA
CTNNB1	direct (nonPDB)	PTPN13	Prost_AdenoCA
STAT3	transcriptional	PTPN13	Prost_AdenoCA
MTNR1A	direct (nonPDB)	PTPN13	Prost_AdenoCA
PTEN	direct (nonPDB)	DLG1	CNS_GBM_IDHwt
ERBB2	direct (nonPDB)	PAK1	ColoRect_AdenoCA
AKT1	direct (nonPDB)	PAK1	ColoRect_AdenoCA
VHL	direct (nonPDB)	CBX3	Kidney_CCRCC
SRC	Signor->	GRIN2B	Lung_SCC
PTPRB	reaction->	GRIN2B	Connective_Liposarc
PIK3CA	direct (nonPDB)	GRIN2B	Bladder_TCC
PIK3CA	direct (nonPDB)	GRIN2B	CNS_GBM_IDHwt
PIK3CA	direct (nonPDB)	GRIN2B	Connective_Liposarc
PIK3CA	direct (nonPDB)	GRIN2B	Lung_SCC
PTPN11	direct (nonPDB)	GRIN2B	CNS_GBM_IDHwt
HDAC3	direct (nonPDB)	GPS2	Breast_DuctalCA
NCOR1	direct (nonPDB)	GPS2	Breast_DuctalCA
TP53	direct (nonPDB)	GPS2	Breast_DuctalCA
IKBKB	direct (nonPDB)	MAP3K1	Breast_DuctalCA
IKBKB	direct (nonPDB)	MAP3K1	Breast_LobularCA
IKBKB	direct (nonPDB)	MAP3K1	ColoRect_AdenoCA
IKBKB	direct (nonPDB)	MAP3K1	Lung_SCC
IKBKB	direct (nonPDB)	MAP3K1	Uterus_AdenoCA
KRAS	Signor->	MAP3K1	Breast_DuctalCA
KRAS	Signor->	MAP3K1	Breast_LobularCA
KRAS	Signor->	MAP3K1	ColoRect_AdenoCA
KRAS	Signor->	MAP3K1	Lung_SCC
KRAS	Signor->	MAP3K1	Uterus_AdenoCA
RAF1	direct (nonPDB)	MAP3K1	Breast_DuctalCA
RAF1	direct (nonPDB)	MAP3K1	Breast_LobularCA
RAF1	direct (nonPDB)	MAP3K1	ColoRect_AdenoCA
RAF1	direct (nonPDB)	MAP3K1	Lung_SCC
RAF1	direct (nonPDB)	MAP3K1	Uterus_AdenoCA
TP53	direct (nonPDB)	MAP3K1	Breast_DuctalCA
TP53	direct (nonPDB)	MAP3K1	Breast_LobularCA
TP53	direct (nonPDB)	MAP3K1	ColoRect_AdenoCA
TP53	direct (nonPDB)	MAP3K1	Lung_SCC
TP53	direct (nonPDB)	MAP3K1	Uterus_AdenoCA
JUN	direct (nonPDB)	MAP3K1	ColoRect_AdenoCA
UBC	direct (nonPDB)	MAP3K1	Breast_LobularCA
EPHA1	direct (nonPDB)	MAP3K1	Uterus_AdenoCA
MAPK3	direct (nonPDB)	MAP3K1	Breast_DuctalCA
BRCA1	direct (nonPDB)	MAP3K1	Breast_DuctalCA
GSK3B	direct (nonPDB)	MAP3K1	Breast_DuctalCA
GSK3B	direct (nonPDB)	MAP3K1	Breast_LobularCA
GSK3B	direct (nonPDB)	MAP3K1	ColoRect_AdenoCA
GSK3B	direct (nonPDB)	MAP3K1	Lung_SCC
GSK3B	direct (nonPDB)	MAP3K1	Uterus_AdenoCA
RHOA	direct (nonPDB)	MAP3K1	Breast_LobularCA
PAK1	Signor->	MAP3K1	ColoRect_AdenoCA
EGFR	reaction->	ATM	Bladder_TCC
EGFR	reaction->	ATM	CNS_Menin
EGFR	reaction->	ATM	ColoRect_AdenoCA
EGFR	reaction->	ATM	Connective_Osteosarc
EGFR	reaction->	ATM	Lung_AdenoCA
EGFR	reaction->	ATM	Panc_AdenoCA
EGFR	reaction->	ATM	Prost_AdenoCA
EGFR	reaction->	ATM	Uterus_AdenoCA
MT-ND4	direct (nonPDB)	ATM	ColoRect_AdenoCA
MT-ND4	direct (nonPDB)	ATM	Lung_AdenoCA
MT-ND4	direct (nonPDB)	ATM	Prost_AdenoCA
MT-ND4	direct (nonPDB)	ATM	Uterus_AdenoCA
PARP1	OncoKB->	ATM	Bladder_TCC
PARP1	OncoKB->	ATM	ColoRect_AdenoCA
PARP1	OncoKB->	ATM	Connective_Osteosarc
PARP1	OncoKB->	ATM	Lung_AdenoCA
PARP1	OncoKB->	ATM	Panc_AdenoCA
PARP1	OncoKB->	ATM	Prost_AdenoCA
PARP1	OncoKB->	ATM	Uterus_AdenoCA
TOP1	direct (nonPDB)	ATM	Bladder_TCC
TOP1	direct (nonPDB)	ATM	ColoRect_AdenoCA
TOP1	direct (nonPDB)	ATM	Connective_Osteosarc
TOP1	direct (nonPDB)	ATM	Lung_AdenoCA
TOP1	direct (nonPDB)	ATM	Panc_AdenoCA
TOP1	direct (nonPDB)	ATM	Prost_AdenoCA
TOP1	direct (nonPDB)	ATM	Uterus_AdenoCA
CDK5	Signor->	ATM	Bladder_TCC
CDK5	Signor->	ATM	ColoRect_AdenoCA
CDK5	Signor->	ATM	Connective_Osteosarc
CDK5	Signor->	ATM	Lung_AdenoCA
CDK5	Signor->	ATM	Panc_AdenoCA
CDK5	Signor->	ATM	Prost_AdenoCA
CDK5	Signor->	ATM	Uterus_AdenoCA
ATR	Signor->	ATM	CNS_Menin
PARP2	OncoKB->	ATM	ColoRect_AdenoCA
PARP2	OncoKB->	ATM	Lung_AdenoCA
PARP2	OncoKB->	ATM	Prost_AdenoCA
PARP2	OncoKB->	ATM	Uterus_AdenoCA
PARP3	OncoKB->	ATM	Prost_AdenoCA
IKBKB	direct (nonPDB)	ROCK1	Breast_DuctalCA
IKBKB	direct (nonPDB)	ROCK1	Kidney_CCRCC
CTNNB1	transcriptional	ROCK1	ColoRect_AdenoCA
CTNNB1	transcriptional	ROCK1	Ovary_AdenoCA
CTNNB1	transcriptional	ROCK1	Prost_AdenoCA
CTNNB1	transcriptional	ROCK1	Uterus_AdenoCA
PRKCI	reaction->	ROCK1	Kidney_CCRCC
RHOA	Signor->	ROCK1	Bladder_TCC
RHOA	Signor->	ROCK1	Breast_LobularCA
RAC1	Signor->	ROCK1	Skin_Melanoma
CHEK1	direct (nonPDB)	SMAD4	Breast_DuctalCA
CHEK1	direct (nonPDB)	SMAD4	ColoRect_AdenoCA
CHEK1	direct (nonPDB)	SMAD4	Eso_AdenoCA
CHEK1	direct (nonPDB)	SMAD4	Lung_AdenoCA
CHEK1	direct (nonPDB)	SMAD4	Panc_AdenoCA
XPO1	Signor-|	SMAD4	Breast_DuctalCA
XPO1	Signor-|	SMAD4	ColoRect_AdenoCA
XPO1	Signor-|	SMAD4	Eso_AdenoCA
XPO1	Signor-|	SMAD4	Lung_AdenoCA
XPO1	Signor-|	SMAD4	Panc_AdenoCA
FOXO3	direct (nonPDB)	SMAD4	Breast_DuctalCA
ZBTB7A	direct (nonPDB)	SMAD4	ColoRect_AdenoCA
PLG	direct (nonPDB)	SMAD4	ColoRect_AdenoCA
NRAS	direct (nonPDB)	SMAD4	ColoRect_AdenoCA
ESR1	direct (nonPDB)	SMAD4	Breast_DuctalCA
ESR1	direct (nonPDB)	SMAD4	ColoRect_AdenoCA
ESR1	direct (nonPDB)	SMAD4	Eso_AdenoCA
ESR1	direct (nonPDB)	SMAD4	Lung_AdenoCA
ESR1	direct (nonPDB)	SMAD4	Panc_AdenoCA
JUN	Signor->	SMAD4	ColoRect_AdenoCA
AR	direct (nonPDB)	SMAD4	Breast_DuctalCA
AR	direct (nonPDB)	SMAD4	ColoRect_AdenoCA
AR	direct (nonPDB)	SMAD4	Lung_AdenoCA
MAPK3	Signor->	SMAD4	Breast_DuctalCA
AKT1	direct (nonPDB)	SMAD4	Breast_DuctalCA
AKT1	direct (nonPDB)	SMAD4	ColoRect_AdenoCA
AKT1	direct (nonPDB)	SMAD4	Eso_AdenoCA
AKT1	direct (nonPDB)	SMAD4	Lung_AdenoCA
AKT1	direct (nonPDB)	SMAD4	Panc_AdenoCA
CTNNB1	direct (nonPDB)	SMAD4	ColoRect_AdenoCA
CTNNB1	direct (nonPDB)	SMAD4	Eso_AdenoCA
CTNNB1	direct (nonPDB)	SMAD4	Lung_AdenoCA
ACVR1B	direct (nonPDB)	SMAD4	Lung_AdenoCA
TGFBR1	direct (nonPDB)	SMAD4	Breast_DuctalCA
TGFBR1	direct (nonPDB)	SMAD4	ColoRect_AdenoCA
TGFBR1	direct (nonPDB)	SMAD4	Lung_AdenoCA
TGFBR1	direct (nonPDB)	SMAD4	Panc_AdenoCA
TGFBR2	direct (nonPDB)	SMAD4	Panc_AdenoCA
BRCA1	direct (nonPDB)	SMAD4	Breast_DuctalCA
HNF4A	direct (nonPDB)	SMAD4	Breast_DuctalCA
HNF4A	direct (nonPDB)	SMAD4	ColoRect_AdenoCA
HNF4A	direct (nonPDB)	SMAD4	Eso_AdenoCA
HNF4A	direct (nonPDB)	SMAD4	Lung_AdenoCA
HNF4A	direct (nonPDB)	SMAD4	Panc_AdenoCA
CTCF	direct (nonPDB)	SMAD4	Breast_DuctalCA
GSK3B	reaction->	SMAD4	Breast_DuctalCA
GSK3B	reaction->	SMAD4	ColoRect_AdenoCA
GSK3B	reaction->	SMAD4	Eso_AdenoCA
GSK3B	reaction->	SMAD4	Lung_AdenoCA
GSK3B	reaction->	SMAD4	Panc_AdenoCA
HDAC4	transcriptional	SMAD4	Breast_DuctalCA
HDAC4	transcriptional	SMAD4	ColoRect_AdenoCA
HDAC4	transcriptional	SMAD4	Lung_AdenoCA
RPS27A	direct (nonPDB)	SMAD4	Breast_DuctalCA
RPS27A	direct (nonPDB)	SMAD4	ColoRect_AdenoCA
SMAD3	Signor->	SMAD4	ColoRect_AdenoCA
SMAD3	Signor->	SMAD4	Lung_AdenoCA
RELA	direct (nonPDB)	SMAD4	Breast_DuctalCA
ITK	direct (nonPDB)	SMAD4	Breast_DuctalCA
ITK	direct (nonPDB)	SMAD4	ColoRect_AdenoCA
ITK	direct (nonPDB)	SMAD4	Lung_AdenoCA
EP300	direct (nonPDB)	SMAD4	ColoRect_AdenoCA
EP300	direct (nonPDB)	SMAD4	Eso_AdenoCA
PAK1	direct (nonPDB)	SMAD4	ColoRect_AdenoCA
SMAD2	Signor->	SMAD4	ColoRect_AdenoCA
SMAD1	Signor->	SMAD4	ColoRect_AdenoCA
STK11	reaction->	SMAD4	Lung_AdenoCA
CASP3	direct (nonPDB)	PICALM	Kidney_PRCC
EP300	direct (nonPDB)	OLIG2	ColoRect_AdenoCA
TP53	direct (nonPDB)	PIN1	Kidney_CCRCC
ABL1	Signor->	ATR	Connective_Liposarc
ABL1	Signor->	ATR	HeadNeck_SCC
CDK1	reaction->	ATR	Connective_Liposarc
CDK1	reaction->	ATR	HeadNeck_SCC
FLT1	direct (nonPDB)	ATR	Connective_Liposarc
FLT1	direct (nonPDB)	ATR	HeadNeck_SCC
POLD1	direct (nonPDB)	ATR	Connective_Liposarc
POLD1	direct (nonPDB)	ATR	HeadNeck_SCC
KDR	direct (nonPDB)	ATR	Connective_Liposarc
KDR	direct (nonPDB)	ATR	HeadNeck_SCC
PIK3CA	direct (nonPDB)	ATR	CNS_Menin
PIK3CA	direct (nonPDB)	ATR	Connective_Liposarc
PIK3CA	direct (nonPDB)	ATR	HeadNeck_SCC
CDKN2A	Signor->	ATR	HeadNeck_SCC
MEN1	direct (nonPDB)	HDAC1	Breast_LobularCA
CHD1	direct (nonPDB)	HDAC1	HeadNeck_SCC
KLF4	direct (nonPDB)	HDAC1	Breast_LobularCA
KLF4	direct (nonPDB)	HDAC1	CNS_Menin
KLF4	direct (nonPDB)	HDAC1	Testis_GCT
TP53	direct (nonPDB)	HDAC1	Bladder_TCC
TP53	direct (nonPDB)	HDAC1	Breast_DuctalCA
TP53	direct (nonPDB)	HDAC1	Breast_LobularCA
TP53	direct (nonPDB)	HDAC1	CNS_ASTRO
TP53	direct (nonPDB)	HDAC1	CNS_GBM_IDHmut
TP53	direct (nonPDB)	HDAC1	CNS_GBM_IDHwt
TP53	direct (nonPDB)	HDAC1	ColoRect_AdenoCA
TP53	direct (nonPDB)	HDAC1	Connective_Chondro
TP53	direct (nonPDB)	HDAC1	Connective_Leiomyo
TP53	direct (nonPDB)	HDAC1	Connective_Liposarc
TP53	direct (nonPDB)	HDAC1	Connective_Myxofibro
TP53	direct (nonPDB)	HDAC1	Connective_Osteosarc
TP53	direct (nonPDB)	HDAC1	Connective_SCS
TP53	direct (nonPDB)	HDAC1	Eso_AdenoCA
TP53	direct (nonPDB)	HDAC1	HeadNeck_SCC
TP53	direct (nonPDB)	HDAC1	Kidney_CCRCC
TP53	direct (nonPDB)	HDAC1	Kidney_ChRCC
TP53	direct (nonPDB)	HDAC1	Liver_HCC
TP53	direct (nonPDB)	HDAC1	Lung_AdenoCA
TP53	direct (nonPDB)	HDAC1	Lung_LargeCell
TP53	direct (nonPDB)	HDAC1	Lung_SCC
TP53	direct (nonPDB)	HDAC1	Lung_SmallCell
TP53	direct (nonPDB)	HDAC1	Ovary_AdenoCA
TP53	direct (nonPDB)	HDAC1	Panc_AdenoCA
TP53	direct (nonPDB)	HDAC1	Prost_AdenoCA
TP53	direct (nonPDB)	HDAC1	Skin_Melanoma
TP53	direct (nonPDB)	HDAC1	Stomach_AdenoCA
TP53	direct (nonPDB)	HDAC1	Uterus_AdenoCA
RB1	direct (nonPDB)	HDAC1	Bladder_TCC
RB1	direct (nonPDB)	HDAC1	Breast_DuctalCA
RB1	direct (nonPDB)	HDAC1	CNS_GBM_IDHwt
RB1	direct (nonPDB)	HDAC1	Connective_Leiomyo
RB1	direct (nonPDB)	HDAC1	Connective_Myxofibro
RB1	direct (nonPDB)	HDAC1	Lung_AdenoCA
RB1	direct (nonPDB)	HDAC1	Lung_LargeCell
RB1	direct (nonPDB)	HDAC1	Lung_SCC
RB1	direct (nonPDB)	HDAC1	Lung_SmallCell
RB1	direct (nonPDB)	HDAC1	Ovary_AdenoCA
RB1	direct (nonPDB)	HDAC1	Skin_Melanoma
RB1	direct (nonPDB)	HDAC1	Uterus_AdenoCA
AR	direct (nonPDB)	HDAC1	CNS_GBM_IDHmut
CDH1	direct (nonPDB)	HDAC1	Breast_DuctalCA
CDH1	direct (nonPDB)	HDAC1	Breast_LobularCA
CDH1	direct (nonPDB)	HDAC1	CNS_GBM_IDHwt
CDH1	direct (nonPDB)	HDAC1	Stomach_AdenoCA
PPARG	Signor-|	HDAC1	Bladder_TCC
BRCA1	direct (nonPDB)	HDAC1	Ovary_AdenoCA
CDKN1A	direct (nonPDB)	HDAC1	Bladder_TCC
CDKN1A	direct (nonPDB)	HDAC1	Kidney_ChRCC
VHL	direct (nonPDB)	HDAC1	Kidney_CCRCC
STAT3	direct (nonPDB)	HDAC1	Prost_AdenoCA
CDKN2A	direct (nonPDB)	HDAC1	Bladder_TCC
CDKN2A	direct (nonPDB)	HDAC1	Breast_DuctalCA
CDKN2A	direct (nonPDB)	HDAC1	CNS_GBM_IDHwt
CDKN2A	direct (nonPDB)	HDAC1	Connective_Chondro
CDKN2A	direct (nonPDB)	HDAC1	Eso_AdenoCA
CDKN2A	direct (nonPDB)	HDAC1	HeadNeck_SCC
CDKN2A	direct (nonPDB)	HDAC1	Lung_AdenoCA
CDKN2A	direct (nonPDB)	HDAC1	Lung_SCC
CDKN2A	direct (nonPDB)	HDAC1	Ovary_AdenoCA
CDKN2A	direct (nonPDB)	HDAC1	Panc_AdenoCA
CDKN2A	direct (nonPDB)	HDAC1	Skin_Melanoma
CDKN2A	direct (nonPDB)	HDAC1	Uterus_AdenoCA
ATRX	direct (nonPDB)	HDAC1	CNS_ASTRO
ATRX	direct (nonPDB)	HDAC1	CNS_GBM_IDHmut
ATRX	direct (nonPDB)	HDAC1	CNS_OLIGO
ATRX	direct (nonPDB)	HDAC1	Connective_Leiomyo
ATRX	direct (nonPDB)	HDAC1	Connective_Liposarc
ATRX	direct (nonPDB)	HDAC1	Connective_Myxofibro
ATRX	direct (nonPDB)	HDAC1	Connective_Osteosarc
ATRX	direct (nonPDB)	HDAC1	Connective_SCS
SMAD3	direct (nonPDB)	HDAC1	ColoRect_AdenoCA
RUNX1	direct (nonPDB)	HDAC1	Breast_DuctalCA
RUNX1	direct (nonPDB)	HDAC1	Breast_LobularCA
RUNX1	direct (nonPDB)	HDAC1	ColoRect_AdenoCA
KMT2A	direct (nonPDB)	HDAC1	Bladder_TCC
KMT2A	direct (nonPDB)	HDAC1	Lung_AdenoCA
TLE1	direct (nonPDB)	HDAC1	Uterus_AdenoCA
ZBTB16	direct (nonPDB)	HDAC1	Lung_SmallCell
RUNX1T1	direct (nonPDB)	HDAC1	Skin_Melanoma
EP300	direct (nonPDB)	HDAC1	Bladder_TCC
EP300	direct (nonPDB)	HDAC1	Lung_SCC
EP300	direct (nonPDB)	HDAC1	Ovary_AdenoCA
EP300	direct (nonPDB)	HDAC1	Testis_GCT
GPS2	direct (nonPDB)	HDAC1	Breast_DuctalCA
ATM	direct (nonPDB)	HDAC1	Bladder_TCC
ATM	direct (nonPDB)	HDAC1	CNS_Menin
ATM	direct (nonPDB)	HDAC1	ColoRect_AdenoCA
ATM	direct (nonPDB)	HDAC1	Connective_Osteosarc
ATM	direct (nonPDB)	HDAC1	Lung_AdenoCA
ATM	direct (nonPDB)	HDAC1	Panc_AdenoCA
ATM	direct (nonPDB)	HDAC1	Prost_AdenoCA
ATM	direct (nonPDB)	HDAC1	Uterus_AdenoCA
BCOR	Signor->	HDAC1	CNS_OLIGO
BCOR	Signor->	HDAC1	Lung_AdenoCA
BCOR	Signor->	HDAC1	Ovary_AdenoCA
BCOR	Signor->	HDAC1	Uterus_AdenoCA
SPOP	direct (X-ray)	CUL3	Prost_AdenoCA
APP	direct (nonPDB)	CUL3	Kidney_CCRCC
CCND1	direct (nonPDB)	CUL3	Kidney_CCRCC
CCND1	direct (nonPDB)	CUL3	Prost_AdenoCA
MTNR1A	direct (nonPDB)	CUL3	Kidney_CCRCC
MTNR1A	direct (nonPDB)	CUL3	Prost_AdenoCA
MTNR1B	direct (nonPDB)	CUL3	Kidney_CCRCC
MTNR1B	direct (nonPDB)	CUL3	Prost_AdenoCA
RBX1	direct (nonPDB)	CUL3	Kidney_CCRCC
RBX1	direct (nonPDB)	CUL3	Prost_AdenoCA
APP	direct (nonPDB)	DYRK1A	Uterus_AdenoCA
RB1	direct (nonPDB)	DYRK1A	Uterus_AdenoCA
GRIN2D	direct (nonPDB)	SPTAN1	Bladder_TCC
ABL1	direct (nonPDB)	SPTAN1	Bladder_TCC
PRKCB	direct (nonPDB)	SPTAN1	Bladder_TCC
SRC	Signor->	SPTAN1	Bladder_TCC
GRIN1	direct (nonPDB)	SPTAN1	Bladder_TCC
GRIN2B	direct (nonPDB)	SPTAN1	Bladder_TCC
TUBB	direct (nonPDB)	BMPR2	Eso_AdenoCA
EGFR	direct (nonPDB)	PTK6	Lung_AdenoCA
MET	direct (nonPDB)	PTK6	Lung_AdenoCA
ERBB3	direct (nonPDB)	PTK6	Bladder_TCC
ERBB3	direct (nonPDB)	PTK6	Breast_DuctalCA
ERBB3	direct (nonPDB)	PTK6	Breast_LobularCA
ERBB3	direct (nonPDB)	PTK6	ColoRect_AdenoCA
ERBB3	direct (nonPDB)	PTK6	Uterus_AdenoCA
CA12	direct (nonPDB)	CUX1	Uterus_AdenoCA
RB1	direct (nonPDB)	CUX1	Uterus_AdenoCA
CDK1	direct (nonPDB)	CUX1	Uterus_AdenoCA
CUX1	direct (nonPDB)	CUX1	Uterus_AdenoCA
CDK7	direct (nonPDB)	CUX1	Uterus_AdenoCA
MAX	direct (nonPDB)	CUX1	Uterus_AdenoCA
IKBKB	direct (nonPDB)	KEAP1	Lung_AdenoCA
IKBKB	direct (nonPDB)	KEAP1	Lung_SCC
EGFR	direct (nonPDB)	KEAP1	CNS_GBM_IDHwt
EGFR	direct (nonPDB)	KEAP1	Lung_AdenoCA
EGFR	direct (nonPDB)	KEAP1	Lung_SCC
HSP90AA1	direct (nonPDB)	KEAP1	Lung_AdenoCA
HSP90AA1	direct (nonPDB)	KEAP1	Lung_SCC
CDH1	direct (nonPDB)	KEAP1	CNS_GBM_IDHwt
CSNK2A1	direct (nonPDB)	KEAP1	Lung_AdenoCA
CSNK2A1	direct (nonPDB)	KEAP1	Lung_SCC
PRKCE	reaction->	KEAP1	Lung_AdenoCA
PRKCE	reaction->	KEAP1	Lung_SCC
CHEK1	reaction->	TFDP1	Uterus_AdenoCA
TP53	direct (nonPDB)	TFDP1	Uterus_AdenoCA
RB1	direct (LigInt)	TFDP1	Uterus_AdenoCA
CDK2	direct (nonPDB)	TFDP1	Uterus_AdenoCA
CDK6	reaction->	TFDP1	Uterus_AdenoCA
CDK1	reaction->	ZMYM3	Lung_AdenoCA
CDK1	reaction->	ZMYM3	Prost_AdenoCA
CDK2	reaction->	ZMYM3	Lung_AdenoCA
CDK2	reaction->	ZMYM3	Prost_AdenoCA
CDK6	reaction->	ZMYM3	Lung_AdenoCA
CDK6	reaction->	ZMYM3	Prost_AdenoCA
CDK1	reaction->	DCTN1	Kidney_CCRCC
CDK1	reaction->	DCTN1	Liver_HCC
AKT1	direct (nonPDB)	DCTN1	Kidney_CCRCC
AKT1	direct (nonPDB)	DCTN1	Liver_HCC
GSK3B	direct (nonPDB)	DCTN1	Kidney_CCRCC
GSK3B	direct (nonPDB)	DCTN1	Liver_HCC
PLK1	Signor->	DCTN1	Kidney_CCRCC
PLK1	Signor->	DCTN1	Liver_HCC
CTNNB1	transcriptional	FZD2	Uterus_AdenoCA
ZNRF3	Signor-|	FZD2	Uterus_AdenoCA
PRKCB	direct (nonPDB)	GNA13	Bladder_TCC
TSHR	direct (nonPDB)	GNA13	Bladder_TCC
F2R	Signor->	GNA13	Bladder_TCC
AGTR1	Signor->	GNA13	Bladder_TCC
TGFBR1	direct (nonPDB)	GNA13	Bladder_TCC
MTNR1A	direct (nonPDB)	GNA13	Bladder_TCC
PRKCE	direct (nonPDB)	GNA13	Bladder_TCC
PRKCD	direct (nonPDB)	GNA13	Bladder_TCC
SF3B1	direct (X-ray)	RBM39	Uterus_AdenoCA
ABL1	Signor->	RBM39	Uterus_AdenoCA
ESR1	direct (nonPDB)	RBM39	Uterus_AdenoCA
APP	direct (nonPDB)	RBM39	Uterus_AdenoCA
PGR	direct (nonPDB)	RBM39	Uterus_AdenoCA
MTNR1A	direct (nonPDB)	RBM39	Uterus_AdenoCA
CSNK2A1	direct (nonPDB)	RBM39	Uterus_AdenoCA
UBC	direct (nonPDB)	FAT1	Breast_LobularCA
UBC	direct (nonPDB)	FAT1	Connective_Leiomyo
UBC	direct (nonPDB)	FAT1	HeadNeck_SCC
UBC	direct (nonPDB)	FAT1	Kidney_PRCC
CLK1	direct (nonPDB)	FAT1	Bladder_TCC
CLK1	direct (nonPDB)	FAT1	Lung_SCC
HIP1	direct (nonPDB)	CASP8	Ovary_AdenoCA
IKBKB	direct (nonPDB)	CASP8	Breast_LobularCA
IKBKB	direct (nonPDB)	CASP8	HeadNeck_SCC
IKBKB	direct (nonPDB)	CASP8	Ovary_AdenoCA
IKBKB	direct (nonPDB)	CASP8	Uterus_AdenoCA
FYN	direct (nonPDB)	CASP8	Breast_LobularCA
FYN	direct (nonPDB)	CASP8	HeadNeck_SCC
FYN	direct (nonPDB)	CASP8	Ovary_AdenoCA
FYN	direct (nonPDB)	CASP8	Uterus_AdenoCA
RB1	direct (nonPDB)	CASP8	Ovary_AdenoCA
RB1	direct (nonPDB)	CASP8	Uterus_AdenoCA
CDK1	Signor-|	CASP8	Breast_LobularCA
CDK1	Signor-|	CASP8	HeadNeck_SCC
CDK1	Signor-|	CASP8	Ovary_AdenoCA
CDK1	Signor-|	CASP8	Uterus_AdenoCA
LYN	reaction->	CASP8	Breast_LobularCA
LYN	reaction->	CASP8	Ovary_AdenoCA
LYN	reaction->	CASP8	Uterus_AdenoCA
PARP1	direct (nonPDB)	CASP8	Breast_LobularCA
PARP1	direct (nonPDB)	CASP8	HeadNeck_SCC
PARP1	direct (nonPDB)	CASP8	Ovary_AdenoCA
PARP1	direct (nonPDB)	CASP8	Uterus_AdenoCA
UBC	direct (nonPDB)	CASP8	Breast_LobularCA
UBC	direct (nonPDB)	CASP8	HeadNeck_SCC
AR	direct (nonPDB)	CASP8	Breast_LobularCA
AR	direct (nonPDB)	CASP8	HeadNeck_SCC
AR	direct (nonPDB)	CASP8	Ovary_AdenoCA
AR	direct (nonPDB)	CASP8	Uterus_AdenoCA
BCL2	direct (nonPDB)	CASP8	Breast_LobularCA
BCL2	direct (nonPDB)	CASP8	HeadNeck_SCC
BCL2	direct (nonPDB)	CASP8	Ovary_AdenoCA
BCL2	direct (nonPDB)	CASP8	Uterus_AdenoCA
UMPS	direct (nonPDB)	CASP8	Breast_LobularCA
UMPS	direct (nonPDB)	CASP8	HeadNeck_SCC
UMPS	direct (nonPDB)	CASP8	Ovary_AdenoCA
UMPS	direct (nonPDB)	CASP8	Uterus_AdenoCA
CDH1	direct (nonPDB)	CASP8	Breast_LobularCA
SRC	Signor-|	CASP8	Breast_LobularCA
SRC	Signor-|	CASP8	HeadNeck_SCC
SRC	Signor-|	CASP8	Ovary_AdenoCA
SRC	Signor-|	CASP8	Uterus_AdenoCA
ATP1A3	direct (nonPDB)	CASP8	HeadNeck_SCC
ATP1A3	direct (nonPDB)	CASP8	Ovary_AdenoCA
ATP1A3	direct (nonPDB)	CASP8	Uterus_AdenoCA
MAPK1	Signor-|	CASP8	HeadNeck_SCC
CTNNB1	direct (nonPDB)	CASP8	Ovary_AdenoCA
CTNNB1	direct (nonPDB)	CASP8	Uterus_AdenoCA
PRKCI	direct (nonPDB)	CASP8	HeadNeck_SCC
PRKCI	direct (nonPDB)	CASP8	Ovary_AdenoCA
PRKCI	direct (nonPDB)	CASP8	Uterus_AdenoCA
CDKN1B	direct (nonPDB)	CASP8	Breast_LobularCA
PLK1	reaction->	CASP8	Breast_LobularCA
PLK1	reaction->	CASP8	HeadNeck_SCC
PLK1	reaction->	CASP8	Ovary_AdenoCA
PLK1	reaction->	CASP8	Uterus_AdenoCA
PRKCZ	direct (nonPDB)	CASP8	Breast_LobularCA
PRKCZ	direct (nonPDB)	CASP8	HeadNeck_SCC
PRKCZ	direct (nonPDB)	CASP8	Ovary_AdenoCA
PRKCZ	direct (nonPDB)	CASP8	Uterus_AdenoCA
MAPK14	Signor-|	CASP8	Breast_LobularCA
MAPK14	Signor-|	CASP8	HeadNeck_SCC
MAPK14	Signor-|	CASP8	Ovary_AdenoCA
MAPK14	Signor-|	CASP8	Uterus_AdenoCA
PARP1	direct (nonPDB)	CHD4	Breast_DuctalCA
PARP1	direct (nonPDB)	CHD4	ColoRect_AdenoCA
PARP1	direct (nonPDB)	CHD4	Ovary_AdenoCA
PARP1	direct (nonPDB)	CHD4	Uterus_AdenoCA
MTNR1A	direct (nonPDB)	CHD4	Uterus_AdenoCA
SMARCA4	direct (nonPDB)	CHD4	Breast_DuctalCA
SMARCA4	direct (nonPDB)	CHD4	ColoRect_AdenoCA
SMARCA4	direct (nonPDB)	CHD4	Ovary_AdenoCA
SMARCA4	direct (nonPDB)	CHD4	Uterus_AdenoCA
CSNK2A1	reaction->	CHD4	Breast_DuctalCA
CSNK2A1	reaction->	CHD4	ColoRect_AdenoCA
CSNK2A1	reaction->	CHD4	Ovary_AdenoCA
CSNK2A1	reaction->	CHD4	Uterus_AdenoCA
EP300	direct (nonPDB)	CHD4	ColoRect_AdenoCA
EP300	direct (nonPDB)	CHD4	Ovary_AdenoCA
ATM	reaction->	CHD4	ColoRect_AdenoCA
ATM	reaction->	CHD4	Uterus_AdenoCA
HDAC1	direct (nonPDB)	CHD4	Breast_DuctalCA
HDAC1	direct (nonPDB)	CHD4	ColoRect_AdenoCA
HDAC1	direct (nonPDB)	CHD4	Ovary_AdenoCA
HDAC1	direct (nonPDB)	CHD4	Uterus_AdenoCA
ABL1	reaction->	NUMA1	Kidney_CCRCC
CDK1	Signor-|	NUMA1	Kidney_CCRCC
CDK2	reaction->	NUMA1	Kidney_CCRCC
COL3A1	direct (X-ray)	PCOLCE	Connective_Liposarc
ABL1	Signor->	PRKD1	Kidney_CCRCC
EGFR	direct (nonPDB)	PRKD1	CNS_ASTRO
EGFR	direct (nonPDB)	PRKD1	CNS_GBM_IDHwt
EGFR	direct (nonPDB)	PRKD1	Lung_AdenoCA
TP53	direct (nonPDB)	PRKD1	Bladder_TCC
TP53	direct (nonPDB)	PRKD1	Breast_DuctalCA
TP53	direct (nonPDB)	PRKD1	Breast_LobularCA
TP53	direct (nonPDB)	PRKD1	CNS_ASTRO
TP53	direct (nonPDB)	PRKD1	CNS_GBM_IDHwt
TP53	direct (nonPDB)	PRKD1	ColoRect_AdenoCA
TP53	direct (nonPDB)	PRKD1	Kidney_CCRCC
TP53	direct (nonPDB)	PRKD1	Liver_HCC
TP53	direct (nonPDB)	PRKD1	Lung_AdenoCA
TP53	direct (nonPDB)	PRKD1	Lung_SCC
TP53	direct (nonPDB)	PRKD1	Ovary_AdenoCA
TP53	direct (nonPDB)	PRKD1	Prost_AdenoCA
TP53	direct (nonPDB)	PRKD1	Stomach_AdenoCA
TP53	direct (nonPDB)	PRKD1	Uterus_AdenoCA
SRC	Signor->	PRKD1	Lung_SCC
RACK1	direct (nonPDB)	PRKD1	Stomach_AdenoCA
PIK3R2	direct (nonPDB)	ERBB4	Uterus_AdenoCA
ABL1	direct (nonPDB)	ERBB4	Kidney_CCRCC
ERBB2	Signor->	ERBB4	Bladder_TCC
ERBB2	Signor->	ERBB4	Breast_DuctalCA
ERBB2	Signor->	ERBB4	Breast_LobularCA
ERBB2	Signor->	ERBB4	ColoRect_AdenoCA
ERBB2	Signor->	ERBB4	Ovary_AdenoCA
RASA1	direct (nonPDB)	ERBB4	Lung_SCC
ERBB3	direct (nonPDB)	ERBB4	Bladder_TCC
ERBB3	direct (nonPDB)	ERBB4	Breast_DuctalCA
ERBB3	direct (nonPDB)	ERBB4	Breast_LobularCA
ERBB3	direct (nonPDB)	ERBB4	ColoRect_AdenoCA
ERBB3	direct (nonPDB)	ERBB4	Uterus_AdenoCA
PTPN11	direct (nonPDB)	ERBB4	CNS_GBM_IDHwt
PABPC1	direct (nonPDB)	PCBP1	ColoRect_AdenoCA
PAK1	reaction->	PCBP1	ColoRect_AdenoCA
EPOR	direct (nonPDB)	ELOC	Kidney_CCRCC
VHL	direct (LigInt)	ELOC	Kidney_CCRCC
CUL3	direct (nonPDB)	ELOC	Kidney_CCRCC
TP53	Signor->	RPS6KA1	BileDuct_AdenoCA
TP53	Signor->	RPS6KA1	Kidney_CCRCC
TP53	Signor->	RPS6KA1	Kidney_ChRCC
TP53	Signor->	RPS6KA1	Stomach_AdenoCA
MTOR	direct (nonPDB)	RPS6KA1	Kidney_CCRCC
MTOR	direct (nonPDB)	RPS6KA1	Kidney_ChRCC
SEC16A	direct (nonPDB)	SEC23A	Breast_DuctalCA
SEC22B	direct (X-ray)	SEC23A	Breast_DuctalCA
JUN	direct (nonPDB)	TGIF1	ColoRect_AdenoCA
AR	direct (nonPDB)	TGIF1	ColoRect_AdenoCA
HDAC4	transcriptional	TGIF1	ColoRect_AdenoCA
SMAD3	direct (nonPDB)	TGIF1	ColoRect_AdenoCA
HDAC1	direct (nonPDB)	TGIF1	ColoRect_AdenoCA
ARNT	direct (nonPDB)	TRIP11	Kidney_CCRCC
JUN	direct (nonPDB)	MAPK11	ColoRect_AdenoCA
CCND1	direct (nonPDB)	MAPK11	Uterus_AdenoCA
ESR1	direct (nonPDB)	SMAD2	ColoRect_AdenoCA
TP53	direct (nonPDB)	SMAD2	ColoRect_AdenoCA
CYP11A1	direct (nonPDB)	SMAD2	ColoRect_AdenoCA
JUN	direct (nonPDB)	SMAD2	ColoRect_AdenoCA
INSR	direct (nonPDB)	SMAD2	ColoRect_AdenoCA
LCK	direct (nonPDB)	SMAD2	ColoRect_AdenoCA
TUBB	Signor-|	SMAD2	ColoRect_AdenoCA
RARB	direct (nonPDB)	SMAD2	ColoRect_AdenoCA
CDK4	direct (nonPDB)	SMAD2	ColoRect_AdenoCA
RXRA	direct (nonPDB)	SMAD2	ColoRect_AdenoCA
CDK2	direct (nonPDB)	SMAD2	ColoRect_AdenoCA
AKT1	direct (nonPDB)	SMAD2	ColoRect_AdenoCA
CTNNB1	direct (nonPDB)	SMAD2	ColoRect_AdenoCA
TGFBR1	Signor->	SMAD2	ColoRect_AdenoCA
HNF4A	direct (nonPDB)	SMAD2	ColoRect_AdenoCA
PIK3CA	direct (nonPDB)	SMAD2	ColoRect_AdenoCA
CDK9	direct (nonPDB)	SMAD2	ColoRect_AdenoCA
RPS27A	direct (nonPDB)	SMAD2	ColoRect_AdenoCA
TUBA1B	direct (nonPDB)	SMAD2	ColoRect_AdenoCA
SMAD3	direct (nonPDB)	SMAD2	ColoRect_AdenoCA
EP300	direct (nonPDB)	SMAD2	ColoRect_AdenoCA
PAK1	direct (nonPDB)	SMAD2	ColoRect_AdenoCA
ROCK1	direct (nonPDB)	SMAD2	ColoRect_AdenoCA
HDAC1	direct (nonPDB)	SMAD2	ColoRect_AdenoCA
TGIF1	direct (nonPDB)	SMAD2	ColoRect_AdenoCA
MAPK11	Signor-|	SMAD2	ColoRect_AdenoCA
KMT2D	direct (nonPDB)	SMAD1	Lung_SmallCell
KMT2D	direct (nonPDB)	SMAD1	Prost_AdenoCA
SMAD3	direct (nonPDB)	SMAD1	ColoRect_AdenoCA
ATM	Signor->	SMAD1	ColoRect_AdenoCA
ATM	Signor->	SMAD1	Prost_AdenoCA
SMAD2	direct (nonPDB)	SMAD1	ColoRect_AdenoCA
CYP17A1	direct (nonPDB)	STK11	BileDuct_AdenoCA
CYP17A1	direct (nonPDB)	STK11	Lung_AdenoCA
HSP90AA1	direct (nonPDB)	STK11	BileDuct_AdenoCA
HSP90AA1	direct (nonPDB)	STK11	Lung_AdenoCA
RPS6KB1	direct (nonPDB)	STK11	Lung_AdenoCA
MAPK3	Signor-|	STK11	BileDuct_AdenoCA
NKX2-1	transcriptional	STK11	Lung_AdenoCA
SMARCA4	direct (nonPDB)	STK11	Lung_AdenoCA
PRKCZ	Signor->	STK11	Lung_AdenoCA
ATM	Signor->	STK11	Lung_AdenoCA
RPS6KA1	Signor-|	STK11	BileDuct_AdenoCA
JAK2	Signor-|	EZH2	Skin_Melanoma
ESR1	direct (nonPDB)	EZH2	Breast_DuctalCA
ESR1	direct (nonPDB)	EZH2	Skin_Melanoma
ESR1	direct (nonPDB)	EZH2	Uterus_AdenoCA
TP53	transcriptional	EZH2	Breast_DuctalCA
TP53	transcriptional	EZH2	Breast_LobularCA
TP53	transcriptional	EZH2	CNS_ASTRO
TP53	transcriptional	EZH2	CNS_GBM_IDHmut
TP53	transcriptional	EZH2	ColoRect_AdenoCA
TP53	transcriptional	EZH2	Connective_Liposarc
TP53	transcriptional	EZH2	Connective_Myxofibro
TP53	transcriptional	EZH2	Connective_Osteosarc
TP53	transcriptional	EZH2	Connective_SCS
TP53	transcriptional	EZH2	Kidney_CCRCC
TP53	transcriptional	EZH2	Liver_HCC
TP53	transcriptional	EZH2	Lung_AdenoCA
TP53	transcriptional	EZH2	Lung_SCC
TP53	transcriptional	EZH2	Ovary_AdenoCA
TP53	transcriptional	EZH2	Prost_AdenoCA
TP53	transcriptional	EZH2	Uterus_AdenoCA
JUN	transcriptional	EZH2	ColoRect_AdenoCA
CDK1	Signor-|	EZH2	Skin_Melanoma
VAV1	direct (nonPDB)	EZH2	Breast_LobularCA
RASA1	direct (nonPDB)	EZH2	Lung_SCC
CDK2	Signor->	EZH2	Skin_Melanoma
DNMT1	direct (nonPDB)	EZH2	Skin_Melanoma
AKT1	Signor-|	EZH2	Bladder_TCC
AKT1	Signor-|	EZH2	Breast_DuctalCA
AKT1	Signor-|	EZH2	Breast_LobularCA
AKT1	Signor-|	EZH2	CNS_Menin
AKT1	Signor-|	EZH2	ColoRect_AdenoCA
AKT1	Signor-|	EZH2	Skin_Melanoma
AKT1	Signor-|	EZH2	Uterus_AdenoCA
CTNNB1	direct (nonPDB)	EZH2	ColoRect_AdenoCA
CTNNB1	direct (nonPDB)	EZH2	Liver_HCC
CTNNB1	direct (nonPDB)	EZH2	Lung_AdenoCA
CTNNB1	direct (nonPDB)	EZH2	Ovary_AdenoCA
CTNNB1	direct (nonPDB)	EZH2	Prost_AdenoCA
CTNNB1	direct (nonPDB)	EZH2	Uterus_AdenoCA
BRCA1	direct (nonPDB)	EZH2	Ovary_AdenoCA
PRKCI	reaction->	EZH2	Skin_Melanoma
ATRX	direct (nonPDB)	EZH2	CNS_ASTRO
ATRX	direct (nonPDB)	EZH2	CNS_GBM_IDHmut
ATRX	direct (nonPDB)	EZH2	Connective_Leiomyo
ATRX	direct (nonPDB)	EZH2	Connective_Liposarc
ATRX	direct (nonPDB)	EZH2	Connective_Myxofibro
ATRX	direct (nonPDB)	EZH2	Connective_Osteosarc
ATRX	direct (nonPDB)	EZH2	Connective_SCS
GSK3B	reaction->	EZH2	Skin_Melanoma
JAK3	reaction->	EZH2	Skin_Melanoma
CDK6	reaction->	EZH2	Skin_Melanoma
ATM	reaction->	EZH2	Bladder_TCC
ATM	reaction->	EZH2	CNS_Menin
ATM	reaction->	EZH2	ColoRect_AdenoCA
ATM	reaction->	EZH2	Connective_Osteosarc
ATM	reaction->	EZH2	Lung_AdenoCA
ATM	reaction->	EZH2	Panc_AdenoCA
ATM	reaction->	EZH2	Prost_AdenoCA
ATM	reaction->	EZH2	Uterus_AdenoCA
HDAC1	direct (nonPDB)	EZH2	Skin_Melanoma
MAPK14	Signor->	EZH2	Skin_Melanoma
CREBBP	transcriptional	EZH2	Bladder_TCC
CREBBP	transcriptional	EZH2	CNS_GBM_IDHwt
CREBBP	transcriptional	EZH2	ColoRect_AdenoCA
ESR1	transcriptional	ZFHX3	Breast_DuctalCA
ESR1	transcriptional	ZFHX3	Prost_AdenoCA
ESR1	transcriptional	ZFHX3	Uterus_AdenoCA
PRKCG	direct (nonPDB)	NFE2L2	Liver_HCC
PRKCG	direct (nonPDB)	NFE2L2	Lung_AdenoCA
PRKCG	direct (nonPDB)	NFE2L2	Uterus_AdenoCA
PRKCB	Signor->	NFE2L2	Lung_AdenoCA
PRKCB	Signor->	NFE2L2	Lung_SCC
PRKCB	Signor->	NFE2L2	Uterus_AdenoCA
FYN	reaction->	NFE2L2	Liver_HCC
FYN	reaction->	NFE2L2	Lung_AdenoCA
FYN	reaction->	NFE2L2	Lung_SCC
FYN	reaction->	NFE2L2	Uterus_AdenoCA
PRKCA	Signor->	NFE2L2	Liver_HCC
PRKCA	Signor->	NFE2L2	Lung_AdenoCA
PRKCA	Signor->	NFE2L2	Lung_SCC
PRKCA	Signor->	NFE2L2	Uterus_AdenoCA
PRKCH	direct (nonPDB)	NFE2L2	Liver_HCC
PRKCH	direct (nonPDB)	NFE2L2	Lung_SCC
PPARG	direct (nonPDB)	NFE2L2	Liver_HCC
PPARG	direct (nonPDB)	NFE2L2	Lung_AdenoCA
PPARG	direct (nonPDB)	NFE2L2	Lung_SCC
PPARG	direct (nonPDB)	NFE2L2	Uterus_AdenoCA
PRKCI	reaction->	NFE2L2	Liver_HCC
PRKCI	reaction->	NFE2L2	Lung_SCC
PRKCI	reaction->	NFE2L2	Uterus_AdenoCA
GSK3B	reaction->	NFE2L2	Liver_HCC
GSK3B	reaction->	NFE2L2	Lung_AdenoCA
GSK3B	reaction->	NFE2L2	Lung_SCC
GSK3B	reaction->	NFE2L2	Uterus_AdenoCA
CDK5	reaction->	NFE2L2	Liver_HCC
CDK5	reaction->	NFE2L2	Lung_AdenoCA
CDK5	reaction->	NFE2L2	Lung_SCC
CDK5	reaction->	NFE2L2	Uterus_AdenoCA
PRKCQ	direct (nonPDB)	NFE2L2	Lung_AdenoCA
PRKCQ	direct (nonPDB)	NFE2L2	Lung_SCC
PRKCQ	direct (nonPDB)	NFE2L2	Uterus_AdenoCA
PRKCZ	reaction->	NFE2L2	Liver_HCC
PRKCZ	reaction->	NFE2L2	Lung_AdenoCA
PRKCZ	reaction->	NFE2L2	Lung_SCC
PRKCZ	reaction->	NFE2L2	Uterus_AdenoCA
PRKCD	Signor->	NFE2L2	Liver_HCC
PRKCD	Signor->	NFE2L2	Lung_AdenoCA
PRKCD	Signor->	NFE2L2	Lung_SCC
PRKCD	Signor->	NFE2L2	Uterus_AdenoCA
KEAP1	Signor-|	NFE2L2	Lung_AdenoCA
KEAP1	Signor-|	NFE2L2	Lung_SCC
BRD4	direct (X-ray)	DDB1	HeadNeck_SCC
ABL1	reaction->	DDB1	Kidney_CCRCC
TP53	transcriptional	DDB1	Breast_DuctalCA
TP53	transcriptional	DDB1	Breast_LobularCA
TP53	transcriptional	DDB1	CNS_ASTRO
TP53	transcriptional	DDB1	CNS_GBM_IDHmut
TP53	transcriptional	DDB1	CNS_GBM_IDHwt
TP53	transcriptional	DDB1	ColoRect_AdenoCA
TP53	transcriptional	DDB1	Connective_Leiomyo
TP53	transcriptional	DDB1	Connective_Liposarc
TP53	transcriptional	DDB1	HeadNeck_SCC
TP53	transcriptional	DDB1	Kidney_CCRCC
TP53	transcriptional	DDB1	Lung_SCC
TP53	transcriptional	DDB1	Ovary_AdenoCA
TP53	transcriptional	DDB1	Prost_AdenoCA
TP53	transcriptional	DDB1	Skin_Melanoma
TP53	transcriptional	DDB1	Uterus_AdenoCA
PTEN	direct (nonPDB)	DDB1	Breast_DuctalCA
PTEN	direct (nonPDB)	DDB1	Breast_LobularCA
PTEN	direct (nonPDB)	DDB1	CNS_ASTRO
PTEN	direct (nonPDB)	DDB1	CNS_GBM_IDHmut
PTEN	direct (nonPDB)	DDB1	CNS_GBM_IDHwt
PTEN	direct (nonPDB)	DDB1	ColoRect_AdenoCA
PTEN	direct (nonPDB)	DDB1	Connective_Leiomyo
PTEN	direct (nonPDB)	DDB1	Connective_Liposarc
PTEN	direct (nonPDB)	DDB1	Kidney_CCRCC
PTEN	direct (nonPDB)	DDB1	Lung_SCC
PTEN	direct (nonPDB)	DDB1	Ovary_AdenoCA
PTEN	direct (nonPDB)	DDB1	Prost_AdenoCA
PTEN	direct (nonPDB)	DDB1	Skin_Melanoma
PTEN	direct (nonPDB)	DDB1	Uterus_AdenoCA
RBM39	direct (LigInt)	DDB1	Uterus_AdenoCA
PPM1D	Signor-|	MAPK14	HeadNeck_SCC
JUN	direct (nonPDB)	MAPK14	ColoRect_AdenoCA
RET	Signor->	MAPK14	Lung_AdenoCA
GATA3	direct (nonPDB)	MAPK14	Breast_DuctalCA
GATA3	direct (nonPDB)	MAPK14	Breast_LobularCA
GATA3	direct (nonPDB)	MAPK14	Lung_SmallCell
MAPK1	Signor-|	MAPK14	HeadNeck_SCC
AKT1	direct (nonPDB)	MAPK14	Bladder_TCC
AKT1	direct (nonPDB)	MAPK14	Breast_DuctalCA
AKT1	direct (nonPDB)	MAPK14	Breast_LobularCA
AKT1	direct (nonPDB)	MAPK14	ColoRect_AdenoCA
AKT1	direct (nonPDB)	MAPK14	Uterus_AdenoCA
RPL22	direct (nonPDB)	MAPK14	Kidney_CCRCC
MAP2K4	Signor->	MAPK14	Breast_DuctalCA
MAP2K4	Signor->	MAPK14	Breast_LobularCA
MAP2K4	Signor->	MAPK14	ColoRect_AdenoCA
RAC1	Signor->	MAPK14	Skin_Melanoma
RAC1	Signor->	MAPK14	Testis_GCT
MAP2K1	Signor-|	MAPK14	ColoRect_AdenoCA
MAP2K1	Signor-|	MAPK14	Skin_Melanoma
ZFP36L1	direct (nonPDB)	MAPK14	Bladder_TCC
EP300	direct (nonPDB)	MAPK14	Bladder_TCC
EP300	direct (nonPDB)	MAPK14	Lung_SCC
EP300	direct (nonPDB)	MAPK14	Ovary_AdenoCA
EP300	direct (nonPDB)	MAPK14	Testis_GCT
DUSP16	Signor-|	MAPK14	ColoRect_AdenoCA
DUSP16	Signor-|	MAPK14	Panc_AdenoCA
AKT1	Signor-|	MAP3K11	Breast_DuctalCA
AKT1	Signor-|	MAP3K11	Breast_LobularCA
AKT1	Signor-|	MAP3K11	CNS_Menin
AKT1	Signor-|	MAP3K11	ColoRect_AdenoCA
EGFR	direct (nonPDB)	NTRK2	CNS_GBM_IDHwt
PIK3R1	direct (nonPDB)	NTRK2	CNS_GBM_IDHwt
PTPN11	direct (nonPDB)	NTRK2	CNS_GBM_IDHwt
TP53	direct (nonPDB)	SMN1	Bladder_TCC
TP53	direct (nonPDB)	SMN2	Bladder_TCC
TP53	direct (nonPDB)	SMN1	ColoRect_AdenoCA
TP53	direct (nonPDB)	SMN2	ColoRect_AdenoCA
TP53	direct (nonPDB)	SMN1	Connective_Osteosarc
TP53	direct (nonPDB)	SMN2	Connective_Osteosarc
TP53	direct (nonPDB)	SMN1	Lung_AdenoCA
TP53	direct (nonPDB)	SMN2	Lung_AdenoCA
TP53	direct (nonPDB)	SMN1	Lung_SCC
TP53	direct (nonPDB)	SMN2	Lung_SCC
TP53	direct (nonPDB)	SMN1	Skin_Melanoma
TP53	direct (nonPDB)	SMN2	Skin_Melanoma
TP53	direct (nonPDB)	SMN1	Uterus_AdenoCA
TP53	direct (nonPDB)	SMN2	Uterus_AdenoCA
JUN	transcriptional	SMN1	ColoRect_AdenoCA
JUN	transcriptional	SMN2	ColoRect_AdenoCA
RXRA	direct (nonPDB)	SMN1	Bladder_TCC
RXRA	direct (nonPDB)	SMN2	Bladder_TCC
SNRPD3	direct (nonPDB)	SMN1	Lung_AdenoCA
SNRPD3	direct (nonPDB)	SMN2	Lung_AdenoCA
TLE1	direct (nonPDB)	SMN1	Uterus_AdenoCA
TLE1	direct (nonPDB)	SMN2	Uterus_AdenoCA
EZH2	direct (nonPDB)	SMN1	Skin_Melanoma
EZH2	direct (nonPDB)	SMN2	Skin_Melanoma
SRC	Signor->	DDR2	Ovary_AdenoCA
TP63	transcriptional	ZNF750	Lung_SCC
APP	direct (nonPDB)	GTDC1	Breast_DuctalCA
GNAS	direct (nonPDB)	GNAS	ColoRect_AdenoCA
GNAS	direct (nonPDB)	GNAS	Connective_Chondro
GNAS	direct (nonPDB)	GNAS	Connective_SCS
GNAS	direct (nonPDB)	GNAS	Lung_AdenoCA
ADRB2	Signor->	GNAS	ColoRect_AdenoCA
ADRB2	Signor->	GNAS	Connective_Chondro
ADRB2	Signor->	GNAS	Connective_SCS
ADRB2	Signor->	GNAS	Lung_AdenoCA
ADRB3	Signor->	GNAS	ColoRect_AdenoCA
ADRB3	Signor->	GNAS	Connective_Chondro
ADRB3	Signor->	GNAS	Connective_SCS
ADRB3	Signor->	GNAS	Lung_AdenoCA
DRD1	Signor->	GNAS	ColoRect_AdenoCA
DRD1	Signor->	GNAS	Connective_Chondro
DRD1	Signor->	GNAS	Connective_SCS
DRD1	Signor->	GNAS	Lung_AdenoCA
TBXA2R	direct (nonPDB)	GNAS	ColoRect_AdenoCA
TBXA2R	direct (nonPDB)	GNAS	Connective_Chondro
TBXA2R	direct (nonPDB)	GNAS	Connective_SCS
TBXA2R	direct (nonPDB)	GNAS	Lung_AdenoCA
ADORA2A	Signor->	GNAS	ColoRect_AdenoCA
ADORA2A	Signor->	GNAS	Connective_Chondro
ADORA2A	Signor->	GNAS	Connective_SCS
ADORA2A	Signor->	GNAS	Lung_AdenoCA
AVPR2	Signor->	GNAS	ColoRect_AdenoCA
AVPR2	Signor->	GNAS	Connective_Chondro
AVPR2	Signor->	GNAS	Connective_SCS
AVPR2	Signor->	GNAS	Lung_AdenoCA
OXTR	Signor->	GNAS	ColoRect_AdenoCA
GNRHR	Signor->	GNAS	ColoRect_AdenoCA
MC4R	Signor->	GNAS	ColoRect_AdenoCA
MC4R	Signor->	GNAS	Connective_Chondro
MC4R	Signor->	GNAS	Connective_SCS
MC4R	Signor->	GNAS	Lung_AdenoCA
PTGER4	Signor->	GNAS	ColoRect_AdenoCA
PTGER4	Signor->	GNAS	Connective_Chondro
PTGER4	Signor->	GNAS	Connective_SCS
PTGER4	Signor->	GNAS	Lung_AdenoCA
PTGER2	Signor->	GNAS	ColoRect_AdenoCA
PTGER2	Signor->	GNAS	Connective_Chondro
PTGER2	Signor->	GNAS	Connective_SCS
PTGER2	Signor->	GNAS	Lung_AdenoCA
PTGIR	Signor->	GNAS	ColoRect_AdenoCA
PTGIR	Signor->	GNAS	Connective_Chondro
PTGIR	Signor->	GNAS	Connective_SCS
PTGIR	Signor->	GNAS	Lung_AdenoCA
GLP1R	direct (LigInt)	GNAS	ColoRect_AdenoCA
GLP1R	direct (LigInt)	GNAS	Connective_Chondro
GLP1R	direct (LigInt)	GNAS	Connective_SCS
GLP1R	direct (LigInt)	GNAS	Lung_AdenoCA
MTNR1B	direct (nonPDB)	GNAS	ColoRect_AdenoCA
MTNR1B	direct (nonPDB)	GNAS	Connective_Chondro
MTNR1B	direct (nonPDB)	GNAS	Connective_SCS
MTNR1B	direct (nonPDB)	GNAS	Lung_AdenoCA
HTR6	Signor->	GNAS	ColoRect_AdenoCA
HTR6	Signor->	GNAS	Connective_Chondro
HTR6	Signor->	GNAS	Connective_SCS
HTR6	Signor->	GNAS	Lung_AdenoCA
GNAS	direct (nonPDB)	GNAS	ColoRect_AdenoCA
GNAS	direct (nonPDB)	GNAS	Connective_Chondro
GNAS	direct (nonPDB)	GNAS	Connective_SCS
GNAS	direct (nonPDB)	GNAS	Lung_AdenoCA
CSNK1A1	reaction->	FAM83B	ColoRect_AdenoCA
KRAS	direct (nonPDB)	PDE4DIP	Connective_Osteosarc
KRAS	direct (nonPDB)	PDE4DIP	Lung_AdenoCA
KRAS	direct (nonPDB)	PDE4DIP	Lung_SCC
PRNP	direct (nonPDB)	PDE4DIP	Lung_SCC
PDE4D	direct (nonPDB)	PDE4DIP	Lung_SCC
SMN1	direct (nonPDB)	PDE4DIP	Connective_Osteosarc
SMN2	direct (nonPDB)	PDE4DIP	Connective_Osteosarc
SMN1	direct (nonPDB)	PDE4DIP	Lung_AdenoCA
SMN2	direct (nonPDB)	PDE4DIP	Lung_AdenoCA
SMN1	direct (nonPDB)	PDE4DIP	Lung_SCC
SMN2	direct (nonPDB)	PDE4DIP	Lung_SCC
MCRS1	direct (nonPDB)	RNF213	Bladder_TCC
SMARCA4	direct (nonPDB)	ARID2	Eso_AdenoCA
SMARCA4	direct (nonPDB)	ARID2	Kidney_CCRCC
SMARCA4	direct (nonPDB)	ARID2	Lung_AdenoCA
SMARCA4	direct (nonPDB)	ARID2	Skin_Melanoma
UBE2N	direct (nonPDB)	RNF43	ColoRect_AdenoCA
UBE2N	direct (nonPDB)	RNF43	Connective_Osteosarc
UBE2N	direct (nonPDB)	RNF43	Ovary_AdenoCA
UBE2N	direct (nonPDB)	RNF43	Panc_AdenoCA
CDK6	reaction->	NIPBL	CNS_OLIGO
JAK2	reaction->	TET2	Bladder_TCC
JAK2	reaction->	TET2	Kidney_CCRCC
JAK2	reaction->	TET2	Skin_Melanoma
FGFR3	reaction->	TET2	Bladder_TCC
FGFR3	reaction->	TET2	Kidney_CCRCC
FGFR3	reaction->	TET2	Skin_Melanoma
SF3B1	direct (X-ray)	PRPF8	Bladder_TCC
SF3B1	direct (X-ray)	PRPF8	Uterus_AdenoCA
ABCA1	direct (nonPDB)	PRPF8	Bladder_TCC
MYC	direct (nonPDB)	PRPF8	Uterus_AdenoCA
PIN1	direct (nonPDB)	PRPF8	Kidney_CCRCC
KMT2A	direct (nonPDB)	CTR9	Lung_AdenoCA
NUMA1	Signor->	TUBA3E	Kidney_CCRCC
UBE2K	direct (nonPDB)	TRAF7	Connective_Myxofibro
ATXN1	direct (nonPDB)	FAT4	Eso_AdenoCA
MET	direct (nonPDB)	RANBP10	Panc_AdenoCA
HDAC4	direct (nonPDB)	BCOR	CNS_OLIGO
HDAC4	direct (nonPDB)	BCOR	Lung_AdenoCA
HDAC4	direct (nonPDB)	BCOR	Uterus_AdenoCA
PPP1CA	direct (nonPDB)	PREX2	Lung_LargeCell
KDM5C	direct (nonPDB)	H3C13	Kidney_CCRCC
KDM5C	direct (nonPDB)	H3C14	Kidney_CCRCC
KDM5C	direct (nonPDB)	H3C15	Kidney_CCRCC
SMARCA4	direct (nonPDB)	H3C13	Kidney_CCRCC
SMARCA4	direct (nonPDB)	H3C14	Kidney_CCRCC
SMARCA4	direct (nonPDB)	H3C15	Kidney_CCRCC
EGFR	direct (nonPDB)	TUBA1A	CNS_GBM_IDHwt
EGFR	direct (nonPDB)	TUBA1A	Lung_AdenoCA
CDKN1A	direct (nonPDB)	TUBA1A	Bladder_TCC
CDKN2A	direct (nonPDB)	TUBA1A	Bladder_TCC
CDKN2A	direct (nonPDB)	TUBA1A	Breast_DuctalCA
CDKN2A	direct (nonPDB)	TUBA1A	CNS_GBM_IDHwt
CDKN2A	direct (nonPDB)	TUBA1A	Connective_Chondro
CDKN2A	direct (nonPDB)	TUBA1A	Eso_AdenoCA
CDKN2A	direct (nonPDB)	TUBA1A	HeadNeck_SCC
CDKN2A	direct (nonPDB)	TUBA1A	Lung_AdenoCA
CDKN2A	direct (nonPDB)	TUBA1A	Lung_SCC
CDKN2A	direct (nonPDB)	TUBA1A	Ovary_AdenoCA
CDKN2A	direct (nonPDB)	TUBA1A	Panc_AdenoCA
CDKN2A	direct (nonPDB)	TUBA1A	Skin_Melanoma
CDKN2A	direct (nonPDB)	TUBA1A	Uterus_AdenoCA
MAX	direct (nonPDB)	TUBA1A	Lung_AdenoCA
MAX	direct (nonPDB)	TUBA1A	Uterus_AdenoCA
STK11	direct (nonPDB)	TUBA1A	Lung_AdenoCA
TP53	direct (nonPDB)	COPS6	Connective_SCS
TP53	direct (nonPDB)	COPS6	Lung_LargeCell
TP53	direct (nonPDB)	COPS6	Skin_Melanoma
PTEN	direct (nonPDB)	COPS6	Skin_Melanoma
TP53	direct (nonPDB)	RRM2B	Bladder_TCC
TP53	direct (nonPDB)	RRM2B	ColoRect_AdenoCA
TP53	direct (nonPDB)	RRM2B	Connective_Osteosarc
TP53	direct (nonPDB)	RRM2B	Lung_AdenoCA
TP53	direct (nonPDB)	RRM2B	Panc_AdenoCA
TP53	direct (nonPDB)	RRM2B	Prost_AdenoCA
TP53	direct (nonPDB)	RRM2B	Uterus_AdenoCA
ATM	Signor->	RRM2B	Bladder_TCC
ATM	Signor->	RRM2B	ColoRect_AdenoCA
ATM	Signor->	RRM2B	Connective_Osteosarc
ATM	Signor->	RRM2B	Lung_AdenoCA
ATM	Signor->	RRM2B	Panc_AdenoCA
ATM	Signor->	RRM2B	Prost_AdenoCA
ATM	Signor->	RRM2B	Uterus_AdenoCA
APP	direct (nonPDB)	PBRM1	Kidney_CCRCC
APP	direct (nonPDB)	PBRM1	Kidney_PRCC
SMARCA4	direct (nonPDB)	PBRM1	CNS_OLIGO
SMARCA4	direct (nonPDB)	PBRM1	Kidney_CCRCC
H3C1	direct (nonPDB)	PBRM1	CNS_OLIGO
H3C10	direct (nonPDB)	PBRM1	CNS_OLIGO
H3C11	direct (nonPDB)	PBRM1	CNS_OLIGO
H3C12	direct (nonPDB)	PBRM1	CNS_OLIGO
H3C2	direct (nonPDB)	PBRM1	CNS_OLIGO
H3C3	direct (nonPDB)	PBRM1	CNS_OLIGO
H3C4	direct (nonPDB)	PBRM1	CNS_OLIGO
H3C6	direct (nonPDB)	PBRM1	CNS_OLIGO
H3C7	direct (nonPDB)	PBRM1	CNS_OLIGO
H3C8	direct (nonPDB)	PBRM1	CNS_OLIGO
ATM	reaction->	PBRM1	Panc_AdenoCA
ARID2	direct (nonPDB)	PBRM1	Kidney_CCRCC
SRPK2	direct (nonPDB)	ZFHX4	Eso_AdenoCA
CTNNB1	direct (nonPDB)	BCL9L	ColoRect_AdenoCA
HLA-A	direct (X-ray)	N4BP2	HeadNeck_SCC
NEDD4	direct (nonPDB)	N4BP2	Mes_Mesothelioma
MAX	Signor->	MGA	Lung_AdenoCA
MAX	Signor->	MGA	Uterus_AdenoCA
CBX3	direct (nonPDB)	MGA	Kidney_CCRCC
SMAD1	direct (nonPDB)	MGA	ColoRect_AdenoCA
SMAD1	direct (nonPDB)	MGA	Prost_AdenoCA
GSK3B	direct (nonPDB)	ZFPM1	Breast_DuctalCA
GSK3B	direct (nonPDB)	ZFPM1	Breast_LobularCA
ESR1	direct (nonPDB)	ASXL1	Bladder_TCC
ESR1	direct (nonPDB)	ASXL1	ColoRect_AdenoCA
RARB	direct (nonPDB)	ASXL1	Bladder_TCC
RARB	direct (nonPDB)	ASXL1	ColoRect_AdenoCA
AKT1	direct (nonPDB)	ASXL1	Bladder_TCC
AKT1	direct (nonPDB)	ASXL1	ColoRect_AdenoCA
MET	direct (nonPDB)	MUC20	Breast_DuctalCA
MET	direct (nonPDB)	MUC20	Testis_GCT
PLK1	direct (nonPDB)	STAG2	Bladder_TCC
PLK1	direct (nonPDB)	STAG2	CNS_GBM_IDHwt
PLK1	direct (nonPDB)	STAG2	Connective_Leiomyo
RET	reaction->	AFAP1L2	HeadNeck_SCC
SRC	direct (nonPDB)	AFAP1L2	HeadNeck_SCC
TNF	Signor-|	LZTR1	CNS_GBM_IDHwt
PARP1	direct (nonPDB)	LZTR1	CNS_GBM_IDHwt
PDGFRA	direct (nonPDB)	KASH5	Lung_LargeCell
CDC7	direct (nonPDB)	CDKN2A	Bladder_TCC
CDC7	direct (nonPDB)	CDKN2A	Breast_DuctalCA
CDC7	direct (nonPDB)	CDKN2A	CNS_GBM_IDHwt
CDC7	direct (nonPDB)	CDKN2A	Connective_Chondro
CDC7	direct (nonPDB)	CDKN2A	Eso_AdenoCA
CDC7	direct (nonPDB)	CDKN2A	HeadNeck_SCC
CDC7	direct (nonPDB)	CDKN2A	Lung_AdenoCA
CDC7	direct (nonPDB)	CDKN2A	Lung_SCC
CDC7	direct (nonPDB)	CDKN2A	Ovary_AdenoCA
CDC7	direct (nonPDB)	CDKN2A	Panc_AdenoCA
CDC7	direct (nonPDB)	CDKN2A	Skin_Melanoma
CDC7	direct (nonPDB)	CDKN2A	Uterus_AdenoCA
TBX3	Signor-|	CDKN2A	Breast_DuctalCA
TUBB	direct (nonPDB)	CDKN2A	Bladder_TCC
TUBB	direct (nonPDB)	CDKN2A	Breast_DuctalCA
TUBB	direct (nonPDB)	CDKN2A	CNS_GBM_IDHwt
TUBB	direct (nonPDB)	CDKN2A	Connective_Chondro
TUBB	direct (nonPDB)	CDKN2A	Eso_AdenoCA
TUBB	direct (nonPDB)	CDKN2A	HeadNeck_SCC
TUBB	direct (nonPDB)	CDKN2A	Lung_AdenoCA
TUBB	direct (nonPDB)	CDKN2A	Lung_SCC
TUBB	direct (nonPDB)	CDKN2A	Ovary_AdenoCA
TUBB	direct (nonPDB)	CDKN2A	Panc_AdenoCA
TUBB	direct (nonPDB)	CDKN2A	Skin_Melanoma
TUBB	direct (nonPDB)	CDKN2A	Uterus_AdenoCA
HSP90AA1	direct (nonPDB)	CDKN2A	Bladder_TCC
HSP90AA1	direct (nonPDB)	CDKN2A	Breast_DuctalCA
HSP90AA1	direct (nonPDB)	CDKN2A	CNS_GBM_IDHwt
HSP90AA1	direct (nonPDB)	CDKN2A	Connective_Chondro
HSP90AA1	direct (nonPDB)	CDKN2A	Eso_AdenoCA
HSP90AA1	direct (nonPDB)	CDKN2A	HeadNeck_SCC
HSP90AA1	direct (nonPDB)	CDKN2A	Lung_AdenoCA
HSP90AA1	direct (nonPDB)	CDKN2A	Lung_SCC
HSP90AA1	direct (nonPDB)	CDKN2A	Ovary_AdenoCA
HSP90AA1	direct (nonPDB)	CDKN2A	Panc_AdenoCA
HSP90AA1	direct (nonPDB)	CDKN2A	Skin_Melanoma
HSP90AA1	direct (nonPDB)	CDKN2A	Uterus_AdenoCA
UBC	direct (nonPDB)	CDKN2A	HeadNeck_SCC
HSPA8	direct (nonPDB)	CDKN2A	Skin_Melanoma
CDK4	direct (nonPDB)	CDKN2A	Bladder_TCC
CDK4	direct (nonPDB)	CDKN2A	Breast_DuctalCA
CDK4	direct (nonPDB)	CDKN2A	CNS_GBM_IDHwt
CDK4	direct (nonPDB)	CDKN2A	Connective_Chondro
CDK4	direct (nonPDB)	CDKN2A	Eso_AdenoCA
CDK4	direct (nonPDB)	CDKN2A	HeadNeck_SCC
CDK4	direct (nonPDB)	CDKN2A	Lung_AdenoCA
CDK4	direct (nonPDB)	CDKN2A	Lung_SCC
CDK4	direct (nonPDB)	CDKN2A	Ovary_AdenoCA
CDK4	direct (nonPDB)	CDKN2A	Panc_AdenoCA
CDK4	direct (nonPDB)	CDKN2A	Skin_Melanoma
CDK4	direct (nonPDB)	CDKN2A	Uterus_AdenoCA
EEF2	direct (nonPDB)	CDKN2A	Bladder_TCC
EEF2	direct (nonPDB)	CDKN2A	Breast_DuctalCA
EEF2	direct (nonPDB)	CDKN2A	CNS_GBM_IDHwt
EEF2	direct (nonPDB)	CDKN2A	Connective_Chondro
EEF2	direct (nonPDB)	CDKN2A	Eso_AdenoCA
EEF2	direct (nonPDB)	CDKN2A	HeadNeck_SCC
EEF2	direct (nonPDB)	CDKN2A	Lung_AdenoCA
EEF2	direct (nonPDB)	CDKN2A	Lung_SCC
EEF2	direct (nonPDB)	CDKN2A	Ovary_AdenoCA
EEF2	direct (nonPDB)	CDKN2A	Panc_AdenoCA
EEF2	direct (nonPDB)	CDKN2A	Skin_Melanoma
EEF2	direct (nonPDB)	CDKN2A	Uterus_AdenoCA
PRKCA	reaction->	CDKN2A	Bladder_TCC
PRKCA	reaction->	CDKN2A	Breast_DuctalCA
PRKCA	reaction->	CDKN2A	CNS_GBM_IDHwt
PRKCA	reaction->	CDKN2A	Connective_Chondro
PRKCA	reaction->	CDKN2A	Eso_AdenoCA
PRKCA	reaction->	CDKN2A	HeadNeck_SCC
PRKCA	reaction->	CDKN2A	Lung_AdenoCA
PRKCA	reaction->	CDKN2A	Lung_SCC
PRKCA	reaction->	CDKN2A	Ovary_AdenoCA
PRKCA	reaction->	CDKN2A	Panc_AdenoCA
PRKCA	reaction->	CDKN2A	Skin_Melanoma
PRKCA	reaction->	CDKN2A	Uterus_AdenoCA
CCND1	direct (nonPDB)	CDKN2A	Bladder_TCC
CCND1	direct (nonPDB)	CDKN2A	Breast_DuctalCA
CCND1	direct (nonPDB)	CDKN2A	CNS_GBM_IDHwt
CCND1	direct (nonPDB)	CDKN2A	Connective_Chondro
CCND1	direct (nonPDB)	CDKN2A	Eso_AdenoCA
CCND1	direct (nonPDB)	CDKN2A	HeadNeck_SCC
CCND1	direct (nonPDB)	CDKN2A	Lung_AdenoCA
CCND1	direct (nonPDB)	CDKN2A	Lung_SCC
CCND1	direct (nonPDB)	CDKN2A	Ovary_AdenoCA
CCND1	direct (nonPDB)	CDKN2A	Panc_AdenoCA
CCND1	direct (nonPDB)	CDKN2A	Skin_Melanoma
CCND1	direct (nonPDB)	CDKN2A	Uterus_AdenoCA
EPHA3	direct (nonPDB)	CDKN2A	Bladder_TCC
EPHA3	direct (nonPDB)	CDKN2A	Breast_DuctalCA
EPHA3	direct (nonPDB)	CDKN2A	CNS_GBM_IDHwt
EPHA3	direct (nonPDB)	CDKN2A	Connective_Chondro
EPHA3	direct (nonPDB)	CDKN2A	Eso_AdenoCA
EPHA3	direct (nonPDB)	CDKN2A	HeadNeck_SCC
EPHA3	direct (nonPDB)	CDKN2A	Lung_AdenoCA
EPHA3	direct (nonPDB)	CDKN2A	Lung_SCC
EPHA3	direct (nonPDB)	CDKN2A	Ovary_AdenoCA
EPHA3	direct (nonPDB)	CDKN2A	Panc_AdenoCA
EPHA3	direct (nonPDB)	CDKN2A	Skin_Melanoma
EPHA3	direct (nonPDB)	CDKN2A	Uterus_AdenoCA
CDKN2A	direct (nonPDB)	CDKN2A	Bladder_TCC
CDKN2A	direct (nonPDB)	CDKN2A	Breast_DuctalCA
CDKN2A	direct (nonPDB)	CDKN2A	CNS_GBM_IDHwt
CDKN2A	direct (nonPDB)	CDKN2A	Connective_Chondro
CDKN2A	direct (nonPDB)	CDKN2A	Eso_AdenoCA
CDKN2A	direct (nonPDB)	CDKN2A	HeadNeck_SCC
CDKN2A	direct (nonPDB)	CDKN2A	Lung_AdenoCA
CDKN2A	direct (nonPDB)	CDKN2A	Lung_SCC
CDKN2A	direct (nonPDB)	CDKN2A	Ovary_AdenoCA
CDKN2A	direct (nonPDB)	CDKN2A	Panc_AdenoCA
CDKN2A	direct (nonPDB)	CDKN2A	Skin_Melanoma
CDKN2A	direct (nonPDB)	CDKN2A	Uterus_AdenoCA
SMARCA4	direct (nonPDB)	CDKN2A	Breast_DuctalCA
SMARCA4	direct (nonPDB)	CDKN2A	Eso_AdenoCA
SMARCA4	direct (nonPDB)	CDKN2A	Lung_AdenoCA
SMARCA4	direct (nonPDB)	CDKN2A	Ovary_AdenoCA
SMARCA4	direct (nonPDB)	CDKN2A	Skin_Melanoma
SMARCA4	direct (nonPDB)	CDKN2A	Uterus_AdenoCA
ACLY	direct (nonPDB)	CDKN2A	Bladder_TCC
ACLY	direct (nonPDB)	CDKN2A	Breast_DuctalCA
ACLY	direct (nonPDB)	CDKN2A	CNS_GBM_IDHwt
ACLY	direct (nonPDB)	CDKN2A	Connective_Chondro
ACLY	direct (nonPDB)	CDKN2A	Eso_AdenoCA
ACLY	direct (nonPDB)	CDKN2A	HeadNeck_SCC
ACLY	direct (nonPDB)	CDKN2A	Lung_AdenoCA
ACLY	direct (nonPDB)	CDKN2A	Lung_SCC
ACLY	direct (nonPDB)	CDKN2A	Ovary_AdenoCA
ACLY	direct (nonPDB)	CDKN2A	Panc_AdenoCA
ACLY	direct (nonPDB)	CDKN2A	Skin_Melanoma
ACLY	direct (nonPDB)	CDKN2A	Uterus_AdenoCA
RPS7	direct (nonPDB)	CDKN2A	Bladder_TCC
RPS7	direct (nonPDB)	CDKN2A	Breast_DuctalCA
RPS7	direct (nonPDB)	CDKN2A	CNS_GBM_IDHwt
RPS7	direct (nonPDB)	CDKN2A	Connective_Chondro
RPS7	direct (nonPDB)	CDKN2A	Eso_AdenoCA
RPS7	direct (nonPDB)	CDKN2A	HeadNeck_SCC
RPS7	direct (nonPDB)	CDKN2A	Lung_AdenoCA
RPS7	direct (nonPDB)	CDKN2A	Lung_SCC
RPS7	direct (nonPDB)	CDKN2A	Ovary_AdenoCA
RPS7	direct (nonPDB)	CDKN2A	Panc_AdenoCA
RPS7	direct (nonPDB)	CDKN2A	Skin_Melanoma
RPS7	direct (nonPDB)	CDKN2A	Uterus_AdenoCA
TUBB4B	direct (nonPDB)	CDKN2A	Bladder_TCC
TUBB4B	direct (nonPDB)	CDKN2A	Breast_DuctalCA
TUBB4B	direct (nonPDB)	CDKN2A	CNS_GBM_IDHwt
TUBB4B	direct (nonPDB)	CDKN2A	Connective_Chondro
TUBB4B	direct (nonPDB)	CDKN2A	Eso_AdenoCA
TUBB4B	direct (nonPDB)	CDKN2A	HeadNeck_SCC
TUBB4B	direct (nonPDB)	CDKN2A	Lung_AdenoCA
TUBB4B	direct (nonPDB)	CDKN2A	Lung_SCC
TUBB4B	direct (nonPDB)	CDKN2A	Ovary_AdenoCA
TUBB4B	direct (nonPDB)	CDKN2A	Panc_AdenoCA
TUBB4B	direct (nonPDB)	CDKN2A	Skin_Melanoma
TUBB4B	direct (nonPDB)	CDKN2A	Uterus_AdenoCA
CDK6	direct (nonPDB)	CDKN2A	Bladder_TCC
CDK6	direct (nonPDB)	CDKN2A	Breast_DuctalCA
CDK6	direct (nonPDB)	CDKN2A	CNS_GBM_IDHwt
CDK6	direct (nonPDB)	CDKN2A	Connective_Chondro
CDK6	direct (nonPDB)	CDKN2A	Eso_AdenoCA
CDK6	direct (nonPDB)	CDKN2A	HeadNeck_SCC
CDK6	direct (nonPDB)	CDKN2A	Lung_AdenoCA
CDK6	direct (nonPDB)	CDKN2A	Lung_SCC
CDK6	direct (nonPDB)	CDKN2A	Ovary_AdenoCA
CDK6	direct (nonPDB)	CDKN2A	Panc_AdenoCA
CDK6	direct (nonPDB)	CDKN2A	Skin_Melanoma
CDK6	direct (nonPDB)	CDKN2A	Uterus_AdenoCA
RUNX1	Signor->	CDKN2A	Breast_DuctalCA
HDAC1	direct (nonPDB)	CDKN2A	Bladder_TCC
HDAC1	direct (nonPDB)	CDKN2A	Breast_DuctalCA
HDAC1	direct (nonPDB)	CDKN2A	CNS_GBM_IDHwt
HDAC1	direct (nonPDB)	CDKN2A	Connective_Chondro
HDAC1	direct (nonPDB)	CDKN2A	Eso_AdenoCA
HDAC1	direct (nonPDB)	CDKN2A	HeadNeck_SCC
HDAC1	direct (nonPDB)	CDKN2A	Lung_AdenoCA
HDAC1	direct (nonPDB)	CDKN2A	Lung_SCC
HDAC1	direct (nonPDB)	CDKN2A	Ovary_AdenoCA
HDAC1	direct (nonPDB)	CDKN2A	Panc_AdenoCA
HDAC1	direct (nonPDB)	CDKN2A	Skin_Melanoma
HDAC1	direct (nonPDB)	CDKN2A	Uterus_AdenoCA
EZH2	transcriptional	CDKN2A	Skin_Melanoma
TUBA1A	direct (nonPDB)	CDKN2A	Bladder_TCC
TUBA1A	direct (nonPDB)	CDKN2A	Breast_DuctalCA
TUBA1A	direct (nonPDB)	CDKN2A	CNS_GBM_IDHwt
TUBA1A	direct (nonPDB)	CDKN2A	Connective_Chondro
TUBA1A	direct (nonPDB)	CDKN2A	Eso_AdenoCA
TUBA1A	direct (nonPDB)	CDKN2A	HeadNeck_SCC
TUBA1A	direct (nonPDB)	CDKN2A	Lung_AdenoCA
TUBA1A	direct (nonPDB)	CDKN2A	Lung_SCC
TUBA1A	direct (nonPDB)	CDKN2A	Ovary_AdenoCA
TUBA1A	direct (nonPDB)	CDKN2A	Panc_AdenoCA
TUBA1A	direct (nonPDB)	CDKN2A	Skin_Melanoma
TUBA1A	direct (nonPDB)	CDKN2A	Uterus_AdenoCA
MTNR1B	direct (nonPDB)	KMT2C	Kidney_CCRCC
MTNR1B	direct (nonPDB)	KMT2C	Prost_AdenoCA
WDR5	direct (X-ray)	KMT2C	Breast_LobularCA
SMARCB1	direct (nonPDB)	KMT2C	Kidney_CCRCC
SMARCB1	direct (nonPDB)	KMT2C	Kidney_PRCC
MAPK14	direct (nonPDB)	KMT2C	Bladder_TCC
MAPK14	direct (nonPDB)	KMT2C	Breast_DuctalCA
MAPK14	direct (nonPDB)	KMT2C	Breast_LobularCA
MAPK14	direct (nonPDB)	KMT2C	Connective_Osteosarc
MAPK14	direct (nonPDB)	KMT2C	Eso_AdenoCA
MAPK14	direct (nonPDB)	KMT2C	HeadNeck_SCC
MAPK14	direct (nonPDB)	KMT2C	Kidney_CCRCC
MAPK14	direct (nonPDB)	KMT2C	Panc_AdenoCA
MAPK14	direct (nonPDB)	KMT2C	Prost_AdenoCA
MAPK14	direct (nonPDB)	KMT2C	Stomach_AdenoCA
H3C13	direct (nonPDB)	KMT2C	Kidney_CCRCC
H3C14	direct (nonPDB)	KMT2C	Kidney_CCRCC
H3C15	direct (nonPDB)	KMT2C	Kidney_CCRCC
SMARCA4	direct (nonPDB)	ARID1B	Breast_DuctalCA
SMARCA4	direct (nonPDB)	ARID1B	CNS_ASTRO
SMARCA4	direct (nonPDB)	ARID1B	ColoRect_AdenoCA
SMARCA4	direct (nonPDB)	ARID1B	Ovary_AdenoCA
SMARCA4	direct (nonPDB)	ARID1B	Uterus_AdenoCA
BMPR2	direct (nonPDB)	NBEA	Eso_AdenoCA
NCOR1	direct (nonPDB)	HDAC7	Breast_DuctalCA
NCOR1	direct (nonPDB)	HDAC7	Breast_LobularCA
EGFR	direct (nonPDB)	HDAC7	CNS_ASTRO
CASP8	reaction->	HDAC7	Breast_LobularCA
CASP8	reaction->	HDAC7	Uterus_AdenoCA
BCORL1	Signor->	HDAC7	Breast_LobularCA
ESR1	direct (nonPDB)	PSPC1	Breast_DuctalCA
ESR1	direct (nonPDB)	PSPC1	ColoRect_AdenoCA
UBC	direct (nonPDB)	MUC16	Breast_LobularCA
UBC	direct (nonPDB)	MUC16	Connective_Liposarc
UBC	direct (nonPDB)	MUC16	Connective_Osteosarc
RXRA	Signor->	CPT1B	Bladder_TCC
PPARG	Signor->	CPT1B	Bladder_TCC
EP300	Signor->	CPT1B	Bladder_TCC
ESR1	direct (nonPDB)	BAP1	BileDuct_AdenoCA
ESR1	direct (nonPDB)	BAP1	Bladder_TCC
ESR1	direct (nonPDB)	BAP1	Kidney_CCRCC
ESR1	direct (nonPDB)	BAP1	Kidney_ChRCC
ESR1	direct (nonPDB)	BAP1	Mes_Mesothelioma
ESR1	direct (nonPDB)	BAP1	Stomach_AdenoCA
IGF1R	direct (nonPDB)	BAP1	BileDuct_AdenoCA
IGF1R	direct (nonPDB)	BAP1	Bladder_TCC
IGF1R	direct (nonPDB)	BAP1	Kidney_CCRCC
IGF1R	direct (nonPDB)	BAP1	Kidney_ChRCC
IGF1R	direct (nonPDB)	BAP1	Stomach_AdenoCA
ASXL1	direct (nonPDB)	BAP1	Bladder_TCC
IKBKB	Signor-|	TSC1	Bladder_TCC
IKBKB	Signor-|	TSC1	Connective_Leiomyo
IKBKB	Signor-|	TSC1	Connective_SS
IKBKB	Signor-|	TSC1	Kidney_CCRCC
IKBKB	Signor-|	TSC1	Skin_Melanoma
IKBKB	Signor-|	TSC1	Uterus_AdenoCA
FOXO3	Signor->	TSC1	Connective_Leiomyo
CDK1	Signor-|	TSC1	Bladder_TCC
CDK1	Signor-|	TSC1	Connective_Leiomyo
CDK1	Signor-|	TSC1	Kidney_CCRCC
CDK1	Signor-|	TSC1	Skin_Melanoma
CDK1	Signor-|	TSC1	Uterus_AdenoCA
EZR	direct (nonPDB)	TSC1	Kidney_CCRCC
AKT1	direct (nonPDB)	TSC1	Bladder_TCC
AKT1	direct (nonPDB)	TSC1	Connective_Leiomyo
AKT1	direct (nonPDB)	TSC1	Connective_SS
AKT1	direct (nonPDB)	TSC1	Kidney_CCRCC
AKT1	direct (nonPDB)	TSC1	Skin_Melanoma
AKT1	direct (nonPDB)	TSC1	Uterus_AdenoCA
PLK1	reaction->	TSC1	Bladder_TCC
PLK1	reaction->	TSC1	Connective_Leiomyo
PLK1	reaction->	TSC1	Connective_SS
PLK1	reaction->	TSC1	Kidney_CCRCC
PLK1	reaction->	TSC1	Skin_Melanoma
PLK1	reaction->	TSC1	Uterus_AdenoCA
MAPK14	direct (nonPDB)	TSC1	Bladder_TCC
MAPK14	direct (nonPDB)	TSC1	Connective_Leiomyo
MAPK14	direct (nonPDB)	TSC1	Connective_SS
MAPK14	direct (nonPDB)	TSC1	Kidney_CCRCC
MAPK14	direct (nonPDB)	TSC1	Skin_Melanoma
MAPK14	direct (nonPDB)	TSC1	Uterus_AdenoCA
RACK1	Signor->	LARP4B	Stomach_AdenoCA
CALM1	direct (nonPDB)	APPBP2	Lung_LargeCell
BCL7A	direct (nonPDB)	APPBP2	Lung_LargeCell
NCOR1	direct (nonPDB)	ESR2	Bladder_TCC
NCOR1	direct (nonPDB)	ESR2	Breast_DuctalCA
NCOR1	direct (nonPDB)	ESR2	Breast_LobularCA
ABL1	reaction->	ESR2	Kidney_CCRCC
SRC	direct (nonPDB)	ESR2	Lung_SCC
MAPK1	direct (nonPDB)	ESR2	HeadNeck_SCC
AKT1	direct (nonPDB)	ESR2	Bladder_TCC
AKT1	direct (nonPDB)	ESR2	Breast_DuctalCA
AKT1	direct (nonPDB)	ESR2	Breast_LobularCA
AKT1	direct (nonPDB)	ESR2	CNS_Menin
AKT1	direct (nonPDB)	ESR2	ColoRect_AdenoCA
AKT1	direct (nonPDB)	ESR2	Uterus_AdenoCA
STAT3	transcriptional	ESR2	Prost_AdenoCA
SMAD3	direct (nonPDB)	ESR2	ColoRect_AdenoCA
EP300	direct (nonPDB)	ESR2	Bladder_TCC
EP300	direct (nonPDB)	ESR2	Lung_SCC
EP300	direct (nonPDB)	ESR2	Ovary_AdenoCA
SMAD4	direct (nonPDB)	ESR2	Breast_DuctalCA
SMAD4	direct (nonPDB)	ESR2	ColoRect_AdenoCA
SMAD4	direct (nonPDB)	ESR2	Eso_AdenoCA
SMAD4	direct (nonPDB)	ESR2	Lung_AdenoCA
RBM39	direct (nonPDB)	ESR2	Uterus_AdenoCA
SMAD2	direct (nonPDB)	ESR2	ColoRect_AdenoCA
CASZ1	direct (nonPDB)	ESR2	Prost_AdenoCA
MEN1	direct (nonPDB)	HDAC2	Breast_LobularCA
KLF4	direct (nonPDB)	HDAC2	Breast_LobularCA
KLF4	direct (nonPDB)	HDAC2	Testis_GCT
ABL1	Signor->	HDAC2	Kidney_CCRCC
TP53	direct (nonPDB)	HDAC2	Bladder_TCC
TP53	direct (nonPDB)	HDAC2	Breast_DuctalCA
TP53	direct (nonPDB)	HDAC2	Breast_LobularCA
TP53	direct (nonPDB)	HDAC2	CNS_GBM_IDHwt
TP53	direct (nonPDB)	HDAC2	ColoRect_AdenoCA
TP53	direct (nonPDB)	HDAC2	Connective_Leiomyo
TP53	direct (nonPDB)	HDAC2	Connective_Liposarc
TP53	direct (nonPDB)	HDAC2	Connective_Myxofibro
TP53	direct (nonPDB)	HDAC2	HeadNeck_SCC
TP53	direct (nonPDB)	HDAC2	Kidney_CCRCC
TP53	direct (nonPDB)	HDAC2	Kidney_ChRCC
TP53	direct (nonPDB)	HDAC2	Lung_AdenoCA
TP53	direct (nonPDB)	HDAC2	Lung_LargeCell
TP53	direct (nonPDB)	HDAC2	Lung_SCC
TP53	direct (nonPDB)	HDAC2	Lung_SmallCell
TP53	direct (nonPDB)	HDAC2	Ovary_AdenoCA
TP53	direct (nonPDB)	HDAC2	Prost_AdenoCA
TP53	direct (nonPDB)	HDAC2	Skin_Melanoma
TP53	direct (nonPDB)	HDAC2	Stomach_AdenoCA
TP53	direct (nonPDB)	HDAC2	Uterus_AdenoCA
RB1	direct (nonPDB)	HDAC2	Bladder_TCC
RB1	direct (nonPDB)	HDAC2	Breast_DuctalCA
RB1	direct (nonPDB)	HDAC2	CNS_GBM_IDHwt
RB1	direct (nonPDB)	HDAC2	Connective_Leiomyo
RB1	direct (nonPDB)	HDAC2	Connective_Myxofibro
RB1	direct (nonPDB)	HDAC2	Lung_AdenoCA
RB1	direct (nonPDB)	HDAC2	Lung_LargeCell
RB1	direct (nonPDB)	HDAC2	Lung_SCC
RB1	direct (nonPDB)	HDAC2	Lung_SmallCell
RB1	direct (nonPDB)	HDAC2	Ovary_AdenoCA
RB1	direct (nonPDB)	HDAC2	Skin_Melanoma
RB1	direct (nonPDB)	HDAC2	Uterus_AdenoCA
CDH1	direct (nonPDB)	HDAC2	Breast_DuctalCA
CDH1	direct (nonPDB)	HDAC2	Breast_LobularCA
CDH1	direct (nonPDB)	HDAC2	CNS_GBM_IDHwt
CDH1	direct (nonPDB)	HDAC2	Stomach_AdenoCA
CCND1	Signor->	HDAC2	Uterus_AdenoCA
BRCA1	direct (nonPDB)	HDAC2	Ovary_AdenoCA
CDKN1A	direct (nonPDB)	HDAC2	Bladder_TCC
CDKN1A	direct (nonPDB)	HDAC2	Kidney_ChRCC
VHL	direct (nonPDB)	HDAC2	Kidney_CCRCC
STAT3	direct (nonPDB)	HDAC2	Prost_AdenoCA
ZBTB16	direct (nonPDB)	HDAC2	Lung_SmallCell
ATR	direct (nonPDB)	HDAC2	Connective_Liposarc
ATR	direct (nonPDB)	HDAC2	HeadNeck_SCC
SMAD2	direct (nonPDB)	HDAC2	ColoRect_AdenoCA
IKBKB	direct (nonPDB)	CREBBP	Bladder_TCC
IKBKB	direct (nonPDB)	CREBBP	CNS_GBM_IDHwt
IKBKB	direct (nonPDB)	CREBBP	ColoRect_AdenoCA
HDAC3	direct (nonPDB)	CREBBP	Bladder_TCC
HDAC3	direct (nonPDB)	CREBBP	CNS_GBM_IDHwt
HDAC3	direct (nonPDB)	CREBBP	ColoRect_AdenoCA
ESR1	direct (nonPDB)	CREBBP	Bladder_TCC
ESR1	direct (nonPDB)	CREBBP	CNS_GBM_IDHwt
ESR1	direct (nonPDB)	CREBBP	ColoRect_AdenoCA
NR3C1	direct (nonPDB)	CREBBP	Bladder_TCC
NR3C1	direct (nonPDB)	CREBBP	CNS_GBM_IDHwt
NR3C1	direct (nonPDB)	CREBBP	ColoRect_AdenoCA
JUN	direct (nonPDB)	CREBBP	ColoRect_AdenoCA
LYN	direct (nonPDB)	CREBBP	Bladder_TCC
LYN	direct (nonPDB)	CREBBP	CNS_GBM_IDHwt
LYN	direct (nonPDB)	CREBBP	ColoRect_AdenoCA
HCK	direct (nonPDB)	CREBBP	Bladder_TCC
HCK	direct (nonPDB)	CREBBP	CNS_GBM_IDHwt
HCK	direct (nonPDB)	CREBBP	ColoRect_AdenoCA
PARP1	direct (nonPDB)	CREBBP	Bladder_TCC
PARP1	direct (nonPDB)	CREBBP	CNS_GBM_IDHwt
PARP1	direct (nonPDB)	CREBBP	ColoRect_AdenoCA
AR	direct (nonPDB)	CREBBP	Bladder_TCC
AR	direct (nonPDB)	CREBBP	CNS_GBM_IDHwt
AR	direct (nonPDB)	CREBBP	ColoRect_AdenoCA
THRA	direct (nonPDB)	CREBBP	Bladder_TCC
FGFR1	direct (nonPDB)	CREBBP	Bladder_TCC
FGFR1	direct (nonPDB)	CREBBP	CNS_GBM_IDHwt
FGFR1	direct (nonPDB)	CREBBP	ColoRect_AdenoCA
VDR	direct (nonPDB)	CREBBP	Bladder_TCC
VDR	direct (nonPDB)	CREBBP	CNS_GBM_IDHwt
VDR	direct (nonPDB)	CREBBP	ColoRect_AdenoCA
SRC	direct (nonPDB)	CREBBP	Bladder_TCC
SRC	direct (nonPDB)	CREBBP	CNS_GBM_IDHwt
SRC	direct (nonPDB)	CREBBP	ColoRect_AdenoCA
PRKCA	Signor-|	CREBBP	Bladder_TCC
PRKCA	Signor-|	CREBBP	CNS_GBM_IDHwt
PRKCA	Signor-|	CREBBP	ColoRect_AdenoCA
APC	direct (nonPDB)	CREBBP	ColoRect_AdenoCA
AKT1	reaction->	CREBBP	Bladder_TCC
AKT1	reaction->	CREBBP	CNS_GBM_IDHwt
AKT1	reaction->	CREBBP	ColoRect_AdenoCA
CTNNB1	direct (nonPDB)	CREBBP	ColoRect_AdenoCA
PPARG	direct (X-ray)	CREBBP	Bladder_TCC
PPARG	direct (X-ray)	CREBBP	CNS_GBM_IDHwt
PPARG	direct (X-ray)	CREBBP	ColoRect_AdenoCA
HNF4A	direct (nonPDB)	CREBBP	Bladder_TCC
HNF4A	direct (nonPDB)	CREBBP	CNS_GBM_IDHwt
HNF4A	direct (nonPDB)	CREBBP	ColoRect_AdenoCA
SOX9	direct (nonPDB)	CREBBP	ColoRect_AdenoCA
RXRG	direct (nonPDB)	CREBBP	Bladder_TCC
CSNK2A1	direct (nonPDB)	CREBBP	Bladder_TCC
CSNK2A1	direct (nonPDB)	CREBBP	CNS_GBM_IDHwt
CSNK2A1	direct (nonPDB)	CREBBP	ColoRect_AdenoCA
ELF3	direct (nonPDB)	CREBBP	Bladder_TCC
ELF3	direct (nonPDB)	CREBBP	ColoRect_AdenoCA
SMAD3	direct (nonPDB)	CREBBP	CNS_GBM_IDHwt
SMAD3	direct (nonPDB)	CREBBP	ColoRect_AdenoCA
RUNX1	direct (nonPDB)	CREBBP	ColoRect_AdenoCA
KMT2A	direct (LigInt)	CREBBP	Bladder_TCC
PPARD	direct (nonPDB)	CREBBP	Bladder_TCC
PPARD	direct (nonPDB)	CREBBP	CNS_GBM_IDHwt
PPARD	direct (nonPDB)	CREBBP	ColoRect_AdenoCA
ACVR1	direct (nonPDB)	CREBBP	Bladder_TCC
ACVR1	direct (nonPDB)	CREBBP	ColoRect_AdenoCA
PRKCD	direct (nonPDB)	CREBBP	Bladder_TCC
PRKCD	direct (nonPDB)	CREBBP	CNS_GBM_IDHwt
PRKCD	direct (nonPDB)	CREBBP	ColoRect_AdenoCA
PPARA	direct (nonPDB)	CREBBP	Bladder_TCC
PPARA	direct (nonPDB)	CREBBP	ColoRect_AdenoCA
EP300	direct (nonPDB)	CREBBP	Bladder_TCC
EP300	direct (nonPDB)	CREBBP	ColoRect_AdenoCA
SMAD4	direct (nonPDB)	CREBBP	ColoRect_AdenoCA
HDAC1	direct (nonPDB)	CREBBP	Bladder_TCC
HDAC1	direct (nonPDB)	CREBBP	CNS_GBM_IDHwt
HDAC1	direct (nonPDB)	CREBBP	ColoRect_AdenoCA
SMAD2	direct (X-ray)	CREBBP	ColoRect_AdenoCA
AKT1	reaction->	KAT6A	Connective_Osteosarc
SRC	reaction->	LPP	Stomach_AdenoCA
MTNR1A	direct (nonPDB)	LPP	Stomach_AdenoCA
ESR1	direct (nonPDB)	MED12	Lung_AdenoCA
ESR1	direct (nonPDB)	MED12	Prost_AdenoCA
ESR1	direct (nonPDB)	MED12	Uterus_AdenoCA
APP	direct (nonPDB)	MED12	Uterus_AdenoCA
VDR	direct (nonPDB)	MED12	Lung_AdenoCA
VDR	direct (nonPDB)	MED12	Prost_AdenoCA
VDR	direct (nonPDB)	MED12	Uterus_AdenoCA
ESR2	direct (nonPDB)	MED12	Lung_AdenoCA
ESR2	direct (nonPDB)	MED12	Prost_AdenoCA
ESR2	direct (nonPDB)	MED12	Uterus_AdenoCA
JUN	direct (nonPDB)	FBXW7	ColoRect_AdenoCA
ATP1A3	direct (nonPDB)	FBXW7	HeadNeck_SCC
ATP1A3	direct (nonPDB)	FBXW7	Ovary_AdenoCA
ATP1A3	direct (nonPDB)	FBXW7	Uterus_AdenoCA
PRKCA	reaction->	FBXW7	Bladder_TCC
PRKCA	reaction->	FBXW7	ColoRect_AdenoCA
PRKCA	reaction->	FBXW7	HeadNeck_SCC
PRKCA	reaction->	FBXW7	Lung_SCC
PRKCA	reaction->	FBXW7	Ovary_AdenoCA
PRKCA	reaction->	FBXW7	Panc_AdenoCA
PRKCA	reaction->	FBXW7	Skin_Melanoma
PRKCA	reaction->	FBXW7	Uterus_AdenoCA
MAPK1	reaction->	FBXW7	HeadNeck_SCC
AKT1	reaction->	FBXW7	Bladder_TCC
AKT1	reaction->	FBXW7	ColoRect_AdenoCA
AKT1	reaction->	FBXW7	HeadNeck_SCC
AKT1	reaction->	FBXW7	Lung_SCC
AKT1	reaction->	FBXW7	Ovary_AdenoCA
AKT1	reaction->	FBXW7	Panc_AdenoCA
AKT1	reaction->	FBXW7	Skin_Melanoma
AKT1	reaction->	FBXW7	Uterus_AdenoCA
PRKCI	reaction->	FBXW7	Bladder_TCC
PRKCI	reaction->	FBXW7	ColoRect_AdenoCA
PRKCI	reaction->	FBXW7	HeadNeck_SCC
PRKCI	reaction->	FBXW7	Lung_SCC
PRKCI	reaction->	FBXW7	Ovary_AdenoCA
PRKCI	reaction->	FBXW7	Skin_Melanoma
PRKCI	reaction->	FBXW7	Uterus_AdenoCA
SOX9	direct (nonPDB)	FBXW7	ColoRect_AdenoCA
PLK1	direct (nonPDB)	FBXW7	Bladder_TCC
PLK1	direct (nonPDB)	FBXW7	ColoRect_AdenoCA
PLK1	direct (nonPDB)	FBXW7	HeadNeck_SCC
PLK1	direct (nonPDB)	FBXW7	Lung_SCC
PLK1	direct (nonPDB)	FBXW7	Ovary_AdenoCA
PLK1	direct (nonPDB)	FBXW7	Panc_AdenoCA
PLK1	direct (nonPDB)	FBXW7	Skin_Melanoma
PLK1	direct (nonPDB)	FBXW7	Uterus_AdenoCA
ATM	Signor->	FBXW7	Bladder_TCC
ATM	Signor->	FBXW7	ColoRect_AdenoCA
ATM	Signor->	FBXW7	Panc_AdenoCA
ATM	Signor->	FBXW7	Uterus_AdenoCA
ESR1	direct (nonPDB)	FUBP1	CNS_OLIGO
MGAM	direct (nonPDB)	CREB3L1	Lung_AdenoCA
TNF	direct (nonPDB)	CREB3L1	Lung_AdenoCA
KASH5	direct (nonPDB)	CMTM5	Lung_LargeCell
CCND1	direct (nonPDB)	DTNBP1	Connective_Chondro
CCND1	direct (nonPDB)	DTNBP1	Kidney_CCRCC
CCND1	direct (nonPDB)	DTNBP1	Skin_Melanoma
DCTN1	direct (nonPDB)	DTNBP1	Kidney_CCRCC
SYNE1	direct (nonPDB)	DTNBP1	Skin_Melanoma
NBEA	direct (nonPDB)	DTNBP1	Connective_Chondro
NBEA	direct (nonPDB)	DTNBP1	Kidney_CCRCC
NBEA	direct (nonPDB)	DTNBP1	Skin_Melanoma
RARA	direct (nonPDB)	MCRS1	Bladder_TCC
GAS7	direct (nonPDB)	NTAQ1	Mes_Mesothelioma
LCK	direct (nonPDB)	AJUBA	HeadNeck_SCC
CDK1	reaction->	AJUBA	HeadNeck_SCC
RARA	direct (nonPDB)	AJUBA	HeadNeck_SCC
PRKCZ	reaction->	AJUBA	HeadNeck_SCC
SMAD1	direct (nonPDB)	ZNF521	Lung_SmallCell
ESR1	direct (nonPDB)	NSD1	HeadNeck_SCC
ESR1	direct (nonPDB)	NSD1	Mes_Mesothelioma
ESR1	direct (nonPDB)	NSD1	Prost_AdenoCA
AR	direct (nonPDB)	NSD1	HeadNeck_SCC
AR	direct (nonPDB)	NSD1	Mes_Mesothelioma
AR	direct (nonPDB)	NSD1	Prost_AdenoCA
RARA	direct (nonPDB)	NSD1	HeadNeck_SCC
RARA	direct (nonPDB)	NSD1	Prost_AdenoCA
THRA	direct (nonPDB)	NSD1	Prost_AdenoCA
THRB	direct (nonPDB)	NSD1	HeadNeck_SCC
THRB	direct (nonPDB)	NSD1	Prost_AdenoCA
VDR	direct (nonPDB)	NSD1	HeadNeck_SCC
VDR	direct (nonPDB)	NSD1	Prost_AdenoCA
RXRA	direct (nonPDB)	NSD1	HeadNeck_SCC
RXRA	direct (nonPDB)	NSD1	Prost_AdenoCA
PPARG	direct (nonPDB)	NSD1	HeadNeck_SCC
PPARG	direct (nonPDB)	NSD1	Mes_Mesothelioma
PPARG	direct (nonPDB)	NSD1	Prost_AdenoCA
H3C1	direct (nonPDB)	NSD1	Mes_Mesothelioma
H3C10	direct (nonPDB)	NSD1	Mes_Mesothelioma
H3C11	direct (nonPDB)	NSD1	Mes_Mesothelioma
H3C12	direct (nonPDB)	NSD1	Mes_Mesothelioma
H3C2	direct (nonPDB)	NSD1	Mes_Mesothelioma
H3C3	direct (nonPDB)	NSD1	Mes_Mesothelioma
H3C4	direct (nonPDB)	NSD1	Mes_Mesothelioma
H3C6	direct (nonPDB)	NSD1	Mes_Mesothelioma
H3C7	direct (nonPDB)	NSD1	Mes_Mesothelioma
H3C8	direct (nonPDB)	NSD1	Mes_Mesothelioma
PRKCI	direct (nonPDB)	SMG1	ColoRect_AdenoCA
ADRB1	direct (nonPDB)	MAGI1	Bladder_TCC
CTNNB1	direct (nonPDB)	MAGI1	Mes_Mesothelioma
RPS6KA1	reaction->	MAGI1	BileDuct_AdenoCA
RPS6KA1	reaction->	MAGI1	Kidney_CCRCC
RPS6KA1	reaction->	MAGI1	Kidney_ChRCC
RPS6KA1	reaction->	MAGI1	Stomach_AdenoCA
NCOR1	direct (X-ray)	NR1H4	Bladder_TCC
NCOR1	direct (X-ray)	NR1H4	Breast_DuctalCA
NCOR1	direct (X-ray)	NR1H4	Breast_LobularCA
ESR1	direct (nonPDB)	NR1H4	Breast_DuctalCA
ESR1	direct (nonPDB)	NR1H4	Uterus_AdenoCA
SRC	reaction->	NR1H4	Lung_SCC
RXRA	direct (LigInt)	NR1H4	Bladder_TCC
EP300	direct (nonPDB)	NR1H4	Bladder_TCC
EP300	direct (nonPDB)	NR1H4	Lung_SCC
EP300	direct (nonPDB)	NR1H4	Ovary_AdenoCA
CASP8	direct (nonPDB)	NR1H4	Breast_LobularCA
CASP8	direct (nonPDB)	NR1H4	Ovary_AdenoCA
CASP8	direct (nonPDB)	NR1H4	Uterus_AdenoCA
MAPK3	Signor-|	CIC	Breast_DuctalCA
PLK1	direct (nonPDB)	CIC	Breast_DuctalCA
PLK1	direct (nonPDB)	CIC	CNS_GBM_IDHmut
PLK1	direct (nonPDB)	CIC	CNS_OLIGO
PLK1	direct (nonPDB)	CIC	Lung_SCC
CHEK1	reaction->	SIN3A	ColoRect_AdenoCA
CHEK1	reaction->	SIN3A	Uterus_AdenoCA
TP53	direct (nonPDB)	SIN3A	ColoRect_AdenoCA
TP53	direct (nonPDB)	SIN3A	Uterus_AdenoCA
CTCF	direct (nonPDB)	SIN3A	Uterus_AdenoCA
SMARCA4	direct (nonPDB)	SIN3A	ColoRect_AdenoCA
SMARCA4	direct (nonPDB)	SIN3A	Uterus_AdenoCA
SMAD3	direct (nonPDB)	SIN3A	ColoRect_AdenoCA
HDAC1	direct (nonPDB)	SIN3A	ColoRect_AdenoCA
HDAC1	direct (nonPDB)	SIN3A	Uterus_AdenoCA
TGIF1	direct (nonPDB)	SIN3A	ColoRect_AdenoCA
DDB1	direct (nonPDB)	SIN3A	ColoRect_AdenoCA
DDB1	direct (nonPDB)	SIN3A	Uterus_AdenoCA
HDAC7	direct (nonPDB)	SIN3A	Uterus_AdenoCA
HDAC2	direct (nonPDB)	SIN3A	ColoRect_AdenoCA
HDAC2	direct (nonPDB)	SIN3A	Uterus_AdenoCA
CHEK1	reaction->	SPEN	Breast_DuctalCA
CHEK1	reaction->	SPEN	Breast_LobularCA
NCOR1	direct (nonPDB)	SPEN	Breast_DuctalCA
NCOR1	direct (nonPDB)	SPEN	Breast_LobularCA
RARA	direct (nonPDB)	SPEN	Breast_DuctalCA
RARA	direct (nonPDB)	SPEN	Breast_LobularCA
RARA	direct (nonPDB)	SPEN	Testis_GCT
PLK1	direct (nonPDB)	SPEN	Breast_DuctalCA
PLK1	direct (nonPDB)	SPEN	Breast_LobularCA
PLK1	direct (nonPDB)	SPEN	Testis_GCT
RUNX1	direct (nonPDB)	SPEN	Breast_DuctalCA
RUNX1	direct (nonPDB)	SPEN	Breast_LobularCA
PPARD	direct (nonPDB)	SPEN	Breast_DuctalCA
PPARD	direct (nonPDB)	SPEN	Breast_LobularCA
PPARD	direct (nonPDB)	SPEN	Testis_GCT
HDAC1	direct (nonPDB)	SPEN	Breast_DuctalCA
HDAC1	direct (nonPDB)	SPEN	Breast_LobularCA
HDAC1	direct (nonPDB)	SPEN	Testis_GCT
HDAC2	direct (nonPDB)	SPEN	Breast_DuctalCA
HDAC2	direct (nonPDB)	SPEN	Breast_LobularCA
HDAC2	direct (nonPDB)	SPEN	Testis_GCT
NOTCH1	Signor->	TCF12	CNS_OLIGO
EP300	direct (nonPDB)	TCF12	CNS_OLIGO
ERBB2	direct (nonPDB)	MUC4	Bladder_TCC
ERBB2	direct (nonPDB)	MUC4	Lung_SCC
ETV4	transcriptional	MUC4	Bladder_TCC
CDKN2A	direct (nonPDB)	CDC5L	Skin_Melanoma
CDKN2A	direct (nonPDB)	CDC5L	Skin_Melanoma
SYNE1	direct (nonPDB)	CDC5L	Skin_Melanoma
ESR1	direct (nonPDB)	PSMD1	Uterus_AdenoCA
APC	direct (nonPDB)	PSMD1	Uterus_AdenoCA
ABCB1	direct (nonPDB)	RNF2	BileDuct_AdenoCA
ABCB1	direct (nonPDB)	RNF2	Bladder_TCC
ABCB1	direct (nonPDB)	RNF2	Kidney_CCRCC
ABCB1	direct (nonPDB)	RNF2	Kidney_ChRCC
ABCB1	direct (nonPDB)	RNF2	Stomach_AdenoCA
RRM1	direct (nonPDB)	RNF2	BileDuct_AdenoCA
RRM1	direct (nonPDB)	RNF2	Bladder_TCC
RRM1	direct (nonPDB)	RNF2	Kidney_CCRCC
RRM1	direct (nonPDB)	RNF2	Kidney_ChRCC
RRM1	direct (nonPDB)	RNF2	Stomach_AdenoCA
MTNR1A	direct (nonPDB)	RNF2	Bladder_TCC
MTNR1A	direct (nonPDB)	RNF2	Kidney_CCRCC
MTNR1A	direct (nonPDB)	RNF2	Stomach_AdenoCA
CSNK2A1	direct (nonPDB)	RNF2	BileDuct_AdenoCA
CSNK2A1	direct (nonPDB)	RNF2	Bladder_TCC
CSNK2A1	direct (nonPDB)	RNF2	Kidney_CCRCC
CSNK2A1	direct (nonPDB)	RNF2	Kidney_ChRCC
CSNK2A1	direct (nonPDB)	RNF2	Mes_Mesothelioma
CSNK2A1	direct (nonPDB)	RNF2	Stomach_AdenoCA
KMT2A	direct (nonPDB)	RNF2	Bladder_TCC
CDK2	Signor-|	CDX2	Connective_Leiomyo
GSK3B	reaction->	CDX2	Connective_Leiomyo
MAPK14	Signor-|	CDX2	Connective_Leiomyo
GSK3B	reaction->	GFI1	Connective_Liposarc
JUN	direct (nonPDB)	EPAS1	ColoRect_AdenoCA
APC	direct (nonPDB)	EPAS1	ColoRect_AdenoCA
APC	direct (nonPDB)	EPAS1	Lung_AdenoCA
APC	direct (nonPDB)	EPAS1	Prost_AdenoCA
APC	direct (nonPDB)	EPAS1	Uterus_AdenoCA
ARNT	direct (LigInt)	EPAS1	Kidney_CCRCC
VHL	direct (X-ray)	EPAS1	Kidney_CCRCC
STAT3	transcriptional	EPAS1	Prost_AdenoCA
MAX	direct (nonPDB)	EPAS1	Lung_AdenoCA
MAX	direct (nonPDB)	EPAS1	Uterus_AdenoCA
SMAD3	direct (nonPDB)	EPAS1	ColoRect_AdenoCA
ELOC	direct (X-ray)	EPAS1	Kidney_CCRCC
CALM1	direct (nonPDB)	AKAP9	Kidney_PRCC
CALM1	direct (nonPDB)	AKAP9	Lung_LargeCell
CSNK1E	direct (nonPDB)	AKAP9	Lung_AdenoCA
PPP1CA	direct (nonPDB)	AKAP9	Lung_LargeCell
PRKCE	direct (nonPDB)	AKAP9	Kidney_PRCC
PRKCE	direct (nonPDB)	AKAP9	Lung_AdenoCA
GRIN1	direct (nonPDB)	AKAP9	Lung_AdenoCA
ESR1	direct (nonPDB)	TUBA1C	Breast_DuctalCA
ESR1	direct (nonPDB)	TUBA1C	Uterus_AdenoCA
CDKN2A	direct (nonPDB)	TUBA1C	Bladder_TCC
CDKN2A	direct (nonPDB)	TUBA1C	Breast_DuctalCA
CDKN2A	direct (nonPDB)	TUBA1C	CNS_GBM_IDHwt
CDKN2A	direct (nonPDB)	TUBA1C	Connective_Chondro
CDKN2A	direct (nonPDB)	TUBA1C	Eso_AdenoCA
CDKN2A	direct (nonPDB)	TUBA1C	HeadNeck_SCC
CDKN2A	direct (nonPDB)	TUBA1C	Lung_AdenoCA
CDKN2A	direct (nonPDB)	TUBA1C	Lung_SCC
CDKN2A	direct (nonPDB)	TUBA1C	Ovary_AdenoCA
CDKN2A	direct (nonPDB)	TUBA1C	Panc_AdenoCA
CDKN2A	direct (nonPDB)	TUBA1C	Skin_Melanoma
CDKN2A	direct (nonPDB)	TUBA1C	Uterus_AdenoCA
CDKN2A	direct (nonPDB)	TUBA1C	Bladder_TCC
CDKN2A	direct (nonPDB)	TUBA1C	Breast_DuctalCA
CDKN2A	direct (nonPDB)	TUBA1C	CNS_GBM_IDHwt
CDKN2A	direct (nonPDB)	TUBA1C	Connective_Chondro
CDKN2A	direct (nonPDB)	TUBA1C	Eso_AdenoCA
CDKN2A	direct (nonPDB)	TUBA1C	HeadNeck_SCC
CDKN2A	direct (nonPDB)	TUBA1C	Lung_AdenoCA
CDKN2A	direct (nonPDB)	TUBA1C	Lung_SCC
CDKN2A	direct (nonPDB)	TUBA1C	Ovary_AdenoCA
CDKN2A	direct (nonPDB)	TUBA1C	Panc_AdenoCA
CDKN2A	direct (nonPDB)	TUBA1C	Skin_Melanoma
CDKN2A	direct (nonPDB)	TUBA1C	Uterus_AdenoCA
MAGEA11	direct (nonPDB)	TRIM51	Eso_AdenoCA
PEX5	direct (nonPDB)	DHRS4	Breast_DuctalCA
DHRS4L2	complex	DHRS4	Breast_DuctalCA
APP	direct (nonPDB)	ZSCAN5A	Breast_DuctalCA
ATR	reaction->	ZSCAN5A	CNS_Menin
VMAC	direct (nonPDB)	SCNM1	Skin_Melanoma
CDC5L	direct (X-ray)	SCNM1	Skin_Melanoma
TNF	direct (nonPDB)	BCL2L13	Breast_DuctalCA
APP	direct (nonPDB)	BCL2L13	Breast_DuctalCA
APP	direct (nonPDB)	BCL2L13	Kidney_CCRCC
SLC35G5	direct (nonPDB)	BCL2L13	Breast_DuctalCA
SLC35G5	direct (nonPDB)	BCL2L13	Kidney_CCRCC
RUNX1T1	direct (nonPDB)	HDAC8	Skin_Melanoma
MAPK11	direct (nonPDB)	DUSP16	ColoRect_AdenoCA
MAPK11	direct (nonPDB)	DUSP16	Panc_AdenoCA
H3C1	direct (X-ray)	SETD2	Mes_Mesothelioma
H3C10	direct (X-ray)	SETD2	Mes_Mesothelioma
H3C11	direct (X-ray)	SETD2	Mes_Mesothelioma
H3C12	direct (X-ray)	SETD2	Mes_Mesothelioma
H3C2	direct (X-ray)	SETD2	Mes_Mesothelioma
H3C3	direct (X-ray)	SETD2	Mes_Mesothelioma
H3C4	direct (X-ray)	SETD2	Mes_Mesothelioma
H3C6	direct (X-ray)	SETD2	Mes_Mesothelioma
H3C7	direct (X-ray)	SETD2	Mes_Mesothelioma
H3C8	direct (X-ray)	SETD2	Mes_Mesothelioma
SMAD3	direct (nonPDB)	SETD2	CNS_GBM_IDHwt
SMAD3	direct (nonPDB)	SETD2	Kidney_CCRCC
SMAD3	direct (nonPDB)	SETD2	Kidney_PRCC
SMAD3	direct (nonPDB)	SETD2	Lung_AdenoCA
HSP90AA1	direct (nonPDB)	CRNKL1	Skin_Melanoma
CDC5L	direct (X-ray)	CRNKL1	Skin_Melanoma
RANBP10	direct (nonPDB)	THSD7B	Panc_AdenoCA
N4BP2	direct (nonPDB)	TOLLIP	Mes_Mesothelioma
NTAQ1	direct (nonPDB)	TOLLIP	Mes_Mesothelioma
MAPK1	direct (nonPDB)	TNKS2	HeadNeck_SCC
FAT4	direct (nonPDB)	TNKS2	HeadNeck_SCC
DDX39A	direct (nonPDB)	HIPK2	Bladder_TCC
DDX39A	direct (nonPDB)	HIPK2	Connective_Chondro
DDX39A	direct (nonPDB)	HIPK2	Connective_Liposarc
DDX39A	direct (nonPDB)	HIPK2	Panc_AdenoCA
SKI	direct (nonPDB)	HIPK2	Connective_Liposarc
SRC	reaction->	HIPK2	Connective_Chondro
ATM	direct (nonPDB)	HIPK2	Bladder_TCC
ATM	direct (nonPDB)	HIPK2	Panc_AdenoCA
CREBBP	direct (nonPDB)	HIPK2	Bladder_TCC
FBXW7	direct (nonPDB)	HIPK2	Bladder_TCC
FBXW7	direct (nonPDB)	HIPK2	Panc_AdenoCA
ESR1	transcriptional	FOXP1	Breast_LobularCA
TP53	direct (nonPDB)	TP63	Lung_SCC
CDKN2A	direct (nonPDB)	TP63	Lung_SCC
EP300	direct (nonPDB)	TP63	Lung_SCC
CDKN2A	direct (nonPDB)	TP63	Lung_SCC
FBXW7	direct (nonPDB)	TP63	Lung_SCC
MTOR	reaction->	WNK1	Kidney_ChRCC
WNK2	Signor->	WNK1	Kidney_ChRCC
TP53	transcriptional	ANTXR1	Connective_Liposarc
TP53	transcriptional	ANTXR1	HeadNeck_SCC
APP	direct (nonPDB)	ANTXR1	Connective_Liposarc
UBC	direct (nonPDB)	ANTXR1	Connective_Liposarc
UBC	direct (nonPDB)	ANTXR1	HeadNeck_SCC
PCOLCE	direct (nonPDB)	ANTXR1	Connective_Liposarc
HDAC2	direct (nonPDB)	ANTXR1	Connective_Liposarc
HDAC2	direct (nonPDB)	ANTXR1	HeadNeck_SCC
CDK2	reaction->	GORASP2	Bladder_TCC
CDK2	reaction->	GORASP2	Ovary_AdenoCA
PSMA3	direct (nonPDB)	GORASP2	Bladder_TCC
UQCRFS1	direct (nonPDB)	GORASP2	Bladder_TCC
MAPK14	direct (nonPDB)	GORASP2	Bladder_TCC
MAPK14	direct (nonPDB)	GORASP2	Ovary_AdenoCA
NR3C1	direct (nonPDB)	ZBTB20	CNS_OLIGO
PPARG	direct (nonPDB)	ZBTB20	CNS_OLIGO
CMTM5	direct (nonPDB)	LRRC4C	Lung_LargeCell
NR1H2	direct (nonPDB)	ROBO2	Connective_Leiomyo
SMARCB1	direct (nonPDB)	ROBO2	Skin_Melanoma
ZBTB16	direct (nonPDB)	KIAA1549	Lung_SmallCell
ESR1	direct (nonPDB)	PNRC2	ColoRect_AdenoCA
AR	direct (nonPDB)	PNRC2	ColoRect_AdenoCA
RARA	direct (nonPDB)	PNRC2	ColoRect_AdenoCA
RARG	direct (nonPDB)	PNRC2	ColoRect_AdenoCA
HNF4A	direct (nonPDB)	PNRC2	ColoRect_AdenoCA
ESR2	direct (nonPDB)	PNRC2	ColoRect_AdenoCA
TP53	transcriptional	TCF7L2	ColoRect_AdenoCA
AR	direct (nonPDB)	TCF7L2	ColoRect_AdenoCA
PSMA3	direct (nonPDB)	TCF7L2	ColoRect_AdenoCA
CTNNB1	Signor->	TCF7L2	ColoRect_AdenoCA
HNF4A	transcriptional	TCF7L2	ColoRect_AdenoCA
CSNK2A1	Signor->	TCF7L2	ColoRect_AdenoCA
EP300	direct (nonPDB)	TCF7L2	ColoRect_AdenoCA
MTOR	direct (nonPDB)	GPHN	Kidney_CCRCC
GSK3B	Signor-|	GPHN	Kidney_CCRCC
PIN1	direct (nonPDB)	GPHN	Kidney_CCRCC
CDK1	direct (nonPDB)	BIRC6	Connective_Chondro
CDK1	direct (nonPDB)	BIRC6	Prost_AdenoCA
CDK1	direct (nonPDB)	BIRC6	Testis_GCT
PLK1	direct (nonPDB)	BIRC6	Connective_Chondro
PLK1	direct (nonPDB)	BIRC6	Prost_AdenoCA
PLK1	direct (nonPDB)	BIRC6	Testis_GCT
CSNK2A1	reaction->	BIRC6	Connective_Chondro
CSNK2A1	reaction->	BIRC6	Prost_AdenoCA
MAP2K1	direct (nonPDB)	BIRC6	Connective_Chondro
MAP2K1	direct (nonPDB)	BIRC6	Testis_GCT
SMARCB1	direct (nonPDB)	PICK1	Kidney_CCRCC
GRM3	direct (nonPDB)	PICK1	Lung_SCC
CIC	direct (nonPDB)	PICK1	Lung_SCC
AR	direct (nonPDB)	LATS2	Mes_Mesothelioma
CDK2	direct (nonPDB)	LATS2	Mes_Mesothelioma
CTNNB1	direct (nonPDB)	LATS2	Mes_Mesothelioma
NF2	Signor->	LATS2	Mes_Mesothelioma
SRC	Signor->	ARHGAP35	Bladder_TCC
SRC	Signor->	ARHGAP35	Uterus_AdenoCA
PRKCA	reaction->	ARHGAP35	Bladder_TCC
PRKCA	reaction->	ARHGAP35	Uterus_AdenoCA
ROCK1	Signor-|	ARHGAP35	Bladder_TCC
ROCK1	Signor-|	ARHGAP35	Uterus_AdenoCA
DLG1	direct (nonPDB)	CYSLTR2	CNS_GBM_IDHwt
TP53	direct (X-ray)	SIRT3	CNS_ASTRO
TP53	direct (X-ray)	SIRT3	Connective_Chondro
ZDHHC11	direct (nonPDB)	TMEM14B	Ovary_AdenoCA
PAK4	direct (nonPDB)	POT1	Lung_AdenoCA
TUBB4B	direct (nonPDB)	POT1	Lung_AdenoCA
CHEK1	reaction->	SLTM	Lung_AdenoCA
CALM1	direct (nonPDB)	SLTM	Kidney_PRCC
H3C1	direct (X-ray)	SIRT5	CNS_OLIGO
H3C10	direct (X-ray)	SIRT5	CNS_OLIGO
H3C11	direct (X-ray)	SIRT5	CNS_OLIGO
H3C12	direct (X-ray)	SIRT5	CNS_OLIGO
H3C2	direct (X-ray)	SIRT5	CNS_OLIGO
H3C3	direct (X-ray)	SIRT5	CNS_OLIGO
H3C4	direct (X-ray)	SIRT5	CNS_OLIGO
H3C6	direct (X-ray)	SIRT5	CNS_OLIGO
H3C7	direct (X-ray)	SIRT5	CNS_OLIGO
H3C8	direct (X-ray)	SIRT5	CNS_OLIGO
FYN	direct (nonPDB)	SPHK1	Prost_AdenoCA
LYN	direct (nonPDB)	SPHK1	Prost_AdenoCA
SPHKAP	direct (nonPDB)	SPHK1	Prost_AdenoCA
PARP1	OncoKB->	CDK12	Ovary_AdenoCA
PARP1	OncoKB->	CDK12	Prost_AdenoCA
CDK7	reaction->	CDK12	Ovary_AdenoCA
CDK7	reaction->	CDK12	Prost_AdenoCA
DDB1	direct (LigInt)	CDK12	Ovary_AdenoCA
DDB1	direct (LigInt)	CDK12	Prost_AdenoCA
PARP2	OncoKB->	CDK12	Ovary_AdenoCA
PARP2	OncoKB->	CDK12	Prost_AdenoCA
PARP3	OncoKB->	CDK12	Ovary_AdenoCA
PARP3	OncoKB->	CDK12	Prost_AdenoCA
PICK1	direct (nonPDB)	SACS	Kidney_CCRCC
STAT3	Signor->	CD274	Prost_AdenoCA
KMT2C	Signor->	CD274	Bladder_TCC
KMT2C	Signor->	CD274	Panc_AdenoCA
KMT2C	Signor->	CD274	Prost_AdenoCA
APP	direct (nonPDB)	LRP1B	Connective_Chondro
APP	direct (nonPDB)	LRP1B	Connective_Liposarc
APP	direct (nonPDB)	LRP1B	Connective_Osteosarc
APP	direct (nonPDB)	LRP1B	Kidney_PRCC
SERPINE1	direct (nonPDB)	LRP1B	Eso_AdenoCA
PLAUR	direct (nonPDB)	LRP1B	Prost_AdenoCA
EGFR	Signor-|	HDAC6	Lung_AdenoCA
ERBB2	direct (nonPDB)	HDAC6	Bladder_TCC
ERBB2	direct (nonPDB)	HDAC6	Breast_DuctalCA
ERBB2	direct (nonPDB)	HDAC6	Breast_LobularCA
ERBB2	direct (nonPDB)	HDAC6	ColoRect_AdenoCA
ERBB2	direct (nonPDB)	HDAC6	Ovary_AdenoCA
ERBB3	direct (nonPDB)	HDAC6	Bladder_TCC
ERBB3	direct (nonPDB)	HDAC6	Breast_DuctalCA
ERBB3	direct (nonPDB)	HDAC6	Breast_LobularCA
ERBB3	direct (nonPDB)	HDAC6	ColoRect_AdenoCA
ERBB3	direct (nonPDB)	HDAC6	Uterus_AdenoCA
CDKN1A	direct (nonPDB)	HDAC6	Bladder_TCC
EP300	direct (nonPDB)	HDAC6	Bladder_TCC
EP300	direct (nonPDB)	HDAC6	Ovary_AdenoCA
BCOR	direct (nonPDB)	HDAC6	Lung_AdenoCA
BCOR	direct (nonPDB)	HDAC6	Ovary_AdenoCA
BCOR	direct (nonPDB)	HDAC6	Uterus_AdenoCA
UQCRFS1	direct (X-ray)	UQCR10	Bladder_TCC
CASP8	direct (nonPDB)	PARP2	Ovary_AdenoCA
CASP8	direct (nonPDB)	PARP2	Uterus_AdenoCA
CTR9	direct (nonPDB)	CNTNAP2	Lung_AdenoCA
GORASP2	direct (nonPDB)	CNTNAP2	Ovary_AdenoCA
CHEK1	reaction->	ING1	Uterus_AdenoCA
ESR1	direct (nonPDB)	ING1	Uterus_AdenoCA
CDK1	reaction->	ING1	Uterus_AdenoCA
HDAC1	direct (nonPDB)	ING1	Uterus_AdenoCA
HDAC2	direct (nonPDB)	ING1	Uterus_AdenoCA
SIN3A	direct (nonPDB)	ING1	Uterus_AdenoCA
NCOR1	direct (nonPDB)	HDAC9	Bladder_TCC
NCOR1	direct (nonPDB)	HDAC9	Breast_DuctalCA
NCOR1	direct (nonPDB)	HDAC9	Breast_LobularCA
ESR1	direct (nonPDB)	HDAC9	Breast_DuctalCA
ESR1	direct (nonPDB)	HDAC9	Uterus_AdenoCA
JUN	direct (nonPDB)	HDAC9	ColoRect_AdenoCA
SIN3A	direct (nonPDB)	HDAC9	ColoRect_AdenoCA
SIN3A	direct (nonPDB)	HDAC9	Uterus_AdenoCA
IDH1	direct (nonPDB)	ZHX1	Connective_Chondro
TP53	direct (nonPDB)	ZHX1	Connective_Chondro
CDK2	reaction->	ZHX1	Connective_Chondro
CSNK2A1	direct (nonPDB)	ZHX1	Connective_Chondro
ESR1	direct (nonPDB)	MED23	Breast_DuctalCA
RELA	direct (nonPDB)	MED23	Breast_DuctalCA
ESR2	direct (nonPDB)	MED23	Breast_DuctalCA
TP53	direct (nonPDB)	FZR1	Breast_DuctalCA
TP53	direct (nonPDB)	FZR1	Breast_LobularCA
TP53	direct (nonPDB)	FZR1	CNS_GBM_IDHwt
TP53	direct (nonPDB)	FZR1	Stomach_AdenoCA
CYP17A1	direct (nonPDB)	FZR1	Breast_DuctalCA
CYP17A1	direct (nonPDB)	FZR1	Breast_LobularCA
CDK1	direct (nonPDB)	FZR1	Breast_DuctalCA
CDK1	direct (nonPDB)	FZR1	Breast_LobularCA
CDK1	direct (nonPDB)	FZR1	CNS_GBM_IDHwt
CDK1	direct (nonPDB)	FZR1	Stomach_AdenoCA
CDK2	Signor-|	FZR1	Breast_DuctalCA
CDK2	Signor-|	FZR1	Breast_LobularCA
CDK2	Signor-|	FZR1	CNS_GBM_IDHwt
CDK2	Signor-|	FZR1	Stomach_AdenoCA
PLK1	direct (nonPDB)	FZR1	Breast_DuctalCA
PLK1	direct (nonPDB)	FZR1	Breast_LobularCA
PLK1	direct (nonPDB)	FZR1	CNS_GBM_IDHwt
PLK1	direct (nonPDB)	FZR1	Stomach_AdenoCA
PTEN	direct (nonPDB)	FZR1	Breast_DuctalCA
PTEN	direct (nonPDB)	FZR1	Breast_LobularCA
PTEN	direct (nonPDB)	FZR1	CNS_GBM_IDHwt
CDK5	reaction->	FZR1	Breast_DuctalCA
CDK5	reaction->	FZR1	Breast_LobularCA
CDK5	reaction->	FZR1	CNS_GBM_IDHwt
CDK5	reaction->	FZR1	Stomach_AdenoCA
EGFR	OncoKB->	ALK	CNS_GBM_IDHwt
EGFR	OncoKB->	ALK	Connective_SCS
EGFR	OncoKB->	ALK	Lung_AdenoCA
HLA-B	direct (X-ray)	ALK	ColoRect_AdenoCA
HLA-B	direct (X-ray)	ALK	HeadNeck_SCC
HLA-A	direct (X-ray)	ALK	ColoRect_AdenoCA
HLA-A	direct (X-ray)	ALK	HeadNeck_SCC
RET	OncoKB->	ALK	Lung_AdenoCA
IGF1R	OncoKB->	ALK	Connective_SCS
MET	OncoKB->	ALK	Connective_SCS
MET	OncoKB->	ALK	Kidney_PRCC
MET	OncoKB->	ALK	Lung_AdenoCA
PTPRZ1	Signor-|	ALK	Lung_AdenoCA
PIK3R1	direct (nonPDB)	ALK	CNS_GBM_IDHwt
PIK3R1	direct (nonPDB)	ALK	ColoRect_AdenoCA
PIK3R1	direct (nonPDB)	ALK	Connective_SCS
FLT3	OncoKB->	ALK	Connective_SCS
WDR5	direct (X-ray)	KMT2B	Uterus_AdenoCA
SMN1	direct (nonPDB)	KMT2B	Uterus_AdenoCA
SMN2	direct (nonPDB)	KMT2B	Uterus_AdenoCA
AHR	transcriptional	ABCG2	Bladder_TCC
PPARG	Signor->	ABCG2	Bladder_TCC
PABPC1	direct (nonPDB)	TNRC6B	ColoRect_AdenoCA
WDR5	direct (X-ray)	SETD1B	Breast_LobularCA
WDR5	direct (X-ray)	SETD1B	CNS_GBM_IDHwt
WDR5	direct (X-ray)	SETD1B	Uterus_AdenoCA
ALOX5	direct (nonPDB)	DICER1	Uterus_AdenoCA
ABL1	direct (nonPDB)	CTNND2	Lung_AdenoCA
LCK	direct (nonPDB)	CTNND2	Lung_AdenoCA
FYN	direct (nonPDB)	CTNND2	Lung_AdenoCA
AKT1	reaction->	CTNND2	Lung_AdenoCA
CTNNB1	direct (nonPDB)	CTNND2	Lung_AdenoCA
KLF4	direct (nonPDB)	HDAC5	Breast_LobularCA
NCOR1	direct (nonPDB)	HDAC5	Breast_DuctalCA
NCOR1	direct (nonPDB)	HDAC5	Breast_LobularCA
ESR1	direct (nonPDB)	HDAC5	Breast_DuctalCA
ESR1	direct (nonPDB)	HDAC5	Uterus_AdenoCA
BCORL1	Signor->	HDAC5	Breast_LobularCA
BCOR	Signor->	HDAC5	Uterus_AdenoCA
ESR1	direct (nonPDB)	TRRAP	CNS_GBM_IDHwt
ESR1	direct (nonPDB)	TRRAP	Kidney_CCRCC
ESR1	direct (nonPDB)	TRRAP	Lung_AdenoCA
TP53	direct (nonPDB)	TRRAP	CNS_GBM_IDHwt
TP53	direct (nonPDB)	TRRAP	Kidney_CCRCC
TP53	direct (nonPDB)	TRRAP	Lung_AdenoCA
CTNNB1	Signor->	TRRAP	Lung_AdenoCA
MAX	direct (nonPDB)	TRRAP	Lung_AdenoCA
AKT2	Signor->	MYO5A	Kidney_CCRCC
SRC	direct (nonPDB)	TRAF6	CNS_Menin
AKT1	direct (nonPDB)	TRAF6	CNS_Menin
MTOR	direct (nonPDB)	TRAF6	CNS_Menin
ATM	direct (nonPDB)	TRAF6	CNS_Menin
MAP3K11	direct (nonPDB)	TRAF6	CNS_Menin
TRAF7	direct (nonPDB)	TRAF6	CNS_Menin
TP53	transcriptional	PHLDA3	Connective_Chondro
APP	direct (nonPDB)	PHLDA3	Connective_Chondro
CDK2	direct (nonPDB)	PHLDA3	Connective_Chondro
NCAPG2	direct (nonPDB)	PHLDA3	Connective_Chondro
PPP2R1A	direct (X-ray)	PPP2R3B	Ovary_AdenoCA
TMEM14B	direct (nonPDB)	PPP2R3B	Ovary_AdenoCA
HDAC3	direct (LigInt)	NCOR2	CNS_ASTRO
HDAC3	direct (LigInt)	NCOR2	Prost_AdenoCA
ESR1	direct (nonPDB)	NCOR2	CNS_ASTRO
ESR1	direct (nonPDB)	NCOR2	Prost_AdenoCA
NR3C1	direct (nonPDB)	NCOR2	CNS_ASTRO
NR3C1	direct (nonPDB)	NCOR2	Prost_AdenoCA
TP53	direct (nonPDB)	NCOR2	CNS_ASTRO
TP53	direct (nonPDB)	NCOR2	Prost_AdenoCA
RARA	direct (nonPDB)	NCOR2	CNS_ASTRO
RARA	direct (nonPDB)	NCOR2	Prost_AdenoCA
THRA	direct (nonPDB)	NCOR2	Prost_AdenoCA
THRB	direct (nonPDB)	NCOR2	CNS_ASTRO
THRB	direct (nonPDB)	NCOR2	Prost_AdenoCA
VDR	direct (nonPDB)	NCOR2	Prost_AdenoCA
RXRA	direct (X-ray)	NCOR2	Prost_AdenoCA
AKT1	direct (nonPDB)	NCOR2	CNS_ASTRO
AKT1	direct (nonPDB)	NCOR2	Prost_AdenoCA
FLT3	Signor-|	NCOR2	Prost_AdenoCA
HNF4A	direct (nonPDB)	NCOR2	CNS_ASTRO
HNF4A	direct (nonPDB)	NCOR2	Prost_AdenoCA
RXRG	direct (nonPDB)	NCOR2	Prost_AdenoCA
HDAC4	direct (X-ray)	NCOR2	CNS_ASTRO
CSNK2A1	reaction->	NCOR2	CNS_ASTRO
CSNK2A1	reaction->	NCOR2	Prost_AdenoCA
PPARD	direct (nonPDB)	NCOR2	CNS_ASTRO
PPARD	direct (nonPDB)	NCOR2	Prost_AdenoCA
PPARA	direct (X-ray)	NCOR2	Prost_AdenoCA
HDAC1	direct (nonPDB)	NCOR2	CNS_ASTRO
HDAC1	direct (nonPDB)	NCOR2	Prost_AdenoCA
HDAC7	direct (nonPDB)	NCOR2	CNS_ASTRO
ESR2	direct (nonPDB)	NCOR2	CNS_ASTRO
ESR2	direct (nonPDB)	NCOR2	Prost_AdenoCA
RB1	direct (nonPDB)	DNMT3A	Bladder_TCC
RB1	direct (nonPDB)	DNMT3A	Breast_DuctalCA
RB1	direct (nonPDB)	DNMT3A	CNS_GBM_IDHwt
RB1	direct (nonPDB)	DNMT3A	Lung_AdenoCA
RB1	direct (nonPDB)	DNMT3A	Lung_SCC
RB1	direct (nonPDB)	DNMT3A	Ovary_AdenoCA
RB1	direct (nonPDB)	DNMT3A	Skin_Melanoma
RB1	direct (nonPDB)	DNMT3A	Uterus_AdenoCA
MAPK1	reaction->	DNMT3A	HeadNeck_SCC
EZH2	direct (nonPDB)	DNMT3A	Skin_Melanoma
COPS6	direct (nonPDB)	CDH10	Connective_SCS
COPS6	direct (nonPDB)	CDH10	Lung_LargeCell
COPS6	direct (nonPDB)	CDH10	Skin_Melanoma

### Sheet: Supp. Table 13
Supplementary Table 13: Novel cancer-related genes and druggability identified through canSAR with essentiality and lineage-specificity from ShinyDepMap
Gene	Best_druggability_status	cohort	Commonly_essential	Lineage_specific
ACTN2	3D_ligandable	Breast_LobularCA	FALSE	FALSE
ACVR1B	Quality_probe	Lung_AdenoCA	FALSE	FALSE
AKT2	Quality_probe	Kidney_CCRCC	TRUE	FALSE
ANTXR1	3D_ligandable	HeadNeck_SCC	FALSE	FALSE
ANTXR1	3D_ligandable	Connective_Liposarc	FALSE	FALSE
APP	3D_ligandable	Kidney_CCRCC	FALSE	FALSE
APP	3D_ligandable	Breast_DuctalCA	FALSE	FALSE
APP	3D_ligandable	Connective_Liposarc	FALSE	FALSE
APP	3D_ligandable	Connective_Chondro	FALSE	FALSE
APP	3D_ligandable	Connective_Osteosarc	FALSE	FALSE
APP	3D_ligandable	Uterus_AdenoCA	FALSE	FALSE
APP	3D_ligandable	Kidney_PRCC	FALSE	FALSE
APPBP2	No_status	Lung_LargeCell	FALSE	FALSE
ATXN1	3D_ligandable	Eso_AdenoCA	FALSE	FALSE
BCL2L13	No_status	Breast_DuctalCA	FALSE	FALSE
BCL2L13	No_status	Kidney_CCRCC	FALSE	FALSE
BMPR2	3D_ligandable	Eso_AdenoCA	FALSE	FALSE
CALM1	3D_ligandable	Kidney_PRCC	FALSE	FALSE
CALM1	3D_ligandable	Lung_LargeCell	FALSE	FALSE
CASP3	Quality_probe	Kidney_PRCC	FALSE	FALSE
CBX3	3D_ligandable	Kidney_CCRCC	FALSE	FALSE
CDC5L	3D_ligandable	Skin_Melanoma	TRUE	TRUE
CDX2	3D_ligandable	Connective_Leiomyo	FALSE	FALSE
CLK1	Quality_probe	Lung_SCC	FALSE	FALSE
CLK1	Quality_probe	Bladder_TCC	FALSE	FALSE
CMTM5	No_status	Lung_LargeCell	FALSE	FALSE
COPS6	3D_ligandable	Connective_SCS	TRUE	TRUE
COPS6	3D_ligandable	Skin_Melanoma	TRUE	TRUE
COPS6	3D_ligandable	Lung_LargeCell	TRUE	TRUE
CREB3L1	No_status	Lung_AdenoCA	FALSE	FALSE
CSNK1A1	3D_ligandable	ColoRect_AdenoCA	TRUE	FALSE
CTR9	3D_ligandable	Lung_AdenoCA	TRUE	TRUE
DDX39A	No_status	Panc_AdenoCA	TRUE	FALSE
DDX39A	No_status	Connective_Chondro	TRUE	FALSE
DDX39A	No_status	Bladder_TCC	TRUE	FALSE
DDX39A	No_status	Connective_Liposarc	TRUE	FALSE
DHRS4	3D_ligandable	Breast_DuctalCA	TRUE	FALSE
DLG1	3D_ligandable	CNS_GBM_IDHwt	FALSE	FALSE
DTNBP1	No_status	Connective_Chondro	FALSE	FALSE
DTNBP1	No_status	Kidney_CCRCC	FALSE	FALSE
DTNBP1	No_status	Skin_Melanoma	FALSE	FALSE
DVL2	3D_ligandable	Stomach_AdenoCA	FALSE	FALSE
DVL2	3D_ligandable	Lung_SmallCell	FALSE	FALSE
DVL2	3D_ligandable	Connective_Leiomyo	FALSE	FALSE
FZD2	3D_ligandable	Uterus_AdenoCA	FALSE	FALSE
FZR1	3D_ligandable	Breast_DuctalCA	TRUE	FALSE
FZR1	3D_ligandable	Breast_LobularCA	TRUE	FALSE
FZR1	3D_ligandable	Stomach_AdenoCA	TRUE	FALSE
FZR1	3D_ligandable	CNS_GBM_IDHwt	TRUE	FALSE
GFI1	No_status	Connective_Liposarc	TRUE	FALSE
GORASP2	3D_ligandable	Ovary_AdenoCA	FALSE	FALSE
GORASP2	3D_ligandable	Bladder_TCC	FALSE	FALSE
H3C1	3D_ligandable	Mes_Mesothelioma	FALSE	FALSE
H3C1	3D_ligandable	CNS_OLIGO	FALSE	FALSE
H3C10	3D_ligandable	CNS_OLIGO	FALSE	FALSE
H3C10	3D_ligandable	Mes_Mesothelioma	FALSE	FALSE
H3C11	3D_ligandable	Mes_Mesothelioma	FALSE	FALSE
H3C11	3D_ligandable	CNS_OLIGO	FALSE	FALSE
H3C12	3D_ligandable	CNS_OLIGO	FALSE	FALSE
H3C12	3D_ligandable	Mes_Mesothelioma	FALSE	FALSE
H3C13	3D_ligandable	Kidney_CCRCC	FALSE	FALSE
H3C14	3D_ligandable	Kidney_CCRCC	FALSE	FALSE
H3C15	3D_ligandable	Kidney_CCRCC	FALSE	FALSE
H3C2	3D_ligandable	Mes_Mesothelioma	FALSE	FALSE
H3C2	3D_ligandable	CNS_OLIGO	FALSE	FALSE
H3C3	3D_ligandable	CNS_OLIGO	FALSE	FALSE
H3C3	3D_ligandable	Mes_Mesothelioma	FALSE	FALSE
H3C4	3D_ligandable	CNS_OLIGO	FALSE	FALSE
H3C4	3D_ligandable	Mes_Mesothelioma	FALSE	FALSE
H3C6	3D_ligandable	CNS_OLIGO	FALSE	FALSE
H3C6	3D_ligandable	Mes_Mesothelioma	FALSE	FALSE
H3C7	3D_ligandable	CNS_OLIGO	FALSE	FALSE
H3C7	3D_ligandable	Mes_Mesothelioma	FALSE	FALSE
H3C8	3D_ligandable	Mes_Mesothelioma	FALSE	FALSE
H3C8	3D_ligandable	CNS_OLIGO	FALSE	FALSE
HIPK2	Quality_probe	Bladder_TCC	FALSE	FALSE
HIPK2	Quality_probe	Panc_AdenoCA	FALSE	FALSE
HIPK2	Quality_probe	Connective_Chondro	FALSE	FALSE
HIPK2	Quality_probe	Connective_Liposarc	FALSE	FALSE
HSPA8	3D_ligandable	Skin_Melanoma	TRUE	FALSE
HSPB1	3D_ligandable	Lung_LargeCell	FALSE	FALSE
KASH5	No_status	Lung_LargeCell	FALSE	FALSE
MAGEA11	No_status	Eso_AdenoCA	FALSE	FALSE
MAGI1	3D_ligandable	Mes_Mesothelioma	FALSE	FALSE
MAGI1	3D_ligandable	Kidney_CCRCC	FALSE	FALSE
MAGI1	3D_ligandable	BileDuct_AdenoCA	FALSE	FALSE
MAGI1	3D_ligandable	Stomach_AdenoCA	FALSE	FALSE
MAGI1	3D_ligandable	Bladder_TCC	FALSE	FALSE
MAGI1	3D_ligandable	Kidney_ChRCC	FALSE	FALSE
MAPK3	Quality_probe	Breast_DuctalCA	FALSE	FALSE
MAPK3	Quality_probe	BileDuct_AdenoCA	FALSE	FALSE
MCRS1	No_status	Bladder_TCC	TRUE	FALSE
MYC	3D_ligandable	Uterus_AdenoCA	TRUE	TRUE
NCF1	3D_ligandable	Uterus_AdenoCA	FALSE	FALSE
NCF1	3D_ligandable	ColoRect_AdenoCA	FALSE	FALSE
NCF1	3D_ligandable	Kidney_CCRCC	FALSE	FALSE
NCF1	3D_ligandable	Skin_Melanoma	FALSE	FALSE
NCF1	3D_ligandable	Prost_AdenoCA	FALSE	FALSE
NEDD4	3D_ligandable	Mes_Mesothelioma	FALSE	FALSE
NR1H2	Quality_probe	Connective_Leiomyo	FALSE	FALSE
NTAQ1	No_status	Mes_Mesothelioma	FALSE	FALSE
NUMA1	No_status	Kidney_CCRCC	TRUE	FALSE
PABPC1	3D_ligandable	ColoRect_AdenoCA	TRUE	TRUE
PAK1	Quality_probe	ColoRect_AdenoCA	FALSE	FALSE
PCOLCE	3D_ligandable	Connective_Liposarc	FALSE	FALSE
PEX5	3D_ligandable	ColoRect_AdenoCA	TRUE	FALSE
PEX5	3D_ligandable	Breast_DuctalCA	TRUE	FALSE
PHLDA3	No_status	Connective_Chondro	FALSE	FALSE
PICK1	3D_ligandable	Lung_SCC	FALSE	FALSE
PICK1	3D_ligandable	Kidney_CCRCC	FALSE	FALSE
PIN1	3D_ligandable	Kidney_CCRCC	FALSE	FALSE
PLAUR	3D_ligandable	Prost_AdenoCA	TRUE	FALSE
POU2F1	No_status	Stomach_AdenoCA	TRUE	FALSE
PPP1CA	3D_ligandable	Lung_LargeCell	TRUE	FALSE
PPP2R3B	3D_ligandable	Ovary_AdenoCA	FALSE	FALSE
PRNP	3D_ligandable	Lung_SCC	FALSE	FALSE
RACK1	3D_ligandable	Stomach_AdenoCA	TRUE	TRUE
RAD51	3D_ligandable	Liver_HCC	TRUE	TRUE
RANBP10	No_status	Panc_AdenoCA	FALSE	FALSE
RELA	Quality_probe	Breast_DuctalCA	TRUE	FALSE
RELA	Quality_probe	Kidney_CCRCC	TRUE	FALSE
RNF2	3D_ligandable	Stomach_AdenoCA	FALSE	FALSE
RNF2	3D_ligandable	BileDuct_AdenoCA	FALSE	FALSE
RNF2	3D_ligandable	Kidney_ChRCC	FALSE	FALSE
RNF2	3D_ligandable	Bladder_TCC	FALSE	FALSE
RNF2	3D_ligandable	Mes_Mesothelioma	FALSE	FALSE
RNF2	3D_ligandable	Kidney_CCRCC	FALSE	FALSE
RPS6KA1	Quality_probe	BileDuct_AdenoCA	TRUE	FALSE
RPS6KA1	Quality_probe	Kidney_CCRCC	TRUE	FALSE
RPS6KA1	Quality_probe	Kidney_ChRCC	TRUE	FALSE
RPS6KA1	Quality_probe	Stomach_AdenoCA	TRUE	FALSE
SCNM1	No_status	Skin_Melanoma	TRUE	FALSE
SEC23A	3D_ligandable	Breast_DuctalCA	TRUE	FALSE
SERPINE1	3D_ligandable	Eso_AdenoCA	FALSE	FALSE
SIRT3	3D_ligandable	Connective_Chondro	FALSE	FALSE
SIRT3	3D_ligandable	CNS_ASTRO	FALSE	FALSE
SIRT5	3D_ligandable	CNS_OLIGO	FALSE	FALSE
SLTM	No_status	Kidney_PRCC	TRUE	FALSE
SLTM	No_status	Lung_AdenoCA	TRUE	FALSE
SMAD1	3D_ligandable	Lung_SmallCell	FALSE	FALSE
SMAD1	3D_ligandable	Prost_AdenoCA	FALSE	FALSE
SMAD1	3D_ligandable	ColoRect_AdenoCA	FALSE	FALSE
SPHK1	3D_ligandable	Prost_AdenoCA	FALSE	FALSE
SREBF2	No_status	BileDuct_AdenoCA	TRUE	FALSE
SREBF2	No_status	CNS_ASTRO	TRUE	FALSE
SREBF2	No_status	CNS_OLIGO	TRUE	FALSE
SREBF2	No_status	CNS_GBM_IDHmut	TRUE	FALSE
SRPK2	3D_ligandable	Eso_AdenoCA	FALSE	FALSE
TMEM14B	No_status	Ovary_AdenoCA	FALSE	FALSE
TNKS2	Quality_probe	HeadNeck_SCC	FALSE	FALSE
TOLLIP	No_status	Mes_Mesothelioma	FALSE	FALSE
TP63	3D_ligandable	Lung_SCC	TRUE	FALSE
TRAF6	No_status	CNS_Menin	TRUE	FALSE
UBC	3D_ligandable	HeadNeck_SCC	TRUE	TRUE
UBC	3D_ligandable	Connective_Leiomyo	TRUE	TRUE
UBC	3D_ligandable	Connective_Osteosarc	TRUE	TRUE
UBC	3D_ligandable	Breast_LobularCA	TRUE	TRUE
UBC	3D_ligandable	Connective_Liposarc	TRUE	TRUE
UBC	3D_ligandable	Kidney_PRCC	TRUE	TRUE
UBE2K	3D_ligandable	Connective_Myxofibro	TRUE	FALSE
UBE2N	3D_ligandable	Connective_Osteosarc	TRUE	TRUE
UBE2N	3D_ligandable	Ovary_AdenoCA	TRUE	TRUE
UBE2N	3D_ligandable	Panc_AdenoCA	TRUE	TRUE
UBE2N	3D_ligandable	ColoRect_AdenoCA	TRUE	TRUE
UQCRFS1	No_status	Bladder_TCC	TRUE	FALSE
WDR5	Quality_probe	Uterus_AdenoCA	TRUE	TRUE
WDR5	Quality_probe	CNS_GBM_IDHwt	TRUE	TRUE
WDR5	Quality_probe	Breast_LobularCA	TRUE	TRUE
WNK1	3D_ligandable	Kidney_ChRCC	TRUE	TRUE
ZBTB16	No_status	Lung_SmallCell	FALSE	FALSE
ZHX1	No_status	Connective_Chondro	FALSE	FALSE

### Sheet: Supp. Table. 14
Supplementary Table 14: Likely false-positive single nucleotide substitution mutations exhibiting extreme strand bias. As advocated by Illumina, PASS mutations with a Strelka SNVSB value exceeding 10 were taken to indicate extreme strand bias and should be excluded as likely false-positive mutation calls. Counts are the total PASS mutation calls failing the strand bias filter across the pan-cancer (n=10,983) sample set.
gene	transcript	mutation	count	protein_pos	label	consequence	consequence_all	canonical	region	element	cadd
MTCO3P12	ENST00000416718	chr1_634494_C_T	268	NA	NA	non_coding_transcript_exon_variant	non_coding_transcript_exon_variant	YES	CTCF_SITES	CTCF|chr1:633800-634800	8.543
CACNA1E	ENST00000367573	chr1_181510493_A_C	226	95	p.Ile95Leu	missense_variant	missense_variant	YES	CDS	CACNA1E	24.4
IGF1	ENST00000392904	chr12_102475943_A_C	225	NA	NA	intron_variant	intron_variant	YES	NC_NA	NC_NA	1.844
VN1R7P	ENST00000619242	chr21_10360244_A_T	186	NA	NA	downstream_gene_variant	downstream_gene_variant	YES	NC_NA	NC_NA	6.429
BAGE2	ENST00000496773	chr21_10454743_A_T	169	NA	NA	intron_variant	intron_variant&non_coding_transcript_variant	YES	NC_NA	NC_NA	5.504
NA	NA	chr5_155232938_A_C	158	NA	NA	intergenic_variant	intergenic_variant	NO	NC_NA	NC_NA	0.081
NECAB1	ENST00000417640	chr8_90862876_A_C	153	NA	NA	intron_variant	intron_variant	YES	NC_NA	NC_NA	6.957
AC138409.2	ENST00000514048	chr5_34194088_T_C	146	NA	NA	upstream_gene_variant	upstream_gene_variant	YES	OPEN_CHROMATIN	openChromatin|chr5:34193847-34194231	4.991
NA	NA	chr1_120133293_T_G	141	NA	NA	intergenic_variant	intergenic_variant	NO	NC_NA	NC_NA	7.627
NA	NA	chr4_49157279_G_T	139	NA	NA	intergenic_variant	intergenic_variant	NO	NC_NA	NC_NA	7.27
MTND2P28	ENST00000457540	chr1_630161_A_G	128	NA	NA	non_coding_transcript_exon_variant	non_coding_transcript_exon_variant	YES	CTCF_SITES	CTCF|chr1:629200-632400	9.053
NA	NA	chr5_22902500_T_G	127	NA	NA	intergenic_variant	intergenic_variant	NO	NC_NA	NC_NA	1.638
NA	NA	chr22_10773762_T_C	125	NA	NA	intergenic_variant	intergenic_variant	NO	NC_NA	NC_NA	14.31
NA	NA	chrY_56865979_A_G	122	NA	NA	intergenic_variant	intergenic_variant	NO	NC_NA	NC_NA	6.688
NA	NA	chr10_79371697_T_G	112	NA	NA	intergenic_variant	intergenic_variant	NO	NC_NA	NC_NA	5.682
LINC01667	ENST00000623554	chr21_9793848_T_G	111	NA	NA	intron_variant	intron_variant&non_coding_transcript_variant	NO	NC_NA	NC_NA	4.03
NA	NA	chr22_10773817_T_C	111	NA	NA	intergenic_variant	intergenic_variant	NO	NC_NA	NC_NA	18.02
NA	NA	chr8_139517506_T_G	104	NA	NA	intergenic_variant	intergenic_variant	NO	NC_NA	NC_NA	1.573
NA	NA	chr1_214787925_T_G	103	NA	NA	intergenic_variant	intergenic_variant	NO	NC_NA	NC_NA	4.948
AL590666.3	ENST00000441272	chr1_156688974_A_C	97	NA	NA	non_coding_transcript_exon_variant	non_coding_transcript_exon_variant	YES	LINCRNAS;CTCF_SITES	AL590666.3_ENSG00000237588;CTCF|chr1:156688400-156690600	6.952
WDR64	ENST00000366552	chr1_241775177_T_G	95	825	p.Ser825Ala	missense_variant	missense_variant	YES	CDS	WDR64	9.353
PPP6R1	ENST00000412770	chr19_55242929_A_C	94	NA	NA	intron_variant	intron_variant	YES	NC_NA	NC_NA	0.529
GAGE2E	ENST00000621907	chrX_49346303_A_G	92	NA	NA	downstream_gene_variant	downstream_gene_variant	YES	OPEN_CHROMATIN	openChromatin|chrX:49346167-49346467	6.269
THBS4	ENST00000510218	chr5_80000564_T_G	88	NA	NA	intron_variant	intron_variant&non_coding_transcript_variant	NO	NC_NA	NC_NA	9.41
MTND2P28	ENST00000457540	chr1_630641_A_G	88	NA	NA	non_coding_transcript_exon_variant	non_coding_transcript_exon_variant	YES	CTCF_SITES	CTCF|chr1:629200-632400	8.406
XKR6	ENST00000416569	chr8_10961547_A_C	88	NA	NA	intron_variant	intron_variant	YES	NC_NA	NC_NA	4.378
MYO5BP2	ENST00000449815	chr9_62854815_G_A	85	NA	NA	upstream_gene_variant	upstream_gene_variant	YES	NC_NA	NC_NA	4.115
GAGE2E	ENST00000621907	chrX_49346322_G_C	85	NA	NA	downstream_gene_variant	downstream_gene_variant	YES	OPEN_CHROMATIN	openChromatin|chrX:49346167-49346467	2.096
NA	NA	chr20_29057576_T_C	85	NA	NA	intergenic_variant	intergenic_variant	NO	NC_NA	NC_NA	8.697
LINC01410	ENST00000424345	chr9_62817685_G_A	85	NA	NA	downstream_gene_variant	downstream_gene_variant	YES	NC_NA	NC_NA	5.168
FRG1DP	ENST00000635586	chr20_29090576_G_C	85	NA	NA	intron_variant	intron_variant&non_coding_transcript_variant	YES	NC_NA	NC_NA	2.474
PDE4D	ENST00000340635	chr5_59591959_A_C	82	NA	NA	intron_variant	intron_variant	YES	NC_NA	NC_NA	2.165
NA	NA	chr8_97613518_T_G	80	NA	NA	intergenic_variant	intergenic_variant	NO	NC_NA	NC_NA	2.897
TRIO	ENST00000344204	chr5_14447963_T_G	80	NA	NA	intron_variant	intron_variant	YES	NC_NA	NC_NA	3.729
MTND2P28	ENST00000457540	chr1_630644_G_A	80	NA	NA	non_coding_transcript_exon_variant	non_coding_transcript_exon_variant	YES	CTCF_SITES	CTCF|chr1:629200-632400	5.857
VN1R7P	ENST00000619242	chr21_10361564_A_G	78	NA	NA	downstream_gene_variant	downstream_gene_variant	YES	NC_NA	NC_NA	9.003
VN1R7P	ENST00000619242	chr21_10361528_A_G	76	NA	NA	downstream_gene_variant	downstream_gene_variant	YES	NC_NA	NC_NA	8.339
NA	NA	chr1_163525821_T_G	76	NA	NA	intergenic_variant	intergenic_variant	NO	NC_NA	NC_NA	1.435
VN1R7P	ENST00000619242	chr21_10360238_G_T	76	NA	NA	downstream_gene_variant	downstream_gene_variant	YES	NC_NA	NC_NA	3.18
NA	NA	chr6_164059944_A_C	75	NA	NA	intergenic_variant	intergenic_variant	NO	NC_NA	NC_NA	4.028
AC079801.1	ENST00000623753	chr21_5238010_G_A	75	NA	NA	intron_variant	intron_variant&non_coding_transcript_variant	YES	NC_NA	NC_NA	7.299
TOX2	ENST00000341197	chr20_43968960_T_G	74	NA	NA	intron_variant	intron_variant	YES	NC_NA	NC_NA	3.576
FOXO3	ENST00000343882	chr6_108603864_A_C	73	NA	NA	intron_variant	intron_variant	YES	NC_NA	NC_NA	15.27
MTATP6P1	ENST00000514057	chr1_634244_T_C	73	NA	NA	non_coding_transcript_exon_variant	non_coding_transcript_exon_variant	YES	CTCF_SITES	CTCF|chr1:633800-634800	9.725
AC119751.5	ENST00000514077	chr4_49512593_G_A	73	NA	NA	upstream_gene_variant	upstream_gene_variant	YES	CTCF_SITES	CTCF|chr4:49512400-49513000	8.252
FRG1DP	ENST00000635586	chr20_29089667_T_A	73	NA	NA	intron_variant	intron_variant&non_coding_transcript_variant	YES	NC_NA	NC_NA	7.669
VN1R7P	ENST00000619242	chr21_10362195_T_C	73	NA	NA	downstream_gene_variant	downstream_gene_variant	YES	NC_NA	NC_NA	11.49
BAGE2	ENST00000470054	chr21_10437176_T_A	72	NA	NA	intron_variant	intron_variant&non_coding_transcript_variant	NO	NC_NA	NC_NA	4.598
RPRD1A	ENST00000399022	chr18_36061869_A_C	71	NA	NA	intron_variant	intron_variant	YES	NC_NA	NC_NA	6.715
NA	NA	chr17_21663386_C_T	70	NA	NA	intergenic_variant	intergenic_variant	NO	NC_NA	NC_NA	8.12
AC239860.3	ENST00000664012	chr1_145455912_A_C	70	NA	NA	upstream_gene_variant	upstream_gene_variant	YES	NC_NA	NC_NA	4.715
NA	NA	chr17_21663761_G_C	69	NA	NA	intergenic_variant	intergenic_variant	NO	NC_NA	NC_NA	8.584
NA	NA	chr1_90182848_T_G	69	NA	NA	intergenic_variant	intergenic_variant	NO	NC_NA	NC_NA	0.694
MTATP8P1	ENST00000467115	chr1_633672_C_T	68	NA	NA	non_coding_transcript_exon_variant	non_coding_transcript_exon_variant	YES	NC_NA	NC_NA	7.73
AL021368.4	ENST00000637710	chr6_57933627_C_T	68	NA	NA	intron_variant	intron_variant&non_coding_transcript_variant	YES	NC_NA	NC_NA	1.682
PARD3	ENST00000374789	chr10_34136383_T_G	67	NA	NA	intron_variant	intron_variant	YES	NC_NA	NC_NA	16.11
NA	NA	chr16_26854167_T_G	67	NA	NA	intergenic_variant	intergenic_variant	NO	NC_NA	NC_NA	3.666
CCDC149	ENST00000324309	chr4_24927155_A_C	67	NA	NA	intron_variant	intron_variant&non_coding_transcript_variant	NO	NC_NA	NC_NA	3.148
GOLIM4	ENST00000470487	chr3_168062782_T_G	67	NA	NA	intron_variant	intron_variant	YES	NC_NA	NC_NA	3.654
NA	NA	chrY_56865918_A_G	66	NA	NA	intergenic_variant	intergenic_variant	NO	NC_NA	NC_NA	2.325
RPSAP48	ENST00000466509	chr8_110101789_T_G	65	NA	NA	downstream_gene_variant	downstream_gene_variant	YES	NC_NA	NC_NA	1.997
AL589743.4	ENST00000610763	chr14_19172278_G_A	65	NA	NA	intron_variant	intron_variant&non_coding_transcript_variant	NO	NC_NA	NC_NA	6.007
NA	NA	chr6_69488463_A_C	65	NA	NA	intergenic_variant	intergenic_variant	NO	NC_NA	NC_NA	13.35
NA	NA	chr22_10773902_T_C	65	NA	NA	intergenic_variant	intergenic_variant	NO	NC_NA	NC_NA	10.82
NA	NA	chr22_10749667_A_G	63	NA	NA	intergenic_variant	intergenic_variant	NO	NC_NA	NC_NA	8.404
NA	NA	chr1_16728934_C_T	63	NA	NA	intergenic_variant	intergenic_variant	NO	CTCF_SITES	CTCF|chr1:16728600-16729000	2.619
SNX7	ENST00000306121	chr1_98751714_T_G	63	NA	NA	intron_variant	intron_variant	YES	NC_NA	NC_NA	3.372
NA	NA	chr4_150035466_A_C	63	NA	NA	intergenic_variant	intergenic_variant	NO	NC_NA	NC_NA	4.071
DST	ENST00000312431	chr6_56766245_A_C	62	NA	NA	intron_variant	intron_variant	YES	NC_NA	NC_NA	5.154
NA	NA	chr20_29057623_G_A	62	NA	NA	intergenic_variant	intergenic_variant	NO	CTCF_SITES	CTCF|chr20:29057600-29058600	11.45
ZFR	ENST00000265069	chr5_32361319_A_C	62	NA	NA	intron_variant	intron_variant	YES	NC_NA	NC_NA	2.574
NES	ENST00000368223	chr1_156680358_T_G	62	NA	NA	upstream_gene_variant	upstream_gene_variant	YES	NC_NA	NC_NA	12.6
NA	NA	chr12_91803696_A_C	61	NA	NA	intergenic_variant	intergenic_variant	NO	NC_NA	NC_NA	0.024
NA	NA	chr1_90608347_T_G	61	NA	NA	intergenic_variant	intergenic_variant	NO	NC_NA	NC_NA	4.159
NA	NA	chr22_11036810_A_G	61	NA	NA	intergenic_variant	intergenic_variant	NO	NC_NA	NC_NA	15.73
AC011287.1	ENST00000638964	chr7_12945971_T_G	61	NA	NA	intron_variant	intron_variant&non_coding_transcript_variant	NO	OPEN_CHROMATIN	openChromatin|chr7:12945960-12946238	2.641
BAGE2	ENST00000470054	chr21_10437180_T_A	61	NA	NA	intron_variant	intron_variant&non_coding_transcript_variant	NO	NC_NA	NC_NA	7.359
LINC02804	ENST00000659447	chr1_148029005_A_C	60	NA	NA	downstream_gene_variant	downstream_gene_variant	YES	NC_NA	NC_NA	2.185
CABYR	ENST00000621648	chr18_24146159_A_C	60	NA	NA	intron_variant	intron_variant	YES	NC_NA	NC_NA	6.914
PKP4-AS1	ENST00000342892	chr2_158710022_A_C	60	NA	NA	intron_variant	intron_variant&non_coding_transcript_variant	YES	NC_NA	NC_NA	0.376
DUX4L50	ENST00000455245	chr9_63821747_A_T	60	NA	NA	upstream_gene_variant	upstream_gene_variant	YES	NC_NA	NC_NA	4.307
REXO1L8P	ENST00000604378	chr8_85647770_A_G	60	NA	NA	upstream_gene_variant	upstream_gene_variant	YES	OPEN_CHROMATIN	openChromatin|chr8:85647727-85647923	13.14
LINC01721	ENST00000664459	chr20_24181895_T_G	60	NA	NA	intron_variant	intron_variant&non_coding_transcript_variant	NO	NC_NA	NC_NA	1.709
NA	NA	chr1_16728933_T_C	59	NA	NA	intergenic_variant	intergenic_variant	NO	CTCF_SITES	CTCF|chr1:16728600-16729000	4.023
NA	NA	chr10_53435147_A_C	59	NA	NA	intergenic_variant	intergenic_variant	NO	NC_NA	NC_NA	0.905
NA	NA	chr12_92975048_A_C	59	NA	NA	intergenic_variant	intergenic_variant	NO	NC_NA	NC_NA	4.046
IQUB	ENST00000466202	chr7_123472301_T_G	58	NA	NA	intron_variant	intron_variant	YES	NC_NA	NC_NA	1.761
AL589693.1	ENST00000663591	chr6_155919158_T_G	58	NA	NA	intron_variant	intron_variant&non_coding_transcript_variant	YES	NC_NA	NC_NA	8.226
NA	NA	chrY_56868520_C_G	58	NA	NA	intergenic_variant	intergenic_variant	NO	NC_NA	NC_NA	2.682
AL133372.2	ENST00000508469	chr14_30279520_T_G	58	NA	NA	intron_variant	intron_variant&non_coding_transcript_variant	YES	NC_NA	NC_NA	14.64
NA	NA	chr22_12593400_G_C	58	NA	NA	intergenic_variant	intergenic_variant	NO	NC_NA	NC_NA	6.438
AC022126.1	ENST00000670789	chr5_52748725_A_C	57	NA	NA	intron_variant	intron_variant&non_coding_transcript_variant	YES	NC_NA	NC_NA	6.914
AL136114.1	ENST00000663166	chr1_177586607_T_G	57	NA	NA	intron_variant	intron_variant&non_coding_transcript_variant	YES	NC_NA	NC_NA	2.735
FOXO3	ENST00000343882	chr6_108603865_A_C	57	NA	NA	intron_variant	intron_variant	YES	NC_NA	NC_NA	13.67
NA	NA	chr2_33683108_T_G	57	NA	NA	intergenic_variant	intergenic_variant	NO	NC_NA	NC_NA	1.589
CCSER1	ENST00000509176	chr4_91450991_A_C	57	NA	NA	intron_variant	intron_variant	YES	NC_NA	NC_NA	0.998
AC007333.2	ENST00000569998	chr16_52207546_A_C	56	NA	NA	intron_variant	intron_variant&non_coding_transcript_variant	YES	NC_NA	NC_NA	7.169
AC015687.1	ENST00000647843	chr8_70932134_A_C	56	NA	NA	intron_variant	intron_variant&non_coding_transcript_variant	YES	NC_NA	NC_NA	5.155
AC023905.1	ENST00000559799	chr15_47375440_T_G	56	NA	NA	intron_variant	intron_variant&non_coding_transcript_variant	YES	NC_NA	NC_NA	0.082
ADAM32	ENST00000379907	chr8_39164437_T_G	56	NA	NA	intron_variant	intron_variant	YES	NC_NA	NC_NA	4.675
LINC01297	ENST00000621052	chr14_19367872_G_A	55	NA	NA	intron_variant	intron_variant&non_coding_transcript_variant	YES	NC_NA	NC_NA	4.034
ACE	ENST00000290866	chr17_63480881_A_C	55	NA	NA	intron_variant	intron_variant	YES	CTCF_SITES	CTCF|chr17:63480800-63481000	0.086
NA	NA	chr3_35380790_A_C	54	NA	NA	intergenic_variant	intergenic_variant	NO	NC_NA	NC_NA	1.897
RPL32P3	ENST00000514355	chr3_129391219_T_G	54	NA	NA	non_coding_transcript_exon_variant	non_coding_transcript_exon_variant	YES	NC_NA	NC_NA	6.997
NA	NA	chr18_40371841_T_G	54	NA	NA	intergenic_variant	intergenic_variant	NO	NC_NA	NC_NA	6.555
NA	NA	chr6_113852010_A_C	54	NA	NA	intergenic_variant	intergenic_variant	NO	NC_NA	NC_NA	8.047
TMEM212	ENST00000420375	chr3_171927654_T_G	54	NA	NA	intron_variant	intron_variant&NMD_transcript_variant	NO	NC_NA	NC_NA	6.295
GLCE	ENST00000261858	chr15_69261827_T_G	53	NA	NA	intron_variant	intron_variant	YES	NC_NA	NC_NA	20.5
MAGI1	ENST00000402939	chr3_65481050_A_C	53	NA	NA	intron_variant	intron_variant	YES	NC_NA	NC_NA	7.34
POLD3	ENST00000263681	chr11_74613789_T_G	52	NA	NA	intron_variant	intron_variant	YES	NC_NA	NC_NA	8.985
NA	NA	chr2_57883964_A_C	52	NA	NA	intergenic_variant	intergenic_variant	NO	NC_NA	NC_NA	11.14
CCDC200	ENST00000636331	chr17_43232418_C_G	52	NA	NA	upstream_gene_variant	upstream_gene_variant	YES	NC_NA	NC_NA	2.436
LCOR	ENST00000421806	chr10_96956102_T_G	52	NA	NA	intron_variant	intron_variant	YES	OPEN_CHROMATIN	openChromatin|chr10:96955733-96956113	13.84
NA	NA	chr7_10182440_T_G	52	NA	NA	intergenic_variant	intergenic_variant	NO	NC_NA	NC_NA	0.253
ACBD6	ENST00000642319	chr1_180391546_A_C	52	NA	NA	intron_variant	intron_variant	YES	NC_NA	NC_NA	6.449
LRP1B	ENST00000389484	chr2_140230065_A_C	52	NA	NA	downstream_gene_variant	downstream_gene_variant	YES	NC_NA	NC_NA	4.471
PKP4-AS1	ENST00000342892	chr2_158710023_A_C	52	NA	NA	intron_variant	intron_variant&non_coding_transcript_variant	YES	NC_NA	NC_NA	0.649
HHAT	ENST00000545154	chr1_210480489_A_C	52	NA	NA	intron_variant	intron_variant	YES	NC_NA	NC_NA	0.913
NA	NA	chr12_58209190_T_G	52	NA	NA	intergenic_variant	intergenic_variant	NO	NC_NA	NC_NA	0.505
RPL23AP44	ENST00000482216	chr5_121576709_A_C	52	NA	NA	upstream_gene_variant	upstream_gene_variant	YES	NC_NA	NC_NA	13.84
NA	NA	chr4_133831976_T_G	51	NA	NA	intergenic_variant	intergenic_variant	NO	NC_NA	NC_NA	9.645
NA	NA	chr20_30837914_G_A	51	NA	NA	intergenic_variant	intergenic_variant	NO	NC_NA	NC_NA	6.38
AC068858.1	ENST00000654627	chr11_45004527_A_C	51	NA	NA	upstream_gene_variant	upstream_gene_variant	YES	NC_NA	NC_NA	2.853
GLIDR	ENST00000665892	chr9_39810743_G_A	51	NA	NA	upstream_gene_variant	upstream_gene_variant	YES	NC_NA	NC_NA	7.962
AC124303.1	ENST00000391126	chr15_25155260_A_C	51	NA	NA	upstream_gene_variant	upstream_gene_variant	YES	NC_NA	NC_NA	5.876
NA	NA	chr9_65975825_G_C	51	NA	NA	intergenic_variant	intergenic_variant	NO	NC_NA	NC_NA	2.083
NA	NA	chr6_115674422_A_C	51	NA	NA	intergenic_variant	intergenic_variant	NO	NC_NA	NC_NA	4.613
FRG1DP	ENST00000635586	chr20_29090569_C_T	51	NA	NA	intron_variant	intron_variant&non_coding_transcript_variant	YES	NC_NA	NC_NA	0.809
VN1R7P	ENST00000619242	chr21_10361482_C_A	50	NA	NA	downstream_gene_variant	downstream_gene_variant	YES	NC_NA	NC_NA	8.064
AC079801.1	ENST00000623753	chr21_5238767_C_T	50	NA	NA	intron_variant	intron_variant&non_coding_transcript_variant	YES	NC_NA	NC_NA	8.123
AC034268.2	ENST00000650577	chr17_53876640_T_G	50	NA	NA	intron_variant	intron_variant&non_coding_transcript_variant	YES	NC_NA	NC_NA	10.66
NA	NA	chr4_68891923_T_G	50	NA	NA	intergenic_variant	intergenic_variant	NO	NC_NA	NC_NA	3.912
BAGE2	ENST00000496773	chr21_10454722_G_A	50	NA	NA	intron_variant	intron_variant&non_coding_transcript_variant	YES	NC_NA	NC_NA	13.19
NA	NA	chr10_8129801_T_G	50	NA	NA	intergenic_variant	intergenic_variant	NO	ENHANCERS	enhancer|chr10:8129599-8129801	0.581
NA	NA	chr1_163940439_T_G	50	NA	NA	intergenic_variant	intergenic_variant	NO	NC_NA	NC_NA	5.823
NA	NA	chrY_56868496_T_G	49	NA	NA	intergenic_variant	intergenic_variant	NO	NC_NA	NC_NA	7.284
NA	NA	chr14_45862732_T_G	49	NA	NA	intergenic_variant	intergenic_variant	NO	NC_NA	NC_NA	3.202
NA	NA	chr1_159670998_A_C	49	NA	NA	intergenic_variant	intergenic_variant	NO	NC_NA	NC_NA	10.43
LINC02653	ENST00000660339	chr10_90584996_A_C	49	NA	NA	intron_variant	intron_variant&non_coding_transcript_variant	YES	NC_NA	NC_NA	13.49
NA	NA	chr4_16334321_T_G	49	NA	NA	intergenic_variant	intergenic_variant	NO	NC_NA	NC_NA	4.963
FRG1DP	ENST00000635586	chr20_29094934_G_A	49	NA	NA	intron_variant	intron_variant&non_coding_transcript_variant	YES	NC_NA	NC_NA	8.997
NA	NA	chr16_55066888_A_C	48	NA	NA	intergenic_variant	intergenic_variant	NO	NC_NA	NC_NA	3.639
KDM4C	ENST00000381309	chr9_7018767_T_G	48	NA	NA	intron_variant	intron_variant	YES	NC_NA	NC_NA	8.124
NES	ENST00000368223	chr1_156680359_T_G	48	NA	NA	upstream_gene_variant	upstream_gene_variant	YES	NC_NA	NC_NA	13.77
NA	NA	chr13_78669427_T_G	48	NA	NA	intergenic_variant	intergenic_variant	NO	NC_NA	NC_NA	4.339
NA	NA	chr17_12401684_A_C	47	NA	NA	intergenic_variant	intergenic_variant	NO	NC_NA	NC_NA	0.347
TNFRSF19	ENST00000382258	chr13_23590298_T_G	47	NA	NA	intron_variant	intron_variant	YES	NC_NA	NC_NA	6.174
NA	NA	chr22_11036779_G_A	47	NA	NA	intergenic_variant	intergenic_variant	NO	NC_NA	NC_NA	11.74
NA	NA	chr12_111913912_A_C	47	NA	NA	intergenic_variant	intergenic_variant	NO	NC_NA	NC_NA	2.62
POU6F2	ENST00000403058	chr7_39259770_T_G	47	NA	NA	intron_variant	intron_variant	YES	ENHANCERS	enhancer|chr7:39258600-39259800	1.347
LINC01435	ENST00000659061	chr10_107891430_T_G	47	NA	NA	intron_variant	intron_variant&non_coding_transcript_variant	YES	NC_NA	NC_NA	3.334
NA	NA	chrY_56863895_G_A	46	NA	NA	intergenic_variant	intergenic_variant	NO	NC_NA	NC_NA	1.153
CCDC80	ENST00000206423	chr3_112627388_A_C	46	NA	NA	intron_variant	intron_variant	YES	NC_NA	NC_NA	1.899
FRG1GP	ENST00000634617	chr22_12597816_C_T	46	NA	NA	upstream_gene_variant	upstream_gene_variant	YES	NC_NA	NC_NA	4.184
MAPKAP1	ENST00000265960	chr9_125524503_A_C	46	NA	NA	intron_variant	intron_variant	YES	NC_NA	NC_NA	14.36
REXO1L1P	ENST00000379010	chr8_85659930_T_C	46	NA	NA	non_coding_transcript_exon_variant	non_coding_transcript_exon_variant	YES	OPEN_CHROMATIN	openChromatin|chr8:85659912-85660280	10.29
BAGE2	ENST00000496773	chr21_10454831_C_G	46	NA	NA	intron_variant	intron_variant&non_coding_transcript_variant	YES	NC_NA	NC_NA	4.419
GUSBP1	ENST00000607545	chr5_21479850_T_C	46	NA	NA	intron_variant	intron_variant&non_coding_transcript_variant	YES	NC_NA	NC_NA	4.629
AL359458.1	ENST00000430821	chr6_49826218_T_G	46	NA	NA	upstream_gene_variant	upstream_gene_variant	YES	NC_NA	NC_NA	1.762
BAGE2	ENST00000470054	chr21_10439081_T_C	46	NA	NA	intron_variant	intron_variant&non_coding_transcript_variant	NO	OPEN_CHROMATIN	openChromatin|chr21:10438980-10439224	10.18
MIR4509-3	ENST00000578671	chr15_28493416_T_C	46	NA	NA	upstream_gene_variant	upstream_gene_variant	YES	NC_NA	NC_NA	6.025
TOGARAM2	ENST00000401723	chr2_28960578_A_C	46	NA	NA	intron_variant	intron_variant	NO	ENHANCERS	enhancer|chr2:28960400-28960800	1.543
NA	NA	chr3_66554107_A_C	46	NA	NA	intergenic_variant	intergenic_variant	NO	NC_NA	NC_NA	4.201
NA	NA	chr5_25707596_T_G	45	NA	NA	intergenic_variant	intergenic_variant	NO	NC_NA	NC_NA	4.138
NA	NA	chrY_56878462_C_T	45	NA	NA	intergenic_variant	intergenic_variant	NO	NC_NA	NC_NA	8.391
NA	NA	chr21_5221977_T_G	45	NA	NA	intergenic_variant	intergenic_variant	NO	NC_NA	NC_NA	10.39
NA	NA	chr1_106436546_T_G	45	NA	NA	intergenic_variant	intergenic_variant	NO	NC_NA	NC_NA	2.893
APP	ENST00000346798	chr21_26099238_A_C	45	NA	NA	intron_variant	intron_variant	YES	NC_NA	NC_NA	6.222
EIF3FP1	ENST00000613970	chr21_10335743_T_C	45	NA	NA	downstream_gene_variant	downstream_gene_variant	YES	NC_NA	NC_NA	6.571
MTATP6P1	ENST00000514057	chr1_634229_A_C	45	NA	NA	non_coding_transcript_exon_variant	non_coding_transcript_exon_variant	YES	CTCF_SITES	CTCF|chr1:633800-634800	8.959
ERC1	ENST00000360905	chr12_1429468_T_G	45	NA	NA	intron_variant	intron_variant	YES	NC_NA	NC_NA	2.554
U2	ENST00000615943	chr22_10737468_C_T	45	NA	NA	upstream_gene_variant	upstream_gene_variant	YES	NC_NA	NC_NA	10.2
FP671120.10	ENST00000651830	chr21_8230832_C_T	45	NA	NA	upstream_gene_variant	upstream_gene_variant	YES	NC_NA	NC_NA	9.809
LINC01410	ENST00000424345	chr9_62817659_T_A	45	NA	NA	downstream_gene_variant	downstream_gene_variant	YES	NC_NA	NC_NA	3.272
NA	NA	chr6_144992299_A_C	45	NA	NA	intergenic_variant	intergenic_variant	NO	NC_NA	NC_NA	4.563
NA	NA	chrY_56868175_G_C	44	NA	NA	intergenic_variant	intergenic_variant	NO	NC_NA	NC_NA	3.946
AC004160.1	ENST00000421121	chr7_11331286_T_G	44	NA	NA	intron_variant	intron_variant&non_coding_transcript_variant	YES	TFBS	TFBS|chr7:11331174-11331490	6.123
BAGE2	ENST00000496773	chr21_10457437_C_T	44	NA	NA	intron_variant	intron_variant&non_coding_transcript_variant	YES	NC_NA	NC_NA	0.456
NA	NA	chr14_78161927_T_G	44	NA	NA	intergenic_variant	intergenic_variant	NO	NC_NA	NC_NA	7.647
SLC39A8	ENST00000394833	chr4_102318998_A_C	44	NA	NA	intron_variant	intron_variant	YES	NC_NA	NC_NA	2.888
MACROD2	ENST00000217246	chr20_14131424_T_G	44	NA	NA	intron_variant	intron_variant	YES	NC_NA	NC_NA	14.48
OR2A42	ENST00000641810	chr7_144237781_A_G	44	NA	NA	intron_variant	intron_variant	YES	NC_NA	NC_NA	3.971
NA	NA	chr13_54454530_T_G	43	NA	NA	intergenic_variant	intergenic_variant	NO	NC_NA	NC_NA	2.924
DUX4L37	ENST00000635145	chr20_29883902_A_T	43	NA	NA	upstream_gene_variant	upstream_gene_variant	YES	CTCF_SITES	CTCF|chr20:29883600-29884000	11.55
TAF11L6	ENST00000640558	chr5_17526930_G_C	43	NA	NA	upstream_gene_variant	upstream_gene_variant	YES	DISTAL_PROMOTERS	TAF11L6_ENSG00000284042	5.42
KHDRBS2	ENST00000281156	chr6_62214014_T_G	43	NA	NA	intron_variant	intron_variant	YES	NC_NA	NC_NA	0.776
ABCD2	ENST00000308666	chr12_39603848_A_C	43	NA	NA	intron_variant	intron_variant	YES	NC_NA	NC_NA	18.9
NA	NA	chr21_22734979_T_G	43	NA	NA	intergenic_variant	intergenic_variant	NO	NC_NA	NC_NA	6.623
FP671120.10	ENST00000651830	chr21_8230828_T_C	43	NA	NA	upstream_gene_variant	upstream_gene_variant	YES	NC_NA	NC_NA	11.81
NA	NA	chr2_117707897_T_G	43	NA	NA	intergenic_variant	intergenic_variant	NO	NC_NA	NC_NA	0.549
ZMYM4	ENST00000314607	chr1_35412645_A_C	43	NA	NA	intron_variant	intron_variant	YES	NC_NA	NC_NA	0.541
MMRN1	ENST00000394980	chr4_89956269_T_G	43	NA	NA	downstream_gene_variant	downstream_gene_variant	YES	NC_NA	NC_NA	0.133
NA	NA	chr2_2493214_A_C	42	NA	NA	intergenic_variant	intergenic_variant	NO	NC_NA	NC_NA	0.459
ENOX1	ENST00000261488	chr13_43507918_T_G	42	NA	NA	intron_variant	intron_variant	YES	NC_NA	NC_NA	2.493
NEK10	ENST00000341435	chr3_27315262_A_C	42	NA	NA	intron_variant	intron_variant	YES	NC_NA	NC_NA	2.517
NA	NA	chr22_11036857_C_A	42	NA	NA	intergenic_variant	intergenic_variant	NO	NC_NA	NC_NA	10.68
FRG1GP	ENST00000634617	chr22_12597870_G_A	42	NA	NA	upstream_gene_variant	upstream_gene_variant	YES	NC_NA	NC_NA	7.236
U2	ENST00000615943	chr22_10737502_C_A	42	NA	NA	upstream_gene_variant	upstream_gene_variant	YES	NC_NA	NC_NA	1.733
AC093898.1	ENST00000652661	chr4_18877427_T_G	42	NA	NA	intron_variant	intron_variant&non_coding_transcript_variant	YES	NC_NA	NC_NA	2.455
KIAA0825	ENST00000329378	chr5_94600067_A_C	41	NA	NA	intron_variant	intron_variant	YES	NC_NA	NC_NA	1.175
CU104787.1	ENST00000624155	chr22_11063115_G_A	41	NA	NA	upstream_gene_variant	upstream_gene_variant	YES	NC_NA	NC_NA	7.217
NUFIP1	ENST00000379161	chr13_44948713_T_G	41	NA	NA	intron_variant	intron_variant	YES	NC_NA	NC_NA	2.734
NETO1	ENST00000327305	chr18_72856457_A_C	41	NA	NA	intron_variant	intron_variant	YES	NC_NA	NC_NA	9.205
NA	NA	chr22_10743885_G_C	41	NA	NA	intergenic_variant	intergenic_variant	NO	NC_NA	NC_NA	9.719
BAGE2	ENST00000470054	chr21_10445927_G_A	41	NA	NA	intron_variant	intron_variant&non_coding_transcript_variant	NO	NC_NA	NC_NA	3.424
NA	NA	chr3_80367824_A_C	41	NA	NA	intergenic_variant	intergenic_variant	NO	NC_NA	NC_NA	1.053
NA	NA	chr20_29057755_C_T	41	NA	NA	intergenic_variant	intergenic_variant	NO	CTCF_SITES	CTCF|chr20:29057600-29058600	6.995
SOX5	ENST00000451604	chr12_23825582_T_G	41	NA	NA	intron_variant	intron_variant	YES	NC_NA	NC_NA	12.84
LINC00513	ENST00000447430	chr7_130870115_A_C	41	NA	NA	intron_variant	intron_variant&non_coding_transcript_variant	YES	NC_NA	NC_NA	0.15
U2	ENST00000615943	chr22_10732909_G_A	41	NA	NA	downstream_gene_variant	downstream_gene_variant	YES	NC_NA	NC_NA	7.211
AL359710.1	ENST00000652827	chr9_99419433_T_G	40	NA	NA	intron_variant	intron_variant&non_coding_transcript_variant	YES	NC_NA	NC_NA	17.87
NA	NA	chr9_60768920_T_G	40	NA	NA	intergenic_variant	intergenic_variant	NO	NC_NA	NC_NA	1.537
FOXO1	ENST00000379561	chr13_40602020_A_C	40	NA	NA	intron_variant	intron_variant	YES	NC_NA	NC_NA	2.292
BAGE2	ENST00000470054	chr21_10448361_C_T	40	NA	NA	intron_variant	intron_variant&non_coding_transcript_variant	NO	NC_NA	NC_NA	8.161
XRN2	ENST00000377191	chr20_21365240_A_C	40	NA	NA	intron_variant	intron_variant	YES	NC_NA	NC_NA	4.611
AC093865.1	ENST00000415387	chr2_212961716_T_G	40	NA	NA	intron_variant	intron_variant&non_coding_transcript_variant	YES	NC_NA	NC_NA	7.716
TRG-AS1	ENST00000629357	chr7_38358217_C_T	40	NA	NA	intron_variant	intron_variant&non_coding_transcript_variant	YES	CTCF_SITES	CTCF|chr7:38358200-38359800	1.221
PPFIA2	ENST00000549396	chr12_81599971_A_C	40	NA	NA	intron_variant	intron_variant	YES	NC_NA	NC_NA	5.688
CSNKA2IP	ENST00000637986	chr3_88360463_T_G	40	NA	NA	intron_variant	intron_variant	YES	NC_NA	NC_NA	2.156
MTATP6P1	ENST00000514057	chr1_633824_T_C	40	NA	NA	non_coding_transcript_exon_variant	non_coding_transcript_exon_variant	YES	CTCF_SITES	CTCF|chr1:633800-634800	8.356
BAGE2	ENST00000470054	chr21_10432743_C_G	40	NA	NA	intron_variant	intron_variant&non_coding_transcript_variant	NO	NC_NA	NC_NA	8.312
VPS13D	ENST00000620676	chr1_12490403_T_G	40	NA	NA	intron_variant	intron_variant	YES	NC_NA	NC_NA	10.39
NA	NA	chrY_56878117_G_A	40	NA	NA	intergenic_variant	intergenic_variant	NO	NC_NA	NC_NA	7.553
OR2A42	ENST00000641810	chr7_144237779_T_C	39	NA	NA	intron_variant	intron_variant	YES	NC_NA	NC_NA	8.603
BACH1	ENST00000399921	chr21_29313356_A_C	39	NA	NA	intron_variant	intron_variant	YES	NC_NA	NC_NA	3.86
NA	NA	chr13_107120407_A_C	39	NA	NA	intergenic_variant	intergenic_variant	NO	TFBS	TFBS|chr13:107120231-107120643	0.711
AC093297.1	ENST00000511712	chr5_44755519_T_G	39	NA	NA	intron_variant	intron_variant&non_coding_transcript_variant	YES	NC_NA	NC_NA	0.409
NA	NA	chr2_129403729_T_G	39	NA	NA	intergenic_variant	intergenic_variant	NO	NC_NA	NC_NA	3.957
TAF11L6	ENST00000640558	chr5_17526912_C_T	39	NA	NA	upstream_gene_variant	upstream_gene_variant	YES	DISTAL_PROMOTERS	TAF11L6_ENSG00000284042	5.657
NA	NA	chr17_21663442_T_A	39	NA	NA	intergenic_variant	intergenic_variant	NO	NC_NA	NC_NA	9.009
GABRG3	ENST00000615808	chr15_27276525_T_G	39	NA	NA	intron_variant	intron_variant	YES	NC_NA	NC_NA	1.818
CROCCP2	ENST00000412962	chr1_16651474_C_T	39	NA	NA	intron_variant	intron_variant&non_coding_transcript_variant	YES	CTCF_SITES	CTCF|chr1:16651400-16652000	3.451
REPS2	ENST00000357277	chrX_17084664_T_G	39	NA	NA	intron_variant	intron_variant	YES	NC_NA	NC_NA	1.32
FRG1CP	ENST00000650751	chr20_28565410_T_C	39	NA	NA	intron_variant	intron_variant&non_coding_transcript_variant	YES	NC_NA	NC_NA	13.93
GPR156	ENST00000464295	chr3_120225298_A_C	38	NA	NA	intron_variant	intron_variant	YES	NC_NA	NC_NA	8.514
BAZ2B	ENST00000392783	chr2_159568931_A_C	38	NA	NA	intron_variant	intron_variant	YES	NC_NA	NC_NA	7.979
NUCB2	ENST00000528644	chr11_17238489_A_C	38	NA	NA	intron_variant	intron_variant	NO	TFBS	TFBS|chr11:17238357-17238872	2.2
HEATR3	ENST00000299192	chr16_50083210_T_G	38	NA	NA	intron_variant	intron_variant	YES	NC_NA	NC_NA	6.139
CR381653.1	ENST00000622961	chr21_9362448_A_G	38	NA	NA	intron_variant	intron_variant&non_coding_transcript_variant	YES	NC_NA	NC_NA	9.458
PDZD2	ENST00000438447	chr5_31905749_T_G	38	NA	NA	intron_variant	intron_variant	YES	NC_NA	NC_NA	5.878
NA	NA	chr15_23346889_T_G	38	NA	NA	intergenic_variant	intergenic_variant	NO	NC_NA	NC_NA	11.84
VCP	ENST00000358901	chr9_35057424_T_G	38	756	p.Glu756Ala	missense_variant	missense_variant	YES	CDS	VCP	24.9
TAF11L11	ENST00000510838	chr5_17599253_A_G	38	NA	NA	upstream_gene_variant	upstream_gene_variant	YES	DISTAL_PROMOTERS;CTCF_SITES	TAF11L10_ENSG00000284356;CTCF|chr5:17599000-17599400	8.585
FRG1GP	ENST00000634617	chr22_12599447_T_A	38	NA	NA	upstream_gene_variant	upstream_gene_variant	YES	NC_NA	NC_NA	14.44
TRHDE-AS1	ENST00000426250	chr12_72249845_A_C	38	NA	NA	downstream_gene_variant	downstream_gene_variant	YES	NC_NA	NC_NA	3.789
DTL	ENST00000366991	chr1_212079453_A_C	38	NA	NA	intron_variant	intron_variant	YES	NC_NA	NC_NA	0.125
DCLRE1C	ENST00000378278	chr10_14918181_A_C	38	NA	NA	intron_variant	intron_variant	YES	NC_NA	NC_NA	2.531
NA	NA	chr20_41942469_T_G	38	NA	NA	intergenic_variant	intergenic_variant	NO	NC_NA	NC_NA	0.165
AL606923.2	ENST00000654495	chr6_68498339_A_C	38	NA	NA	intron_variant	intron_variant&non_coding_transcript_variant	YES	CTCF_SITES	CTCF|chr6:68498000-68498400	2.355
TAF11L6	ENST00000640558	chr5_17527127_C_G	38	NA	NA	upstream_gene_variant	upstream_gene_variant	YES	DISTAL_PROMOTERS	TAF11L6_ENSG00000284042	5.124
VN1R7P	ENST00000619242	chr21_10360356_A_T	38	NA	NA	downstream_gene_variant	downstream_gene_variant	YES	NC_NA	NC_NA	9.322
NA	NA	chr13_74057941_T_G	37	NA	NA	intergenic_variant	intergenic_variant	NO	NC_NA	NC_NA	6.69
MTHFD1L	ENST00000611279	chr6_150916196_T_G	37	NA	NA	intron_variant	intron_variant	YES	CTCF_SITES	CTCF|chr6:150916000-150916200	6.534
NA	NA	chrY_56868168_A_G	37	NA	NA	intergenic_variant	intergenic_variant	NO	NC_NA	NC_NA	2.084
ANK3	ENST00000373827	chr10_60629632_T_G	37	NA	NA	intron_variant	intron_variant	NO	NC_NA	NC_NA	17.69
ST18	ENST00000276480	chr8_52190148_T_G	37	NA	NA	intron_variant	intron_variant	YES	NC_NA	NC_NA	3.531
NA	NA	chr5_120991009_T_G	37	NA	NA	intergenic_variant	intergenic_variant	NO	NC_NA	NC_NA	1.264
NA	NA	chrY_56865122_A_T	37	NA	NA	intergenic_variant	intergenic_variant	NO	NC_NA	NC_NA	5.461
AC073592.10	ENST00000624789	chr12_124628739_T_G	37	NA	NA	downstream_gene_variant	downstream_gene_variant	YES	NC_NA	NC_NA	0.365
BAGE2	ENST00000470054	chr21_10444101_C_T	37	NA	NA	intron_variant	intron_variant&non_coding_transcript_variant	NO	NC_NA	NC_NA	1.432
ASCC3	ENST00000369162	chr6_100747437_A_C	37	NA	NA	intron_variant	intron_variant	YES	NC_NA	NC_NA	4.976
BAGE2	ENST00000470054	chr21_10442623_C_G	37	NA	NA	intron_variant	intron_variant&non_coding_transcript_variant	NO	NC_NA	NC_NA	7.399
NA	NA	chr13_36500736_T_G	37	NA	NA	intergenic_variant	intergenic_variant	NO	NC_NA	NC_NA	4.709
DIXDC1	ENST00000440460	chr11_111975611_T_G	37	NA	NA	intron_variant	intron_variant	YES	NC_NA	NC_NA	9.937
BAGE2	ENST00000470054	chr21_10437171_A_G	37	NA	NA	intron_variant	intron_variant&non_coding_transcript_variant	NO	NC_NA	NC_NA	9.775
ERCC8	ENST00000676185	chr5_60942352_A_C	36	NA	NA	intron_variant	intron_variant	YES	NC_NA	NC_NA	5.746
LRRTM4	ENST00000409911	chr2_77293927_A_C	36	NA	NA	intron_variant	intron_variant	YES	NC_NA	NC_NA	0.037
NA	NA	chr10_111054116_T_G	36	NA	NA	intergenic_variant	intergenic_variant	NO	NC_NA	NC_NA	4.602
ZNF444	ENST00000587467	chr19_56134374_T_G	36	NA	NA	intron_variant	intron_variant	NO	NC_NA	NC_NA	7.058
NA	NA	chr2_91423592_A_G	36	NA	NA	intergenic_variant	intergenic_variant	NO	NC_NA	NC_NA	13.45
NA	NA	chrY_56878125_A_T	36	NA	NA	intergenic_variant	intergenic_variant	NO	NC_NA	NC_NA	5.552
NA	NA	chr22_11036685_G_C	36	NA	NA	intergenic_variant	intergenic_variant	NO	NC_NA	NC_NA	11.67
NA	NA	chr4_18341_T_G	36	NA	NA	intergenic_variant	intergenic_variant	NO	NC_NA	NC_NA	8.618
NA	NA	chr13_89895731_A_C	36	NA	NA	intergenic_variant	intergenic_variant	NO	NC_NA	NC_NA	4.154
NA	NA	chr22_11352877_C_T	36	NA	NA	intergenic_variant	intergenic_variant	NO	NC_NA	NC_NA	8.288
BAGE2	ENST00000470054	chr21_10448358_A_G	36	NA	NA	intron_variant	intron_variant&non_coding_transcript_variant	NO	NC_NA	NC_NA	7.054
SNORA70	ENST00000516390	chr21_9907686_A_G	36	NA	NA	upstream_gene_variant	upstream_gene_variant	YES	NC_NA	NC_NA	1.791
NA	NA	chr22_11030406_A_G	36	NA	NA	intergenic_variant	intergenic_variant	NO	NC_NA	NC_NA	13.81
NA	NA	chrY_56875499_T_C	36	NA	NA	intergenic_variant	intergenic_variant	NO	NC_NA	NC_NA	15.22
LINC02163	ENST00000666145	chr5_104263239_A_C	36	NA	NA	intron_variant	intron_variant&non_coding_transcript_variant	YES	NC_NA	NC_NA	5.909
NA	NA	chr14_82490081_T_G	36	NA	NA	intergenic_variant	intergenic_variant	NO	NC_NA	NC_NA	7.032
AC068633.1	ENST00000656350	chr3_118789096_T_G	36	NA	NA	intron_variant	intron_variant&non_coding_transcript_variant	NO	OPEN_CHROMATIN	openChromatin|chr3:118789090-118789431	3.438
REXO1L1P	ENST00000379010	chr8_85659870_C_A	36	NA	NA	non_coding_transcript_exon_variant	non_coding_transcript_exon_variant	YES	NC_NA	NC_NA	8.249
NA	NA	chrY_56863913_T_C	36	NA	NA	intergenic_variant	intergenic_variant	NO	NC_NA	NC_NA	1.173
SNORA70	ENST00000516390	chr21_9907703_A_G	35	NA	NA	upstream_gene_variant	upstream_gene_variant	YES	NC_NA	NC_NA	1.948
RAB3C	ENST00000282878	chr5_58750755_T_G	35	NA	NA	intron_variant	intron_variant	YES	NC_NA	NC_NA	3.411
NA	NA	chr4_45274342_A_C	35	NA	NA	intergenic_variant	intergenic_variant	NO	NC_NA	NC_NA	4.128
ELOBP3	ENST00000416023	chr2_48776262_A_C	35	NA	NA	upstream_gene_variant	upstream_gene_variant	YES	NC_NA	NC_NA	4.943
UNC79	ENST00000256339	chr14_93711201_T_G	35	NA	NA	downstream_gene_variant	downstream_gene_variant	YES	NC_NA	NC_NA	4.991
SATB1-AS1	ENST00000425799	chr3_18748781_T_G	35	NA	NA	intron_variant	intron_variant&non_coding_transcript_variant	NO	NC_NA	NC_NA	0.294
SLC5A4P1	ENST00000532944	chr11_124275578_T_G	35	NA	NA	downstream_gene_variant	downstream_gene_variant	YES	NC_NA	NC_NA	2.395
NA	NA	chr8_33216793_A_C	35	NA	NA	intergenic_variant	intergenic_variant	NO	NC_NA	NC_NA	6.242
NA	NA	chr14_48934807_A_C	35	NA	NA	intergenic_variant	intergenic_variant	NO	NC_NA	NC_NA	3.349
NA	NA	chrY_56863939_A_T	35	NA	NA	intergenic_variant	intergenic_variant	NO	NC_NA	NC_NA	4.116
NA	NA	chrY_56866086_T_C	35	NA	NA	intergenic_variant	intergenic_variant	NO	NC_NA	NC_NA	2.442
SLC8A1-AS1	ENST00000418854	chr2_40061572_A_C	35	NA	NA	intron_variant	intron_variant&non_coding_transcript_variant	NO	NC_NA	NC_NA	3.485
NA	NA	chr11_12949874_T_G	35	NA	NA	intergenic_variant	intergenic_variant	NO	NC_NA	NC_NA	2.785
TAF11L6	ENST00000640558	chr5_17527131_T_G	35	NA	NA	upstream_gene_variant	upstream_gene_variant	YES	DISTAL_PROMOTERS	TAF11L6_ENSG00000284042	8.3
LIN7A	ENST00000552864	chr12_80879109_T_G	35	NA	NA	intron_variant	intron_variant	YES	NC_NA	NC_NA	0.111
VN2R3P	ENST00000422626	chr9_39030339_C_T	35	NA	NA	intron_variant	intron_variant&non_coding_transcript_variant	YES	NC_NA	NC_NA	1.655
NA	NA	chr22_11044536_G_C	35	NA	NA	intergenic_variant	intergenic_variant	NO	NC_NA	NC_NA	9.669
CR381670.2	ENST00000651312	chr21_8765038_G_C	35	NA	NA	intron_variant	intron_variant&non_coding_transcript_variant	YES	NC_NA	NC_NA	3.702
TEX9	ENST00000352903	chr15_56445769_T_G	35	NA	NA	3_prime_UTR_variant	3_prime_UTR_variant	YES	3_PRIME_UTRS	TEX9_ENSG00000151575	9.104
AP006222.1	ENST00000424587	chr1_268011_G_A	35	NA	NA	non_coding_transcript_exon_variant	non_coding_transcript_exon_variant	YES	CTCF_SITES	CTCF|chr1:267400-269200	6.534
VN1R7P	ENST00000619242	chr21_10360196_G_T	35	NA	NA	downstream_gene_variant	downstream_gene_variant	YES	NC_NA	NC_NA	8.018
ZNF418	ENST00000425570	chr19_57933282_A_C	35	NA	NA	intron_variant	intron_variant	YES	NC_NA	NC_NA	5.656
REXO1L1P	ENST00000379010	chr8_85659963_G_C	34	NA	NA	non_coding_transcript_exon_variant	non_coding_transcript_exon_variant	YES	OPEN_CHROMATIN	openChromatin|chr8:85659912-85660280	7.03
FANCM	ENST00000267430	chr14_45200674_A_C	34	NA	NA	3_prime_UTR_variant	3_prime_UTR_variant	YES	3_PRIME_UTRS	FANCM_ENSG00000187790	1.489
WASH9P	ENST00000623083	chr1_190707_A_G	34	NA	NA	intron_variant	intron_variant&non_coding_transcript_variant	YES	NC_NA	NC_NA	9.062
NA	NA	chrY_56871165_C_G	34	NA	NA	intergenic_variant	intergenic_variant	NO	NC_NA	NC_NA	0.476
NA	NA	chr11_121958484_A_C	34	NA	NA	intergenic_variant	intergenic_variant	NO	NC_NA	NC_NA	3.751
NA	NA	chr17_21663455_T_G	34	NA	NA	intergenic_variant	intergenic_variant	NO	NC_NA	NC_NA	9.382
LINC01375	ENST00000428485	chr10_89943781_A_C	34	NA	NA	intron_variant	intron_variant&non_coding_transcript_variant	YES	NC_NA	NC_NA	0.681
EPHA6	ENST00000389672	chr3_96928088_A_C	34	NA	NA	intron_variant	intron_variant	YES	NC_NA	NC_NA	4.142
NA	NA	chrY_26671300_T_C	34	NA	NA	intergenic_variant	intergenic_variant	NO	NC_NA	NC_NA	4.096
KCTD1	ENST00000408011	chr18_26519661_T_G	34	NA	NA	intron_variant	intron_variant	YES	NC_NA	NC_NA	2.603
MTATP8P1	ENST00000467115	chr1_633624_T_C	34	NA	NA	non_coding_transcript_exon_variant	non_coding_transcript_exon_variant	YES	NC_NA	NC_NA	7.045
CTNNA1	ENST00000302763	chr5_138864730_T_G	34	NA	NA	intron_variant	intron_variant	YES	NC_NA	NC_NA	10.49
NA	NA	chrY_56874473_C_A	34	NA	NA	intergenic_variant	intergenic_variant	NO	NC_NA	NC_NA	2.814
NA	NA	chrY_56876544_C_G	34	NA	NA	intergenic_variant	intergenic_variant	NO	NC_NA	NC_NA	3.162
NA	NA	chr20_29124621_G_T	34	NA	NA	intergenic_variant	intergenic_variant	NO	NC_NA	NC_NA	7.102
NA	NA	chr12_46286_G_A	34	NA	NA	intergenic_variant	intergenic_variant	NO	NC_NA	NC_NA	4.136
CR383656.6	ENST00000548164	chr14_18616929_T_C	34	NA	NA	downstream_gene_variant	downstream_gene_variant	YES	CTCF_SITES	CTCF|chr14:18616600-18617200	8.969
AC008945.2	ENST00000653383	chr5_42884612_A_C	34	NA	NA	intron_variant	intron_variant&non_coding_transcript_variant	YES	NC_NA	NC_NA	3.315
NA	NA	chr6_91924442_A_C	34	NA	NA	intergenic_variant	intergenic_variant	NO	NC_NA	NC_NA	1.957
NA	NA	chr21_5219699_A_G	34	NA	NA	intergenic_variant	intergenic_variant	NO	NC_NA	NC_NA	11.37
NA	NA	chrX_91204178_T_G	34	NA	NA	intergenic_variant	intergenic_variant	NO	NC_NA	NC_NA	5.381
AC009478.1	ENST00000429816	chr2_180643133_T_G	34	NA	NA	intron_variant	intron_variant&non_coding_transcript_variant	YES	NC_NA	NC_NA	3.247
NA	NA	chr22_10755151_A_G	33	NA	NA	intergenic_variant	intergenic_variant	NO	NC_NA	NC_NA	13.25
NA	NA	chr17_52622767_T_G	33	NA	NA	intergenic_variant	intergenic_variant	NO	NC_NA	NC_NA	6.631
U2	ENST00000615943	chr22_10735203_C_G	33	NA	NA	downstream_gene_variant	downstream_gene_variant	YES	NC_NA	NC_NA	9.193
LRRTM4	ENST00000409911	chr2_77433801_A_C	33	NA	NA	intron_variant	intron_variant	YES	NC_NA	NC_NA	6.839
MTND4P12	ENST00000498999	chr5_134927239_C_T	33	NA	NA	non_coding_transcript_exon_variant	non_coding_transcript_exon_variant	YES	CTCF_SITES;TFBS	CTCF|chr5:134926600-134927400;TFBS|chr5:134926335-134928588	8.42
NA	NA	chr21_10271921_C_G	33	NA	NA	intergenic_variant	intergenic_variant	NO	CTCF_SITES	CTCF|chr21:10271800-10272600	7.691
ANO2	ENST00000356134	chr12_5642688_A_C	33	NA	NA	intron_variant	intron_variant	YES	NC_NA	NC_NA	1.092
NA	NA	chr5_63237862_T_G	33	NA	NA	intergenic_variant	intergenic_variant	NO	NC_NA	NC_NA	3.096
MTCO3P12	ENST00000416718	chr1_634646_G_A	33	NA	NA	non_coding_transcript_exon_variant	non_coding_transcript_exon_variant	YES	CTCF_SITES	CTCF|chr1:633800-634800	11.09
NA	NA	chr20_28557469_G_A	33	NA	NA	intergenic_variant	intergenic_variant	NO	NC_NA	NC_NA	9.514
NA	NA	chr3_27598314_T_G	33	NA	NA	intergenic_variant	intergenic_variant	NO	NC_NA	NC_NA	3.383
REXO1L1P	ENST00000379010	chr8_85660130_C_A	33	NA	NA	non_coding_transcript_exon_variant	non_coding_transcript_exon_variant	YES	OPEN_CHROMATIN	openChromatin|chr8:85659912-85660280	9.2
NA	NA	chr5_25572776_T_G	33	NA	NA	intergenic_variant	intergenic_variant	NO	ENHANCERS	enhancer|chr5:25572000-25574000	2.866
AC099342.1	ENST00000446399	chr7_20309721_T_G	33	NA	NA	intron_variant	intron_variant&non_coding_transcript_variant	YES	NC_NA	NC_NA	5.162
CASR	ENST00000498619	chr3_122233523_A_C	33	NA	NA	intron_variant	intron_variant	YES	NC_NA	NC_NA	18.04
NA	NA	chr9_27928799_T_G	33	NA	NA	intergenic_variant	intergenic_variant	NO	NC_NA	NC_NA	3.104
HOMER1	ENST00000334082	chr5_79404597_A_C	33	NA	NA	intron_variant	intron_variant	YES	NC_NA	NC_NA	2.573
NA	NA	chr17_21666131_G_A	33	NA	NA	intergenic_variant	intergenic_variant	NO	NC_NA	NC_NA	16.77
EIF3FP1	ENST00000613970	chr21_10330506_C_A	33	NA	NA	upstream_gene_variant	upstream_gene_variant	YES	NC_NA	NC_NA	5.275
NA	NA	chr22_11028773_A_T	33	NA	NA	intergenic_variant	intergenic_variant	NO	NC_NA	NC_NA	11.42
AF254983.2	ENST00000612331	chr21_10395084_A_C	33	NA	NA	upstream_gene_variant	upstream_gene_variant	YES	NC_NA	NC_NA	10.29
NA	NA	chr4_62285372_A_C	32	NA	NA	intergenic_variant	intergenic_variant	NO	NC_NA	NC_NA	2.273
HECW1	ENST00000395891	chr7_43566169_A_C	32	NA	NA	downstream_gene_variant	downstream_gene_variant	YES	ENHANCERS	enhancer|chr7:43565600-43566201	13.6
MTND4P12	ENST00000498999	chr5_134927206_C_T	32	NA	NA	non_coding_transcript_exon_variant	non_coding_transcript_exon_variant	YES	CTCF_SITES;TFBS	CTCF|chr5:134926600-134927400;TFBS|chr5:134926335-134928588	7.591
AF254983.2	ENST00000612331	chr21_10394904_A_T	32	NA	NA	upstream_gene_variant	upstream_gene_variant	YES	NC_NA	NC_NA	9.857
THSD7B	ENST00000409968	chr2_137298384_A_C	32	NA	NA	intron_variant	intron_variant	YES	NC_NA	NC_NA	1.961
SERPINB7	ENST00000336429	chr18_63748064_T_G	32	NA	NA	upstream_gene_variant	upstream_gene_variant	NO	NC_NA	NC_NA	2.448
BTAF1	ENST00000265990	chr10_91942414_T_G	32	85	c.254-8T>G	splice_region_variant	splice_region_variant&intron_variant	YES	NONCANONICAL_SPLICE	BTAF1_ENSG00000095564	16.14
LINC01630	ENST00000435144	chr18_51435556_A_C	32	NA	NA	intron_variant	intron_variant&non_coding_transcript_variant	YES	NC_NA	NC_NA	0.325
TAF11L6	ENST00000640558	chr5_17526741_A_T	32	NA	NA	upstream_gene_variant	upstream_gene_variant	YES	DISTAL_PROMOTERS	TAF11L6_ENSG00000284042	6.125
RNU1-20P	ENST00000363314	chr3_192728498_T_G	32	NA	NA	downstream_gene_variant	downstream_gene_variant	YES	NC_NA	NC_NA	0.263
CSGALNACT1	ENST00000454498	chr8_19543677_T_G	32	NA	NA	intron_variant	intron_variant	YES	NC_NA	NC_NA	1.612
NA	NA	chr2_182625855_T_G	32	NA	NA	intergenic_variant	intergenic_variant	NO	NC_NA	NC_NA	5.912
NA	NA	chr2_57120571_T_G	32	NA	NA	intergenic_variant	intergenic_variant	NO	NC_NA	NC_NA	7.398
NA	NA	chr22_11036879_G_T	32	NA	NA	intergenic_variant	intergenic_variant	NO	NC_NA	NC_NA	11.63
AC019211.1	ENST00000432993	chr2_220247900_A_C	32	NA	NA	intron_variant	intron_variant&non_coding_transcript_variant	YES	NC_NA	NC_NA	8.323
LINC01375	ENST00000428485	chr10_89949276_T_G	32	NA	NA	intron_variant	intron_variant&non_coding_transcript_variant	YES	NC_NA	NC_NA	1.038
LINC02338	ENST00000615202	chr13_58163149_A_C	32	NA	NA	upstream_gene_variant	upstream_gene_variant	YES	NC_NA	NC_NA	2.406
BAGE2	ENST00000470054	chr21_10433375_G_A	32	NA	NA	intron_variant	intron_variant&non_coding_transcript_variant	NO	NC_NA	NC_NA	5.862
NA	NA	chr1_109785477_T_G	32	NA	NA	intergenic_variant	intergenic_variant	NO	NC_NA	NC_NA	1.076
LINC01344	ENST00000663078	chr1_182095599_T_G	31	NA	NA	downstream_gene_variant	downstream_gene_variant	NO	NC_NA	NC_NA	7.04
UBE2Q1	ENST00000292211	chr1_154550075_A_C	31	NA	NA	3_prime_UTR_variant	3_prime_UTR_variant	YES	3_PRIME_UTRS	UBE2Q1_ENSG00000160714	16.34
NEBL	ENST00000417816	chr10_21132448_T_G	31	NA	NA	intron_variant	intron_variant	NO	NC_NA	NC_NA	4.637
NA	NA	chr21_10383918_G_T	31	NA	NA	intergenic_variant	intergenic_variant	NO	NC_NA	NC_NA	10.58
NA	NA	chr2_166753726_T_G	31	NA	NA	intergenic_variant	intergenic_variant	NO	NC_NA	NC_NA	10.15
NA	NA	chr22_11341347_G_A	31	NA	NA	intergenic_variant	intergenic_variant	NO	NC_NA	NC_NA	6.421
GAGE2E	ENST00000621907	chrX_49345596_G_A	31	NA	NA	intron_variant	intron_variant	YES	NC_NA	NC_NA	4.531
SRCAP	ENST00000262518	chr16_30726326_T_G	31	NA	NA	intron_variant	intron_variant	YES	NC_NA	NC_NA	12.74
AC241585.1	ENST00000433527	chr1_145238432_G_A	31	NA	NA	downstream_gene_variant	downstream_gene_variant	YES	NC_NA	NC_NA	7.204
USP54	ENST00000339859	chr10_73586889_T_G	31	NA	NA	intron_variant	intron_variant	YES	NC_NA	NC_NA	16.36
MMADHC-DT	ENST00000655697	chr2_149756536_T_G	31	NA	NA	intron_variant	intron_variant&non_coding_transcript_variant	YES	NC_NA	NC_NA	3.149
NA	NA	chr22_11028923_T_C	31	NA	NA	intergenic_variant	intergenic_variant	NO	NC_NA	NC_NA	9.746
MTCO1P12	ENST00000414273	chr1_631010_T_C	31	NA	NA	upstream_gene_variant	upstream_gene_variant	YES	CTCF_SITES	CTCF|chr1:629200-632400	10.99
RNF150	ENST00000515673	chr4_141129161_A_C	31	NA	NA	intron_variant	intron_variant	YES	NC_NA	NC_NA	1.995
NA	NA	chrY_56873975_C_T	31	NA	NA	intergenic_variant	intergenic_variant	NO	NC_NA	NC_NA	2.536
CR381670.2	ENST00000651312	chr21_8765052_G_T	31	NA	NA	intron_variant	intron_variant&non_coding_transcript_variant	YES	NC_NA	NC_NA	7.322
NA	NA	chr17_21663732_C_T	31	NA	NA	intergenic_variant	intergenic_variant	NO	NC_NA	NC_NA	9.33
DUXAP8	ENST00000447898	chr22_15786261_T_C	31	NA	NA	intron_variant	intron_variant&non_coding_transcript_variant	YES	NC_NA	NC_NA	5.215
FRG1DP	ENST00000635586	chr20_29089644_C_T	31	NA	NA	intron_variant	intron_variant&non_coding_transcript_variant	YES	NC_NA	NC_NA	6.872
AC079380.1	ENST00000507844	chr4_133881912_T_G	31	NA	NA	intron_variant	intron_variant&non_coding_transcript_variant	YES	NC_NA	NC_NA	2.878
FBXL13	ENST00000313221	chr7_102858999_A_C	31	NA	NA	intron_variant	intron_variant	YES	NC_NA	NC_NA	1.621
BAGE2	ENST00000470054	chr21_10433939_C_A	31	NA	NA	intron_variant	intron_variant&non_coding_transcript_variant	NO	NC_NA	NC_NA	6.188
NA	NA	chr7_153261524_T_G	31	NA	NA	intergenic_variant	intergenic_variant	NO	NC_NA	NC_NA	2.057
CTBP2P1	ENST00000431853	chrY_56859981_A_T	30	NA	NA	downstream_gene_variant	downstream_gene_variant	YES	NC_NA	NC_NA	6.564
NA	NA	chr2_228359404_T_G	30	NA	NA	intergenic_variant	intergenic_variant	NO	NC_NA	NC_NA	11.77
NA	NA	chr17_21667472_T_C	30	NA	NA	intergenic_variant	intergenic_variant	NO	NC_NA	NC_NA	4.565
NA	NA	chr7_49718929_A_C	30	NA	NA	intergenic_variant	intergenic_variant	NO	OPEN_CHROMATIN	openChromatin|chr7:49718820-49719125	6.026
NA	NA	chr17_21665053_T_A	30	NA	NA	intergenic_variant	intergenic_variant	NO	NC_NA	NC_NA	9.006
AP001341.1	ENST00000667825	chr21_25173841_A_C	30	NA	NA	intron_variant	intron_variant&non_coding_transcript_variant	YES	NC_NA	NC_NA	0.755
PDGFRA	ENST00000257290	chr4_54287030_T_G	30	NA	NA	intron_variant	intron_variant	YES	NC_NA	NC_NA	4.473
LINC01720	ENST00000413356	chr1_190778026_A_C	30	NA	NA	intron_variant	intron_variant&non_coding_transcript_variant	YES	NC_NA	NC_NA	3.367
NA	NA	chr22_11041849_A_G	30	NA	NA	intergenic_variant	intergenic_variant	NO	NC_NA	NC_NA	12.33
NA	NA	chr12_22014281_T_G	30	NA	NA	intergenic_variant	intergenic_variant	NO	NC_NA	NC_NA	16.94
BAGE2	ENST00000470054	chr21_10440429_A_C	30	NA	NA	intron_variant	intron_variant&non_coding_transcript_variant	NO	NC_NA	NC_NA	14.73
NA	NA	chr7_48805586_A_C	30	NA	NA	intergenic_variant	intergenic_variant	NO	NC_NA	NC_NA	2.737
NA	NA	chrY_56874615_G_A	30	NA	NA	intergenic_variant	intergenic_variant	NO	NC_NA	NC_NA	1.999
SULF1	ENST00000260128	chr8_69566264_A_C	30	NA	NA	intron_variant	intron_variant	YES	NC_NA	NC_NA	5.966
AL021368.4	ENST00000637710	chr6_57933521_C_T	30	NA	NA	intron_variant	intron_variant&non_coding_transcript_variant	YES	NC_NA	NC_NA	8.983
NA	NA	chrY_56872457_T_A	30	NA	NA	intergenic_variant	intergenic_variant	NO	NC_NA	NC_NA	13.3
MTCO1P12	ENST00000414273	chr1_630991_A_G	30	NA	NA	upstream_gene_variant	upstream_gene_variant	YES	CTCF_SITES	CTCF|chr1:629200-632400	9.458
NA	NA	chr2_132370500_T_G	30	NA	NA	intergenic_variant	intergenic_variant	NO	NC_NA	NC_NA	0.833
WASH8P	ENST00000400706	chr12_18121_C_G	30	NA	NA	non_coding_transcript_exon_variant	non_coding_transcript_exon_variant	YES	NC_NA	NC_NA	0.047
NA	NA	chr4_162204354_A_C	30	NA	NA	intergenic_variant	intergenic_variant	NO	NC_NA	NC_NA	14.66
FRG1GP	ENST00000634617	chr22_12603881_C_T	29	NA	NA	intron_variant	intron_variant&non_coding_transcript_variant	YES	NC_NA	NC_NA	8.731
AL589743.4	ENST00000610763	chr14_19172220_T_C	29	NA	NA	intron_variant	intron_variant&non_coding_transcript_variant	NO	NC_NA	NC_NA	7.92
NA	NA	chr12_49004_G_T	29	NA	NA	intergenic_variant	intergenic_variant	NO	NC_NA	NC_NA	4.898
BUB3P1	ENST00000458451	chr7_108996773_T_G	29	NA	NA	upstream_gene_variant	upstream_gene_variant	YES	NC_NA	NC_NA	8.276
FARP2	ENST00000264042	chr2_241477552_T_G	29	NA	NA	intron_variant	intron_variant	YES	NC_NA	NC_NA	5.197
AL356481.1	ENST00000660288	chr9_128548076_T_G	29	NA	NA	intron_variant	intron_variant&non_coding_transcript_variant	YES	NC_NA	NC_NA	8.822
NA	NA	chr4_187804333_A_C	29	NA	NA	intergenic_variant	intergenic_variant	NO	NC_NA	NC_NA	2.539
CR381653.1	ENST00000622961	chr21_9362436_T_C	29	NA	NA	intron_variant	intron_variant&non_coding_transcript_variant	YES	NC_NA	NC_NA	9.652
NA	NA	chr17_21663103_G_A	29	NA	NA	intergenic_variant	intergenic_variant	NO	NC_NA	NC_NA	7.936
NA	NA	chr20_30837070_G_A	29	NA	NA	intergenic_variant	intergenic_variant	NO	NC_NA	NC_NA	6.678
NA	NA	chrY_56873976_A_G	29	NA	NA	intergenic_variant	intergenic_variant	NO	NC_NA	NC_NA	4.35
TAF11L6	ENST00000640558	chr5_17526744_G_A	29	NA	NA	upstream_gene_variant	upstream_gene_variant	YES	DISTAL_PROMOTERS	TAF11L6_ENSG00000284042	5.027
PRKN	ENST00000366898	chr6_162020453_A_C	29	NA	NA	intron_variant	intron_variant	YES	NC_NA	NC_NA	4.223
NA	NA	chr17_21663421_A_G	29	NA	NA	intergenic_variant	intergenic_variant	NO	NC_NA	NC_NA	9.837
AL589743.4	ENST00000610763	chr14_19172139_A_G	29	NA	NA	intron_variant	intron_variant&non_coding_transcript_variant	NO	NC_NA	NC_NA	5.378
DUX4L37	ENST00000635145	chr20_29883943_C_A	29	NA	NA	upstream_gene_variant	upstream_gene_variant	YES	CTCF_SITES	CTCF|chr20:29883600-29884000	9.848
C8orf37-AS1	ENST00000655917	chr8_95359842_A_C	29	NA	NA	intron_variant	intron_variant&non_coding_transcript_variant	YES	NC_NA	NC_NA	1.752
AC104389.5	ENST00000380259	chr11_5544469_A_C	29	NA	NA	intron_variant	intron_variant&NMD_transcript_variant	YES	NC_NA	NC_NA	5.056
NA	NA	chr5_163695430_A_C	29	NA	NA	intergenic_variant	intergenic_variant	NO	CTCF_SITES	CTCF|chr5:163695400-163696800	15.05
CRAT37	ENST00000554333	chr15_91490104_A_C	29	NA	NA	intron_variant	intron_variant&non_coding_transcript_variant	YES	NC_NA	NC_NA	5.611
NA	NA	chr22_10744265_T_C	29	NA	NA	intergenic_variant	intergenic_variant	NO	NC_NA	NC_NA	9.225
GAGE2E	ENST00000621907	chrX_49345604_A_T	29	NA	NA	intron_variant	intron_variant	YES	NC_NA	NC_NA	4.949
OR9G1	ENST00000642097	chr11_56699495_T_G	29	NA	NA	intron_variant	intron_variant	YES	NC_NA	NC_NA	0.084
NA	NA	chrY_56865835_A_T	29	NA	NA	intergenic_variant	intergenic_variant	NO	NC_NA	NC_NA	5.906
NA	NA	chr9_64451892_G_A	29	NA	NA	intergenic_variant	intergenic_variant	NO	NC_NA	NC_NA	1.619
NA	NA	chr20_28557470_C_T	29	NA	NA	intergenic_variant	intergenic_variant	NO	NC_NA	NC_NA	5.959
NA	NA	chr11_36788232_A_C	29	NA	NA	intergenic_variant	intergenic_variant	NO	NC_NA	NC_NA	4.77
ZEB1	ENST00000361642	chr10_31375380_A_C	28	NA	NA	intron_variant	intron_variant	YES	NC_NA	NC_NA	1.483
AC012616.1	ENST00000600294	chr19_8780021_A_G	28	NA	NA	upstream_gene_variant	upstream_gene_variant	YES	NC_NA	NC_NA	6.827
FRG1FP	ENST00000635667	chr22_10935657_C_T	28	NA	NA	downstream_gene_variant	downstream_gene_variant	YES	NC_NA	NC_NA	3.346
AC079801.1	ENST00000623753	chr21_5242283_C_G	28	NA	NA	intron_variant	intron_variant&non_coding_transcript_variant	YES	NC_NA	NC_NA	2.491
TAOK1	ENST00000261716	chr17_29470803_A_C	28	NA	NA	intron_variant	intron_variant	YES	NC_NA	NC_NA	2.559
MYO16	ENST00000457511	chr13_108840057_A_C	28	NA	NA	intron_variant	intron_variant	YES	NC_NA	NC_NA	2.305
NA	NA	chr6_91381439_T_G	28	NA	NA	intergenic_variant	intergenic_variant	NO	NC_NA	NC_NA	7.057
OR11H13P	ENST00000359695	chr14_19180604_C_A	28	NA	NA	non_coding_transcript_exon_variant	non_coding_transcript_exon_variant	YES	NC_NA	NC_NA	4.937
NA	NA	chr22_10759264_G_C	28	NA	NA	intergenic_variant	intergenic_variant	NO	NC_NA	NC_NA	8.273
NA	NA	chrX_152804146_A_C	28	NA	NA	intergenic_variant	intergenic_variant	NO	NC_NA	NC_NA	0.847
NA	NA	chr3_39759850_A_C	28	NA	NA	intergenic_variant	intergenic_variant	NO	NC_NA	NC_NA	7.311
NA	NA	chr6_120716315_T_G	28	NA	NA	intergenic_variant	intergenic_variant	NO	NC_NA	NC_NA	3.614
HBE1	ENST00000292896	chr11_5473894_A_C	28	NA	NA	intron_variant	intron_variant	YES	NC_NA	NC_NA	1.689
NKAIN3	ENST00000674864	chr8_62751461_A_C	28	NA	NA	intron_variant	intron_variant	YES	NC_NA	NC_NA	5.734
BAGE2	ENST00000496773	chr21_10457513_G_A	28	NA	NA	intron_variant	intron_variant&non_coding_transcript_variant	YES	NC_NA	NC_NA	6.353
NA	NA	chr6_1420719_T_G	28	NA	NA	intergenic_variant	intergenic_variant	NO	NC_NA	NC_NA	4.982
TMC3-AS1	ENST00000612811	chr15_81393931_A_C	28	NA	NA	non_coding_transcript_exon_variant	non_coding_transcript_exon_variant	YES	LINCRNAS	TMC3-AS1_ENSG00000259343	3.276
NA	NA	chr21_9941052_G_A	28	NA	NA	intergenic_variant	intergenic_variant	NO	NC_NA	NC_NA	4.491
NA	NA	chr21_9892010_C_T	28	NA	NA	intergenic_variant	intergenic_variant	NO	NC_NA	NC_NA	4.004
NA	NA	chr22_15842056_G_C	28	NA	NA	intergenic_variant	intergenic_variant	NO	NC_NA	NC_NA	1.146
USO1	ENST00000264904	chr4_75796244_T_G	28	NA	NA	intron_variant	intron_variant	YES	NC_NA	NC_NA	13.8
CCDC85A	ENST00000407595	chr2_56238859_T_G	28	NA	NA	intron_variant	intron_variant	YES	NC_NA	NC_NA	5.856
REXO1L1P	ENST00000379010	chr8_85660002_A_T	27	NA	NA	non_coding_transcript_exon_variant	non_coding_transcript_exon_variant	YES	OPEN_CHROMATIN	openChromatin|chr8:85659912-85660280	10.47
NA	NA	chr4_187288663_A_C	27	NA	NA	intergenic_variant	intergenic_variant	NO	NC_NA	NC_NA	0.684
NA	NA	chrY_56871107_C_T	27	NA	NA	intergenic_variant	intergenic_variant	NO	NC_NA	NC_NA	1.114
NA	NA	chr20_30826585_G_A	27	NA	NA	intergenic_variant	intergenic_variant	NO	NC_NA	NC_NA	7.733
NCOA1	ENST00000406961	chr2_24670373_A_C	27	NA	NA	intron_variant	intron_variant	YES	NC_NA	NC_NA	1.194
LINC01410	ENST00000424345	chr9_62815854_G_A	27	NA	NA	downstream_gene_variant	downstream_gene_variant	YES	NC_NA	NC_NA	5.619
CBWD5	ENST00000382405	chr9_65673896_G_A	27	NA	NA	upstream_gene_variant	upstream_gene_variant	YES	DISTAL_PROMOTERS	CBWD5_ENSG00000147996	6.928
AL589743.4	ENST00000610763	chr14_19171597_A_G	27	NA	NA	intron_variant	intron_variant&non_coding_transcript_variant	NO	NC_NA	NC_NA	7.412
DHX34	ENST00000328771	chr19_47367028_G_A	27	547	p.Glu547%3D	synonymous_variant	synonymous_variant	YES	CDS	DHX34	9.084
VN1R7P	ENST00000619242	chr21_10362331_C_G	27	NA	NA	downstream_gene_variant	downstream_gene_variant	YES	NC_NA	NC_NA	11.86
U2	ENST00000615943	chr22_10735248_C_T	27	NA	NA	downstream_gene_variant	downstream_gene_variant	YES	NC_NA	NC_NA	11.22
NA	NA	chr2_91443640_C_T	27	NA	NA	intergenic_variant	intergenic_variant	NO	NC_NA	NC_NA	9.525
MDGA2	ENST00000357362	chr14_46900409_A_C	27	NA	NA	intron_variant	intron_variant	YES	NC_NA	NC_NA	5.033
AF254983.1	ENST00000612267	chr21_10596239_G_C	27	NA	NA	intron_variant	intron_variant&non_coding_transcript_variant	YES	NC_NA	NC_NA	0.294
NA	NA	chr9_80814148_T_G	27	NA	NA	intergenic_variant	intergenic_variant	NO	NC_NA	NC_NA	5.126
NA	NA	chr18_11358084_T_G	27	NA	NA	intergenic_variant	intergenic_variant	NO	NC_NA	NC_NA	2.219
RNA5SP532	ENST00000638107	chr20_29872038_G_A	27	NA	NA	upstream_gene_variant	upstream_gene_variant	YES	NC_NA	NC_NA	5.745
AC012494.1	ENST00000667782	chr2_77885759_T_G	27	NA	NA	intron_variant	intron_variant&non_coding_transcript_variant	YES	NC_NA	NC_NA	4.374
WASH3P	ENST00000557932	chr15_101966450_G_C	27	NA	NA	intron_variant	intron_variant&non_coding_transcript_variant	YES	NC_NA	NC_NA	3.695
CR786580.1	ENST00000417843	chr9_63817487_G_A	27	NA	NA	upstream_gene_variant	upstream_gene_variant	YES	NC_NA	NC_NA	9.927
AL627309.1	ENST00000466430	chr1_109001_T_A	27	NA	NA	intron_variant	intron_variant&non_coding_transcript_variant	YES	NC_NA	NC_NA	2.862
NA	NA	chr21_10368744_G_C	27	NA	NA	intergenic_variant	intergenic_variant	NO	OPEN_CHROMATIN	openChromatin|chr21:10368409-10368894	9.075
NA	NA	chr13_89111190_A_C	27	NA	NA	intergenic_variant	intergenic_variant	NO	NC_NA	NC_NA	5.462
CROCC	ENST00000466256	chr1_16773734_G_A	27	NA	NA	intron_variant	intron_variant&non_coding_transcript_variant	NO	NC_NA	NC_NA	6.284
GLIDR	ENST00000665892	chr9_39810835_A_G	27	NA	NA	upstream_gene_variant	upstream_gene_variant	YES	NC_NA	NC_NA	5.676
AC009975.1	ENST00000634588	chr2_48869168_A_C	27	NA	NA	intron_variant	intron_variant&non_coding_transcript_variant	YES	NC_NA	NC_NA	10.67
REXO1L1P	ENST00000379010	chr8_85660054_T_A	27	NA	NA	non_coding_transcript_exon_variant	non_coding_transcript_exon_variant	YES	OPEN_CHROMATIN	openChromatin|chr8:85659912-85660280	10.4
AC241585.1	ENST00000433527	chr1_145238382_C_G	27	NA	NA	downstream_gene_variant	downstream_gene_variant	YES	NC_NA	NC_NA	0.222
NA	NA	chr17_21665090_G_C	27	NA	NA	intergenic_variant	intergenic_variant	NO	NC_NA	NC_NA	4.858
RBPMS	ENST00000339877	chr8_30472109_A_C	27	NA	NA	intron_variant	intron_variant	YES	NC_NA	NC_NA	2.305
ENPP6	ENST00000296741	chr4_184126024_T_G	27	NA	NA	intron_variant	intron_variant	YES	NC_NA	NC_NA	1.528
MTATP8P1	ENST00000467115	chr1_633630_T_C	27	NA	NA	non_coding_transcript_exon_variant	non_coding_transcript_exon_variant	YES	NC_NA	NC_NA	8.181
MTUS2	ENST00000255289	chr13_29196730_T_G	26	NA	NA	intron_variant	intron_variant&non_coding_transcript_variant	NO	NC_NA	NC_NA	4.336
NA	NA	chr22_10752981_G_C	26	NA	NA	intergenic_variant	intergenic_variant	NO	NC_NA	NC_NA	12.6
NA	NA	chr21_5219837_G_A	26	NA	NA	intergenic_variant	intergenic_variant	NO	NC_NA	NC_NA	6.21
VN2R3P	ENST00000422626	chr9_39043299_T_C	26	NA	NA	downstream_gene_variant	downstream_gene_variant	YES	NC_NA	NC_NA	6.645
AC016590.1	ENST00000652687	chr19_37281651_G_T	26	NA	NA	intron_variant	intron_variant&non_coding_transcript_variant	NO	NC_NA	NC_NA	10.53
NA	NA	chr5_30773811_A_C	26	NA	NA	intergenic_variant	intergenic_variant	NO	NC_NA	NC_NA	1.002
LINC01410	ENST00000424345	chr9_62802982_T_C	26	NA	NA	intron_variant	intron_variant&non_coding_transcript_variant	YES	LINCRNAS	LINC01410_ENSG00000238113	6.657
BAGE2	ENST00000470054	chr21_10448335_A_G	26	NA	NA	intron_variant	intron_variant&non_coding_transcript_variant	NO	NC_NA	NC_NA	8.749
TAF11L6	ENST00000640558	chr5_17526389_C_G	26	NA	NA	upstream_gene_variant	upstream_gene_variant	YES	NC_NA	NC_NA	7.424
WASH7P	ENST00000488147	chr1_16975_G_A	26	NA	NA	non_coding_transcript_exon_variant	non_coding_transcript_exon_variant	YES	NC_NA	NC_NA	0.56
FRG1JP	ENST00000376334	chr9_63861472_C_A	26	NA	NA	upstream_gene_variant	upstream_gene_variant	YES	NC_NA	NC_NA	2.017
NA	NA	chr6_159427538_T_G	26	NA	NA	intergenic_variant	intergenic_variant	NO	NC_NA	NC_NA	1.023
NA	NA	chrY_56872435_A_G	26	NA	NA	intergenic_variant	intergenic_variant	NO	NC_NA	NC_NA	3.963
NA	NA	chr22_12587714_C_T	26	NA	NA	intergenic_variant	intergenic_variant	NO	NC_NA	NC_NA	3.456
U2	ENST00000615943	chr22_10736724_G_A	26	NA	NA	upstream_gene_variant	upstream_gene_variant	YES	NC_NA	NC_NA	9.007
TAF11L4	ENST00000638408	chr5_17517939_C_T	26	NA	NA	upstream_gene_variant	upstream_gene_variant	YES	DISTAL_PROMOTERS;CTCF_SITES;TFBS	TAF11L3_ENSG00000284439;CTCF|chr5:17517600-17518000;TFBS|chr5:17517552-17517972	5.37
NA	NA	chrY_56871375_T_C	26	NA	NA	intergenic_variant	intergenic_variant	NO	NC_NA	NC_NA	1.615
LINC01606	ENST00000669200	chr8_57209058_G_A	26	NA	NA	intron_variant	intron_variant&non_coding_transcript_variant	YES	NC_NA	NC_NA	9.486
FRG1DP	ENST00000635586	chr20_29089955_G_A	26	NA	NA	intron_variant	intron_variant&non_coding_transcript_variant	YES	NC_NA	NC_NA	6.671
NA	NA	chr5_90030633_A_C	26	NA	NA	intergenic_variant	intergenic_variant	NO	NC_NA	NC_NA	3.409
NA	NA	chr12_49084_G_A	26	NA	NA	intergenic_variant	intergenic_variant	NO	NC_NA	NC_NA	0.912
NA	NA	chr7_96888170_A_C	26	NA	NA	intergenic_variant	intergenic_variant	NO	NC_NA	NC_NA	0.065
NA	NA	chr9_42535093_T_G	26	NA	NA	intergenic_variant	intergenic_variant	NO	CTCF_SITES;TFBS	CTCF|chr9:42534800-42535400;TFBS|chr9:42534891-42535324	3.079
AL589743.4	ENST00000610763	chr14_19171692_G_C	26	NA	NA	intron_variant	intron_variant&non_coding_transcript_variant	NO	NC_NA	NC_NA	6.044
TTC7B	ENST00000328459	chr14_90693906_A_C	26	NA	NA	intron_variant	intron_variant	YES	ENHANCERS	enhancer|chr14:90693200-90694000	4.612
NA	NA	chrY_56866023_T_A	26	NA	NA	intergenic_variant	intergenic_variant	NO	NC_NA	NC_NA	2.413
LINC01606	ENST00000669200	chr8_57209651_G_A	26	NA	NA	intron_variant	intron_variant&non_coding_transcript_variant	YES	LINCRNAS;CTCF_SITES	LINC01606_ENSG00000253301;CTCF|chr8:57209200-57210400	5.697
LNCARSR	ENST00000424980	chr9_79504475_T_G	26	NA	NA	downstream_gene_variant	downstream_gene_variant	NO	NC_NA	NC_NA	2.333
NA	NA	chr20_28557896_G_T	26	NA	NA	intergenic_variant	intergenic_variant	NO	NC_NA	NC_NA	8.028
NA	NA	chr7_67763154_T_G	26	NA	NA	intergenic_variant	intergenic_variant	NO	NC_NA	NC_NA	1.573
RIMS1	ENST00000521978	chr6_72248063_T_G	26	726	p.Val726Gly	missense_variant	missense_variant	YES	CDS	RIMS1	27.9
POLR2J3	ENST00000379340	chr7_102548205_C_G	26	NA	NA	intron_variant	intron_variant&NMD_transcript_variant	YES	CTCF_SITES	CTCF|chr7:102548200-102548400	0.782
AC090204.1	ENST00000666042	chr8_32932556_A_C	26	NA	NA	intron_variant	intron_variant&non_coding_transcript_variant	YES	NC_NA	NC_NA	2.996
METTL24	ENST00000338882	chr6_110341036_A_C	26	NA	NA	intron_variant	intron_variant	YES	NC_NA	NC_NA	7.381
NA	NA	chr20_30837342_A_G	26	NA	NA	intergenic_variant	intergenic_variant	NO	NC_NA	NC_NA	8.187
NA	NA	chr20_30836944_A_G	26	NA	NA	intergenic_variant	intergenic_variant	NO	NC_NA	NC_NA	8.221
NA	NA	chr9_41303676_C_G	25	NA	NA	intergenic_variant	intergenic_variant	NO	NC_NA	NC_NA	1.324
ILDR1	ENST00000344209	chr3_121989903_A_C	25	NA	NA	intron_variant	intron_variant	YES	CTCF_SITES	CTCF|chr3:121989800-121990400	4.628
AC010624.5	ENST00000660128	chr19_50136352_T_A	25	NA	NA	downstream_gene_variant	downstream_gene_variant	YES	NC_NA	NC_NA	6.656
NA	NA	chr3_195627067_G_A	25	NA	NA	intergenic_variant	intergenic_variant	NO	NC_NA	NC_NA	2.053
CEP57L1	ENST00000368970	chr6_109161429_T_G	25	NA	NA	intron_variant	intron_variant	YES	NC_NA	NC_NA	8.322
NA	NA	chr11_95957295_A_C	25	NA	NA	intergenic_variant	intergenic_variant	NO	NC_NA	NC_NA	1.693
ZAR1L	ENST00000533490	chr13_32302430_A_C	25	NA	NA	downstream_gene_variant	downstream_gene_variant	YES	NC_NA	NC_NA	0.938
NA	NA	chr2_91476438_A_C	25	NA	NA	intergenic_variant	intergenic_variant	NO	NC_NA	NC_NA	3.163
GPATCH2	ENST00000366935	chr1_217560648_T_G	25	NA	NA	intron_variant	intron_variant	YES	NC_NA	NC_NA	2.055
AC027613.1	ENST00000508414	chr4_116021684_T_G	25	NA	NA	intron_variant	intron_variant&non_coding_transcript_variant	NO	NC_NA	NC_NA	10.23
DUXAP8	ENST00000447898	chr22_15786025_G_T	25	NA	NA	intron_variant	intron_variant&non_coding_transcript_variant	YES	NC_NA	NC_NA	7.583
AC091939.1	ENST00000642039	chr5_158555103_T_G	25	NA	NA	intron_variant	intron_variant&non_coding_transcript_variant	NO	NC_NA	NC_NA	6.825
NA	NA	chr7_145463283_A_C	25	NA	NA	intergenic_variant	intergenic_variant	NO	NC_NA	NC_NA	1.46
NA	NA	chrY_56865997_G_A	25	NA	NA	intergenic_variant	intergenic_variant	NO	NC_NA	NC_NA	2.083
AC005909.2	ENST00000661028	chr18_68335561_T_G	25	NA	NA	intron_variant	intron_variant&non_coding_transcript_variant	YES	NC_NA	NC_NA	4.101
MME	ENST00000492661	chr3_155067957_T_G	25	NA	NA	intron_variant	intron_variant	NO	NC_NA	NC_NA	3.405
NA	NA	chr19_8767928_A_T	25	NA	NA	intergenic_variant	intergenic_variant	NO	OPEN_CHROMATIN	openChromatin|chr19:8767788-8768089	4.984
BAGE2	ENST00000496773	chr21_10455758_C_A	25	NA	NA	intron_variant	intron_variant&non_coding_transcript_variant	YES	NC_NA	NC_NA	3.385
PTAFR	ENST00000539896	chr1_28182003_A_C	25	NA	NA	intron_variant	intron_variant	YES	NC_NA	NC_NA	2.12
NA	NA	chr3_182276390_A_C	25	NA	NA	intergenic_variant	intergenic_variant	NO	NC_NA	NC_NA	4.317
CR392039.4	ENST00000623236	chr21_9003225_C_T	25	NA	NA	intron_variant	intron_variant&non_coding_transcript_variant	YES	NC_NA	NC_NA	5.333
NA	NA	chr15_53819709_T_G	25	NA	NA	intergenic_variant	intergenic_variant	NO	NC_NA	NC_NA	2.141
NA	NA	chrY_56874661_T_C	25	NA	NA	intergenic_variant	intergenic_variant	NO	NC_NA	NC_NA	4.632
MTND2P28	ENST00000457540	chr1_630128_G_A	25	NA	NA	non_coding_transcript_exon_variant	non_coding_transcript_exon_variant	YES	CTCF_SITES	CTCF|chr1:629200-632400	5.426
BAGE2	ENST00000496773	chr21_10452040_G_C	25	NA	NA	upstream_gene_variant	upstream_gene_variant	YES	NC_NA	NC_NA	5.883
NA	NA	chr9_63792511_G_A	25	NA	NA	intergenic_variant	intergenic_variant	NO	NC_NA	NC_NA	5.538
NA	NA	chr22_11047759_A_C	25	NA	NA	intergenic_variant	intergenic_variant	NO	NC_NA	NC_NA	8.036
NA	NA	chr6_63604273_A_C	25	NA	NA	intergenic_variant	intergenic_variant	NO	NC_NA	NC_NA	6.819
NDC80	ENST00000261597	chr18_2596060_A_C	25	NA	NA	intron_variant	intron_variant	YES	NC_NA	NC_NA	2.476
AC009478.1	ENST00000429816	chr2_180643132_T_G	25	NA	NA	intron_variant	intron_variant&non_coding_transcript_variant	YES	NC_NA	NC_NA	1.228
CCDC7	ENST00000639629	chr10_32725101_A_C	25	NA	NA	intron_variant	intron_variant	YES	NC_NA	NC_NA	8.264
MTND4P12	ENST00000498999	chr5_134927269_A_G	25	NA	NA	non_coding_transcript_exon_variant	non_coding_transcript_exon_variant	YES	CTCF_SITES;TFBS	CTCF|chr5:134926600-134927400;TFBS|chr5:134926335-134928588	8.565
BAGE2	ENST00000470054	chr21_10445976_T_C	25	NA	NA	intron_variant	intron_variant&non_coding_transcript_variant	NO	NC_NA	NC_NA	7.249
LINC00486	ENST00000414054	chr2_32907280_A_C	25	NA	NA	intron_variant	intron_variant&non_coding_transcript_variant	NO	NC_NA	NC_NA	7.161
LINC00558	ENST00000655355	chr13_53888255_A_C	25	NA	NA	intron_variant	intron_variant&non_coding_transcript_variant	NO	NC_NA	NC_NA	2.257
NA	NA	chr13_90570432_A_C	25	NA	NA	intergenic_variant	intergenic_variant	NO	NC_NA	NC_NA	10.49
NA	NA	chr1_16732718_G_A	25	NA	NA	intergenic_variant	intergenic_variant	NO	NC_NA	NC_NA	5.515
HPSE2	ENST00000370552	chr10_98990990_A_C	25	NA	NA	intron_variant	intron_variant	YES	NC_NA	NC_NA	1.507
AP003900.1	ENST00000667012	chr21_10339295_T_C	25	NA	NA	intron_variant	intron_variant&non_coding_transcript_variant	YES	NC_NA	NC_NA	8.21
AC095032.2	ENST00000414923	chr1_103422135_A_C	25	NA	NA	intron_variant	intron_variant&non_coding_transcript_variant	YES	NC_NA	NC_NA	0.794
NA	NA	chr9_91516931_T_G	24	NA	NA	intergenic_variant	intergenic_variant	NO	NC_NA	NC_NA	2.439
MYO5BP2	ENST00000449815	chr9_62852375_A_C	24	NA	NA	upstream_gene_variant	upstream_gene_variant	YES	NC_NA	NC_NA	6.54
NA	NA	chrX_8888642_A_C	24	NA	NA	intergenic_variant	intergenic_variant	NO	NC_NA	NC_NA	3.49
MRPL42	ENST00000549982	chr12_93504110_T_G	24	NA	NA	3_prime_UTR_variant	3_prime_UTR_variant	YES	3_PRIME_UTRS	MRPL42_ENSG00000198015	4.76
LINC00326	ENST00000457339	chr6_133110940_A_C	24	NA	NA	downstream_gene_variant	downstream_gene_variant	YES	NC_NA	NC_NA	0.017
LINC01410	ENST00000424345	chr9_62803214_C_T	24	NA	NA	intron_variant	intron_variant&non_coding_transcript_variant	YES	NC_NA	NC_NA	6.633
FRG1GP	ENST00000634617	chr22_12629047_A_G	24	NA	NA	downstream_gene_variant	downstream_gene_variant	YES	NC_NA	NC_NA	9.292
AC079801.1	ENST00000623753	chr21_5236733_A_G	24	NA	NA	intron_variant	intron_variant&non_coding_transcript_variant	YES	NC_NA	NC_NA	8.051
FRG1GP	ENST00000634617	chr22_12628928_T_G	24	NA	NA	downstream_gene_variant	downstream_gene_variant	YES	NC_NA	NC_NA	4.808
NA	NA	chr4_49157498_A_T	24	NA	NA	intergenic_variant	intergenic_variant	NO	NC_NA	NC_NA	9.391
RNA5SP528	ENST00000612928	chr20_30816581_C_T	24	NA	NA	upstream_gene_variant	upstream_gene_variant	YES	NC_NA	NC_NA	9.964
GUSBP1	ENST00000607545	chr5_21479986_A_G	24	NA	NA	intron_variant	intron_variant&non_coding_transcript_variant	YES	NC_NA	NC_NA	4.585
NLGN1	ENST00000457714	chr3_173537452_A_C	24	NA	NA	intron_variant	intron_variant	YES	NC_NA	NC_NA	4.277
VN1R7P	ENST00000619242	chr21_10361627_T_C	24	NA	NA	downstream_gene_variant	downstream_gene_variant	YES	NC_NA	NC_NA	8.667
GLIDR	ENST00000665892	chr9_39812741_T_C	24	NA	NA	upstream_gene_variant	upstream_gene_variant	YES	NC_NA	NC_NA	7.043
CR381670.2	ENST00000651312	chr21_8765051_G_T	24	NA	NA	intron_variant	intron_variant&non_coding_transcript_variant	YES	NC_NA	NC_NA	7.227
LNCAROD	ENST00000443523	chr10_52660224_T_G	24	NA	NA	intron_variant	intron_variant&non_coding_transcript_variant	NO	NC_NA	NC_NA	3.131
AP003900.1	ENST00000667012	chr21_10339828_A_G	24	NA	NA	intron_variant	intron_variant&non_coding_transcript_variant	YES	NC_NA	NC_NA	7.428
CROCCP2	ENST00000412962	chr1_16649595_T_C	24	NA	NA	intron_variant	intron_variant&non_coding_transcript_variant	YES	CTCF_SITES;TFBS	CTCF|chr1:16649200-16650000;TFBS|chr1:16649570-16649749	9.014
BAGE2	ENST00000496773	chr21_10473755_A_T	24	NA	NA	intron_variant	intron_variant&non_coding_transcript_variant	YES	NC_NA	NC_NA	6.914
BAGE2	ENST00000496773	chr21_10453355_G_A	24	NA	NA	upstream_gene_variant	upstream_gene_variant	YES	NC_NA	NC_NA	0.326
NA	NA	chr4_49157366_A_T	24	NA	NA	intergenic_variant	intergenic_variant	NO	NC_NA	NC_NA	8.636
MDGA2	ENST00000357362	chr14_47167707_T_G	24	NA	NA	intron_variant	intron_variant	YES	NC_NA	NC_NA	1.639
AC016590.1	ENST00000652687	chr19_37281305_C_T	24	NA	NA	intron_variant	intron_variant&non_coding_transcript_variant	NO	NC_NA	NC_NA	10.68
ZDHHC11	ENST00000283441	chr5_845074_G_C	24	NA	NA	intron_variant	intron_variant	YES	NC_NA	NC_NA	0.745
NA	NA	chr16_8501317_A_C	24	NA	NA	intergenic_variant	intergenic_variant	NO	NC_NA	NC_NA	1.63
TBL1X	ENST00000646640	chrX_9554432_T_G	24	NA	NA	intron_variant	intron_variant	YES	NC_NA	NC_NA	7.567
CR392039.3	ENST00000623182	chr21_9031947_C_T	24	NA	NA	upstream_gene_variant	upstream_gene_variant	YES	NC_NA	NC_NA	8.564
AC018692.1	ENST00000624226	chr21_9913845_C_G	24	NA	NA	intron_variant	intron_variant&non_coding_transcript_variant	YES	NC_NA	NC_NA	0.614
NA	NA	chr1_67458970_T_G	24	NA	NA	intergenic_variant	intergenic_variant	NO	NC_NA	NC_NA	7.204
REXO1L1P	ENST00000379010	chr8_85660505_T_G	23	NA	NA	non_coding_transcript_exon_variant	non_coding_transcript_exon_variant	YES	NC_NA	NC_NA	6.507
NA	NA	chr7_68050621_T_G	23	NA	NA	intergenic_variant	intergenic_variant	NO	NC_NA	NC_NA	0.189
GOLGA8EP	ENST00000314246	chr15_22437089_A_G	23	NA	NA	upstream_gene_variant	upstream_gene_variant	YES	NC_NA	NC_NA	3.48
NA	NA	chr17_83122561_A_C	23	NA	NA	intergenic_variant	intergenic_variant	NO	NC_NA	NC_NA	5.018
BX255923.2	ENST00000669967	chr9_41100929_G_A	23	NA	NA	non_coding_transcript_exon_variant	non_coding_transcript_exon_variant	YES	LINCRNAS	BX255923.2_ENSG00000276462	6.23
TAF11L6	ENST00000640558	chr5_17526333_C_T	23	NA	NA	upstream_gene_variant	upstream_gene_variant	YES	NC_NA	NC_NA	6.9
NA	NA	chr22_11305930_T_C	23	NA	NA	intergenic_variant	intergenic_variant	NO	NC_NA	NC_NA	5.946
AC132008.2	ENST00000418868	chr3_197622758_G_A	23	NA	NA	intron_variant	intron_variant&non_coding_transcript_variant	YES	NC_NA	NC_NA	2.254
WASHC2A	ENST00000282633	chr10_50101386_G_A	23	NA	NA	intron_variant	intron_variant	YES	NC_NA	NC_NA	0.105
TRMT9B	ENST00000524591	chr8_12964045_A_C	23	NA	NA	intron_variant	intron_variant	YES	NC_NA	NC_NA	2.86
NA	NA	chr13_62256981_T_G	23	NA	NA	intergenic_variant	intergenic_variant	NO	NC_NA	NC_NA	0.264
NA	NA	chr22_11352912_G_A	23	NA	NA	intergenic_variant	intergenic_variant	NO	NC_NA	NC_NA	6.673
CCDC73	ENST00000335185	chr11_32775610_A_C	23	NA	NA	intron_variant	intron_variant	YES	NC_NA	NC_NA	9.066
AL008633.1	ENST00000653849	chrX_129314683_T_G	23	NA	NA	intron_variant	intron_variant&non_coding_transcript_variant	NO	NC_NA	NC_NA	2.284
AC138951.2	ENST00000623455	chr5_21494488_C_G	23	NA	NA	non_coding_transcript_exon_variant	non_coding_transcript_exon_variant	YES	TFBS	TFBS|chr5:21494289-21494604	3.59
NA	NA	chr21_27009163_A_C	23	NA	NA	intergenic_variant	intergenic_variant	NO	NC_NA	NC_NA	10.59
RYBP	ENST00000477973	chr3_72433163_A_C	23	NA	NA	intron_variant	intron_variant	YES	NC_NA	NC_NA	8.365
PHGDH	ENST00000641597	chr1_119671775_A_C	23	NA	NA	intron_variant	intron_variant	YES	NC_NA	NC_NA	2.004
LINC01122	ENST00000452840	chr2_58700673_T_G	23	NA	NA	intron_variant	intron_variant&non_coding_transcript_variant	YES	NC_NA	NC_NA	5.88
NA	NA	chr17_21666095_G_A	23	NA	NA	intergenic_variant	intergenic_variant	NO	NC_NA	NC_NA	4.989
NA	NA	chr9_63824868_T_C	23	NA	NA	intergenic_variant	intergenic_variant	NO	OPEN_CHROMATIN	openChromatin|chr9:63824860-63825142	2.419
NA	NA	chr9_108177685_A_C	23	NA	NA	intergenic_variant	intergenic_variant	NO	NC_NA	NC_NA	0.336
NA	NA	chr22_11553773_C_T	23	NA	NA	intergenic_variant	intergenic_variant	NO	NC_NA	NC_NA	6.903
MTCO2P12	ENST00000427426	chr1_633083_A_G	23	NA	NA	non_coding_transcript_exon_variant	non_coding_transcript_exon_variant	YES	NC_NA	NC_NA	10.27
AC004946.1	ENST00000456062	chr7_120231935_T_G	23	NA	NA	upstream_gene_variant	upstream_gene_variant	YES	NC_NA	NC_NA	1.71
NA	NA	chr22_11053914_G_A	23	NA	NA	intergenic_variant	intergenic_variant	NO	OPEN_CHROMATIN	openChromatin|chr22:11053624-11054043	15.13
PLCL1	ENST00000472193	chr2_198415678_T_G	23	NA	NA	intron_variant	intron_variant&non_coding_transcript_variant	NO	NC_NA	NC_NA	0.205
NA	NA	chr22_10743780_T_C	23	NA	NA	intergenic_variant	intergenic_variant	NO	NC_NA	NC_NA	10.38
NA	NA	chrY_56872414_T_G	23	NA	NA	intergenic_variant	intergenic_variant	NO	NC_NA	NC_NA	9.569
TAF11L6	ENST00000640558	chr5_17527131_T_C	23	NA	NA	upstream_gene_variant	upstream_gene_variant	YES	DISTAL_PROMOTERS	TAF11L6_ENSG00000284042	8.587
AC018742.1	ENST00000435237	chr2_21500496_A_C	23	NA	NA	intron_variant	intron_variant&non_coding_transcript_variant	NO	NC_NA	NC_NA	2.459
LINC01278	ENST00000610088	chrX_63260593_A_C	23	NA	NA	intron_variant	intron_variant&non_coding_transcript_variant	NO	NC_NA	NC_NA	2.89
EIF3FP1	ENST00000613970	chr21_10330001_C_T	23	NA	NA	upstream_gene_variant	upstream_gene_variant	YES	NC_NA	NC_NA	6.295
LINC02693	ENST00000649112	chr17_21426257_A_C	23	NA	NA	downstream_gene_variant	downstream_gene_variant	NO	NC_NA	NC_NA	1.793
ST18	ENST00000276480	chr8_52113130_A_C	23	NA	NA	3_prime_UTR_variant	3_prime_UTR_variant	YES	3_PRIME_UTRS	ST18_ENSG00000147488	0.793
NA	NA	chr11_38080263_T_G	23	NA	NA	intergenic_variant	intergenic_variant	NO	NC_NA	NC_NA	5.817
RP1	ENST00000636932	chr8_54645199_T_G	23	NA	NA	intron_variant	intron_variant	NO	NC_NA	NC_NA	6.294
CROCCP2	ENST00000412962	chr1_16621344_T_C	23	NA	NA	intron_variant	intron_variant&non_coding_transcript_variant	YES	CTCF_SITES	CTCF|chr1:16621000-16622000	3.994
FRG1CP	ENST00000650751	chr20_28564308_C_T	23	NA	NA	non_coding_transcript_exon_variant	non_coding_transcript_exon_variant	YES	NC_NA	NC_NA	14.34
AC116903.2	ENST00000561674	chr15_92231378_A_C	22	NA	NA	intron_variant	intron_variant&non_coding_transcript_variant	YES	NC_NA	NC_NA	1.727
NA	NA	chr18_64612012_A_C	22	NA	NA	intergenic_variant	intergenic_variant	NO	NC_NA	NC_NA	4.532
NA	NA	chr21_43284000_A_C	22	NA	NA	intergenic_variant	intergenic_variant	NO	NC_NA	NC_NA	1.824
BAGE2	ENST00000496773	chr21_10476561_G_A	22	NA	NA	intron_variant	intron_variant&non_coding_transcript_variant	YES	NC_NA	NC_NA	3.603
NA	NA	chr1_244273574_A_C	22	NA	NA	intergenic_variant	intergenic_variant	NO	CTCF_SITES	CTCF|chr1:244272800-244273800	8.097
NA	NA	chr10_28735981_T_G	22	NA	NA	intergenic_variant	intergenic_variant	NO	NC_NA	NC_NA	5.486
FRG1BP	ENST00000278882	chr20_30382994_C_T	22	NA	NA	intron_variant	intron_variant&non_coding_transcript_variant	YES	NC_NA	NC_NA	0.557
NA	NA	chr22_10748205_A_G	22	NA	NA	intergenic_variant	intergenic_variant	NO	NC_NA	NC_NA	13.32
OSTF1	ENST00000346234	chr9_75089904_T_G	22	NA	NA	intron_variant	intron_variant	YES	DISTAL_PROMOTERS	NMRK1_ENSG00000106733	13.52
WAPL	ENST00000298767	chr10_86512849_A_C	22	NA	NA	intron_variant	intron_variant	YES	NC_NA	NC_NA	4.298
NA	NA	chr9_91537145_A_C	22	NA	NA	intergenic_variant	intergenic_variant	NO	NC_NA	NC_NA	3.314
FGF7P6	ENST00000377614	chr9_62385710_T_G	22	NA	NA	intron_variant	intron_variant&non_coding_transcript_variant	YES	NC_NA	NC_NA	1.525
PTPN13	ENST00000436978	chr4_86646763_A_C	22	NA	NA	intron_variant	intron_variant	YES	NC_NA	NC_NA	7.934
AC016590.1	ENST00000652687	chr19_37293721_G_T	22	NA	NA	intron_variant	intron_variant&non_coding_transcript_variant	NO	NC_NA	NC_NA	10.47
LINC02303	ENST00000555442	chr14_45704653_A_C	22	NA	NA	downstream_gene_variant	downstream_gene_variant	YES	NC_NA	NC_NA	0.082
SNORA70	ENST00000516390	chr21_9907652_A_G	22	NA	NA	upstream_gene_variant	upstream_gene_variant	YES	NC_NA	NC_NA	5.972
FRG1GP	ENST00000634617	chr22_12598481_C_T	22	NA	NA	upstream_gene_variant	upstream_gene_variant	YES	NC_NA	NC_NA	6.979
NA	NA	chr4_180493193_T_G	22	NA	NA	intergenic_variant	intergenic_variant	NO	NC_NA	NC_NA	4.042
NA	NA	chr9_88116207_G_A	22	NA	NA	intergenic_variant	intergenic_variant	NO	NC_NA	NC_NA	6.083
KLHL7	ENST00000339077	chr7_23115480_T_G	22	NA	NA	intron_variant	intron_variant	YES	NC_NA	NC_NA	6.127
AC011473.1	ENST00000601280	chr19_51041100_A_C	22	NA	NA	upstream_gene_variant	upstream_gene_variant	YES	NC_NA	NC_NA	3.182
BAGE2	ENST00000496773	chr21_10455150_C_T	22	NA	NA	intron_variant	intron_variant&non_coding_transcript_variant	YES	NC_NA	NC_NA	0.151
NA	NA	chrX_113335296_A_C	22	NA	NA	intergenic_variant	intergenic_variant	NO	NC_NA	NC_NA	1.123
AL445584.2	ENST00000614030	chr9_42327625_G_A	22	NA	NA	intron_variant	intron_variant&non_coding_transcript_variant	YES	NC_NA	NC_NA	0.833
KLHL25	ENST00000337975	chr15_85793582_A_C	22	NA	NA	intron_variant	intron_variant	YES	NC_NA	NC_NA	13.31
PTGER4P2	ENST00000650319	chr9_62843907_C_T	22	NA	NA	non_coding_transcript_exon_variant	non_coding_transcript_exon_variant	YES	NC_NA	NC_NA	10.84
AF254983.2	ENST00000612331	chr21_10393379_T_C	22	NA	NA	upstream_gene_variant	upstream_gene_variant	YES	NC_NA	NC_NA	12.56
MTPN	ENST00000393085	chr7_135980067_T_G	22	NA	NA	upstream_gene_variant	upstream_gene_variant	YES	NC_NA	NC_NA	17.06
CR381670.2	ENST00000651312	chr21_8765149_T_A	22	NA	NA	intron_variant	intron_variant&non_coding_transcript_variant	YES	NC_NA	NC_NA	4.174
NA	NA	chr4_98815279_T_G	21	NA	NA	intergenic_variant	intergenic_variant	NO	NC_NA	NC_NA	2.843
TAF11L4	ENST00000638408	chr5_17521045_G_C	21	NA	NA	upstream_gene_variant	upstream_gene_variant	YES	DISTAL_PROMOTERS;TFBS	TAF11L4_ENSG00000284283;TFBS|chr5:17520879-17521133	7.205
ADGRB3	ENST00000370598	chr6_68664982_T_G	21	NA	NA	intron_variant	intron_variant	YES	NC_NA	NC_NA	5.319
ATP6V0D2	ENST00000521564	chr8_85985766_T_G	21	NA	NA	upstream_gene_variant	upstream_gene_variant	NO	NC_NA	NC_NA	5.762
NA	NA	chr1_195930815_T_G	21	NA	NA	intergenic_variant	intergenic_variant	NO	NC_NA	NC_NA	4.047
EIF3FP1	ENST00000613970	chr21_10327053_T_A	21	NA	NA	upstream_gene_variant	upstream_gene_variant	YES	NC_NA	NC_NA	8.346
NA	NA	chr4_190112927_A_G	21	NA	NA	intergenic_variant	intergenic_variant	NO	NC_NA	NC_NA	8.357
EIF3FP1	ENST00000613970	chr21_10328029_T_C	21	NA	NA	upstream_gene_variant	upstream_gene_variant	YES	NC_NA	NC_NA	10.25
REXO1L1P	ENST00000379010	chr8_85659913_T_C	21	NA	NA	non_coding_transcript_exon_variant	non_coding_transcript_exon_variant	YES	OPEN_CHROMATIN	openChromatin|chr8:85659912-85660280	10.18
SPECC1L	ENST00000314328	chr22_24370218_A_C	21	NA	NA	intron_variant	intron_variant	YES	NC_NA	NC_NA	4.76
NA	NA	chr13_70541573_A_C	21	NA	NA	intergenic_variant	intergenic_variant	NO	NC_NA	NC_NA	4.083
TONSL	ENST00000409379	chr8_144430818_T_G	21	NA	NA	intron_variant	intron_variant	YES	NC_NA	NC_NA	0.078
NA	NA	chr22_11036674_G_C	21	NA	NA	intergenic_variant	intergenic_variant	NO	NC_NA	NC_NA	12.17
NA	NA	chr22_11052334_C_G	21	NA	NA	intergenic_variant	intergenic_variant	NO	NC_NA	NC_NA	8.51
AL512310.1	ENST00000548639	chr14_19695723_G_T	21	NA	NA	downstream_gene_variant	downstream_gene_variant	YES	NC_NA	NC_NA	10.8
CROCCP2	ENST00000412962	chr1_16621367_C_T	21	NA	NA	intron_variant	intron_variant&non_coding_transcript_variant	YES	CTCF_SITES	CTCF|chr1:16621000-16622000	4.561
NA	NA	chrX_105991673_T_G	21	NA	NA	intergenic_variant	intergenic_variant	NO	NC_NA	NC_NA	1.193
NA	NA	chr22_11352810_C_T	21	NA	NA	intergenic_variant	intergenic_variant	NO	NC_NA	NC_NA	8.705
NA	NA	chr3_195627093_C_G	21	NA	NA	intergenic_variant	intergenic_variant	NO	NC_NA	NC_NA	1.803
NA	NA	chr12_61240181_T_G	21	NA	NA	intergenic_variant	intergenic_variant	NO	NC_NA	NC_NA	3.695
GAGE2A	ENST00000362097	chrX_49590859_C_T	21	NA	NA	intron_variant	intron_variant	YES	NC_NA	NC_NA	2.283
BAGE2	ENST00000496773	chr21_10490348_G_A	21	NA	NA	intron_variant	intron_variant&non_coding_transcript_variant	YES	NC_NA	NC_NA	0.923
MYO5BP1	ENST00000610994	chr9_41290876_G_A	21	NA	NA	upstream_gene_variant	upstream_gene_variant	YES	NC_NA	NC_NA	2.053
NA	NA	chr5_51987612_A_C	21	NA	NA	intergenic_variant	intergenic_variant	NO	NC_NA	NC_NA	6.26
POTEH	ENST00000343518	chr22_15698998_C_T	21	NA	NA	intron_variant	intron_variant	YES	NC_NA	NC_NA	0.391
DNAJC5B	ENST00000276570	chr8_66086805_A_C	21	NA	NA	intron_variant	intron_variant	YES	NC_NA	NC_NA	6.484
NA	NA	chr2_182705155_T_G	21	NA	NA	intergenic_variant	intergenic_variant	NO	NC_NA	NC_NA	7.682
VN2R3P	ENST00000422626	chr9_39030306_G_A	21	NA	NA	intron_variant	intron_variant&non_coding_transcript_variant	YES	NC_NA	NC_NA	3.334
DMD	ENST00000357033	chrX_31125249_A_C	21	NA	NA	intron_variant	intron_variant	YES	NC_NA	NC_NA	14.61
ABCB5	ENST00000404938	chr7_20656801_A_C	21	NA	NA	intron_variant	intron_variant	YES	NC_NA	NC_NA	2.62
NA	NA	chrY_56873952_C_T	21	NA	NA	intergenic_variant	intergenic_variant	NO	NC_NA	NC_NA	1.275
NA	NA	chr7_48834223_T_G	21	NA	NA	intergenic_variant	intergenic_variant	NO	NC_NA	NC_NA	1.692
NA	NA	chr7_35531470_T_G	21	NA	NA	intergenic_variant	intergenic_variant	NO	NC_NA	NC_NA	2.505
REXO1L1P	ENST00000379010	chr8_85660063_C_T	21	NA	NA	non_coding_transcript_exon_variant	non_coding_transcript_exon_variant	YES	OPEN_CHROMATIN	openChromatin|chr8:85659912-85660280	8.131
GOLGA6A	ENST00000290438	chr15_74072794_G_C	21	483	p.His483Gln	missense_variant	missense_variant	YES	CDS	GOLGA6A	0.987
AP000534.2	ENST00000412729	chr22_15550134_A_G	21	NA	NA	intron_variant	intron_variant&non_coding_transcript_variant	YES	NC_NA	NC_NA	9.841
NA	NA	chr20_29513220_G_A	21	NA	NA	intergenic_variant	intergenic_variant	NO	NC_NA	NC_NA	6.733
AC011246.1	ENST00000657880	chr2_122257680_A_C	21	NA	NA	intron_variant	intron_variant&non_coding_transcript_variant	NO	NC_NA	NC_NA	1.417
TAF11L4	ENST00000638408	chr5_17520002_C_T	21	NA	NA	upstream_gene_variant	upstream_gene_variant	YES	DISTAL_PROMOTERS	TAF11L4_ENSG00000284283	3.921
BAGE2	ENST00000470054	chr21_10448089_T_A	20	NA	NA	intron_variant	intron_variant&non_coding_transcript_variant	NO	NC_NA	NC_NA	9.255
UNC5D	ENST00000404895	chr8_35746851_A_C	20	NA	NA	intron_variant	intron_variant	YES	NC_NA	NC_NA	4.538
NA	NA	chr7_94190816_A_C	20	NA	NA	intergenic_variant	intergenic_variant	NO	NC_NA	NC_NA	2.387
AL953883.1	ENST00000660743	chr9_38987008_C_T	20	NA	NA	intron_variant	intron_variant&non_coding_transcript_variant	YES	NC_NA	NC_NA	5.968
NA	NA	chrY_56865881_C_T	20	NA	NA	intergenic_variant	intergenic_variant	NO	NC_NA	NC_NA	0.515
RASGRP2	ENST00000354024	chr11_64732126_A_C	20	NA	NA	intron_variant	intron_variant	YES	NC_NA	NC_NA	1.922
BAGE2	ENST00000496773	chr21_10454558_C_T	20	NA	NA	intron_variant	intron_variant&non_coding_transcript_variant	YES	NC_NA	NC_NA	2.629
FRG1CP	ENST00000650751	chr20_28565731_G_T	20	NA	NA	intron_variant	intron_variant&non_coding_transcript_variant	YES	NC_NA	NC_NA	13.81
NA	NA	chrY_56872369_A_G	20	NA	NA	intergenic_variant	intergenic_variant	NO	NC_NA	NC_NA	16.58
NA	NA	chr22_10748234_C_T	20	NA	NA	intergenic_variant	intergenic_variant	NO	NC_NA	NC_NA	2.214
MYT1	ENST00000650655	chr20_64245101_A_C	20	NA	NA	downstream_gene_variant	downstream_gene_variant	YES	NC_NA	NC_NA	1.059
AC010624.5	ENST00000660128	chr19_50134238_G_T	20	NA	NA	downstream_gene_variant	downstream_gene_variant	YES	CTCF_SITES;TFBS	CTCF|chr19:50133200-50134800;TFBS|chr19:50133573-50134484	3.814
NA	NA	chr15_21265566_G_A	20	NA	NA	intergenic_variant	intergenic_variant	NO	NC_NA	NC_NA	7.536
FRG1GP	ENST00000634617	chr22_12603228_G_T	20	NA	NA	intron_variant	intron_variant&non_coding_transcript_variant	YES	NC_NA	NC_NA	1.754
NA	NA	chrY_56865832_T_C	20	NA	NA	intergenic_variant	intergenic_variant	NO	NC_NA	NC_NA	0.883
COL9A1	ENST00000357250	chr6_70227934_T_G	20	NA	NA	intron_variant	intron_variant	YES	NC_NA	NC_NA	0.23
CTBP2P1	ENST00000431853	chrY_56860284_A_C	20	NA	NA	downstream_gene_variant	downstream_gene_variant	YES	NC_NA	NC_NA	4.453
NA	NA	chrY_56878637_A_C	20	NA	NA	intergenic_variant	intergenic_variant	NO	NC_NA	NC_NA	7.045
FRG1CP	ENST00000650751	chr20_28564596_G_T	20	NA	NA	non_coding_transcript_exon_variant	non_coding_transcript_exon_variant	YES	NC_NA	NC_NA	10.54
NA	NA	chr20_30420279_A_G	20	NA	NA	intergenic_variant	intergenic_variant	NO	NC_NA	NC_NA	9.229
SYNE1	ENST00000367255	chr6_152305818_A_C	20	NA	NA	intron_variant	intron_variant	YES	ENHANCERS	enhancer|chr6:152305200-152306800	3.105
ABCC4	ENST00000645237	chr13_95186679_A_C	20	NA	NA	intron_variant	intron_variant	YES	NONCANONICAL_SPLICE	ABCC4_ENSG00000125257	5.664
PTPRG-AS1	ENST00000664200	chr3_62300964_T_G	20	NA	NA	intron_variant	intron_variant&non_coding_transcript_variant	YES	TFBS	TFBS|chr3:62300727-62301162	5.223
AC138409.2	ENST00000514048	chr5_34179696_C_G	20	NA	NA	intron_variant	intron_variant&non_coding_transcript_variant	YES	NC_NA	NC_NA	2.778
NA	NA	chr2_185117231_T_G	20	NA	NA	intergenic_variant	intergenic_variant	NO	NC_NA	NC_NA	1.706
NA	NA	chr4_190112813_A_G	20	NA	NA	intergenic_variant	intergenic_variant	NO	NC_NA	NC_NA	8.198
WASHC2A	ENST00000282633	chr10_50101358_G_A	20	NA	NA	intron_variant	intron_variant	YES	NC_NA	NC_NA	0.984
NA	NA	chr3_125218984_A_C	20	NA	NA	intergenic_variant	intergenic_variant	NO	NC_NA	NC_NA	8.517
AL354718.2	ENST00000618030	chr9_41310021_C_T	20	NA	NA	downstream_gene_variant	downstream_gene_variant	YES	NC_NA	NC_NA	3.098
NA	NA	chr3_99431519_T_G	20	NA	NA	intergenic_variant	intergenic_variant	NO	NC_NA	NC_NA	1.746
STXBP5-AS1	ENST00000367477	chr6_147099099_A_C	20	NA	NA	intron_variant	intron_variant&non_coding_transcript_variant	NO	NC_NA	NC_NA	0.274
NA	NA	chrY_56871197_G_A	20	NA	NA	intergenic_variant	intergenic_variant	NO	NC_NA	NC_NA	0.241
RAPGEF5	ENST00000344041	chr7_22236664_T_G	20	NA	NA	intron_variant	intron_variant	YES	NC_NA	NC_NA	7.023
SEC22B4P	ENST00000643391	chr1_146328920_C_T	20	NA	NA	intron_variant	intron_variant&non_coding_transcript_variant	YES	NC_NA	NC_NA	3.165
KMT2C	ENST00000262189	chr7_152382810_T_C	20	NA	NA	intron_variant	intron_variant	YES	NC_NA	NC_NA	10.26
TAF11L6	ENST00000640558	chr5_17526837_T_A	20	NA	NA	upstream_gene_variant	upstream_gene_variant	YES	DISTAL_PROMOTERS	TAF11L6_ENSG00000284042	6.187
BAGE2	ENST00000470054	chr21_10442633_G_A	20	NA	NA	intron_variant	intron_variant&non_coding_transcript_variant	NO	NC_NA	NC_NA	0.923
NA	NA	chr6_75219421_T_G	20	NA	NA	intergenic_variant	intergenic_variant	NO	NC_NA	NC_NA	0.263
AC092422.1	ENST00000455576	chr3_25149689_A_C	20	NA	NA	intron_variant	intron_variant&non_coding_transcript_variant	YES	NC_NA	NC_NA	12.79
NA	NA	chr6_138016130_T_G	20	NA	NA	intergenic_variant	intergenic_variant	NO	NC_NA	NC_NA	2.8
NA	NA	chr21_9860542_A_G	20	NA	NA	intergenic_variant	intergenic_variant	NO	NC_NA	NC_NA	3.971
NA	NA	chr22_10703607_G_A	20	NA	NA	intergenic_variant	intergenic_variant	NO	NC_NA	NC_NA	6.443
LERFS	ENST00000662817	chr9_62881001_C_T	20	NA	NA	intron_variant	intron_variant&non_coding_transcript_variant	YES	ENHANCERS	enhancer|chr9:62880200-62881400	2.927
CU104787.1	ENST00000624155	chr22_11068147_A_G	20	NA	NA	non_coding_transcript_exon_variant	non_coding_transcript_exon_variant	YES	LINCRNAS	CU104787.1_ENSG00000279973	10.77
KAZN	ENST00000636203	chr1_14052409_T_G	20	NA	NA	intron_variant	intron_variant	NO	NC_NA	NC_NA	2.861
NA	NA	chr22_10771382_C_T	20	NA	NA	intergenic_variant	intergenic_variant	NO	NC_NA	NC_NA	10.19
RYR2	ENST00000366574	chr1_237377455_T_G	19	NA	NA	intron_variant	intron_variant	YES	NONCANONICAL_SPLICE	RYR2_ENSG00000198626	2.4
MST1L	ENST00000624762	chr1_16765376_G_T	19	NA	NA	upstream_gene_variant	upstream_gene_variant	YES	NC_NA	NC_NA	6.162
EPHA5-AS1	ENST00000509473	chr4_65675653_T_G	19	NA	NA	intron_variant	intron_variant&non_coding_transcript_variant	YES	NC_NA	NC_NA	7.425
ANKRD30A	ENST00000361713	chr10_37178170_T_A	19	NA	NA	intron_variant	intron_variant	YES	NC_NA	NC_NA	1.433
NA	NA	chr2_91461100_C_T	19	NA	NA	intergenic_variant	intergenic_variant	NO	NC_NA	NC_NA	1.247
CR786580.1	ENST00000417843	chr9_63803327_C_G	19	NA	NA	intron_variant	intron_variant&non_coding_transcript_variant	YES	NC_NA	NC_NA	4.951
NA	NA	chr8_95959745_T_G	19	NA	NA	intergenic_variant	intergenic_variant	NO	NC_NA	NC_NA	9.009
RCSD1	ENST00000367854	chr1_167653683_T_G	19	NA	NA	intron_variant	intron_variant	YES	NC_NA	NC_NA	5.154
NA	NA	chrX_146949818_A_C	19	NA	NA	intergenic_variant	intergenic_variant	NO	NC_NA	NC_NA	2.538
KMT2C	ENST00000262189	chr7_152382867_T_A	19	NA	NA	intron_variant	intron_variant	YES	NC_NA	NC_NA	3.791
U2	ENST00000615943	chr22_10734723_A_T	19	NA	NA	downstream_gene_variant	downstream_gene_variant	YES	NC_NA	NC_NA	9.677
AL360013.1	ENST00000419031	chr1_221554541_A_C	19	NA	NA	upstream_gene_variant	upstream_gene_variant	YES	NC_NA	NC_NA	6.044
GDA	ENST00000545168	chr9_72126432_A_C	19	NA	NA	intron_variant	intron_variant	NO	NC_NA	NC_NA	3.679
AUTS2	ENST00000342771	chr7_70725106_T_G	19	NA	NA	intron_variant	intron_variant	YES	NC_NA	NC_NA	7.024
NA	NA	chr6_20377440_A_C	19	NA	NA	intergenic_variant	intergenic_variant	NO	NC_NA	NC_NA	4.145
NA	NA	chr22_10770650_C_T	19	NA	NA	intergenic_variant	intergenic_variant	NO	NC_NA	NC_NA	16.42
RIT2	ENST00000326695	chr18_42970847_T_G	19	NA	NA	intron_variant	intron_variant	YES	NC_NA	NC_NA	1.47
NA	NA	chr22_11041832_A_G	19	NA	NA	intergenic_variant	intergenic_variant	NO	NC_NA	NC_NA	9.265
NA	NA	chr20_22038515_A_C	19	NA	NA	intergenic_variant	intergenic_variant	NO	NC_NA	NC_NA	0.244
CDH9	ENST00000231021	chr5_26893216_A_C	19	NA	NA	intron_variant	intron_variant	YES	NC_NA	NC_NA	4.217
SMCO2	ENST00000416383	chr12_27475067_A_C	19	NA	NA	intron_variant	intron_variant	YES	NC_NA	NC_NA	8.813
NA	NA	chrY_56865447_G_A	19	NA	NA	intergenic_variant	intergenic_variant	NO	NC_NA	NC_NA	3.244
FRG1GP	ENST00000634617	chr22_12629077_A_G	19	NA	NA	downstream_gene_variant	downstream_gene_variant	YES	NC_NA	NC_NA	6.656
BCAS3	ENST00000588462	chr17_61227187_A_C	19	NA	NA	intron_variant	intron_variant	YES	NC_NA	NC_NA	8.616
AF254983.2	ENST00000612331	chr21_10402247_C_T	19	NA	NA	downstream_gene_variant	downstream_gene_variant	YES	NC_NA	NC_NA	9.023
MAP3K5	ENST00000359015	chr6_136638282_T_G	19	NA	NA	intron_variant	intron_variant	YES	NC_NA	NC_NA	4.403
FAM242A	ENST00000670409	chr20_30366586_A_G	19	NA	NA	upstream_gene_variant	upstream_gene_variant	YES	NC_NA	NC_NA	14.14
NA	NA	chr8_2484059_C_T	19	NA	NA	intergenic_variant	intergenic_variant	NO	NC_NA	NC_NA	3.609
AP001005.3	ENST00000575325	chr18_60248_G_A	19	NA	NA	intron_variant	intron_variant&non_coding_transcript_variant	YES	NC_NA	NC_NA	5.279
PTPRM	ENST00000580170	chr18_8262483_T_G	19	NA	NA	intron_variant	intron_variant	YES	ENHANCERS	enhancer|chr18:8259800-8262600	3.128
NA	NA	chr21_9744752_G_T	19	NA	NA	intergenic_variant	intergenic_variant	NO	NC_NA	NC_NA	3.566
NA	NA	chr12_97335321_A_C	19	NA	NA	intergenic_variant	intergenic_variant	NO	NC_NA	NC_NA	0.557
MTCO2P12	ENST00000427426	chr1_633236_A_G	19	NA	NA	non_coding_transcript_exon_variant	non_coding_transcript_exon_variant	YES	NC_NA	NC_NA	8.002
NA	NA	chrY_56868116_G_A	19	NA	NA	intergenic_variant	intergenic_variant	NO	NC_NA	NC_NA	1.931
MST1P2	ENST00000457982	chr1_16649601_C_T	19	NA	NA	splice_region_variant	splice_region_variant&intron_variant&non_coding_transcript_variant	YES	CTCF_SITES;TFBS	CTCF|chr1:16649200-16650000;TFBS|chr1:16649570-16649749	6.715
NA	NA	chrY_56863606_G_A	19	NA	NA	intergenic_variant	intergenic_variant	NO	NC_NA	NC_NA	1.22
BAGE2	ENST00000496773	chr21_10469628_A_G	19	NA	NA	intron_variant	intron_variant&non_coding_transcript_variant	YES	NC_NA	NC_NA	4.09
PGM5P2	ENST00000613141	chr9_41059305_A_T	19	NA	NA	intron_variant	intron_variant&non_coding_transcript_variant	YES	NC_NA	NC_NA	1.47
C10orf88	ENST00000481909	chr10_122946614_A_C	19	NA	NA	intron_variant	intron_variant	YES	NC_NA	NC_NA	1.984
CDK2AP2P3	ENST00000422476	chr9_63771023_T_G	19	NA	NA	downstream_gene_variant	downstream_gene_variant	YES	NC_NA	NC_NA	3.938
GAGE2E	ENST00000621907	chrX_49345735_C_T	19	NA	NA	intron_variant	intron_variant	YES	NC_NA	NC_NA	1.448
NA	NA	chr4_46601686_T_G	19	NA	NA	intergenic_variant	intergenic_variant	NO	NC_NA	NC_NA	14.34
NA	NA	chr22_11036632_C_T	19	NA	NA	intergenic_variant	intergenic_variant	NO	NC_NA	NC_NA	11.19
PAWR	ENST00000328827	chr12_79600485_C_G	19	NA	NA	intron_variant	intron_variant	YES	NC_NA	NC_NA	0.154
GOLGA2P10	ENST00000618004	chr15_82498451_G_A	19	NA	NA	intron_variant	intron_variant&non_coding_transcript_variant	YES	NC_NA	NC_NA	0.325
FRG1DP	ENST00000635586	chr20_29085041_C_T	19	NA	NA	intron_variant	intron_variant&non_coding_transcript_variant	YES	NC_NA	NC_NA	6.376
NA	NA	chr15_101946268_A_G	19	NA	NA	intergenic_variant	intergenic_variant	NO	NC_NA	NC_NA	5.626
NA	NA	chr9_61826816_C_T	19	NA	NA	intergenic_variant	intergenic_variant	NO	NC_NA	NC_NA	7.354
AL355612.1	ENST00000669468	chr6_76779204_A_C	19	NA	NA	intron_variant	intron_variant&non_coding_transcript_variant	YES	NC_NA	NC_NA	1.899
AC079801.1	ENST00000623753	chr21_5237705_G_T	19	NA	NA	intron_variant	intron_variant&non_coding_transcript_variant	YES	NC_NA	NC_NA	7.035
AC079801.1	ENST00000623753	chr21_5229000_G_T	19	NA	NA	downstream_gene_variant	downstream_gene_variant	YES	NC_NA	NC_NA	8.358
NA	NA	chr9_1123331_A_C	19	NA	NA	intergenic_variant	intergenic_variant	NO	NC_NA	NC_NA	3.512
FRG1GP	ENST00000634617	chr22_12603235_G_A	19	NA	NA	intron_variant	intron_variant&non_coding_transcript_variant	YES	NC_NA	NC_NA	5.83
AC009800.1	ENST00000511357	chr8_52972602_T_G	19	NA	NA	downstream_gene_variant	downstream_gene_variant	YES	NC_NA	NC_NA	5.843
U2	ENST00000615943	chr22_10732692_T_C	19	NA	NA	downstream_gene_variant	downstream_gene_variant	YES	NC_NA	NC_NA	6.008
SHROOM3	ENST00000296043	chr4_76702709_A_C	19	NA	NA	intron_variant	intron_variant	YES	NC_NA	NC_NA	4.702
CERNA3	ENST00000521403	chr8_56079623_T_G	19	NA	NA	downstream_gene_variant	downstream_gene_variant	YES	CTCF_SITES	CTCF|chr8:56078400-56080000	3.516
SKAP2	ENST00000345317	chr7_26693482_A_C	19	NA	NA	intron_variant	intron_variant	YES	NC_NA	NC_NA	7.701
AC026422.1	ENST00000623961	chr5_123507397_A_C	19	NA	NA	downstream_gene_variant	downstream_gene_variant	YES	NC_NA	NC_NA	10.69
FGF13	ENST00000436198	chrX_138812362_T_G	19	NA	NA	intron_variant	intron_variant	YES	NC_NA	NC_NA	1.964
NF1P6	ENST00000426025	chr22_15631808_C_T	19	NA	NA	intron_variant	intron_variant&non_coding_transcript_variant	YES	NC_NA	NC_NA	2.409
DACH2	ENST00000373125	chrX_86525921_A_C	18	NA	NA	intron_variant	intron_variant	YES	NC_NA	NC_NA	4.086
AC136428.4	ENST00000634254	chr16_33731500_C_A	18	NA	NA	intron_variant	intron_variant&non_coding_transcript_variant	YES	NC_NA	NC_NA	5.434
NA	NA	chr4_49157088_A_T	18	NA	NA	intergenic_variant	intergenic_variant	NO	NC_NA	NC_NA	8.461
REXO1L1P	ENST00000379010	chr8_85657716_A_T	18	NA	NA	non_coding_transcript_exon_variant	non_coding_transcript_exon_variant	YES	TFBS	TFBS|chr8:85657526-85657850	10.4
NA	NA	chr21_9947127_A_C	18	NA	NA	intergenic_variant	intergenic_variant	NO	NC_NA	NC_NA	7.711
NA	NA	chr21_9874827_G_T	18	NA	NA	intergenic_variant	intergenic_variant	NO	NC_NA	NC_NA	3.909
CD1D	ENST00000673723	chr1_158175647_T_G	18	NA	NA	upstream_gene_variant	upstream_gene_variant	YES	NC_NA	NC_NA	4.764
NA	NA	chr2_91443656_G_A	18	NA	NA	intergenic_variant	intergenic_variant	NO	NC_NA	NC_NA	8.78
PDPR	ENST00000288050	chr16_70131657_C_T	18	NA	NA	intron_variant	intron_variant	YES	NC_NA	NC_NA	11.45
NA	NA	chr1_209277274_A_C	18	NA	NA	intergenic_variant	intergenic_variant	NO	NC_NA	NC_NA	0.566
AL031601.2	ENST00000622823	chr10_42274663_T_C	18	NA	NA	intron_variant	intron_variant&non_coding_transcript_variant	YES	NC_NA	NC_NA	4.057
AF254983.2	ENST00000612331	chr21_10397871_T_C	18	NA	NA	downstream_gene_variant	downstream_gene_variant	YES	NC_NA	NC_NA	11.67
NA	NA	chr8_41120095_A_C	18	NA	NA	intergenic_variant	intergenic_variant	NO	NC_NA	NC_NA	5.741
NA	NA	chr20_30830466_G_T	18	NA	NA	intergenic_variant	intergenic_variant	NO	NC_NA	NC_NA	10.26
FAM138F	ENST00000632948	chr19_81758_T_C	18	NA	NA	upstream_gene_variant	upstream_gene_variant	YES	NC_NA	NC_NA	4.7
NA	NA	chr14_75342936_T_G	18	NA	NA	intergenic_variant	intergenic_variant	NO	NC_NA	NC_NA	5.655
LINC01410	ENST00000424345	chr9_62799313_G_A	18	NA	NA	upstream_gene_variant	upstream_gene_variant	YES	NC_NA	NC_NA	6.912
CADPS	ENST00000383710	chr3_62399096_A_C	18	NA	NA	3_prime_UTR_variant	3_prime_UTR_variant	YES	3_PRIME_UTRS	CADPS_ENSG00000163618	11.92
CCDC91	ENST00000545336	chr12_28232018_A_C	18	NA	NA	intron_variant	intron_variant	YES	NC_NA	NC_NA	4.989
NA	NA	chr20_29331830_G_A	18	NA	NA	intergenic_variant	intergenic_variant	NO	NC_NA	NC_NA	7.804
GBE1	ENST00000429644	chr3_81648941_A_C	18	202	p.Ser202%3D	synonymous_variant	synonymous_variant	YES	CDS	GBE1	12.67
SHE	ENST00000304760	chr1_154491285_A_C	18	NA	NA	intron_variant	intron_variant	YES	NC_NA	NC_NA	2.758
MST1L	ENST00000545160	chr1_16770134_A_G	18	NA	NA	non_coding_transcript_exon_variant	non_coding_transcript_exon_variant	NO	NC_NA	NC_NA	5.337
NA	NA	chr13_105358389_T_G	18	NA	NA	intergenic_variant	intergenic_variant	NO	NC_NA	NC_NA	2.842
NA	NA	chr11_69177996_T_G	18	NA	NA	intergenic_variant	intergenic_variant	NO	NC_NA	NC_NA	7.202
GRIK1	ENST00000327783	chr21_29717943_T_G	18	NA	NA	intron_variant	intron_variant	YES	NC_NA	NC_NA	1.666
AC142381.4	ENST00000566806	chr16_32031420_C_T	18	NA	NA	intron_variant	intron_variant&non_coding_transcript_variant	YES	NC_NA	NC_NA	2.905
NA	NA	chr6_31389216_C_A	18	NA	NA	intergenic_variant	intergenic_variant	NO	ENHANCERS;CTCF_SITES	enhancer|chr6:31389199-31389600;CTCF|chr6:31388600-31389600	1.829
NA	NA	chr4_19057918_A_C	18	NA	NA	intergenic_variant	intergenic_variant	NO	NC_NA	NC_NA	2.904
NA	NA	chr21_5219654_C_T	18	NA	NA	intergenic_variant	intergenic_variant	NO	NC_NA	NC_NA	9.582
HULC	ENST00000642357	chr6_8851934_A_C	18	NA	NA	intron_variant	intron_variant&non_coding_transcript_variant	YES	NC_NA	NC_NA	0.361
AF254983.2	ENST00000612331	chr21_10401286_G_A	18	NA	NA	downstream_gene_variant	downstream_gene_variant	YES	NC_NA	NC_NA	10.83
NA	NA	chr12_50939_G_C	18	NA	NA	intergenic_variant	intergenic_variant	NO	NC_NA	NC_NA	1.747
NA	NA	chr22_15681664_C_T	18	NA	NA	intergenic_variant	intergenic_variant	NO	NC_NA	NC_NA	7.243
LINC01606	ENST00000669200	chr8_57209832_A_G	18	NA	NA	intron_variant	intron_variant&non_coding_transcript_variant	YES	CTCF_SITES	CTCF|chr8:57209200-57210400	8.982
SHLD2	ENST00000298786	chr10_87112953_A_C	18	NA	NA	intron_variant	intron_variant	YES	NC_NA	NC_NA	5.724
NA	NA	chr9_63824843_G_A	18	NA	NA	intergenic_variant	intergenic_variant	NO	NC_NA	NC_NA	6.814
NA	NA	chr13_32926261_T_G	18	NA	NA	intergenic_variant	intergenic_variant	NO	NC_NA	NC_NA	4.836
NA	NA	chr7_65561581_C_T	18	NA	NA	intergenic_variant	intergenic_variant	NO	NC_NA	NC_NA	0.81
VN1R7P	ENST00000619242	chr21_10360268_C_G	18	NA	NA	downstream_gene_variant	downstream_gene_variant	YES	NC_NA	NC_NA	4.656
LOXHD1	ENST00000536736	chr18_46572230_T_G	18	NA	NA	intron_variant	intron_variant	YES	NC_NA	NC_NA	0.5
SNORA70	ENST00000516390	chr21_9906554_G_A	18	NA	NA	upstream_gene_variant	upstream_gene_variant	YES	NC_NA	NC_NA	7.464
NA	NA	chrY_56872429_A_C	18	NA	NA	intergenic_variant	intergenic_variant	NO	NC_NA	NC_NA	11.53
NA	NA	chr12_59886717_T_G	18	NA	NA	intergenic_variant	intergenic_variant	NO	NC_NA	NC_NA	7.433
NA	NA	chrY_56868315_T_G	18	NA	NA	intergenic_variant	intergenic_variant	NO	NC_NA	NC_NA	4.219
NA	NA	chr18_65997574_T_G	18	NA	NA	intergenic_variant	intergenic_variant	NO	NC_NA	NC_NA	2.812
PKIG	ENST00000372889	chr20_44585213_T_G	18	NA	NA	intron_variant	intron_variant	YES	NC_NA	NC_NA	0.541
DUX4L37	ENST00000635145	chr20_29877068_C_T	18	NA	NA	downstream_gene_variant	downstream_gene_variant	YES	NC_NA	NC_NA	8.045
RALYL	ENST00000517638	chr8_84241143_A_C	18	NA	NA	intron_variant	intron_variant	YES	NC_NA	NC_NA	0.474
NA	NA	chrY_56874681_T_G	18	NA	NA	intergenic_variant	intergenic_variant	NO	NC_NA	NC_NA	11.27
NA	NA	chr20_47889738_A_T	18	NA	NA	intergenic_variant	intergenic_variant	NO	NC_NA	NC_NA	0.15
LINC01410	ENST00000424345	chr9_62804405_C_A	17	NA	NA	intron_variant	intron_variant&non_coding_transcript_variant	YES	NC_NA	NC_NA	7.541
NA	NA	chr22_11571786_C_T	17	NA	NA	intergenic_variant	intergenic_variant	NO	NC_NA	NC_NA	9.385
NA	NA	chr17_21725460_C_A	17	NA	NA	intergenic_variant	intergenic_variant	NO	NC_NA	NC_NA	3.438
AP000428.2	ENST00000670718	chr8_107161031_A_C	17	NA	NA	intron_variant	intron_variant&non_coding_transcript_variant	YES	NC_NA	NC_NA	1.216
NA	NA	chrY_56869607_G_T	17	NA	NA	intergenic_variant	intergenic_variant	NO	NC_NA	NC_NA	2.812
VN1R7P	ENST00000619242	chr21_10360179_C_T	17	NA	NA	downstream_gene_variant	downstream_gene_variant	YES	NC_NA	NC_NA	8.244
NA	NA	chr4_135829825_T_G	17	NA	NA	intergenic_variant	intergenic_variant	NO	NC_NA	NC_NA	9.206
TAF11L6	ENST00000640558	chr5_17526911_A_T	17	NA	NA	upstream_gene_variant	upstream_gene_variant	YES	DISTAL_PROMOTERS	TAF11L6_ENSG00000284042	8.442
NA	NA	chr22_10742179_A_T	17	NA	NA	intergenic_variant	intergenic_variant	NO	NC_NA	NC_NA	22.1
RPS3AP40	ENST00000480160	chr11_67921898_T_C	17	NA	NA	downstream_gene_variant	downstream_gene_variant	YES	NC_NA	NC_NA	4.922
LINC01297	ENST00000621052	chr14_19367821_A_C	17	NA	NA	intron_variant	intron_variant&non_coding_transcript_variant	YES	NC_NA	NC_NA	2.493
NA	NA	chr9_40957335_A_G	17	NA	NA	intergenic_variant	intergenic_variant	NO	NC_NA	NC_NA	5.383
NA	NA	chr20_29123146_A_G	17	NA	NA	intergenic_variant	intergenic_variant	NO	NC_NA	NC_NA	13.47
BAGE2	ENST00000496773	chr21_10491222_T_C	17	NA	NA	intron_variant	intron_variant&non_coding_transcript_variant	YES	NC_NA	NC_NA	8.591
AC009435.1	ENST00000519555	chr8_6125487_T_G	17	NA	NA	intron_variant	intron_variant&non_coding_transcript_variant	YES	NC_NA	NC_NA	3.779
ARHGEF11	ENST00000368194	chr1_156974974_T_G	17	NA	NA	intron_variant	intron_variant	YES	NC_NA	NC_NA	2.033
NA	NA	chr6_9342287_T_G	17	NA	NA	intergenic_variant	intergenic_variant	NO	NC_NA	NC_NA	1.572
CTRB1	ENST00000361017	chr16_75222977_C_T	17	55	p.Thr55%3D	synonymous_variant	synonymous_variant	YES	CDS	CTRB1	5.452
EIF3FP1	ENST00000613970	chr21_10330456_C_A	17	NA	NA	upstream_gene_variant	upstream_gene_variant	YES	NC_NA	NC_NA	6.93
ARHGEF10L	ENST00000361221	chr1_17627106_T_G	17	NA	NA	intron_variant	intron_variant	YES	NC_NA	NC_NA	0.712
AC117473.1	ENST00000508616	chr3_98261347_A_C	17	NA	NA	intron_variant	intron_variant&non_coding_transcript_variant	YES	NC_NA	NC_NA	1.775
NA	NA	chr10_42172217_T_C	17	NA	NA	intergenic_variant	intergenic_variant	NO	NC_NA	NC_NA	6.918
AC091390.3	ENST00000426478	chr7_102382225_G_T	17	NA	NA	intron_variant	intron_variant&non_coding_transcript_variant	YES	NC_NA	NC_NA	6.349
LINC01410	ENST00000424345	chr9_62815067_A_G	17	NA	NA	downstream_gene_variant	downstream_gene_variant	YES	NC_NA	NC_NA	6.368
AP003900.1	ENST00000667012	chr21_10346734_A_G	17	NA	NA	upstream_gene_variant	upstream_gene_variant	YES	NC_NA	NC_NA	7.496
NA	NA	chr11_41891328_T_G	17	NA	NA	intergenic_variant	intergenic_variant	NO	NC_NA	NC_NA	0.645
LINC01644	ENST00000405369	chr22_47469349_T_G	17	NA	NA	intron_variant	intron_variant&non_coding_transcript_variant	YES	NC_NA	NC_NA	0.984
NA	NA	chr4_68599706_T_G	17	NA	NA	intergenic_variant	intergenic_variant	NO	NC_NA	NC_NA	3.037
TRG-AS1	ENST00000629357	chr7_38359885_C_A	17	NA	NA	intron_variant	intron_variant&non_coding_transcript_variant	YES	NC_NA	NC_NA	0.453
EYS	ENST00000370621	chr6_65301381_C_T	17	NA	NA	intron_variant	intron_variant	YES	NC_NA	NC_NA	6.682
BAGE2	ENST00000470054	chr21_10445488_T_C	17	NA	NA	intron_variant	intron_variant&non_coding_transcript_variant	NO	NC_NA	NC_NA	10.65
DROSHA	ENST00000511367	chr5_31444637_T_G	17	NA	NA	intron_variant	intron_variant	YES	NC_NA	NC_NA	2.121
CYP11B1	ENST00000292427	chr8_142875290_G_A	17	382	p.Leu382%3D	synonymous_variant	synonymous_variant	YES	CDS	CYP11B1	0.276
NA	NA	chr8_25757204_A_C	17	NA	NA	intergenic_variant	intergenic_variant	NO	NC_NA	NC_NA	9.264
PUM1	ENST00000426105	chr1_30962714_T_G	17	NA	NA	intron_variant	intron_variant	YES	NC_NA	NC_NA	0.124
AC018692.1	ENST00000624226	chr21_9909144_G_A	17	NA	NA	upstream_gene_variant	upstream_gene_variant	YES	NC_NA	NC_NA	0.029
NA	NA	chr22_15681663_G_A	17	NA	NA	intergenic_variant	intergenic_variant	NO	NC_NA	NC_NA	6.924
MST1L	ENST00000624762	chr1_16765371_G_C	17	NA	NA	upstream_gene_variant	upstream_gene_variant	YES	NC_NA	NC_NA	15.27
NA	NA	chr9_25859313_T_G	17	NA	NA	intergenic_variant	intergenic_variant	NO	NC_NA	NC_NA	7.464
RNA5SP528	ENST00000612928	chr20_30816937_G_A	17	NA	NA	upstream_gene_variant	upstream_gene_variant	YES	NC_NA	NC_NA	6.51
NA	NA	chrY_56871312_T_A	17	NA	NA	intergenic_variant	intergenic_variant	NO	NC_NA	NC_NA	6.541
NA	NA	chr12_46141_C_T	17	NA	NA	intergenic_variant	intergenic_variant	NO	NC_NA	NC_NA	3.661
REXO1L1P	ENST00000379010	chr8_85660058_C_T	17	NA	NA	non_coding_transcript_exon_variant	non_coding_transcript_exon_variant	YES	OPEN_CHROMATIN	openChromatin|chr8:85659912-85660280	8.164
NA	NA	chr20_29054559_C_T	17	NA	NA	intergenic_variant	intergenic_variant	NO	NC_NA	NC_NA	4.423
NAALADL2	ENST00000454872	chr3_175072994_A_C	17	NA	NA	intron_variant	intron_variant	YES	NC_NA	NC_NA	0.333
NA	NA	chr6_122875581_A_C	17	NA	NA	intergenic_variant	intergenic_variant	NO	ENHANCERS	enhancer|chr6:122875400-122875600	4.234
NA	NA	chr9_63825187_T_G	17	NA	NA	intergenic_variant	intergenic_variant	NO	NC_NA	NC_NA	6.525
WASHC1	ENST00000642633	chr9_41438_G_C	17	NA	NA	intron_variant	intron_variant	NO	NC_NA	NC_NA	0.048
NA	NA	chr10_8098594_A_C	17	NA	NA	intergenic_variant	intergenic_variant	NO	NC_NA	NC_NA	1.156
AL512310.7	ENST00000547785	chr14_19679798_T_C	17	NA	NA	non_coding_transcript_exon_variant	non_coding_transcript_exon_variant	YES	NC_NA	NC_NA	10.04
PLXDC2	ENST00000377252	chr10_20052674_T_G	17	NA	NA	intron_variant	intron_variant	YES	NC_NA	NC_NA	7.58
AL356585.3	ENST00000625196	chr13_18332314_G_T	16	NA	NA	intron_variant	intron_variant&non_coding_transcript_variant	YES	NC_NA	NC_NA	12.49
EIF3FP1	ENST00000613970	chr21_10327233_G_A	16	NA	NA	upstream_gene_variant	upstream_gene_variant	YES	NC_NA	NC_NA	7.259
NA	NA	chrY_56885062_G_T	16	NA	NA	intergenic_variant	intergenic_variant	NO	NC_NA	NC_NA	3.831
RNA5SP528	ENST00000612928	chr20_30815189_C_T	16	NA	NA	downstream_gene_variant	downstream_gene_variant	YES	NC_NA	NC_NA	8.444
VN1R7P	ENST00000619242	chr21_10360229_G_T	16	NA	NA	downstream_gene_variant	downstream_gene_variant	YES	NC_NA	NC_NA	5.96
GAGE2E	ENST00000621907	chrX_49345742_T_C	16	NA	NA	intron_variant	intron_variant	YES	NC_NA	NC_NA	8.882
LERFS	ENST00000662817	chr9_62859742_A_G	16	NA	NA	intron_variant	intron_variant&non_coding_transcript_variant	YES	NC_NA	NC_NA	7.569
NA	NA	chr3_195627051_G_T	16	NA	NA	intergenic_variant	intergenic_variant	NO	NC_NA	NC_NA	2.806
AC079801.1	ENST00000623753	chr21_5242972_C_A	16	NA	NA	intron_variant	intron_variant&non_coding_transcript_variant	YES	TFBS	TFBS|chr21:5242755-5243273	10.49
LINC02476	ENST00000660268	chr7_119657988_A_C	16	NA	NA	intron_variant	intron_variant&non_coding_transcript_variant	NO	NC_NA	NC_NA	2.569
REXO1L1P	ENST00000379010	chr8_85661094_G_C	16	NA	NA	non_coding_transcript_exon_variant	non_coding_transcript_exon_variant	YES	NC_NA	NC_NA	6.549
NA	NA	chr7_156049388_A_C	16	NA	NA	intergenic_variant	intergenic_variant	NO	NC_NA	NC_NA	0.339
NA	NA	chr11_4347620_T_A	16	NA	NA	intergenic_variant	intergenic_variant	NO	NC_NA	NC_NA	6.207
AL807742.1	ENST00000636678	chrX_20809342_T_G	16	NA	NA	intron_variant	intron_variant&non_coding_transcript_variant	NO	NC_NA	NC_NA	7.256
NA	NA	chr19_50099589_C_G	16	NA	NA	intergenic_variant	intergenic_variant	NO	CTCF_SITES;TFBS	CTCF|chr19:50097400-50099600;TFBS|chr19:50099573-50100080	5.029
SLC9B1P4	ENST00000421957	chr22_16433667_G_A	16	NA	NA	intron_variant	intron_variant&non_coding_transcript_variant	YES	NC_NA	NC_NA	10.74
NA	NA	chr22_11561437_C_A	16	NA	NA	intergenic_variant	intergenic_variant	NO	NC_NA	NC_NA	5.478
CR381670.2	ENST00000651312	chr21_8765210_A_T	16	NA	NA	intron_variant	intron_variant&non_coding_transcript_variant	YES	NC_NA	NC_NA	14.37
NA	NA	chr10_131465754_T_G	16	NA	NA	intergenic_variant	intergenic_variant	NO	NC_NA	NC_NA	3.932
BAGE2	ENST00000496773	chr21_10456680_C_T	16	NA	NA	intron_variant	intron_variant&non_coding_transcript_variant	YES	NC_NA	NC_NA	9.765
AC022325.2	ENST00000658752	chr4_175198048_A_C	16	NA	NA	intron_variant	intron_variant&non_coding_transcript_variant	YES	NC_NA	NC_NA	5.072
SPAG16	ENST00000331683	chr2_213818117_A_C	16	NA	NA	intron_variant	intron_variant	YES	NC_NA	NC_NA	2.228
U2	ENST00000615943	chr22_10741164_C_T	16	NA	NA	upstream_gene_variant	upstream_gene_variant	YES	NC_NA	NC_NA	5.508
NA	NA	chr2_91472671_A_C	16	NA	NA	intergenic_variant	intergenic_variant	NO	NC_NA	NC_NA	3.309
AC241585.1	ENST00000433527	chr1_145238364_G_A	16	NA	NA	downstream_gene_variant	downstream_gene_variant	YES	NC_NA	NC_NA	1.15
VN1R7P	ENST00000619242	chr21_10360239_T_C	16	NA	NA	downstream_gene_variant	downstream_gene_variant	YES	NC_NA	NC_NA	9.159
IL22RA1	ENST00000270800	chr1_24133526_T_G	16	NA	NA	intron_variant	intron_variant	YES	NC_NA	NC_NA	6.176
VN1R7P	ENST00000619242	chr21_10361453_T_C	16	NA	NA	downstream_gene_variant	downstream_gene_variant	YES	NC_NA	NC_NA	9
AL445584.2	ENST00000614030	chr9_42327606_A_G	16	NA	NA	intron_variant	intron_variant&non_coding_transcript_variant	YES	NC_NA	NC_NA	0.847
PDXDC1	ENST00000396410	chr16_15025269_G_C	16	NA	NA	intron_variant	intron_variant	YES	NC_NA	NC_NA	11.32
NA	NA	chr7_62387540_C_A	16	NA	NA	intergenic_variant	intergenic_variant	NO	NC_NA	NC_NA	5.659
NA	NA	chr2_91461121_C_T	16	NA	NA	intergenic_variant	intergenic_variant	NO	NC_NA	NC_NA	0.553
TYW1B	ENST00000620995	chr7_72791016_G_A	16	NA	NA	intron_variant	intron_variant	YES	NC_NA	NC_NA	3.019
TPH2	ENST00000547278	chr12_72123987_A_C	16	NA	NA	intron_variant	intron_variant&non_coding_transcript_variant	NO	NC_NA	NC_NA	11.54
NA	NA	chr17_21349275_C_T	16	NA	NA	intergenic_variant	intergenic_variant	NO	NC_NA	NC_NA	0.637
AP000534.2	ENST00000412729	chr22_15568128_A_G	16	NA	NA	intron_variant	intron_variant&non_coding_transcript_variant	YES	NC_NA	NC_NA	7.749
IL15RA	ENST00000379972	chr10_5982670_T_G	16	NA	NA	upstream_gene_variant	upstream_gene_variant	NO	NC_NA	NC_NA	1.236
AC241377.2	ENST00000636462	chr1_121046946_G_T	16	NA	NA	upstream_gene_variant	upstream_gene_variant	YES	NC_NA	NC_NA	1.138
AL445584.2	ENST00000614030	chr9_42327669_G_T	16	NA	NA	intron_variant	intron_variant&non_coding_transcript_variant	YES	NC_NA	NC_NA	2.246
DAAM2	ENST00000398904	chr6_39818320_A_C	16	NA	NA	intron_variant	intron_variant	YES	NC_NA	NC_NA	4.329
AF254983.1	ENST00000612267	chr21_10596511_C_T	16	NA	NA	intron_variant	intron_variant&non_coding_transcript_variant	YES	NC_NA	NC_NA	5.411
SPANXB1	ENST00000449283	chrX_141003756_G_A	16	NA	NA	downstream_gene_variant	downstream_gene_variant	YES	NC_NA	NC_NA	6.958
BAGE2	ENST00000470054	chr21_10446856_G_A	16	NA	NA	intron_variant	intron_variant&non_coding_transcript_variant	NO	NC_NA	NC_NA	4.022
PSMB2	ENST00000373237	chr1_35614919_A_C	16	NA	NA	intron_variant	intron_variant	YES	NC_NA	NC_NA	7.384
NA	NA	chr20_29066530_A_T	16	NA	NA	intergenic_variant	intergenic_variant	NO	NC_NA	NC_NA	10.28
PHF12	ENST00000332830	chr17_28911100_T_G	16	NA	NA	intron_variant	intron_variant	YES	NONCANONICAL_SPLICE	PHF12_ENSG00000109118	12.65
WASH8P	ENST00000400706	chr12_18816_C_T	16	NA	NA	intron_variant	intron_variant&non_coding_transcript_variant	YES	NC_NA	NC_NA	0.301
NA	NA	chr22_11018129_G_A	16	NA	NA	intergenic_variant	intergenic_variant	NO	NC_NA	NC_NA	8.702
ZDHHC11B	ENST00000508859	chr5_775494_G_T	16	NA	NA	intron_variant	intron_variant	YES	NC_NA	NC_NA	1.684
TAF11L6	ENST00000640558	chr5_17527625_C_A	16	NA	NA	upstream_gene_variant	upstream_gene_variant	YES	DISTAL_PROMOTERS	TAF11L6_ENSG00000284042	7.018
PCBD2	ENST00000512783	chr5_134928379_G_A	16	NA	NA	intron_variant	intron_variant	YES	CTCF_SITES;TFBS	CTCF|chr5:134928200-134928400;TFBS|chr5:134926335-134928588	9.51
FRG1CP	ENST00000650751	chr20_28564603_G_A	16	NA	NA	non_coding_transcript_exon_variant	non_coding_transcript_exon_variant	YES	NC_NA	NC_NA	11.43
LERFS	ENST00000662817	chr9_62881005_G_C	16	NA	NA	intron_variant	intron_variant&non_coding_transcript_variant	YES	ENHANCERS	enhancer|chr9:62880200-62881400	1.534
AL589743.4	ENST00000610763	chr14_19171697_G_T	16	NA	NA	intron_variant	intron_variant&non_coding_transcript_variant	NO	NC_NA	NC_NA	5.431
WHAMMP3	ENST00000621139	chr15_22663552_A_C	16	NA	NA	upstream_gene_variant	upstream_gene_variant	YES	NC_NA	NC_NA	2.138
NA	NA	chr13_73174407_T_G	16	NA	NA	intergenic_variant	intergenic_variant	NO	NC_NA	NC_NA	16.34
GAGE2E	ENST00000621907	chrX_49345984_C_G	16	NA	NA	downstream_gene_variant	downstream_gene_variant	YES	NC_NA	NC_NA	3.806
REXO1L1P	ENST00000379010	chr8_85651843_C_T	16	NA	NA	downstream_gene_variant	downstream_gene_variant	YES	NC_NA	NC_NA	8.694
NA	NA	chr12_91247106_A_C	16	NA	NA	intergenic_variant	intergenic_variant	NO	NC_NA	NC_NA	0.396
AL445584.2	ENST00000614030	chr9_42327274_A_G	16	NA	NA	intron_variant	intron_variant&non_coding_transcript_variant	YES	NC_NA	NC_NA	2.779
NA	NA	chrY_56873308_T_A	16	NA	NA	intergenic_variant	intergenic_variant	NO	NC_NA	NC_NA	9.9
AC126603.1	ENST00000557586	chr15_20275759_C_G	16	NA	NA	intron_variant	intron_variant&non_coding_transcript_variant	YES	NC_NA	NC_NA	7.475
KRT18P68	ENST00000392293	chrX_45986313_A_C	16	NA	NA	downstream_gene_variant	downstream_gene_variant	YES	NC_NA	NC_NA	2.207
IGHVII-30-1	ENST00000522218	chr14_106344133_C_T	16	NA	NA	upstream_gene_variant	upstream_gene_variant	YES	NC_NA	NC_NA	3.52
MIR4477A	ENST00000612572	chr9_41233203_C_T	16	NA	NA	upstream_gene_variant	upstream_gene_variant	YES	NC_NA	NC_NA	6.85
NA	NA	chrY_56865124_A_G	16	NA	NA	intergenic_variant	intergenic_variant	NO	NC_NA	NC_NA	3.484
MTCO2P12	ENST00000427426	chr1_633039_T_C	16	NA	NA	non_coding_transcript_exon_variant	non_coding_transcript_exon_variant	YES	NC_NA	NC_NA	9.355
FRG1DP	ENST00000635586	chr20_29081683_G_A	16	NA	NA	intron_variant	intron_variant&non_coding_transcript_variant	YES	NC_NA	NC_NA	8.841
NA	NA	chrX_25164872_T_G	16	NA	NA	intergenic_variant	intergenic_variant	NO	NC_NA	NC_NA	7.665
TMEM232	ENST00000455884	chr5_110426320_A_C	16	NA	NA	intron_variant	intron_variant	YES	NC_NA	NC_NA	4.53
NA	NA	chr2_154984792_T_G	16	NA	NA	intergenic_variant	intergenic_variant	NO	NC_NA	NC_NA	4.739
HIBCH	ENST00000359678	chr2_190261673_A_C	16	NA	NA	intron_variant	intron_variant	YES	NC_NA	NC_NA	0.633
AC107918.4	ENST00000641966	chr8_12017374_G_A	16	NA	NA	upstream_gene_variant	upstream_gene_variant	YES	NC_NA	NC_NA	2.906
FRG1DP	ENST00000635586	chr20_29089653_G_T	16	NA	NA	intron_variant	intron_variant&non_coding_transcript_variant	YES	NC_NA	NC_NA	6.152
FRG1DP	ENST00000635586	chr20_29089956_T_G	16	NA	NA	intron_variant	intron_variant&non_coding_transcript_variant	YES	NC_NA	NC_NA	8.817
NRXN3	ENST00000635466	chr14_78957152_T_G	16	NA	NA	intron_variant	intron_variant	YES	NC_NA	NC_NA	7.77
FBXL2	ENST00000484457	chr3_33281201_T_C	16	NA	NA	intron_variant	intron_variant	YES	NC_NA	NC_NA	0.923
NA	NA	chr7_62420400_A_G	16	NA	NA	intergenic_variant	intergenic_variant	NO	NC_NA	NC_NA	0.83
MAST4	ENST00000403625	chr5_66918723_T_G	16	NA	NA	intron_variant	intron_variant	YES	NC_NA	NC_NA	3.152
FRG1CP	ENST00000650751	chr20_28565383_C_G	16	NA	NA	non_coding_transcript_exon_variant	non_coding_transcript_exon_variant	YES	NC_NA	NC_NA	7.767
NA	NA	chr1_164401984_A_C	16	NA	NA	intergenic_variant	intergenic_variant	NO	NC_NA	NC_NA	4.5
ADAMTS7P4	ENST00000559518	chr15_85288301_A_C	16	NA	NA	intron_variant	intron_variant&non_coding_transcript_variant	NO	NC_NA	NC_NA	2.37
LINC01606	ENST00000669200	chr8_57209835_C_T	16	NA	NA	intron_variant	intron_variant&non_coding_transcript_variant	YES	CTCF_SITES	CTCF|chr8:57209200-57210400	7.507
WASHC2A	ENST00000282633	chr10_50101430_T_C	16	NA	NA	intron_variant	intron_variant	YES	NC_NA	NC_NA	4.123
NA	NA	chr20_28636317_A_T	15	NA	NA	intergenic_variant	intergenic_variant	NO	NC_NA	NC_NA	8.992
AC012616.1	ENST00000600294	chr19_8774182_C_G	15	NA	NA	downstream_gene_variant	downstream_gene_variant	YES	NC_NA	NC_NA	4.472
NA	NA	chrX_142849639_T_G	15	NA	NA	intergenic_variant	intergenic_variant	NO	NC_NA	NC_NA	2.533
BAGE2	ENST00000470054	chr21_10433376_T_G	15	NA	NA	intron_variant	intron_variant&non_coding_transcript_variant	NO	NC_NA	NC_NA	8.761
SULF1	ENST00000260128	chr8_69566263_A_C	15	NA	NA	intron_variant	intron_variant	YES	NC_NA	NC_NA	5.033
NA	NA	chrX_116956016_A_C	15	NA	NA	intergenic_variant	intergenic_variant	NO	NC_NA	NC_NA	6.545
FRG1GP	ENST00000634617	chr22_12598070_C_A	15	NA	NA	upstream_gene_variant	upstream_gene_variant	YES	NC_NA	NC_NA	12.1
SDHAP1	ENST00000427841	chr3_195984595_G_T	15	NA	NA	non_coding_transcript_exon_variant	non_coding_transcript_exon_variant	YES	NC_NA	NC_NA	7.718
NA	NA	chrY_56863970_G_T	15	NA	NA	intergenic_variant	intergenic_variant	NO	NC_NA	NC_NA	0.926
RNVU1-28	ENST00000610976	chr1_144562630_A_G	15	NA	NA	upstream_gene_variant	upstream_gene_variant	YES	NC_NA	NC_NA	1.912
MUC20-OT1	ENST00000445430	chr3_195684655_G_A	15	NA	NA	non_coding_transcript_exon_variant	non_coding_transcript_exon_variant	YES	LINCRNAS	MUC20-OT1_ENSG00000242086	2.48
EIF3FP1	ENST00000613970	chr21_10329157_T_A	15	NA	NA	upstream_gene_variant	upstream_gene_variant	YES	NC_NA	NC_NA	10.15
TPTE2	ENST00000400230	chr13_19432579_C_G	15	372	c.1117-1G>C	splice_acceptor_variant	splice_acceptor_variant	YES	CDS	TPTE2	33
ANKRD30A	ENST00000361713	chr10_37178085_A_G	15	NA	NA	intron_variant	intron_variant	YES	NC_NA	NC_NA	3.187
AC079801.1	ENST00000623753	chr21_5238876_G_A	15	NA	NA	intron_variant	intron_variant&non_coding_transcript_variant	YES	NC_NA	NC_NA	8.828
BAGE2	ENST00000470054	chr21_10448243_C_T	15	NA	NA	intron_variant	intron_variant&non_coding_transcript_variant	NO	NC_NA	NC_NA	9.268
KIF13A	ENST00000259711	chr6_17839345_A_C	15	NA	NA	intron_variant	intron_variant	YES	NC_NA	NC_NA	1.603
POTEH	ENST00000343518	chr22_15706876_G_C	15	NA	NA	intron_variant	intron_variant	YES	NC_NA	NC_NA	4.044
NA	NA	chr7_62423726_G_A	15	NA	NA	intergenic_variant	intergenic_variant	NO	NC_NA	NC_NA	0.344
ENPP3	ENST00000414305	chr6_131647966_T_G	15	NA	NA	intron_variant	intron_variant	YES	NC_NA	NC_NA	6.642
NA	NA	chr9_39044595_T_C	15	NA	NA	intergenic_variant	intergenic_variant	NO	NC_NA	NC_NA	7.167
AC119751.4	ENST00000507498	chr4_49577498_C_T	15	NA	NA	upstream_gene_variant	upstream_gene_variant	YES	NC_NA	NC_NA	7.168
LINC01666	ENST00000623794	chr21_8758850_C_A	15	NA	NA	upstream_gene_variant	upstream_gene_variant	YES	NC_NA	NC_NA	8.549
LINC00869	ENST00000610578	chr1_149653233_T_C	15	NA	NA	intron_variant	intron_variant&non_coding_transcript_variant	YES	NC_NA	NC_NA	4.972
REXO1L1P	ENST00000379010	chr8_85659868_T_C	15	NA	NA	non_coding_transcript_exon_variant	non_coding_transcript_exon_variant	YES	NC_NA	NC_NA	10.15
WASHC1	ENST00000642633	chr9_41435_C_T	15	NA	NA	intron_variant	intron_variant	NO	NC_NA	NC_NA	0.104
VN1R7P	ENST00000619242	chr21_10362454_C_T	15	NA	NA	downstream_gene_variant	downstream_gene_variant	YES	NC_NA	NC_NA	7.26
NA	NA	chr21_5223975_G_A	15	NA	NA	intergenic_variant	intergenic_variant	NO	NC_NA	NC_NA	11.01
MTCO1P12	ENST00000414273	chr1_631193_A_G	15	NA	NA	non_coding_transcript_exon_variant	non_coding_transcript_exon_variant	YES	CTCF_SITES	CTCF|chr1:629200-632400	12.33
NA	NA	chr7_145253714_T_G	15	NA	NA	intergenic_variant	intergenic_variant	NO	NC_NA	NC_NA	4.616
CNTNAP3B	ENST00000377561	chr9_41919812_G_A	15	NA	NA	intron_variant	intron_variant	YES	NC_NA	NC_NA	0.156
PAPPA	ENST00000328252	chr9_116350073_A_C	15	NA	NA	intron_variant	intron_variant	YES	NC_NA	NC_NA	0.206
SCD5	ENST00000319540	chr4_82749089_A_C	15	NA	NA	intron_variant	intron_variant	YES	NC_NA	NC_NA	1.608
BX255923.2	ENST00000669967	chr9_41099195_T_A	15	NA	NA	downstream_gene_variant	downstream_gene_variant	YES	NC_NA	NC_NA	7.608
NA	NA	chr1_143687883_A_C	15	NA	NA	intergenic_variant	intergenic_variant	NO	NC_NA	NC_NA	2.649
KMT2C	ENST00000262189	chr7_152286435_T_C	15	NA	NA	intron_variant	intron_variant	YES	NC_NA	NC_NA	14.55
WDFY1	ENST00000233055	chr2_223877116_A_C	15	NA	NA	3_prime_UTR_variant	3_prime_UTR_variant	YES	3_PRIME_UTRS	WDFY1_ENSG00000085449	2.105
WASH3P	ENST00000557932	chr15_101966649_A_G	15	NA	NA	intron_variant	intron_variant&non_coding_transcript_variant	YES	NC_NA	NC_NA	0.386
ANKRD30A	ENST00000361713	chr10_37182927_A_G	15	NA	NA	intron_variant	intron_variant	YES	NC_NA	NC_NA	1.842
AC021351.1	ENST00000561394	chr15_36099085_T_G	15	NA	NA	intron_variant	intron_variant&non_coding_transcript_variant	YES	NC_NA	NC_NA	10.14
BAZ1A	ENST00000382422	chr14_34782996_T_G	15	NA	NA	intron_variant	intron_variant	YES	NC_NA	NC_NA	4.402
SNORA70	ENST00000516390	chr21_9907753_A_G	15	NA	NA	upstream_gene_variant	upstream_gene_variant	YES	NC_NA	NC_NA	5.103
BMS1P22	ENST00000440946	chr22_15814406_T_C	15	NA	NA	intron_variant	intron_variant&non_coding_transcript_variant	YES	NC_NA	NC_NA	6.133
BAGE2	ENST00000496773	chr21_10453401_T_C	15	NA	NA	upstream_gene_variant	upstream_gene_variant	YES	NC_NA	NC_NA	8.033
NA	NA	chrY_56878067_G_T	15	NA	NA	intergenic_variant	intergenic_variant	NO	NC_NA	NC_NA	3.594
TAF11L6	ENST00000640558	chr5_17526691_T_C	15	NA	NA	upstream_gene_variant	upstream_gene_variant	YES	DISTAL_PROMOTERS	TAF11L6_ENSG00000284042	10.65
REXO1L1P	ENST00000379010	chr8_85657562_G_T	15	NA	NA	non_coding_transcript_exon_variant	non_coding_transcript_exon_variant	YES	TFBS	TFBS|chr8:85657526-85657850	9.752
RNA5SP461	ENST00000516451	chr18_77865024_T_G	15	NA	NA	upstream_gene_variant	upstream_gene_variant	YES	NC_NA	NC_NA	3.285
SATB1	ENST00000417717	chr3_18387177_A_C	15	NA	NA	intron_variant	intron_variant	YES	NC_NA	NC_NA	10.41
CDKAL1	ENST00000274695	chr6_20871225_A_C	15	NA	NA	intron_variant	intron_variant	YES	NC_NA	NC_NA	2.408
CCDC91	ENST00000545336	chr12_28339391_A_C	15	NA	NA	intron_variant	intron_variant	YES	NC_NA	NC_NA	6.13
REG1A	ENST00000233735	chr2_79125542_A_C	15	NA	NA	downstream_gene_variant	downstream_gene_variant	YES	NC_NA	NC_NA	3.053
AC079801.1	ENST00000623753	chr21_5228298_C_A	15	NA	NA	downstream_gene_variant	downstream_gene_variant	YES	NC_NA	NC_NA	5.172
GALNTL6	ENST00000506823	chr4_172482542_A_C	15	NA	NA	intron_variant	intron_variant	YES	NC_NA	NC_NA	4.426
RPS3AP40	ENST00000480160	chr11_67921856_A_G	15	NA	NA	downstream_gene_variant	downstream_gene_variant	YES	NC_NA	NC_NA	3.386
CROCCP2	ENST00000412962	chr1_16650843_T_A	15	NA	NA	intron_variant	intron_variant&non_coding_transcript_variant	YES	NC_NA	NC_NA	3.932
MYO5BP2	ENST00000449815	chr9_62854313_A_G	15	NA	NA	upstream_gene_variant	upstream_gene_variant	YES	NC_NA	NC_NA	5.235
NA	NA	chr19_50099413_A_G	15	NA	NA	intergenic_variant	intergenic_variant	NO	CTCF_SITES;TFBS	CTCF|chr19:50097400-50099600;TFBS|chr19:50098807-50099427	6.125
NA	NA	chr22_11034512_C_A	15	NA	NA	intergenic_variant	intergenic_variant	NO	NC_NA	NC_NA	10.66
TRIM24	ENST00000343526	chr7_138492310_T_A	15	NA	NA	intron_variant	intron_variant	YES	NC_NA	NC_NA	0.826
NA	NA	chr1_16728907_G_A	15	NA	NA	intergenic_variant	intergenic_variant	NO	CTCF_SITES	CTCF|chr1:16728600-16729000	3.965
NA	NA	chrX_30120141_T_G	15	NA	NA	intergenic_variant	intergenic_variant	NO	NC_NA	NC_NA	0.171
AC114316.1	ENST00000502934	chr5_92311974_T_G	15	NA	NA	intron_variant	intron_variant&non_coding_transcript_variant	YES	NC_NA	NC_NA	6.005
NA	NA	chr22_10771660_G_A	15	NA	NA	intergenic_variant	intergenic_variant	NO	NC_NA	NC_NA	9.802
NA	NA	chr1_83346664_G_A	15	NA	NA	intergenic_variant	intergenic_variant	NO	NC_NA	NC_NA	2.442
PGM5P2	ENST00000613141	chr9_41059188_T_C	15	NA	NA	intron_variant	intron_variant&non_coding_transcript_variant	YES	NC_NA	NC_NA	4.609
NETO1	ENST00000327305	chr18_72862950_T_G	15	NA	NA	intron_variant	intron_variant	YES	NC_NA	NC_NA	2.078
NA	NA	chr5_30495965_C_T	15	NA	NA	intergenic_variant	intergenic_variant	NO	NC_NA	NC_NA	1.198
AC107393.1	ENST00000512403	chr4_131764516_C_G	15	NA	NA	upstream_gene_variant	upstream_gene_variant	YES	NC_NA	NC_NA	5.699
NA	NA	chr16_16448513_T_C	15	NA	NA	intergenic_variant	intergenic_variant	NO	OPEN_CHROMATIN	openChromatin|chr16:16448431-16448703	5.482
MAP4K4	ENST00000350878	chr2_101730139_T_G	15	NA	NA	intron_variant	intron_variant	YES	NC_NA	NC_NA	0.891
AF254983.2	ENST00000612331	chr21_10398120_C_G	15	NA	NA	downstream_gene_variant	downstream_gene_variant	YES	NC_NA	NC_NA	15.29
NA	NA	chr18_40616206_A_C	15	NA	NA	intergenic_variant	intergenic_variant	NO	NC_NA	NC_NA	0.65
NA	NA	chr20_28557433_A_T	15	NA	NA	intergenic_variant	intergenic_variant	NO	NC_NA	NC_NA	10.22
AL512310.6	ENST00000550646	chr14_19669454_C_T	15	NA	NA	non_coding_transcript_exon_variant	non_coding_transcript_exon_variant	YES	CTCF_SITES	CTCF|chr14:19669400-19670000	9.225
NA	NA	chr8_57051005_G_C	15	NA	NA	intergenic_variant	intergenic_variant	NO	NC_NA	NC_NA	12.43
TAF11L6	ENST00000640558	chr5_17526556_G_C	15	NA	NA	upstream_gene_variant	upstream_gene_variant	YES	NC_NA	NC_NA	4.09
SWT1	ENST00000367500	chr1_185180848_A_C	15	NA	NA	intron_variant	intron_variant	YES	NC_NA	NC_NA	1.081
NA	NA	chr18_43421586_T_G	15	NA	NA	intergenic_variant	intergenic_variant	NO	CTCF_SITES	CTCF|chr18:43420800-43421600	0.454
NA	NA	chr7_62423266_C_T	15	NA	NA	intergenic_variant	intergenic_variant	NO	NC_NA	NC_NA	1.295
MACROD2	ENST00000217246	chr20_15864731_A_C	15	NA	NA	intron_variant	intron_variant	YES	NC_NA	NC_NA	3.911
NA	NA	chr7_156307563_T_G	15	NA	NA	intergenic_variant	intergenic_variant	NO	CTCF_SITES	CTCF|chr7:156307200-156307600	9.768
ELMO1	ENST00000310758	chr7_37147605_T_G	15	NA	NA	intron_variant	intron_variant	YES	NC_NA	NC_NA	6.066
NA	NA	chr20_29510720_C_T	14	NA	NA	intergenic_variant	intergenic_variant	NO	NC_NA	NC_NA	5.544
MMP26	ENST00000380390	chr11_4925384_A_C	14	NA	NA	intron_variant	intron_variant	YES	DISTAL_PROMOTERS	OR51G1_ENSG00000278870	0.093
MTCO2P12	ENST00000427426	chr1_632876_C_T	14	NA	NA	non_coding_transcript_exon_variant	non_coding_transcript_exon_variant	YES	NC_NA	NC_NA	8.36
AL137190.1	ENST00000603288	chr14_96015062_A_C	14	NA	NA	upstream_gene_variant	upstream_gene_variant	YES	NC_NA	NC_NA	0.865
NA	NA	chr6_163816630_A_G	14	NA	NA	intergenic_variant	intergenic_variant	NO	NC_NA	NC_NA	2.137
NA	NA	chr4_183411816_T_G	14	NA	NA	intergenic_variant	intergenic_variant	NO	NC_NA	NC_NA	2.893
NA	NA	chr9_66327997_C_A	14	NA	NA	intergenic_variant	intergenic_variant	NO	NC_NA	NC_NA	3.963
BAGE2	ENST00000496773	chr21_10456037_A_G	14	NA	NA	intron_variant	intron_variant&non_coding_transcript_variant	YES	NC_NA	NC_NA	4.928
CR381670.2	ENST00000651312	chr21_8765197_G_T	14	NA	NA	intron_variant	intron_variant&non_coding_transcript_variant	YES	NC_NA	NC_NA	13.32
CNTNAP3B	ENST00000377561	chr9_41954169_G_A	14	NA	NA	intron_variant	intron_variant	YES	NC_NA	NC_NA	2.049
NA	NA	chr16_15303587_A_G	14	NA	NA	intergenic_variant	intergenic_variant	NO	NC_NA	NC_NA	0.881
NA	NA	chr21_19536008_T_C	14	NA	NA	intergenic_variant	intergenic_variant	NO	NC_NA	NC_NA	3.325
EIF3FP1	ENST00000613970	chr21_10327161_T_G	14	NA	NA	upstream_gene_variant	upstream_gene_variant	YES	NC_NA	NC_NA	5.782
NA	NA	chr22_12587735_C_A	14	NA	NA	intergenic_variant	intergenic_variant	NO	NC_NA	NC_NA	2.535
AC091390.3	ENST00000426478	chr7_102382227_T_G	14	NA	NA	intron_variant	intron_variant&non_coding_transcript_variant	YES	NC_NA	NC_NA	7.813
MTCO2P12	ENST00000427426	chr1_633062_T_C	14	NA	NA	non_coding_transcript_exon_variant	non_coding_transcript_exon_variant	YES	NC_NA	NC_NA	10.27
TG	ENST00000220616	chr8_132910491_T_G	14	NA	NA	intron_variant	intron_variant	YES	ENHANCERS	enhancer|chr8:132910000-132910600	1.605
CTAGE4	ENST00000486333	chr7_144182129_C_T	14	NA	NA	upstream_gene_variant	upstream_gene_variant	YES	DISTAL_PROMOTERS	CTAGE4_ENSG00000225932	1.227
AC010624.5	ENST00000660128	chr19_50137008_C_G	14	NA	NA	non_coding_transcript_exon_variant	non_coding_transcript_exon_variant	YES	LINCRNAS;CTCF_SITES	AC010624.5_ENSG00000287001;CTCF|chr19:50136400-50137800	4.206
NA	NA	chr22_12594450_T_C	14	NA	NA	intergenic_variant	intergenic_variant	NO	NC_NA	NC_NA	2.837
NA	NA	chr22_15681631_T_G	14	NA	NA	intergenic_variant	intergenic_variant	NO	NC_NA	NC_NA	8.723
BAGE2	ENST00000496773	chr21_10488699_T_A	14	NA	NA	intron_variant	intron_variant&non_coding_transcript_variant	YES	NC_NA	NC_NA	8.951
NA	NA	chr10_44672045_A_C	14	NA	NA	intergenic_variant	intergenic_variant	NO	NC_NA	NC_NA	2.935
PDE10A	ENST00000584911	chr6_165949085_A_C	14	NA	NA	non_coding_transcript_exon_variant	non_coding_transcript_exon_variant	NO	NC_NA	NC_NA	2.714
KCTD8	ENST00000360029	chr4_44336184_T_A	14	NA	NA	intron_variant	intron_variant	YES	NC_NA	NC_NA	0.81
SEMA3D	ENST00000284136	chr7_85109839_A_C	14	NA	NA	intron_variant	intron_variant	YES	NC_NA	NC_NA	5.062
LINC01666	ENST00000623794	chr21_8758814_G_T	14	NA	NA	upstream_gene_variant	upstream_gene_variant	YES	NC_NA	NC_NA	10.3
NA	NA	chr19_8767838_T_C	14	NA	NA	intergenic_variant	intergenic_variant	NO	OPEN_CHROMATIN	openChromatin|chr19:8767788-8768089	5.214
AC116050.1	ENST00000612102	chr2_91591902_C_T	14	NA	NA	intron_variant	intron_variant&non_coding_transcript_variant	YES	NC_NA	NC_NA	0.18
NA	NA	chr20_28636360_G_A	14	NA	NA	intergenic_variant	intergenic_variant	NO	NC_NA	NC_NA	5.921
LINC02645	ENST00000655634	chr10_2477210_A_C	14	NA	NA	intron_variant	intron_variant&non_coding_transcript_variant	YES	NC_NA	NC_NA	4.32
VN1R7P	ENST00000619242	chr21_10360328_G_T	14	NA	NA	downstream_gene_variant	downstream_gene_variant	YES	NC_NA	NC_NA	5.063
AL953883.1	ENST00000660743	chr9_38992557_C_T	14	NA	NA	intron_variant	intron_variant&non_coding_transcript_variant	YES	NC_NA	NC_NA	2.399
NA	NA	chr4_190112924_T_G	14	NA	NA	intergenic_variant	intergenic_variant	NO	NC_NA	NC_NA	8.141
GAGE2E	ENST00000621907	chrX_49345640_C_A	14	NA	NA	intron_variant	intron_variant	YES	NC_NA	NC_NA	1.249
AC018709.1	ENST00000509111	chr4_186526369_A_C	14	NA	NA	intron_variant	intron_variant	YES	NC_NA	NC_NA	1.346
WDR75	ENST00000314761	chr2_189453484_A_C	14	NA	NA	intron_variant	intron_variant	YES	NC_NA	NC_NA	4.697
NA	NA	chr22_11355199_A_T	14	NA	NA	intergenic_variant	intergenic_variant	NO	NC_NA	NC_NA	8.32
PPFIA2	ENST00000549396	chr12_81578019_T_G	14	NA	NA	intron_variant	intron_variant	YES	NC_NA	NC_NA	2.967
AC068446.3	ENST00000555285	chr15_21257674_C_T	14	NA	NA	intron_variant	intron_variant&non_coding_transcript_variant	YES	NC_NA	NC_NA	0.976
NA	NA	chr18_30934845_T_G	14	NA	NA	intergenic_variant	intergenic_variant	NO	NC_NA	NC_NA	6.716
PGM5P2	ENST00000613141	chr9_41059212_A_G	14	NA	NA	intron_variant	intron_variant&non_coding_transcript_variant	YES	NC_NA	NC_NA	4.339
FRG1GP	ENST00000634617	chr22_12604101_T_C	14	NA	NA	intron_variant	intron_variant&non_coding_transcript_variant	YES	NC_NA	NC_NA	9.78
MYO3A	ENST00000642920	chr10_26103959_T_G	14	NA	NA	intron_variant	intron_variant	YES	NC_NA	NC_NA	3.663
EIF3FP1	ENST00000613970	chr21_10331475_A_G	14	NA	NA	non_coding_transcript_exon_variant	non_coding_transcript_exon_variant	YES	NC_NA	NC_NA	11.52
BAGE2	ENST00000470054	chr21_10442918_G_T	14	NA	NA	intron_variant	intron_variant&non_coding_transcript_variant	NO	NC_NA	NC_NA	7.826
NA	NA	chr22_12591982_C_A	14	NA	NA	intergenic_variant	intergenic_variant	NO	NC_NA	NC_NA	3.957
AL445584.2	ENST00000614030	chr9_42327095_C_T	14	NA	NA	intron_variant	intron_variant&non_coding_transcript_variant	YES	NC_NA	NC_NA	0.297
PSLNR	ENST00000453395	chr22_15761044_G_A	14	NA	NA	intron_variant	intron_variant&non_coding_transcript_variant	YES	NC_NA	NC_NA	7.396
NA	NA	chr22_12593520_G_T	14	NA	NA	intergenic_variant	intergenic_variant	NO	NC_NA	NC_NA	4.786
RGS7	ENST00000366565	chr1_241063795_A_C	14	NA	NA	intron_variant	intron_variant	YES	NC_NA	NC_NA	12.5
LINC01297	ENST00000621052	chr14_19381333_G_T	14	NA	NA	non_coding_transcript_exon_variant	non_coding_transcript_exon_variant	YES	LINCRNAS	LINC01297_ENSG00000274827	3.208
NA	NA	chrY_56871108_A_C	14	NA	NA	intergenic_variant	intergenic_variant	NO	NC_NA	NC_NA	5.688
AL021368.4	ENST00000637710	chr6_57933702_C_G	14	NA	NA	intron_variant	intron_variant&non_coding_transcript_variant	YES	NC_NA	NC_NA	1.185
U2	ENST00000615943	chr22_10732090_C_T	14	NA	NA	downstream_gene_variant	downstream_gene_variant	YES	NC_NA	NC_NA	14.64
KCNK10	ENST00000319231	chr14_88260956_T_G	14	NA	NA	intron_variant	intron_variant	YES	NC_NA	NC_NA	6.377
GOLGA2P10	ENST00000618004	chr15_82511594_A_G	14	NA	NA	intron_variant	intron_variant&non_coding_transcript_variant	YES	NC_NA	NC_NA	7.734
BAGE2	ENST00000496773	chr21_10491443_A_G	14	NA	NA	intron_variant	intron_variant&non_coding_transcript_variant	YES	NC_NA	NC_NA	0.078
GOLGA6A	ENST00000290438	chr15_74072749_A_C	14	498	p.Pro498%3D	synonymous_variant	synonymous_variant	YES	CDS	GOLGA6A	8.611
NA	NA	chr22_10762199_C_T	14	NA	NA	intergenic_variant	intergenic_variant	NO	NC_NA	NC_NA	7.689
FRG1GP	ENST00000634617	chr22_12597888_G_A	14	NA	NA	upstream_gene_variant	upstream_gene_variant	YES	NC_NA	NC_NA	6.624
NA	NA	chr7_143739534_A_G	14	NA	NA	intergenic_variant	intergenic_variant	NO	NC_NA	NC_NA	5.992
WASH9P	ENST00000623083	chr1_186893_T_A	14	NA	NA	intron_variant	intron_variant&non_coding_transcript_variant	YES	CTCF_SITES	CTCF|chr1:185800-187200	2.159
AL445584.2	ENST00000614030	chr9_42267305_C_A	14	NA	NA	intron_variant	intron_variant&non_coding_transcript_variant	YES	NC_NA	NC_NA	6.014
FRG1GP	ENST00000634617	chr22_12628921_G_A	14	NA	NA	downstream_gene_variant	downstream_gene_variant	YES	NC_NA	NC_NA	5.684
BAGE2	ENST00000470054	chr21_10432829_G_A	14	NA	NA	intron_variant	intron_variant&non_coding_transcript_variant	NO	NC_NA	NC_NA	8.571
PSEN2	ENST00000366783	chr1_226884427_T_G	14	NA	NA	intron_variant	intron_variant	YES	NC_NA	NC_NA	1.747
U2	ENST00000615943	chr22_10731787_C_T	14	NA	NA	downstream_gene_variant	downstream_gene_variant	YES	NC_NA	NC_NA	8.6
AC127526.3	ENST00000637148	chr11_3454541_A_G	14	NA	NA	intron_variant	intron_variant&non_coding_transcript_variant	YES	CTCF_SITES	CTCF|chr11:3454200-3455400	2.26
PHOX2B-AS1	ENST00000508038	chr4_41793591_A_C	14	NA	NA	intron_variant	intron_variant&non_coding_transcript_variant	YES	NC_NA	NC_NA	4.193
PCBP1-AS1	ENST00000625439	chr2_69976459_A_C	14	NA	NA	non_coding_transcript_exon_variant	non_coding_transcript_exon_variant	NO	LINCRNAS	PCBP1-AS1_ENSG00000179818	2.224
AC097467.3	ENST00000652141	chr4_155300636_T_G	14	NA	NA	upstream_gene_variant	upstream_gene_variant	YES	NC_NA	NC_NA	1.329
FIGLA	ENST00000332372	chr2_70784032_T_G	14	NA	NA	intron_variant	intron_variant	YES	NC_NA	NC_NA	4.32
RUNX1	ENST00000475045	chr21_35172608_T_G	14	NA	NA	intron_variant	intron_variant	NO	NC_NA	NC_NA	5.693
LERFS	ENST00000662817	chr9_62860433_C_G	14	NA	NA	intron_variant	intron_variant&non_coding_transcript_variant	YES	NC_NA	NC_NA	4.802
NA	NA	chr22_12307589_T_C	14	NA	NA	intergenic_variant	intergenic_variant	NO	NC_NA	NC_NA	7.773
LINC02464	ENST00000552060	chr12_77286167_A_C	14	NA	NA	intron_variant	intron_variant&non_coding_transcript_variant	YES	NC_NA	NC_NA	0.858
NA	NA	chr20_29120874_G_T	14	NA	NA	intergenic_variant	intergenic_variant	NO	TFBS	TFBS|chr20:29120650-29121043	8.155
CR381653.1	ENST00000622961	chr21_9362408_C_T	14	NA	NA	intron_variant	intron_variant&non_coding_transcript_variant	YES	NC_NA	NC_NA	6.954
NA	NA	chr20_28557388_T_C	14	NA	NA	intergenic_variant	intergenic_variant	NO	NC_NA	NC_NA	8.639
CMTM7	ENST00000334983	chr3_32427531_A_C	14	NA	NA	intron_variant	intron_variant	YES	NC_NA	NC_NA	0.329
NA	NA	chr22_11034588_A_T	14	NA	NA	intergenic_variant	intergenic_variant	NO	NC_NA	NC_NA	12.09
NA	NA	chr22_11036802_C_G	14	NA	NA	intergenic_variant	intergenic_variant	NO	NC_NA	NC_NA	14.62
AC016931.1	ENST00000656103	chr3_134790872_T_G	14	NA	NA	intron_variant	intron_variant&non_coding_transcript_variant	YES	NC_NA	NC_NA	3.614
CNTNAP3B	ENST00000377561	chr9_41933374_G_A	13	NA	NA	intron_variant	intron_variant	YES	NC_NA	NC_NA	0.94
BAGE2	ENST00000496773	chr21_10456030_C_A	13	NA	NA	intron_variant	intron_variant&non_coding_transcript_variant	YES	NC_NA	NC_NA	5.206
NA	NA	chr20_28557462_G_A	13	NA	NA	intergenic_variant	intergenic_variant	NO	NC_NA	NC_NA	7.586
LINC01410	ENST00000424345	chr9_62817653_G_T	13	NA	NA	downstream_gene_variant	downstream_gene_variant	YES	NC_NA	NC_NA	4.191
LRRC37B	ENST00000341671	chr17_32020256_A_C	13	NA	NA	upstream_gene_variant	upstream_gene_variant	YES	DISTAL_PROMOTERS;CTCF_SITES	LRRC37B_ENSG00000185158;CTCF|chr17:32020200-32020400	5.367
NA	NA	chr21_27017498_A_C	13	NA	NA	intergenic_variant	intergenic_variant	NO	NC_NA	NC_NA	0.553
CRACR2A	ENST00000440314	chr12_3683720_T_G	13	NA	NA	intron_variant	intron_variant	YES	NC_NA	NC_NA	4.983
NA	NA	chr22_12597413_C_T	13	NA	NA	intergenic_variant	intergenic_variant	NO	NC_NA	NC_NA	3.818
NA	NA	chr1_145422235_C_T	13	NA	NA	intergenic_variant	intergenic_variant	NO	NC_NA	NC_NA	0.585
TRPV2	ENST00000338560	chr17_16411137_T_G	13	NA	NA	upstream_gene_variant	upstream_gene_variant	YES	NC_NA	NC_NA	12.62
FAT3	ENST00000409404	chr11_92640468_A_C	13	NA	NA	intron_variant	intron_variant	YES	NC_NA	NC_NA	13.65
AC079801.1	ENST00000623753	chr21_5240456_T_G	13	NA	NA	intron_variant	intron_variant&non_coding_transcript_variant	YES	NC_NA	NC_NA	2.619
NA	NA	chrY_56869608_C_T	13	NA	NA	intergenic_variant	intergenic_variant	NO	NC_NA	NC_NA	3.646
AL445584.2	ENST00000614030	chr9_42327690_T_A	13	NA	NA	intron_variant	intron_variant&non_coding_transcript_variant	YES	NC_NA	NC_NA	0.635
AC012616.1	ENST00000600294	chr19_8779843_G_T	13	NA	NA	upstream_gene_variant	upstream_gene_variant	YES	NC_NA	NC_NA	4.453
NA	NA	chr17_70397685_A_C	13	NA	NA	intergenic_variant	intergenic_variant	NO	NC_NA	NC_NA	5.216
AL954642.1	ENST00000428088	chr9_138204562_C_T	13	NA	NA	upstream_gene_variant	upstream_gene_variant	YES	NC_NA	NC_NA	4.134
NA	NA	chr21_5219367_T_A	13	NA	NA	intergenic_variant	intergenic_variant	NO	NC_NA	NC_NA	19.45
TTLL11	ENST00000321582	chr9_122031699_T_G	13	NA	NA	intron_variant	intron_variant	YES	NONCANONICAL_SPLICE;ENHANCERS	TTLL11_ENSG00000175764;enhancer|chr9:122031600-122032000	5.171
BOD1	ENST00000311086	chr5_173603547_T_G	13	NA	NA	downstream_gene_variant	downstream_gene_variant	YES	NC_NA	NC_NA	3.442
NA	NA	chr22_12589564_T_C	13	NA	NA	intergenic_variant	intergenic_variant	NO	NC_NA	NC_NA	8.726
EFCAB2	ENST00000366523	chr1_245034638_T_A	13	NA	NA	intron_variant	intron_variant	YES	NC_NA	NC_NA	8.684
CBWD3	ENST00000360171	chr9_68287588_G_A	13	NA	NA	intron_variant	intron_variant	YES	NC_NA	NC_NA	3.034
NA	NA	chr2_130401707_G_A	13	NA	NA	intergenic_variant	intergenic_variant	NO	NC_NA	NC_NA	5.455
NA	NA	chr9_64030168_C_T	13	NA	NA	intergenic_variant	intergenic_variant	NO	NC_NA	NC_NA	4.507
AC022748.2	ENST00000564933	chr15_78737921_C_A	13	NA	NA	downstream_gene_variant	downstream_gene_variant	YES	CTCF_SITES	CTCF|chr15:78737600-78741600	4.88
NA	NA	chr9_40972352_A_T	13	NA	NA	intergenic_variant	intergenic_variant	NO	NC_NA	NC_NA	8.676
CR786580.1	ENST00000417843	chr9_63818558_G_A	13	NA	NA	upstream_gene_variant	upstream_gene_variant	YES	NC_NA	NC_NA	4.858
LINC02848	ENST00000656125	chr7_63904513_A_C	13	NA	NA	intron_variant	intron_variant&non_coding_transcript_variant	YES	NC_NA	NC_NA	4.385
AF254983.2	ENST00000612331	chr21_10401802_G_T	13	NA	NA	downstream_gene_variant	downstream_gene_variant	YES	NC_NA	NC_NA	8.287
APOLD1	ENST00000326765	chr12_12726188_T_A	13	NA	NA	intron_variant	intron_variant	YES	NC_NA	NC_NA	9.919
ANKRD36	ENST00000652721	chr2_97220452_T_G	13	NA	NA	intron_variant	intron_variant	YES	NC_NA	NC_NA	3.245
NA	NA	chr20_29072956_G_T	13	NA	NA	intergenic_variant	intergenic_variant	NO	NC_NA	NC_NA	4.889
AF254983.1	ENST00000612267	chr21_10609014_T_C	13	NA	NA	downstream_gene_variant	downstream_gene_variant	YES	NC_NA	NC_NA	9.874
NA	NA	chrY_56864175_G_T	13	NA	NA	intergenic_variant	intergenic_variant	NO	NC_NA	NC_NA	8.263
NA	NA	chr6_98749565_A_C	13	NA	NA	intergenic_variant	intergenic_variant	NO	NC_NA	NC_NA	9.505
PSLNR	ENST00000453395	chr22_15747125_G_A	13	NA	NA	intron_variant	intron_variant&non_coding_transcript_variant	YES	NC_NA	NC_NA	4.56
NA	NA	chr9_39045144_C_T	13	NA	NA	intergenic_variant	intergenic_variant	NO	NC_NA	NC_NA	1.325
NA	NA	chr4_126291341_T_G	13	NA	NA	intergenic_variant	intergenic_variant	NO	NC_NA	NC_NA	0.38
NA	NA	chr9_40972404_A_G	13	NA	NA	intergenic_variant	intergenic_variant	NO	NC_NA	NC_NA	12.46
NA	NA	chr1_143404541_G_A	13	NA	NA	intergenic_variant	intergenic_variant	NO	NC_NA	NC_NA	0.732
NA	NA	chr22_10765350_G_A	13	NA	NA	intergenic_variant	intergenic_variant	NO	NC_NA	NC_NA	19.51
NA	NA	chr20_29072888_C_G	13	NA	NA	intergenic_variant	intergenic_variant	NO	NC_NA	NC_NA	6.4
NA	NA	chr16_15304072_C_T	13	NA	NA	intergenic_variant	intergenic_variant	NO	NC_NA	NC_NA	0.844
MTND4P12	ENST00000498999	chr5_134927341_A_G	13	NA	NA	non_coding_transcript_exon_variant	non_coding_transcript_exon_variant	YES	CTCF_SITES;TFBS	CTCF|chr5:134926600-134927400;TFBS|chr5:134926335-134928588	7.688
AC012616.1	ENST00000600294	chr19_8779568_T_A	13	NA	NA	upstream_gene_variant	upstream_gene_variant	YES	NC_NA	NC_NA	7.606
RNVU1-27	ENST00000622285	chr1_148524769_T_C	13	NA	NA	downstream_gene_variant	downstream_gene_variant	YES	NC_NA	NC_NA	1.083
BAGE2	ENST00000496773	chr21_10472439_G_A	13	NA	NA	intron_variant	intron_variant&non_coding_transcript_variant	YES	NC_NA	NC_NA	8.703
NA	NA	chrY_56871322_T_A	13	NA	NA	intergenic_variant	intergenic_variant	NO	NC_NA	NC_NA	8.651
AL589743.4	ENST00000610763	chr14_19172404_G_C	13	NA	NA	intron_variant	intron_variant&non_coding_transcript_variant	NO	NC_NA	NC_NA	1.203
AC107304.1	ENST00000604229	chr3_96246841_T_G	13	NA	NA	upstream_gene_variant	upstream_gene_variant	YES	NC_NA	NC_NA	5.693
NA	NA	chr20_29065845_A_T	13	NA	NA	intergenic_variant	intergenic_variant	NO	NC_NA	NC_NA	11.73
BAGE2	ENST00000496773	chr21_10454793_C_A	13	NA	NA	intron_variant	intron_variant&non_coding_transcript_variant	YES	NC_NA	NC_NA	1.949
LRRC37BP1	ENST00000417404	chr17_30642297_G_A	13	NA	NA	downstream_gene_variant	downstream_gene_variant	YES	NC_NA	NC_NA	9.27
PWRN4	ENST00000652183	chr15_23947913_T_G	13	NA	NA	intron_variant	intron_variant&non_coding_transcript_variant	NO	NC_NA	NC_NA	1.346
NA	NA	chr22_11024509_C_A	13	NA	NA	intergenic_variant	intergenic_variant	NO	NC_NA	NC_NA	10.66
AL021368.4	ENST00000637710	chr6_57933455_C_A	13	NA	NA	intron_variant	intron_variant&non_coding_transcript_variant	YES	NC_NA	NC_NA	2.533
DUXAP10	ENST00000614614	chr14_19288275_C_T	13	NA	NA	intron_variant	intron_variant&non_coding_transcript_variant	NO	NC_NA	NC_NA	1.555
NA	NA	chr22_12587761_C_T	13	NA	NA	intergenic_variant	intergenic_variant	NO	NC_NA	NC_NA	6.38
AC068279.2	ENST00000664547	chr2_87340544_G_T	13	NA	NA	intron_variant	intron_variant&non_coding_transcript_variant	YES	NC_NA	NC_NA	5.872
NA	NA	chr22_15681637_C_T	13	NA	NA	intergenic_variant	intergenic_variant	NO	NC_NA	NC_NA	7.937
REXO1L10P	ENST00000615707	chr8_85742069_T_A	13	NA	NA	downstream_gene_variant	downstream_gene_variant	YES	TFBS	TFBS|chr8:85741727-85742194	9.745
NA	NA	chr22_12220329_A_G	13	NA	NA	intergenic_variant	intergenic_variant	NO	NC_NA	NC_NA	2.83
NA	NA	chr9_62826287_A_G	13	NA	NA	intergenic_variant	intergenic_variant	NO	NC_NA	NC_NA	2.541
GADL1	ENST00000282538	chr3_30843252_A_C	13	NA	NA	intron_variant	intron_variant	YES	NC_NA	NC_NA	1.45
AC079801.1	ENST00000623753	chr21_5229065_A_G	13	NA	NA	downstream_gene_variant	downstream_gene_variant	YES	NC_NA	NC_NA	2.533
WASHC1	ENST00000642633	chr9_42094_G_A	13	NA	NA	intron_variant	intron_variant	NO	NC_NA	NC_NA	11.67
MAPK8IP3	ENST00000610761	chr16_1709985_T_G	13	NA	NA	intron_variant	intron_variant	YES	NC_NA	NC_NA	6.321
BAGE2	ENST00000496773	chr21_10451844_G_T	13	NA	NA	upstream_gene_variant	upstream_gene_variant	YES	NC_NA	NC_NA	12.66
NA	NA	chr12_46063_G_T	13	NA	NA	intergenic_variant	intergenic_variant	NO	NC_NA	NC_NA	6.147
AC005165.3	ENST00000659273	chr7_25753551_T_G	13	NA	NA	intron_variant	intron_variant&non_coding_transcript_variant	YES	NC_NA	NC_NA	22.2
AC067956.1	ENST00000670511	chr2_220672920_A_C	13	NA	NA	intron_variant	intron_variant&non_coding_transcript_variant	YES	NC_NA	NC_NA	15.73
ZDHHC11B	ENST00000508859	chr5_733852_G_A	13	NA	NA	intron_variant	intron_variant	YES	NONCANONICAL_SPLICE	ZDHHC11B_ENSG00000206077	2.832
FRG1DP	ENST00000635586	chr20_29091021_C_G	13	NA	NA	intron_variant	intron_variant&non_coding_transcript_variant	YES	TFBS	TFBS|chr20:29090648-29091367	6.941
BAGE2	ENST00000470054	chr21_10433329_G_A	13	NA	NA	intron_variant	intron_variant&non_coding_transcript_variant	NO	NC_NA	NC_NA	10.31
BMS1P22	ENST00000440946	chr22_15815130_G_A	13	NA	NA	intron_variant	intron_variant&non_coding_transcript_variant	YES	NC_NA	NC_NA	6.315
NA	NA	chr15_75275437_G_C	13	NA	NA	intergenic_variant	intergenic_variant	NO	NC_NA	NC_NA	6.03
HYDIN2	ENST00000614586	chr1_146890110_C_T	13	NA	NA	intron_variant	intron_variant&non_coding_transcript_variant	YES	NC_NA	NC_NA	0.642
NA	NA	chr22_11352504_G_A	13	NA	NA	intergenic_variant	intergenic_variant	NO	NC_NA	NC_NA	7.826
FAM242B	ENST00000659588	chr20_29559365_C_T	13	NA	NA	intron_variant	intron_variant&non_coding_transcript_variant	YES	NC_NA	NC_NA	8.046
DUX4L50	ENST00000455245	chr9_63819470_A_G	13	NA	NA	upstream_gene_variant	upstream_gene_variant	YES	NC_NA	NC_NA	7.738
NA	NA	chr5_43824096_T_C	13	NA	NA	intergenic_variant	intergenic_variant	NO	OPEN_CHROMATIN	openChromatin|chr5:43823990-43824221	3.858
