## Supplementary Table for "Cancer driver genes and opportunities for precision oncology revealed by whole genome sequencing 10,478 cancers" (part 2 of 3)

### Sheet: Supp. Table. 14 (continued)
Supplementary Table 14: Likely false-positive single nucleotide substitution mutations exhibiting extreme strand bias. As advocated by Illumina, PASS mutations with a Strelka SNVSB value exceeding 10 were taken to indicate extreme strand bias and should be excluded as likely false-positive mutation calls. Counts are the total PASS mutation calls failing the strand bias filter across the pan-cancer (n=10,983) sample set.
LINC00624	ENST00000621316	chr1_147433464_A_C	13	NA	NA	intron_variant	intron_variant&non_coding_transcript_variant	YES	NC_NA	NC_NA	3.573
AL589743.4	ENST00000610763	chr14_19172570_C_T	13	NA	NA	intron_variant	intron_variant&non_coding_transcript_variant	NO	NC_NA	NC_NA	3.49
NA	NA	chr21_9947374_G_A	13	NA	NA	intergenic_variant	intergenic_variant	NO	NC_NA	NC_NA	6.642
NA	NA	chr22_10694921_A_T	13	NA	NA	intergenic_variant	intergenic_variant	NO	NC_NA	NC_NA	4.907
NA	NA	chr16_59491791_T_G	13	NA	NA	intergenic_variant	intergenic_variant	NO	OPEN_CHROMATIN	openChromatin|chr16:59491771-59492418	4.82
ATP23	ENST00000647763	chr12_57903925_G_T	13	NA	NA	upstream_gene_variant	upstream_gene_variant	NO	NC_NA	NC_NA	3.522
MST1L	ENST00000624762	chr1_16765520_T_G	13	NA	NA	upstream_gene_variant	upstream_gene_variant	YES	NC_NA	NC_NA	3.881
NA	NA	chr22_11035376_A_G	13	NA	NA	intergenic_variant	intergenic_variant	NO	NC_NA	NC_NA	12.48
COX6C	ENST00000523016	chr8_99886003_A_C	13	NA	NA	downstream_gene_variant	downstream_gene_variant	YES	ENHANCERS	enhancer|chr8:99884000-99887200	3.006
DANT2	ENST00000664453	chrX_115732641_A_C	13	NA	NA	intron_variant	intron_variant&non_coding_transcript_variant	NO	NC_NA	NC_NA	5.753
TAF11L6	ENST00000640558	chr5_17526621_C_A	13	NA	NA	upstream_gene_variant	upstream_gene_variant	YES	NC_NA	NC_NA	7.725
BAGE2	ENST00000496773	chr21_10457411_C_A	13	NA	NA	intron_variant	intron_variant&non_coding_transcript_variant	YES	NC_NA	NC_NA	3.966
POLN	ENST00000511885	chr4_2128396_A_C	13	NA	NA	intron_variant	intron_variant	YES	NC_NA	NC_NA	0.243
NA	NA	chr8_2483986_T_C	13	NA	NA	intergenic_variant	intergenic_variant	NO	NC_NA	NC_NA	0.696
NA	NA	chr21_9949498_C_T	13	NA	NA	intergenic_variant	intergenic_variant	NO	NC_NA	NC_NA	7.181
LRP1B	ENST00000389484	chr2_141063779_A_C	13	NA	NA	intron_variant	intron_variant	YES	ENHANCERS	enhancer|chr2:141063599-141064200	1.132
AC003087.1	ENST00000412828	chr7_23898288_T_A	13	NA	NA	upstream_gene_variant	upstream_gene_variant	YES	NC_NA	NC_NA	2.563
EYA1	ENST00000645793	chr8_71537837_A_C	13	NA	NA	intron_variant	intron_variant	YES	NC_NA	NC_NA	21
LINC01410	ENST00000424345	chr9_62799126_A_C	13	NA	NA	upstream_gene_variant	upstream_gene_variant	YES	NC_NA	NC_NA	10.18
FRG1GP	ENST00000634617	chr22_12599099_G_T	13	NA	NA	upstream_gene_variant	upstream_gene_variant	YES	NC_NA	NC_NA	5.657
DUXAP9	ENST00000621361	chr14_19083514_G_A	13	NA	NA	intron_variant	intron_variant&non_coding_transcript_variant	YES	NC_NA	NC_NA	5.406
NA	NA	chr21_10387547_C_T	13	NA	NA	intergenic_variant	intergenic_variant	NO	NC_NA	NC_NA	5.691
NA	NA	chr9_67773792_A_G	13	NA	NA	intergenic_variant	intergenic_variant	NO	NC_NA	NC_NA	8.707
TAF11L4	ENST00000638408	chr5_17521111_G_C	13	NA	NA	upstream_gene_variant	upstream_gene_variant	YES	DISTAL_PROMOTERS;TFBS	TAF11L4_ENSG00000284283;TFBS|chr5:17520879-17521133	6.894
NA	NA	chr22_12591603_C_T	13	NA	NA	intergenic_variant	intergenic_variant	NO	NC_NA	NC_NA	1.393
NA	NA	chr22_10763898_A_T	13	NA	NA	intergenic_variant	intergenic_variant	NO	NC_NA	NC_NA	9.11
U2	ENST00000615943	chr22_10734942_C_T	13	NA	NA	downstream_gene_variant	downstream_gene_variant	YES	NC_NA	NC_NA	7.829
NA	NA	chr19_8767836_G_C	12	NA	NA	intergenic_variant	intergenic_variant	NO	OPEN_CHROMATIN	openChromatin|chr19:8767788-8768089	4.02
NA	NA	chr21_5219725_T_A	12	NA	NA	intergenic_variant	intergenic_variant	NO	NC_NA	NC_NA	8.535
LINC01138	ENST00000639181	chr1_148502804_C_T	12	NA	NA	intron_variant	intron_variant&non_coding_transcript_variant	NO	NC_NA	NC_NA	1.387
CYP4A22	ENST00000371891	chr1_47139530_C_T	12	NA	NA	intron_variant	intron_variant	YES	NC_NA	NC_NA	0.082
CR786580.1	ENST00000417843	chr9_63818569_T_G	12	NA	NA	upstream_gene_variant	upstream_gene_variant	YES	NC_NA	NC_NA	7.858
NA	NA	chr4_49289012_T_C	12	NA	NA	intergenic_variant	intergenic_variant	NO	TFBS	TFBS|chr4:49288813-49289242	9.469
NA	NA	chr21_5223670_G_A	12	NA	NA	intergenic_variant	intergenic_variant	NO	NC_NA	NC_NA	10.81
NA	NA	chr7_139015867_T_G	12	NA	NA	intergenic_variant	intergenic_variant	NO	NC_NA	NC_NA	1.51
NA	NA	chr1_238129366_A_C	12	NA	NA	intergenic_variant	intergenic_variant	NO	ENHANCERS	enhancer|chr1:238129000-238130400	5.013
NA	NA	chr20_47889821_T_C	12	NA	NA	intergenic_variant	intergenic_variant	NO	NC_NA	NC_NA	0.121
BAGE2	ENST00000470054	chr21_10442801_A_G	12	NA	NA	intron_variant	intron_variant&non_coding_transcript_variant	NO	NC_NA	NC_NA	6.526
BHLHE40-AS1	ENST00000668962	chr3_4916740_C_G	12	NA	NA	intron_variant	intron_variant&non_coding_transcript_variant	YES	CTCF_SITES	CTCF|chr3:4916600-4916800	4.404
NA	NA	chr22_10753652_A_G	12	NA	NA	intergenic_variant	intergenic_variant	NO	NC_NA	NC_NA	8.439
DIAPH2	ENST00000324765	chrX_96925877_A_C	12	NA	NA	intron_variant	intron_variant	YES	NC_NA	NC_NA	0.319
WASH3P	ENST00000557932	chr15_101967292_T_C	12	NA	NA	intron_variant	intron_variant&non_coding_transcript_variant	YES	NC_NA	NC_NA	9.186
AL139220.2	ENST00000434244	chr1_44079139_T_G	12	NA	NA	intron_variant	intron_variant&non_coding_transcript_variant	YES	NC_NA	NC_NA	2.619
NA	NA	chr22_11048352_C_T	12	NA	NA	intergenic_variant	intergenic_variant	NO	NC_NA	NC_NA	11.01
GAGE2E	ENST00000621907	chrX_49345752_T_G	12	NA	NA	intron_variant	intron_variant	YES	NC_NA	NC_NA	7.253
IL1RAPL2	ENST00000372582	chrX_105067836_A_C	12	NA	NA	intron_variant	intron_variant	YES	NC_NA	NC_NA	3.316
NA	NA	chr22_10770348_T_A	12	NA	NA	intergenic_variant	intergenic_variant	NO	NC_NA	NC_NA	9.11
NA	NA	chr1_248427672_A_C	12	NA	NA	intergenic_variant	intergenic_variant	NO	ENHANCERS	enhancer|chr1:248427400-248428600	1.618
DAB1	ENST00000485760	chr1_57994391_T_G	12	NA	NA	intron_variant	intron_variant&non_coding_transcript_variant	NO	NC_NA	NC_NA	5.603
U2	ENST00000615943	chr22_10734768_C_T	12	NA	NA	downstream_gene_variant	downstream_gene_variant	YES	NC_NA	NC_NA	7.783
NA	NA	chrY_26671710_T_G	12	NA	NA	intergenic_variant	intergenic_variant	NO	NC_NA	NC_NA	3.588
IGKV1D-43	ENST00000468879	chr2_90215437_C_T	12	NA	NA	downstream_gene_variant	downstream_gene_variant	YES	NC_NA	NC_NA	1.285
NA	NA	chr4_29367066_T_G	12	NA	NA	intergenic_variant	intergenic_variant	NO	NC_NA	NC_NA	0.023
NNT	ENST00000264663	chr5_43672025_T_G	12	NA	NA	intron_variant	intron_variant	YES	NC_NA	NC_NA	3.685
PVT1	ENST00000650846	chr8_128182256_T_G	12	NA	NA	intron_variant	intron_variant&non_coding_transcript_variant	NO	NC_NA	NC_NA	8.569
NA	NA	chr13_49647100_T_A	12	NA	NA	intergenic_variant	intergenic_variant	NO	NC_NA	NC_NA	0.345
AC079801.1	ENST00000623753	chr21_5238939_A_G	12	NA	NA	intron_variant	intron_variant&non_coding_transcript_variant	YES	NC_NA	NC_NA	12
NA	NA	chrY_26671615_A_C	12	NA	NA	intergenic_variant	intergenic_variant	NO	NC_NA	NC_NA	3.836
NA	NA	chr9_64030218_A_G	12	NA	NA	intergenic_variant	intergenic_variant	NO	NC_NA	NC_NA	7.41
CR382285.1	ENST00000625012	chr21_10106398_T_A	12	NA	NA	intron_variant	intron_variant&non_coding_transcript_variant	YES	NC_NA	NC_NA	3.009
MIR6859-4	ENST00000615957	chr16_17090_G_A	12	NA	NA	non_coding_transcript_exon_variant	non_coding_transcript_exon_variant	YES	MIRNAS	MIR6859-4_ENSG00000278739	8.017
NA	NA	chr22_15740809_A_G	12	NA	NA	intergenic_variant	intergenic_variant	NO	NC_NA	NC_NA	9.916
FRG1JP	ENST00000376334	chr9_63861487_A_G	12	NA	NA	upstream_gene_variant	upstream_gene_variant	YES	NC_NA	NC_NA	8.753
NA	NA	chrY_56875918_G_A	12	NA	NA	intergenic_variant	intergenic_variant	NO	NC_NA	NC_NA	6.818
REXO1L4P	ENST00000605109	chr8_85807712_C_T	12	NA	NA	upstream_gene_variant	upstream_gene_variant	YES	NC_NA	NC_NA	7.902
CU104787.1	ENST00000624155	chr22_11064262_A_G	12	NA	NA	upstream_gene_variant	upstream_gene_variant	YES	NC_NA	NC_NA	9.141
AL451127.1	ENST00000422909	chr9_73580838_A_C	12	NA	NA	downstream_gene_variant	downstream_gene_variant	YES	NC_NA	NC_NA	0.6
TASP1	ENST00000337743	chr20_13502191_T_G	12	NA	NA	intron_variant	intron_variant	YES	NC_NA	NC_NA	2.961
PCDH9	ENST00000377865	chr13_66347221_T_G	12	NA	NA	intron_variant	intron_variant	YES	NC_NA	NC_NA	19.54
AF254983.2	ENST00000612331	chr21_10399747_C_T	12	NA	NA	downstream_gene_variant	downstream_gene_variant	YES	NC_NA	NC_NA	4.651
AC068446.3	ENST00000555285	chr15_21257724_G_T	12	NA	NA	intron_variant	intron_variant&non_coding_transcript_variant	YES	NC_NA	NC_NA	3.364
SRGAP2C	ENST00000367123	chr1_121351157_G_A	12	NA	NA	intron_variant	intron_variant	YES	NC_NA	NC_NA	2.704
NA	NA	chr20_30830355_C_T	12	NA	NA	intergenic_variant	intergenic_variant	NO	NC_NA	NC_NA	9.191
NA	NA	chr20_25910825_G_A	12	NA	NA	intergenic_variant	intergenic_variant	NO	NC_NA	NC_NA	5.627
DPH6-DT	ENST00000501169	chr15_35824078_A_C	12	NA	NA	intron_variant	intron_variant&non_coding_transcript_variant	YES	NC_NA	NC_NA	5.429
AL355149.1	ENST00000438396	chr1_16544548_G_A	12	NA	NA	downstream_gene_variant	downstream_gene_variant	YES	CTCF_SITES	CTCF|chr1:16544400-16544800	4.066
NA	NA	chr11_89742657_A_G	12	NA	NA	intergenic_variant	intergenic_variant	NO	NC_NA	NC_NA	2.879
TAF11L4	ENST00000638408	chr5_17520312_A_G	12	NA	NA	upstream_gene_variant	upstream_gene_variant	YES	DISTAL_PROMOTERS	TAF11L4_ENSG00000284283	9.724
GML	ENST00000220940	chr8_142832726_G_A	12	NA	NA	upstream_gene_variant	upstream_gene_variant	YES	NC_NA	NC_NA	0.476
DUX4L50	ENST00000455245	chr9_63822368_G_C	12	NA	NA	upstream_gene_variant	upstream_gene_variant	YES	NC_NA	NC_NA	1.361
NA	NA	chr21_10623649_C_A	12	NA	NA	intergenic_variant	intergenic_variant	NO	NC_NA	NC_NA	1.887
NA	NA	chr3_74644342_A_C	12	NA	NA	intergenic_variant	intergenic_variant	NO	NC_NA	NC_NA	1.928
BAGE2	ENST00000496773	chr21_10473709_G_A	12	NA	NA	non_coding_transcript_exon_variant	non_coding_transcript_exon_variant	YES	NC_NA	NC_NA	22
LINC01410	ENST00000424345	chr9_62811321_C_A	12	NA	NA	non_coding_transcript_exon_variant	non_coding_transcript_exon_variant	YES	LINCRNAS	LINC01410_ENSG00000238113	2.286
AP003900.1	ENST00000667012	chr21_10339716_A_G	12	NA	NA	intron_variant	intron_variant&non_coding_transcript_variant	YES	NC_NA	NC_NA	2.277
AC093157.1	ENST00000451213	chr1_101045519_T_G	12	NA	NA	intron_variant	intron_variant&non_coding_transcript_variant	YES	NC_NA	NC_NA	12.19
NA	NA	chr6_14033706_A_C	12	NA	NA	intergenic_variant	intergenic_variant	NO	NC_NA	NC_NA	4.341
DUXAP9	ENST00000621361	chr14_19106929_C_T	12	NA	NA	downstream_gene_variant	downstream_gene_variant	YES	NC_NA	NC_NA	8.612
NA	NA	chr21_10371490_G_C	12	NA	NA	intergenic_variant	intergenic_variant	NO	NC_NA	NC_NA	9.95
BAGE2	ENST00000496773	chr21_10476587_G_A	12	NA	NA	intron_variant	intron_variant&non_coding_transcript_variant	YES	NC_NA	NC_NA	6.34
FRMD3	ENST00000304195	chr9_83475540_A_C	12	NA	NA	intron_variant	intron_variant	YES	NC_NA	NC_NA	8.235
AF254983.1	ENST00000612267	chr21_10596192_T_C	12	NA	NA	intron_variant	intron_variant&non_coding_transcript_variant	YES	NC_NA	NC_NA	4.429
BAGE2	ENST00000470054	chr21_10444243_C_A	12	NA	NA	intron_variant	intron_variant&non_coding_transcript_variant	NO	NC_NA	NC_NA	5.608
FCGBP	ENST00000616721	chr19_39878204_G_A	12	2967	p.Ser2967%3D	synonymous_variant	synonymous_variant	YES	CDS	FCGBP	0.166
NA	NA	chr1_120137987_A_G	12	NA	NA	intergenic_variant	intergenic_variant	NO	NC_NA	NC_NA	1.059
NA	NA	chr7_55280236_A_C	12	NA	NA	intergenic_variant	intergenic_variant	NO	CTCF_SITES;TFBS	CTCF|chr7:55279000-55280600;TFBS|chr7:55279910-55280366	0.693
EIF3FP1	ENST00000613970	chr21_10327086_A_C	12	NA	NA	upstream_gene_variant	upstream_gene_variant	YES	NC_NA	NC_NA	8.076
NA	NA	chr22_11029037_C_T	12	NA	NA	intergenic_variant	intergenic_variant	NO	NC_NA	NC_NA	8.981
NA	NA	chr3_31357849_T_G	12	NA	NA	intergenic_variant	intergenic_variant	NO	NC_NA	NC_NA	4
NA	NA	chr9_67611671_C_T	12	NA	NA	intergenic_variant	intergenic_variant	NO	NC_NA	NC_NA	3.263
EIF3FP1	ENST00000613970	chr21_10327229_C_T	12	NA	NA	upstream_gene_variant	upstream_gene_variant	YES	NC_NA	NC_NA	7.617
RPL22P20	ENST00000484916	chr14_18696025_C_T	12	NA	NA	downstream_gene_variant	downstream_gene_variant	YES	NC_NA	NC_NA	4.87
EGFEM1P	ENST00000431685	chr3_168705212_A_C	12	NA	NA	intron_variant	intron_variant&non_coding_transcript_variant	NO	NC_NA	NC_NA	17.67
LERFS	ENST00000662817	chr9_62880939_T_C	12	NA	NA	intron_variant	intron_variant&non_coding_transcript_variant	YES	ENHANCERS	enhancer|chr9:62880200-62881400	5.394
AP003900.1	ENST00000667012	chr21_10339844_T_G	12	NA	NA	intron_variant	intron_variant&non_coding_transcript_variant	YES	NC_NA	NC_NA	3.872
FAM126A	ENST00000421730	chr7_22901258_T_A	12	NA	NA	intron_variant	intron_variant&non_coding_transcript_variant	NO	NC_NA	NC_NA	0.66
NA	NA	chr12_46256_G_A	12	NA	NA	intergenic_variant	intergenic_variant	NO	NC_NA	NC_NA	0.657
NA	NA	chr4_162680962_T_G	12	NA	NA	intergenic_variant	intergenic_variant	NO	NC_NA	NC_NA	5.005
NBEAP3	ENST00000420638	chr22_15871936_G_C	12	NA	NA	intron_variant	intron_variant&non_coding_transcript_variant	YES	NC_NA	NC_NA	2.077
CTNNBL1	ENST00000361383	chr20_37802285_A_C	12	NA	NA	intron_variant	intron_variant	YES	NC_NA	NC_NA	5.511
AC076966.2	ENST00000435560	chr3_179123531_T_G	12	NA	NA	intron_variant	intron_variant&non_coding_transcript_variant	YES	NC_NA	NC_NA	1.356
SNORA70	ENST00000516390	chr21_9906631_T_C	12	NA	NA	upstream_gene_variant	upstream_gene_variant	YES	NC_NA	NC_NA	6.152
NA	NA	chr21_9854729_G_T	12	NA	NA	intergenic_variant	intergenic_variant	NO	NC_NA	NC_NA	7.628
NA	NA	chr21_5219943_C_G	12	NA	NA	intergenic_variant	intergenic_variant	NO	NC_NA	NC_NA	9.064
NA	NA	chr2_91534092_G_A	12	NA	NA	intergenic_variant	intergenic_variant	NO	NC_NA	NC_NA	7.652
TRPM7	ENST00000646667	chr15_50691776_A_C	12	NA	NA	upstream_gene_variant	upstream_gene_variant	YES	NC_NA	NC_NA	7.037
NA	NA	chr2_91444195_G_A	12	NA	NA	intergenic_variant	intergenic_variant	NO	NC_NA	NC_NA	8.437
NA	NA	chr9_41416297_A_C	12	NA	NA	intergenic_variant	intergenic_variant	NO	NC_NA	NC_NA	3.532
MIR1302-10	ENST00000408734	chr15_101964694_A_G	12	NA	NA	upstream_gene_variant	upstream_gene_variant	YES	CTCF_SITES	CTCF|chr15:101964600-101965400	6.801
CR392039.1	ENST00000577708	chr21_8990822_G_T	12	NA	NA	downstream_gene_variant	downstream_gene_variant	YES	NC_NA	NC_NA	12.69
LINC02476	ENST00000660268	chr7_119657956_A_G	12	NA	NA	intron_variant	intron_variant&non_coding_transcript_variant	NO	NC_NA	NC_NA	2.683
LINC01410	ENST00000424345	chr9_62813603_T_C	12	NA	NA	downstream_gene_variant	downstream_gene_variant	YES	NC_NA	NC_NA	4.071
LINC01410	ENST00000424345	chr9_62802847_T_C	12	NA	NA	intron_variant	intron_variant&non_coding_transcript_variant	YES	LINCRNAS	LINC01410_ENSG00000238113	10.12
MTND4P12	ENST00000498999	chr5_134927325_A_G	12	NA	NA	non_coding_transcript_exon_variant	non_coding_transcript_exon_variant	YES	CTCF_SITES;TFBS	CTCF|chr5:134926600-134927400;TFBS|chr5:134926335-134928588	9.912
NA	NA	chr22_10773798_G_C	12	NA	NA	intergenic_variant	intergenic_variant	NO	NC_NA	NC_NA	15.38
EIF3FP1	ENST00000613970	chr21_10327135_C_T	12	NA	NA	upstream_gene_variant	upstream_gene_variant	YES	NC_NA	NC_NA	6.451
NA	NA	chr22_11602602_A_T	12	NA	NA	intergenic_variant	intergenic_variant	NO	NC_NA	NC_NA	7.584
NA	NA	chr12_60063840_T_A	12	NA	NA	intergenic_variant	intergenic_variant	NO	NC_NA	NC_NA	1.086
SACS	ENST00000382292	chr13_23414371_A_C	12	NA	NA	intron_variant	intron_variant	YES	NC_NA	NC_NA	0.113
CPQ	ENST00000220763	chr8_96897572_T_G	12	NA	NA	intron_variant	intron_variant	YES	NC_NA	NC_NA	1.822
NA	NA	chr21_9864528_G_A	12	NA	NA	intergenic_variant	intergenic_variant	NO	NC_NA	NC_NA	5.956
AL445584.2	ENST00000614030	chr9_42327792_A_G	12	NA	NA	intron_variant	intron_variant&non_coding_transcript_variant	YES	NC_NA	NC_NA	0.781
NA	NA	chr19_47950041_A_C	12	NA	NA	intergenic_variant	intergenic_variant	NO	CTCF_SITES;TFBS	CTCF|chr19:47949800-47950800;TFBS|chr19:47949681-47950532	7.044
LINC01621	ENST00000669965	chr6_79799344_T_G	12	NA	NA	downstream_gene_variant	downstream_gene_variant	YES	NC_NA	NC_NA	0.427
DPP6	ENST00000404039	chr7_153993275_T_C	12	NA	NA	intron_variant	intron_variant	NO	NC_NA	NC_NA	0.457
REXO1L10P	ENST00000615707	chr8_85741434_A_T	12	NA	NA	downstream_gene_variant	downstream_gene_variant	YES	NC_NA	NC_NA	9.506
AMY2B	ENST00000361355	chr1_103571490_A_C	12	NA	NA	intron_variant	intron_variant	YES	NC_NA	NC_NA	7.389
NA	NA	chr1_16732737_C_G	12	NA	NA	intergenic_variant	intergenic_variant	NO	NC_NA	NC_NA	5.438
HYDIN	ENST00000393567	chr16_71051237_C_T	12	NA	NA	intron_variant	intron_variant	YES	NC_NA	NC_NA	0.936
AP001005.3	ENST00000575325	chr18_60984_G_A	12	NA	NA	intron_variant	intron_variant&non_coding_transcript_variant	YES	NC_NA	NC_NA	4.182
TAF11L4	ENST00000638408	chr5_17520043_A_T	12	NA	NA	upstream_gene_variant	upstream_gene_variant	YES	DISTAL_PROMOTERS	TAF11L4_ENSG00000284283	6.47
AC138409.2	ENST00000514048	chr5_34194162_T_C	12	NA	NA	upstream_gene_variant	upstream_gene_variant	YES	OPEN_CHROMATIN	openChromatin|chr5:34193847-34194231	4.608
NA	NA	chrY_56869510_A_G	12	NA	NA	intergenic_variant	intergenic_variant	NO	NC_NA	NC_NA	7.428
NA	NA	chr1_16732773_C_T	12	NA	NA	intergenic_variant	intergenic_variant	NO	NC_NA	NC_NA	1.689
NA	NA	chr20_47838925_G_A	12	NA	NA	intergenic_variant	intergenic_variant	NO	NC_NA	NC_NA	2.358
NA	NA	chr9_66602006_A_G	12	NA	NA	intergenic_variant	intergenic_variant	NO	NC_NA	NC_NA	2.014
NA	NA	chr9_65975826_G_A	12	NA	NA	intergenic_variant	intergenic_variant	NO	NC_NA	NC_NA	0.867
NA	NA	chr22_12589586_A_G	12	NA	NA	intergenic_variant	intergenic_variant	NO	NC_NA	NC_NA	7.41
BAGE2	ENST00000496773	chr21_10480077_A_C	12	NA	NA	intron_variant	intron_variant&non_coding_transcript_variant	YES	NC_NA	NC_NA	8.002
LINC01320	ENST00000366209	chr2_33913562_T_G	12	NA	NA	intron_variant	intron_variant&non_coding_transcript_variant	NO	NC_NA	NC_NA	19.75
NA	NA	chr22_12587732_A_C	12	NA	NA	intergenic_variant	intergenic_variant	NO	NC_NA	NC_NA	4.658
ATG7	ENST00000354449	chr3_11365715_T_G	12	NA	NA	intron_variant	intron_variant	YES	NC_NA	NC_NA	1.952
AC018692.1	ENST00000624226	chr21_9909005_C_T	12	NA	NA	upstream_gene_variant	upstream_gene_variant	YES	NC_NA	NC_NA	0.05
NA	NA	chr8_109736319_T_G	11	NA	NA	intergenic_variant	intergenic_variant	NO	CTCF_SITES	CTCF|chr8:109736200-109736600	5.681
NA	NA	chr7_143923993_A_C	11	NA	NA	intergenic_variant	intergenic_variant	NO	NC_NA	NC_NA	5.121
RNVU1-2A	ENST00000617626	chr1_144555900_G_T	11	NA	NA	upstream_gene_variant	upstream_gene_variant	YES	NC_NA	NC_NA	0.832
NA	NA	chr12_51282_C_T	11	NA	NA	intergenic_variant	intergenic_variant	NO	NC_NA	NC_NA	3.54
MUC20	ENST00000447234	chr3_195726599_G_A	11	NA	NA	intron_variant	intron_variant	YES	NONCANONICAL_SPLICE	MUC20_ENSG00000176945	8.563
LINC01410	ENST00000424345	chr9_62816764_G_A	11	NA	NA	downstream_gene_variant	downstream_gene_variant	YES	NC_NA	NC_NA	6.655
NA	NA	chr15_23347975_A_C	11	NA	NA	intergenic_variant	intergenic_variant	NO	NC_NA	NC_NA	12.93
BAGE2	ENST00000496773	chr21_10454328_C_T	11	NA	NA	intron_variant	intron_variant&non_coding_transcript_variant	YES	NC_NA	NC_NA	3.833
AC016590.1	ENST00000652687	chr19_37293864_A_G	11	NA	NA	intron_variant	intron_variant&non_coding_transcript_variant	NO	NC_NA	NC_NA	11.11
NA	NA	chr22_21133478_C_T	11	NA	NA	intergenic_variant	intergenic_variant	NO	NC_NA	NC_NA	4.329
NA	NA	chr20_28613321_T_C	11	NA	NA	intergenic_variant	intergenic_variant	NO	NC_NA	NC_NA	10.2
DPP6	ENST00000404039	chr7_153993300_G_A	11	NA	NA	intron_variant	intron_variant	NO	NC_NA	NC_NA	3.285
FAM245B	ENST00000655955	chr10_46718123_C_G	11	NA	NA	upstream_gene_variant	upstream_gene_variant	NO	NC_NA	NC_NA	0.503
SPRYD3	ENST00000301463	chr12_53082320_T_G	11	NA	NA	upstream_gene_variant	upstream_gene_variant	YES	NC_NA	NC_NA	9.173
AP003900.1	ENST00000667012	chr21_10342333_A_G	11	NA	NA	intron_variant	intron_variant&non_coding_transcript_variant	YES	NC_NA	NC_NA	8.671
NA	NA	chr9_40969860_C_T	11	NA	NA	intergenic_variant	intergenic_variant	NO	CTCF_SITES	CTCF|chr9:40969800-40971000	8.468
NA	NA	chr22_11576097_C_T	11	NA	NA	intergenic_variant	intergenic_variant	NO	NC_NA	NC_NA	9.253
LINC01376	ENST00000650025	chr2_19140851_T_G	11	NA	NA	intron_variant	intron_variant&non_coding_transcript_variant	YES	NC_NA	NC_NA	18.94
REXO1L8P	ENST00000604378	chr8_85647686_C_G	11	NA	NA	upstream_gene_variant	upstream_gene_variant	YES	NC_NA	NC_NA	6.722
TENM4	ENST00000278550	chr11_79364472_T_G	11	NA	NA	intron_variant	intron_variant	YES	NC_NA	NC_NA	4.202
CROCC	ENST00000466256	chr1_16773572_T_C	11	NA	NA	intron_variant	intron_variant&non_coding_transcript_variant	NO	NC_NA	NC_NA	0.835
AF254983.2	ENST00000612331	chr21_10397793_A_G	11	NA	NA	downstream_gene_variant	downstream_gene_variant	YES	NC_NA	NC_NA	12.58
AC079801.1	ENST00000623753	chr21_5237659_C_T	11	NA	NA	intron_variant	intron_variant&non_coding_transcript_variant	YES	NC_NA	NC_NA	8.427
AL161716.1	ENST00000664537	chr13_34683937_A_C	11	NA	NA	intron_variant	intron_variant&non_coding_transcript_variant	YES	NC_NA	NC_NA	4.061
NA	NA	chr22_10742157_G_A	11	NA	NA	intergenic_variant	intergenic_variant	NO	NC_NA	NC_NA	11.82
AF254983.2	ENST00000612331	chr21_10392805_A_T	11	NA	NA	upstream_gene_variant	upstream_gene_variant	YES	NC_NA	NC_NA	13.09
AL050403.2	ENST00000605292	chr20_10960434_T_G	11	NA	NA	intron_variant	intron_variant&non_coding_transcript_variant	NO	NC_NA	NC_NA	3.618
AC004470.2	ENST00000455399	chrX_22796730_T_G	11	NA	NA	intron_variant	intron_variant&non_coding_transcript_variant	YES	NC_NA	NC_NA	8.338
LINC01837	ENST00000590021	chr19_31980440_T_G	11	NA	NA	intron_variant	intron_variant&non_coding_transcript_variant	NO	NC_NA	NC_NA	21.5
BAGE2	ENST00000470054	chr21_10439320_G_A	11	NA	NA	intron_variant	intron_variant&non_coding_transcript_variant	NO	NC_NA	NC_NA	5.456
BAGE2	ENST00000496773	chr21_10452010_G_A	11	NA	NA	upstream_gene_variant	upstream_gene_variant	YES	NC_NA	NC_NA	8.431
DHX15	ENST00000336812	chr4_24526529_A_C	11	NA	NA	downstream_gene_variant	downstream_gene_variant	YES	NC_NA	NC_NA	9.711
BAGE2	ENST00000496773	chr21_10453452_T_C	11	NA	NA	upstream_gene_variant	upstream_gene_variant	YES	NC_NA	NC_NA	9.255
NA	NA	chr1_16728503_G_C	11	NA	NA	intergenic_variant	intergenic_variant	NO	NC_NA	NC_NA	5.303
DUX4L37	ENST00000635145	chr20_29877965_C_T	11	NA	NA	downstream_gene_variant	downstream_gene_variant	YES	NC_NA	NC_NA	9.95
NA	NA	chrY_56885184_C_T	11	NA	NA	intergenic_variant	intergenic_variant	NO	NC_NA	NC_NA	3.076
SGO2	ENST00000357799	chr2_200555185_A_C	11	NA	NA	intron_variant	intron_variant	YES	NC_NA	NC_NA	5.212
REXO1L1P	ENST00000379010	chr8_85657804_G_A	11	NA	NA	non_coding_transcript_exon_variant	non_coding_transcript_exon_variant	YES	TFBS	TFBS|chr8:85657526-85657850	8.63
U2	ENST00000615943	chr22_10731691_C_A	11	NA	NA	downstream_gene_variant	downstream_gene_variant	YES	NC_NA	NC_NA	10.64
GUSBP1	ENST00000607545	chr5_21479524_G_C	11	NA	NA	intron_variant	intron_variant&non_coding_transcript_variant	YES	NC_NA	NC_NA	2.405
BAGE2	ENST00000496773	chr21_10490323_A_T	11	NA	NA	intron_variant	intron_variant&non_coding_transcript_variant	YES	NC_NA	NC_NA	10.57
NA	NA	chr5_173676360_T_G	11	NA	NA	intergenic_variant	intergenic_variant	NO	NC_NA	NC_NA	5.885
NA	NA	chr20_29121018_A_G	11	NA	NA	intergenic_variant	intergenic_variant	NO	TFBS	TFBS|chr20:29120650-29121043	9.434
GDAP1L1	ENST00000537864	chr20_44273002_T_G	11	NA	NA	intron_variant	intron_variant	YES	NC_NA	NC_NA	4.315
NA	NA	chr12_11613567_G_A	11	NA	NA	intergenic_variant	intergenic_variant	NO	NC_NA	NC_NA	1.408
SUZ12	ENST00000322652	chr17_31961927_A_G	11	NA	NA	intron_variant	intron_variant	YES	NC_NA	NC_NA	5.278
FO538757.1	ENST00000624431	chr1_183302_A_G	11	NA	NA	intron_variant	intron_variant&non_coding_transcript_variant	YES	NC_NA	NC_NA	0.852
MUC20-OT1	ENST00000445430	chr3_195683683_T_C	11	NA	NA	intron_variant	intron_variant&non_coding_transcript_variant	YES	LINCRNAS	MUC20-OT1_ENSG00000242086	9.284
AC105942.1	ENST00000666627	chr1_94957643_T_G	11	NA	NA	intron_variant	intron_variant&non_coding_transcript_variant	YES	NC_NA	NC_NA	4.911
AP003900.1	ENST00000667012	chr21_10343739_T_C	11	NA	NA	upstream_gene_variant	upstream_gene_variant	YES	NC_NA	NC_NA	12.91
AL450338.2	ENST00000666191	chr6_85971824_A_C	11	NA	NA	intron_variant	intron_variant&non_coding_transcript_variant	YES	NC_NA	NC_NA	4.937
KIR2DL1	ENST00000336077	chr19_54781572_C_G	11	NA	NA	intron_variant	intron_variant	YES	NC_NA	NC_NA	4.352
NA	NA	chr13_56362881_A_C	11	NA	NA	intergenic_variant	intergenic_variant	NO	NC_NA	NC_NA	2.903
IGHV3-66	ENST00000390632	chr14_106675094_C_G	11	NA	NA	missense_variant	missense_variant	YES	CTCF_SITES	CTCF|chr14:106674600-106675600	23.1
NA	NA	chr16_52348477_A_C	11	NA	NA	intergenic_variant	intergenic_variant	NO	NC_NA	NC_NA	3.335
DUX4L50	ENST00000455245	chr9_63821743_A_T	11	NA	NA	upstream_gene_variant	upstream_gene_variant	YES	NC_NA	NC_NA	6.238
NA	NA	chr22_11027462_A_T	11	NA	NA	intergenic_variant	intergenic_variant	NO	NC_NA	NC_NA	9.341
NA	NA	chr11_102668348_A_C	11	NA	NA	intergenic_variant	intergenic_variant	NO	NC_NA	NC_NA	1.754
NA	NA	chr21_9885435_T_C	11	NA	NA	intergenic_variant	intergenic_variant	NO	NC_NA	NC_NA	6.33
LINC01410	ENST00000424345	chr9_62799452_C_T	11	NA	NA	upstream_gene_variant	upstream_gene_variant	YES	NC_NA	NC_NA	7.961
NA	NA	chrY_11290177_A_C	11	NA	NA	intergenic_variant	intergenic_variant	NO	NC_NA	NC_NA	4.348
AC009107.2	ENST00000569580	chr16_58148287_A_C	11	NA	NA	intron_variant	intron_variant&non_coding_transcript_variant	YES	NC_NA	NC_NA	4.437
TYW1B	ENST00000620995	chr7_72610933_G_A	11	NA	NA	intron_variant	intron_variant	YES	NC_NA	NC_NA	2.403
RNA5SP528	ENST00000612928	chr20_30816950_T_A	11	NA	NA	upstream_gene_variant	upstream_gene_variant	YES	NC_NA	NC_NA	9.109
FRG1FP	ENST00000635667	chr22_10954604_G_T	11	NA	NA	intron_variant	intron_variant&non_coding_transcript_variant	YES	NC_NA	NC_NA	5.601
PDPR	ENST00000288050	chr16_70124929_G_C	11	NA	NA	intron_variant	intron_variant	YES	NC_NA	NC_NA	1.396
AC079801.1	ENST00000623753	chr21_5228990_G_T	11	NA	NA	downstream_gene_variant	downstream_gene_variant	YES	NC_NA	NC_NA	5.452
TAF11L4	ENST00000638408	chr5_17517837_A_T	11	NA	NA	upstream_gene_variant	upstream_gene_variant	YES	DISTAL_PROMOTERS;CTCF_SITES;TFBS	TAF11L3_ENSG00000284439;CTCF|chr5:17517600-17518000;TFBS|chr5:17517552-17517972	6.468
IGHV3-66	ENST00000390632	chr14_106677411_T_A	11	NA	NA	upstream_gene_variant	upstream_gene_variant	YES	NC_NA	NC_NA	4.441
DUX4L37	ENST00000635145	chr20_29878223_G_A	11	NA	NA	downstream_gene_variant	downstream_gene_variant	YES	NC_NA	NC_NA	11.93
CNST	ENST00000366513	chr1_246572967_T_G	11	NA	NA	intron_variant	intron_variant	YES	NC_NA	NC_NA	7.489
NA	NA	chr8_106908380_A_T	11	NA	NA	intergenic_variant	intergenic_variant	NO	NC_NA	NC_NA	3.868
NA	NA	chr5_136087114_A_C	11	NA	NA	intergenic_variant	intergenic_variant	NO	NC_NA	NC_NA	6.62
NA	NA	chr21_5219701_G_A	11	NA	NA	intergenic_variant	intergenic_variant	NO	NC_NA	NC_NA	7.666
NA	NA	chr21_9885885_G_A	11	NA	NA	intergenic_variant	intergenic_variant	NO	NC_NA	NC_NA	1.929
AC074386.1	ENST00000463561	chr7_144264189_G_A	11	NA	NA	intron_variant	intron_variant&non_coding_transcript_variant	YES	NC_NA	NC_NA	0.748
RN7SL429P	ENST00000479090	chr15_74072507_C_T	11	NA	NA	non_coding_transcript_exon_variant	non_coding_transcript_exon_variant	YES	NC_NA	NC_NA	0.88
UGT2B24P	ENST00000514441	chr4_69414623_A_T	11	NA	NA	intron_variant	intron_variant&non_coding_transcript_variant	YES	NC_NA	NC_NA	0.092
AL583785.1	ENST00000664438	chr9_13780989_A_C	11	NA	NA	intron_variant	intron_variant&non_coding_transcript_variant	NO	NC_NA	NC_NA	2.091
BAGE2	ENST00000496773	chr21_10449807_G_T	11	NA	NA	upstream_gene_variant	upstream_gene_variant	YES	NC_NA	NC_NA	5.927
AL445584.2	ENST00000614030	chr9_42267214_A_G	11	NA	NA	intron_variant	intron_variant&non_coding_transcript_variant	YES	NC_NA	NC_NA	9.315
NA	NA	chr20_28615835_C_G	11	NA	NA	intergenic_variant	intergenic_variant	NO	NC_NA	NC_NA	6.213
ARPC5	ENST00000294742	chr1_183636066_T_G	11	NA	NA	upstream_gene_variant	upstream_gene_variant	YES	CORE_PROMOTERS;DISTAL_PROMOTERS;DISTAL_PROMOTERS;NONCANONICAL_SPLICE	RGL1_ENSG00000143344;RGL1_ENSG00000143344;ARPC5_ENSG00000162704;RGL1_ENSG00000143344	21.6
XCL2	ENST00000367819	chr1_168540964_G_A	11	111	p.Thr111%3D	synonymous_variant	synonymous_variant	YES	CDS	XCL2	3.348
NA	NA	chr17_21713807_A_T	11	NA	NA	intergenic_variant	intergenic_variant	NO	OPEN_CHROMATIN	openChromatin|chr17:21713676-21714019	3.069
NA	NA	chr22_12580518_T_A	11	NA	NA	intergenic_variant	intergenic_variant	NO	NC_NA	NC_NA	3.61
NOX4	ENST00000263317	chr11_89398966_T_G	11	NA	NA	intron_variant	intron_variant	YES	NC_NA	NC_NA	1.011
KMT2C	ENST00000262189	chr7_152386569_G_T	11	NA	NA	intron_variant	intron_variant	YES	CTCF_SITES	CTCF|chr7:152386400-152386600	6.64
AC012616.1	ENST00000600294	chr19_8774139_G_C	11	NA	NA	downstream_gene_variant	downstream_gene_variant	YES	NC_NA	NC_NA	5.599
CPVL	ENST00000409850	chr7_29143201_A_C	11	NA	NA	intron_variant	intron_variant	YES	NC_NA	NC_NA	6.916
EIF3FP1	ENST00000613970	chr21_10330845_A_T	11	NA	NA	non_coding_transcript_exon_variant	non_coding_transcript_exon_variant	YES	NC_NA	NC_NA	9.628
NF1P4	ENST00000549579	chr14_19489724_C_A	11	NA	NA	upstream_gene_variant	upstream_gene_variant	YES	NC_NA	NC_NA	3.191
AC012616.1	ENST00000600294	chr19_8779565_G_A	11	NA	NA	upstream_gene_variant	upstream_gene_variant	YES	NC_NA	NC_NA	4.66
AC097522.2	ENST00000660768	chr4_52264921_A_C	11	NA	NA	intron_variant	intron_variant&non_coding_transcript_variant	YES	NC_NA	NC_NA	2.223
CBWD5	ENST00000382405	chr9_65684103_G_C	11	NA	NA	intron_variant	intron_variant	YES	NC_NA	NC_NA	0.459
NA	NA	chr16_54172750_A_C	11	NA	NA	intergenic_variant	intergenic_variant	NO	NC_NA	NC_NA	13.93
AC009021.2	ENST00000567401	chr16_22611973_T_A	11	NA	NA	non_coding_transcript_exon_variant	non_coding_transcript_exon_variant	YES	LINCRNAS	AC009021.2_ENSG00000260973	10.85
TRBV7-6	ENST00000390374	chr7_142492147_G_A	11	NA	NA	5_prime_UTR_variant	5_prime_UTR_variant	YES	NC_NA	NC_NA	0.404
ELP3	ENST00000256398	chr8_28188247_T_G	11	NA	NA	intron_variant	intron_variant	YES	NC_NA	NC_NA	0.305
AP000534.2	ENST00000412729	chr22_15542708_G_A	11	NA	NA	intron_variant	intron_variant&non_coding_transcript_variant	YES	NC_NA	NC_NA	5.449
WASH2P	ENST00000538033	chr2_113598513_C_G	11	NA	NA	non_coding_transcript_exon_variant	non_coding_transcript_exon_variant	YES	NC_NA	NC_NA	0.373
AL354702.1	ENST00000641481	chr1_38806191_A_C	11	NA	NA	intron_variant	intron_variant&non_coding_transcript_variant	YES	NC_NA	NC_NA	8.146
MIR4477A	ENST00000612572	chr9_41231332_T_C	11	NA	NA	upstream_gene_variant	upstream_gene_variant	YES	NC_NA	NC_NA	2.137
NA	NA	chr2_4035186_T_G	11	NA	NA	intergenic_variant	intergenic_variant	NO	NC_NA	NC_NA	9.285
ANKRD36BP2	ENST00000622311	chr2_88777087_G_A	11	NA	NA	intron_variant	intron_variant&non_coding_transcript_variant	YES	NC_NA	NC_NA	6.407
NA	NA	chr4_49574372_G_T	11	NA	NA	intergenic_variant	intergenic_variant	NO	NC_NA	NC_NA	4.716
AP003900.1	ENST00000667012	chr21_10342390_G_C	11	NA	NA	intron_variant	intron_variant&non_coding_transcript_variant	YES	NC_NA	NC_NA	7.239
AC018692.1	ENST00000624226	chr21_9909105_A_G	11	NA	NA	upstream_gene_variant	upstream_gene_variant	YES	NC_NA	NC_NA	3.357
AC233702.4	ENST00000584107	chr17_21660097_G_A	11	NA	NA	upstream_gene_variant	upstream_gene_variant	YES	NC_NA	NC_NA	8.638
NA	NA	chr1_65695614_T_G	11	NA	NA	intergenic_variant	intergenic_variant	NO	NC_NA	NC_NA	8.505
AL445584.2	ENST00000614030	chr9_42327850_A_G	11	NA	NA	intron_variant	intron_variant&non_coding_transcript_variant	YES	NC_NA	NC_NA	2.352
OR11H1	ENST00000252835	chr22_15531849_C_A	11	NA	NA	downstream_gene_variant	downstream_gene_variant	YES	NC_NA	NC_NA	3.438
NA	NA	chr2_91487667_C_T	11	NA	NA	intergenic_variant	intergenic_variant	NO	CTCF_SITES	CTCF|chr2:91487600-91487800	4.082
SEC22B4P	ENST00000643391	chr1_146365558_A_T	11	NA	NA	intron_variant	intron_variant&non_coding_transcript_variant	YES	NC_NA	NC_NA	0.784
CR392039.3	ENST00000623182	chr21_9029191_A_C	11	NA	NA	upstream_gene_variant	upstream_gene_variant	YES	NC_NA	NC_NA	7.159
AC096666.1	ENST00000454965	chr2_145326426_T_G	11	NA	NA	intron_variant	intron_variant&non_coding_transcript_variant	YES	NC_NA	NC_NA	16.86
REXO1L1P	ENST00000379010	chr8_85659880_A_C	11	NA	NA	non_coding_transcript_exon_variant	non_coding_transcript_exon_variant	YES	NC_NA	NC_NA	9.716
NA	NA	chr7_150137535_G_A	11	NA	NA	intergenic_variant	intergenic_variant	NO	NC_NA	NC_NA	0.387
ZDHHC11B	ENST00000508859	chr5_771151_G_A	11	NA	NA	intron_variant	intron_variant	YES	NC_NA	NC_NA	4.907
NA	NA	chr12_11613564_C_T	11	NA	NA	intergenic_variant	intergenic_variant	NO	NC_NA	NC_NA	1.577
AC126603.1	ENST00000557586	chr15_20248758_G_A	11	NA	NA	non_coding_transcript_exon_variant	non_coding_transcript_exon_variant	YES	CTCF_SITES	CTCF|chr15:20248600-20248800	21.4
WASH7P	ENST00000488147	chr1_16957_G_T	11	NA	NA	non_coding_transcript_exon_variant	non_coding_transcript_exon_variant	YES	NC_NA	NC_NA	11.9
DPP6	ENST00000404039	chr7_153993288_C_A	11	NA	NA	intron_variant	intron_variant	NO	NC_NA	NC_NA	2.555
ZNF385D	ENST00000474607	chr3_22098019_T_G	11	NA	NA	intron_variant	intron_variant&non_coding_transcript_variant	NO	NC_NA	NC_NA	0.307
NA	NA	chr1_125113286_A_T	11	NA	NA	intergenic_variant	intergenic_variant	NO	NC_NA	NC_NA	11.63
NA	NA	chr22_11054182_G_A	11	NA	NA	intergenic_variant	intergenic_variant	NO	NC_NA	NC_NA	11.53
FRG1FP	ENST00000635667	chr22_10954508_G_A	11	NA	NA	intron_variant	intron_variant&non_coding_transcript_variant	YES	NC_NA	NC_NA	3.232
CNNM2	ENST00000369878	chr10_102991950_A_C	11	NA	NA	intron_variant	intron_variant	YES	ENHANCERS	enhancer|chr10:102991400-102992000	2.133
AL512310.6	ENST00000550646	chr14_19669455_A_G	11	NA	NA	non_coding_transcript_exon_variant	non_coding_transcript_exon_variant	YES	CTCF_SITES	CTCF|chr14:19669400-19670000	9.33
AL445584.2	ENST00000614030	chr9_42267336_C_A	11	NA	NA	intron_variant	intron_variant&non_coding_transcript_variant	YES	NC_NA	NC_NA	7.624
NA	NA	chr22_11034514_C_A	11	NA	NA	intergenic_variant	intergenic_variant	NO	NC_NA	NC_NA	10.64
GTF2IP5	ENST00000414608	chr7_65796675_G_A	11	NA	NA	intron_variant	intron_variant&non_coding_transcript_variant	YES	NC_NA	NC_NA	1.476
U2	ENST00000615943	chr22_10733559_G_A	11	NA	NA	downstream_gene_variant	downstream_gene_variant	YES	NC_NA	NC_NA	2.825
LINC02220	ENST00000510065	chr5_12975898_A_C	11	NA	NA	intron_variant	intron_variant&non_coding_transcript_variant	YES	NC_NA	NC_NA	2.214
NA	NA	chr9_63824753_C_T	11	NA	NA	intergenic_variant	intergenic_variant	NO	NC_NA	NC_NA	9.68
PDPR	ENST00000288050	chr16_70131504_C_A	11	NA	NA	intron_variant	intron_variant	YES	NC_NA	NC_NA	12.55
GAGE2E	ENST00000621907	chrX_49345301_C_T	11	NA	NA	intron_variant	intron_variant	YES	NC_NA	NC_NA	4.896
LINC02063	ENST00000666998	chr5_4131153_A_C	11	NA	NA	upstream_gene_variant	upstream_gene_variant	YES	NC_NA	NC_NA	0.264
NA	NA	chr22_11043849_T_C	11	NA	NA	intergenic_variant	intergenic_variant	NO	NC_NA	NC_NA	12.26
EIF3FP1	ENST00000613970	chr21_10329916_G_C	11	NA	NA	upstream_gene_variant	upstream_gene_variant	YES	NC_NA	NC_NA	5.325
NA	NA	chr2_7604064_T_G	11	NA	NA	intergenic_variant	intergenic_variant	NO	NC_NA	NC_NA	3.32
NA	NA	chr22_10763931_G_A	11	NA	NA	intergenic_variant	intergenic_variant	NO	NC_NA	NC_NA	9.681
NA	NA	chr6_81116794_T_G	11	NA	NA	intergenic_variant	intergenic_variant	NO	NC_NA	NC_NA	5.883
FP236383.10	ENST00000651888	chr21_8466840_T_A	11	NA	NA	upstream_gene_variant	upstream_gene_variant	YES	NC_NA	NC_NA	10.49
NA	NA	chrY_56837124_C_A	11	NA	NA	intergenic_variant	intergenic_variant	NO	NC_NA	NC_NA	2.16
OR11H13P	ENST00000359695	chr14_19181457_G_A	11	NA	NA	downstream_gene_variant	downstream_gene_variant	YES	NC_NA	NC_NA	1.232
TYW1B	ENST00000620995	chr7_72790889_C_T	11	NA	NA	intron_variant	intron_variant	YES	NC_NA	NC_NA	1.454
COLEC11	ENST00000418971	chr2_3621335_A_C	11	NA	NA	intron_variant	intron_variant	YES	NC_NA	NC_NA	7.894
NA	NA	chr21_9885899_C_T	11	NA	NA	intergenic_variant	intergenic_variant	NO	NC_NA	NC_NA	4.26
LINC01943	ENST00000625410	chr2_87441234_C_T	11	NA	NA	intron_variant	intron_variant&non_coding_transcript_variant	NO	NC_NA	NC_NA	2.376
NA	NA	chr21_5224987_G_A	11	NA	NA	intergenic_variant	intergenic_variant	NO	NC_NA	NC_NA	13.97
NA	NA	chr22_10747855_C_T	11	NA	NA	intergenic_variant	intergenic_variant	NO	NC_NA	NC_NA	9.445
AC106744.1	ENST00000504827	chr5_18988124_A_C	11	NA	NA	intron_variant	intron_variant&non_coding_transcript_variant	YES	NC_NA	NC_NA	0.546
UGT2B24P	ENST00000514441	chr4_69414636_T_G	11	NA	NA	intron_variant	intron_variant&non_coding_transcript_variant	YES	NC_NA	NC_NA	0.126
CU104787.1	ENST00000624155	chr22_11064321_C_T	11	NA	NA	upstream_gene_variant	upstream_gene_variant	YES	NC_NA	NC_NA	7.98
LSAMP	ENST00000490035	chr3_115971020_T_G	11	NA	NA	intron_variant	intron_variant	YES	NC_NA	NC_NA	8.36
NA	NA	chr22_10771410_C_T	11	NA	NA	intergenic_variant	intergenic_variant	NO	NC_NA	NC_NA	9.175
NA	NA	chr22_12587854_T_A	11	NA	NA	intergenic_variant	intergenic_variant	NO	NC_NA	NC_NA	6.948
RNVU1-28	ENST00000610976	chr1_144562626_T_C	11	NA	NA	upstream_gene_variant	upstream_gene_variant	YES	NC_NA	NC_NA	1.913
CR769776.3	ENST00000650561	chr9_64339636_C_T	11	NA	NA	upstream_gene_variant	upstream_gene_variant	YES	NC_NA	NC_NA	2.514
NA	NA	chr2_150824264_T_G	11	NA	NA	intergenic_variant	intergenic_variant	NO	OPEN_CHROMATIN	openChromatin|chr2:150824128-150824434	2.046
IQSEC3	ENST00000538872	chr12_72200_C_G	11	NA	NA	intron_variant	intron_variant	YES	NC_NA	NC_NA	6.036
WASH8P	ENST00000400706	chr12_16240_T_G	11	NA	NA	intron_variant	intron_variant&non_coding_transcript_variant	YES	CTCF_SITES	CTCF|chr12:15400-16800	7.443
ANAPC1	ENST00000341068	chr2_111821148_A_G	11	NA	NA	intron_variant	intron_variant	YES	NC_NA	NC_NA	11.06
SEC22B4P	ENST00000643391	chr1_146329847_G_C	11	NA	NA	intron_variant	intron_variant&non_coding_transcript_variant	YES	NC_NA	NC_NA	0.943
TUBB8P10	ENST00000430210	chr1_227498975_T_C	11	NA	NA	upstream_gene_variant	upstream_gene_variant	YES	NC_NA	NC_NA	8.276
NA	NA	chr20_29508786_A_G	11	NA	NA	intergenic_variant	intergenic_variant	NO	NC_NA	NC_NA	11.76
AC231759.2	ENST00000669760	chrX_52213268_A_G	11	NA	NA	intron_variant	intron_variant&non_coding_transcript_variant	YES	NC_NA	NC_NA	0.387
OR2T2	ENST00000641925	chr1_248459347_C_T	11	NA	NA	downstream_gene_variant	downstream_gene_variant	YES	OPEN_CHROMATIN	openChromatin|chr1:248459131-248459559	2.472
MDN1	ENST00000369393	chr6_89681959_A_C	11	NA	NA	intron_variant	intron_variant	YES	NC_NA	NC_NA	3.003
NA	NA	chr22_11040620_G_T	11	NA	NA	intergenic_variant	intergenic_variant	NO	NC_NA	NC_NA	10.36
NA	NA	chr20_29056262_T_G	11	NA	NA	intergenic_variant	intergenic_variant	NO	NC_NA	NC_NA	10.24
ANKRD36	ENST00000652721	chr2_97134199_T_C	10	NA	NA	intron_variant	intron_variant	YES	NC_NA	NC_NA	1.849
CR392039.3	ENST00000623182	chr21_9028492_C_T	10	NA	NA	upstream_gene_variant	upstream_gene_variant	YES	NC_NA	NC_NA	10.7
NA	NA	chrY_56865364_A_G	10	NA	NA	intergenic_variant	intergenic_variant	NO	NC_NA	NC_NA	3.358
MUC20-OT1	ENST00000445430	chr3_195672551_A_G	10	NA	NA	non_coding_transcript_exon_variant	non_coding_transcript_exon_variant	YES	LINCRNAS	MUC20-OT1_ENSG00000242086	8.847
LERFS	ENST00000662817	chr9_62902181_T_C	10	NA	NA	upstream_gene_variant	upstream_gene_variant	YES	NC_NA	NC_NA	7.327
ADNP2	ENST00000262198	chr18_80116338_T_G	10	NA	NA	intron_variant	intron_variant	YES	NC_NA	NC_NA	5.537
CCDC144B	ENST00000618081	chr17_18608660_C_T	10	NA	NA	intron_variant	intron_variant&non_coding_transcript_variant	YES	NC_NA	NC_NA	0.499
NA	NA	chr3_176347392_T_G	10	NA	NA	intergenic_variant	intergenic_variant	NO	NC_NA	NC_NA	4.895
HYDIN	ENST00000393567	chr16_71116684_C_G	10	NA	NA	intron_variant	intron_variant	YES	NC_NA	NC_NA	1.163
NA	NA	chr18_66288025_A_C	10	NA	NA	intergenic_variant	intergenic_variant	NO	NC_NA	NC_NA	1.155
NA	NA	chr12_46814_A_G	10	NA	NA	intergenic_variant	intergenic_variant	NO	NC_NA	NC_NA	10.68
NA	NA	chr1_83388030_T_C	10	NA	NA	intergenic_variant	intergenic_variant	NO	NC_NA	NC_NA	3.973
NA	NA	chr7_121404106_A_C	10	NA	NA	intergenic_variant	intergenic_variant	NO	NC_NA	NC_NA	2.533
CDH16	ENST00000299752	chr16_66916658_A_C	10	NA	NA	intron_variant	intron_variant	YES	NC_NA	NC_NA	5.056
AC024937.3	ENST00000669433	chr3_196005668_C_G	10	NA	NA	intron_variant	intron_variant&non_coding_transcript_variant	YES	NC_NA	NC_NA	5.93
AC138409.2	ENST00000514048	chr5_34168056_A_G	10	NA	NA	non_coding_transcript_exon_variant	non_coding_transcript_exon_variant	YES	NC_NA	NC_NA	1.175
BAGE2	ENST00000496773	chr21_10489102_A_T	10	NA	NA	intron_variant	intron_variant&non_coding_transcript_variant	YES	NC_NA	NC_NA	4.238
AC012616.1	ENST00000600294	chr19_8774668_C_G	10	NA	NA	downstream_gene_variant	downstream_gene_variant	YES	NC_NA	NC_NA	5.348
ZDHHC11B	ENST00000508859	chr5_771152_C_G	10	NA	NA	intron_variant	intron_variant	YES	NC_NA	NC_NA	4.446
NF1P6	ENST00000426025	chr22_15629016_A_G	10	NA	NA	intron_variant	intron_variant&non_coding_transcript_variant	YES	NC_NA	NC_NA	2.47
SNHG27	ENST00000655257	chr4_131743125_C_T	10	NA	NA	intron_variant	intron_variant&non_coding_transcript_variant	NO	NC_NA	NC_NA	7.308
TAF11L6	ENST00000640558	chr5_17526597_C_T	10	NA	NA	upstream_gene_variant	upstream_gene_variant	YES	NC_NA	NC_NA	6.645
AC010522.1	ENST00000598031	chr19_57823779_T_C	10	NA	NA	intron_variant	intron_variant	YES	NC_NA	NC_NA	2.726
NA	NA	chr7_63747158_G_A	10	NA	NA	intergenic_variant	intergenic_variant	NO	NC_NA	NC_NA	5.14
WASHC1	ENST00000442898	chr9_21136_C_A	10	NA	NA	intron_variant	intron_variant	YES	NC_NA	NC_NA	0.118
OTOAP1	ENST00000550753	chr16_22572876_C_T	10	NA	NA	intron_variant	intron_variant&non_coding_transcript_variant	YES	CTCF_SITES	CTCF|chr16:22572400-22574200	0.083
ZBTB43	ENST00000373464	chr9_126812375_T_G	10	NA	NA	intron_variant	intron_variant	YES	NC_NA	NC_NA	3.136
AGGF1P2	ENST00000426656	chr10_133647742_A_C	10	NA	NA	downstream_gene_variant	downstream_gene_variant	YES	CTCF_SITES	CTCF|chr10:133645600-133647800	5.738
NA	NA	chr15_23204837_A_C	10	NA	NA	intergenic_variant	intergenic_variant	NO	NC_NA	NC_NA	3.826
AC079801.1	ENST00000623753	chr21_5238760_G_A	10	NA	NA	intron_variant	intron_variant&non_coding_transcript_variant	YES	NC_NA	NC_NA	5.254
ABHD10	ENST00000273359	chr3_111981343_T_A	10	NA	NA	intron_variant	intron_variant	YES	NC_NA	NC_NA	3.754
AC126603.1	ENST00000557586	chr15_20265261_T_C	10	NA	NA	intron_variant	intron_variant&non_coding_transcript_variant	YES	NC_NA	NC_NA	6.387
NUFIP1	ENST00000379161	chr13_44960300_A_G	10	NA	NA	intron_variant	intron_variant	YES	NC_NA	NC_NA	0.847
AC012616.1	ENST00000600294	chr19_8774146_C_T	10	NA	NA	downstream_gene_variant	downstream_gene_variant	YES	NC_NA	NC_NA	3.065
CT45A1	ENST00000594117	chrX_135719104_C_A	10	55	p.Ala55Glu	missense_variant	missense_variant	YES	CDS	CT45A1	0.012
NA	NA	chr22_12307566_A_G	10	NA	NA	intergenic_variant	intergenic_variant	NO	NC_NA	NC_NA	7.271
NA	NA	chrY_26671703_T_A	10	NA	NA	intergenic_variant	intergenic_variant	NO	NC_NA	NC_NA	3.413
AC017002.2	ENST00000630717	chr2_111581410_G_A	10	NA	NA	intron_variant	intron_variant&non_coding_transcript_variant	YES	NC_NA	NC_NA	1.843
FRG1HP	ENST00000611606	chr9_41009344_C_T	10	NA	NA	intron_variant	intron_variant&non_coding_transcript_variant	YES	NC_NA	NC_NA	4.765
NA	NA	chr13_74996503_T_G	10	NA	NA	intergenic_variant	intergenic_variant	NO	NC_NA	NC_NA	1.956
NA	NA	chr22_10762066_T_C	10	NA	NA	intergenic_variant	intergenic_variant	NO	NC_NA	NC_NA	7.66
VN1R7P	ENST00000619242	chr21_10360274_G_A	10	NA	NA	downstream_gene_variant	downstream_gene_variant	YES	NC_NA	NC_NA	5.799
KCNN2	ENST00000264773	chr5_114492993_T_G	10	NA	NA	intron_variant	intron_variant	YES	NC_NA	NC_NA	17.51
CR381670.2	ENST00000651312	chr21_8762570_G_A	10	NA	NA	non_coding_transcript_exon_variant	non_coding_transcript_exon_variant	YES	LINCRNAS	CR381670.2_ENSG00000286033	7.802
MIR1302-10	ENST00000408734	chr15_101964729_C_G	10	NA	NA	upstream_gene_variant	upstream_gene_variant	YES	CTCF_SITES	CTCF|chr15:101964600-101965400	4.03
AC008103.1	ENST00000623570	chr22_18883529_T_G	10	NA	NA	non_coding_transcript_exon_variant	non_coding_transcript_exon_variant	YES	LINCRNAS	AC008103.1_ENSG00000279987	4.718
NA	NA	chr22_11046272_A_T	10	NA	NA	intergenic_variant	intergenic_variant	NO	NC_NA	NC_NA	14.71
NA	NA	chr4_190113083_C_A	10	NA	NA	intergenic_variant	intergenic_variant	NO	NC_NA	NC_NA	6.385
DUX4L37	ENST00000635145	chr20_29877070_C_A	10	NA	NA	downstream_gene_variant	downstream_gene_variant	YES	NC_NA	NC_NA	5.53
NA	NA	chrY_56878171_C_A	10	NA	NA	intergenic_variant	intergenic_variant	NO	NC_NA	NC_NA	0.951
NA	NA	chr2_91462682_C_T	10	NA	NA	intergenic_variant	intergenic_variant	NO	NC_NA	NC_NA	7.745
NA	NA	chr22_10759363_G_T	10	NA	NA	intergenic_variant	intergenic_variant	NO	NC_NA	NC_NA	8.118
U2	ENST00000615943	chr22_10731675_C_T	10	NA	NA	downstream_gene_variant	downstream_gene_variant	YES	NC_NA	NC_NA	10.35
CYP3A4	ENST00000651514	chr7_99756799_A_C	10	NA	NA	downstream_gene_variant	downstream_gene_variant	YES	NC_NA	NC_NA	1.312
EIF3E	ENST00000522088	chr8_108366888_A_G	10	NA	NA	intron_variant	intron_variant&non_coding_transcript_variant	NO	NC_NA	NC_NA	6.294
NA	NA	chr19_8767981_G_C	10	NA	NA	intergenic_variant	intergenic_variant	NO	OPEN_CHROMATIN	openChromatin|chr19:8767788-8768089	6.248
CR381670.2	ENST00000651312	chr21_8762526_G_A	10	NA	NA	non_coding_transcript_exon_variant	non_coding_transcript_exon_variant	YES	LINCRNAS	CR381670.2_ENSG00000286033	6.498
MUC20-OT1	ENST00000445430	chr3_195684705_G_A	10	NA	NA	non_coding_transcript_exon_variant	non_coding_transcript_exon_variant	YES	LINCRNAS	MUC20-OT1_ENSG00000242086	0.137
GRIN3A	ENST00000361820	chr9_101690565_T_G	10	NA	NA	intron_variant	intron_variant	YES	NC_NA	NC_NA	4.328
U2	ENST00000615943	chr22_10740875_T_G	10	NA	NA	upstream_gene_variant	upstream_gene_variant	YES	NC_NA	NC_NA	6.01
AC116099.1	ENST00000647626	chr1_83424484_G_A	10	NA	NA	intron_variant	intron_variant&non_coding_transcript_variant	YES	NC_NA	NC_NA	1.052
FOLH1	ENST00000256999	chr11_49202071_C_T	10	NA	NA	intron_variant	intron_variant	YES	NC_NA	NC_NA	1.287
TAF11L6	ENST00000640558	chr5_17526656_T_G	10	NA	NA	upstream_gene_variant	upstream_gene_variant	YES	NC_NA	NC_NA	9.7
PTGER4P2-CDK2AP2P2	ENST00000619442	chr9_41280824_A_G	10	NA	NA	non_coding_transcript_exon_variant	non_coding_transcript_exon_variant	YES	LINCRNAS;CTCF_SITES;OPEN_CHROMATIN	PTGER4P2-CDK2AP2P2_ENSG00000275450;CTCF|chr9:41280600-41281200;openChromatin|chr9:41280593-41280945	9.115
NA	NA	chr2_87274835_A_G	10	NA	NA	intergenic_variant	intergenic_variant	NO	NC_NA	NC_NA	2.418
KIR2DL1	ENST00000336077	chr19_54781561_C_T	10	NA	NA	intron_variant	intron_variant	YES	NC_NA	NC_NA	2.088
AC004866.1	ENST00000411748	chr7_81337459_T_G	10	NA	NA	downstream_gene_variant	downstream_gene_variant	YES	NC_NA	NC_NA	3.893
NA	NA	chr22_10764100_T_C	10	NA	NA	intergenic_variant	intergenic_variant	NO	NC_NA	NC_NA	16.43
NA	NA	chr22_11048214_C_T	10	NA	NA	intergenic_variant	intergenic_variant	NO	NC_NA	NC_NA	13.01
ARMC10	ENST00000323716	chr7_103080666_T_C	10	NA	NA	intron_variant	intron_variant	YES	NC_NA	NC_NA	0.336
GML	ENST00000220940	chr8_142833537_T_C	10	NA	NA	upstream_gene_variant	upstream_gene_variant	YES	DISTAL_PROMOTERS	GML_ENSG00000104499	3.434
U2	ENST00000615943	chr22_10732047_C_T	10	NA	NA	downstream_gene_variant	downstream_gene_variant	YES	NC_NA	NC_NA	8.111
NA	NA	chr22_11036715_C_T	10	NA	NA	intergenic_variant	intergenic_variant	NO	NC_NA	NC_NA	9.663
UBE3C	ENST00000348165	chr7_157138304_A_C	10	NA	NA	upstream_gene_variant	upstream_gene_variant	YES	DISTAL_PROMOTERS	UBE3C_ENSG00000009335	5.651
AL445584.2	ENST00000614030	chr9_42327251_T_A	10	NA	NA	intron_variant	intron_variant&non_coding_transcript_variant	YES	NC_NA	NC_NA	0.983
NA	NA	chr6_26623907_A_T	10	NA	NA	intergenic_variant	intergenic_variant	NO	NC_NA	NC_NA	5.156
AL589743.4	ENST00000610763	chr14_19164604_G_C	10	NA	NA	intron_variant	intron_variant&non_coding_transcript_variant	NO	NC_NA	NC_NA	7.681
AC079801.1	ENST00000623753	chr21_5229058_C_T	10	NA	NA	downstream_gene_variant	downstream_gene_variant	YES	NC_NA	NC_NA	8.01
ORC5	ENST00000297431	chr7_104146358_A_C	10	NA	NA	intron_variant	intron_variant	YES	NC_NA	NC_NA	7.09
AC116099.1	ENST00000647626	chr1_83424502_G_T	10	NA	NA	intron_variant	intron_variant&non_coding_transcript_variant	YES	NC_NA	NC_NA	0.295
NA	NA	chr8_42635923_A_G	10	NA	NA	intergenic_variant	intergenic_variant	NO	NC_NA	NC_NA	1.054
ANKRD20A21P	ENST00000623715	chr20_30697345_G_C	10	NA	NA	intron_variant	intron_variant&non_coding_transcript_variant	YES	NC_NA	NC_NA	0.077
KIAA1109	ENST00000264501	chr4_122214593_A_T	10	NA	NA	intron_variant	intron_variant	YES	NC_NA	NC_NA	3.838
CCDC200	ENST00000636331	chr17_43231878_T_C	10	NA	NA	upstream_gene_variant	upstream_gene_variant	YES	NC_NA	NC_NA	4.492
NA	NA	chr22_11031305_G_A	10	NA	NA	intergenic_variant	intergenic_variant	NO	NC_NA	NC_NA	11.46
AC010624.5	ENST00000660128	chr19_50134024_A_T	10	NA	NA	downstream_gene_variant	downstream_gene_variant	YES	CTCF_SITES;TFBS	CTCF|chr19:50133200-50134800;TFBS|chr19:50133573-50134484	6.792
NA	NA	chr20_29513060_G_A	10	NA	NA	intergenic_variant	intergenic_variant	NO	NC_NA	NC_NA	9.129
MYO6	ENST00000369977	chr6_75897469_T_G	10	NA	NA	intron_variant	intron_variant	YES	NC_NA	NC_NA	5.948
PSD3	ENST00000327040	chr8_18723194_A_C	10	NA	NA	intron_variant	intron_variant	YES	NC_NA	NC_NA	2.243
ANKRD36	ENST00000652721	chr2_97134173_A_T	10	NA	NA	intron_variant	intron_variant	YES	NC_NA	NC_NA	1.121
KIAA1671	ENST00000358431	chr22_25178991_C_T	10	NA	NA	intron_variant	intron_variant	YES	NC_NA	NC_NA	8.802
FRG1DP	ENST00000635586	chr20_29081664_G_C	10	NA	NA	intron_variant	intron_variant&non_coding_transcript_variant	YES	NC_NA	NC_NA	9.204
TAF11L6	ENST00000640558	chr5_17526824_G_T	10	NA	NA	upstream_gene_variant	upstream_gene_variant	YES	DISTAL_PROMOTERS	TAF11L6_ENSG00000284042	5.875
ANKRD30A	ENST00000361713	chr10_37178069_C_T	10	NA	NA	intron_variant	intron_variant	YES	NC_NA	NC_NA	5.068
AC240565.1	ENST00000624936	chr17_118657_T_A	10	NA	NA	upstream_gene_variant	upstream_gene_variant	YES	ENHANCERS;CTCF_SITES	enhancer|chr17:118599-118800;CTCF|chr17:117600-120000	6.494
FAR2P2	ENST00000430785	chr2_130425668_T_C	10	NA	NA	non_coding_transcript_exon_variant	non_coding_transcript_exon_variant	YES	NC_NA	NC_NA	5.825
LINC01410	ENST00000424345	chr9_62817582_A_G	10	NA	NA	downstream_gene_variant	downstream_gene_variant	YES	NC_NA	NC_NA	6.662
GPC5	ENST00000377067	chr13_92691346_C_T	10	NA	NA	intron_variant	intron_variant	YES	NC_NA	NC_NA	4.325
SHROOM4	ENST00000376020	chrX_50676096_T_G	10	NA	NA	intron_variant	intron_variant	YES	ENHANCERS	enhancer|chrX:50675800-50677800	2.22
NA	NA	chr10_42161292_A_G	10	NA	NA	intergenic_variant	intergenic_variant	NO	NC_NA	NC_NA	1.603
AF254983.1	ENST00000612267	chr21_10596233_T_A	10	NA	NA	intron_variant	intron_variant&non_coding_transcript_variant	YES	NC_NA	NC_NA	3.592
NA	NA	chr4_49263014_C_T	10	NA	NA	intergenic_variant	intergenic_variant	NO	NC_NA	NC_NA	8.246
LERFS	ENST00000662817	chr9_62859639_T_A	10	NA	NA	intron_variant	intron_variant&non_coding_transcript_variant	YES	NC_NA	NC_NA	3.66
AC012616.1	ENST00000600294	chr19_8774698_T_A	10	NA	NA	downstream_gene_variant	downstream_gene_variant	YES	NC_NA	NC_NA	5.106
TAF11L6	ENST00000640558	chr5_17526610_T_A	10	NA	NA	upstream_gene_variant	upstream_gene_variant	YES	NC_NA	NC_NA	9.615
NA	NA	chr22_11034303_C_G	10	NA	NA	intergenic_variant	intergenic_variant	NO	NC_NA	NC_NA	10.01
AP000534.2	ENST00000412729	chr22_15542596_C_A	10	NA	NA	intron_variant	intron_variant&non_coding_transcript_variant	YES	NC_NA	NC_NA	2.967
PSPC1	ENST00000338910	chr13_19701327_C_T	10	NA	NA	downstream_gene_variant	downstream_gene_variant	YES	NC_NA	NC_NA	0.039
NA	NA	chr2_91424067_T_C	10	NA	NA	intergenic_variant	intergenic_variant	NO	NC_NA	NC_NA	6.489
FAM90A25P	ENST00000528404	chr8_12415451_G_T	10	NA	NA	non_coding_transcript_exon_variant	non_coding_transcript_exon_variant	YES	NC_NA	NC_NA	5.974
PDZD2	ENST00000438447	chr5_31902048_T_G	10	NA	NA	intron_variant	intron_variant	YES	NC_NA	NC_NA	3.53
UGT2B24P	ENST00000514441	chr4_69414705_C_T	10	NA	NA	intron_variant	intron_variant&non_coding_transcript_variant	YES	NC_NA	NC_NA	0.138
BAGE2	ENST00000496773	chr21_10457331_A_T	10	NA	NA	intron_variant	intron_variant&non_coding_transcript_variant	YES	NC_NA	NC_NA	7.776
AC090952.2	ENST00000635800	chr3_14614549_T_A	10	NA	NA	intron_variant	intron_variant&non_coding_transcript_variant	YES	OPEN_CHROMATIN	openChromatin|chr3:14614156-14614602	3.262
DUXAP8	ENST00000447898	chr22_15786307_G_A	10	NA	NA	intron_variant	intron_variant&non_coding_transcript_variant	YES	NC_NA	NC_NA	3.304
SAMD12	ENST00000314727	chr8_118533427_G_T	10	NA	NA	intron_variant	intron_variant	YES	NC_NA	NC_NA	4.305
NA	NA	chr9_66602014_G_C	10	NA	NA	intergenic_variant	intergenic_variant	NO	NC_NA	NC_NA	1.254
FAM185A	ENST00000413034	chr7_102789848_A_G	10	NA	NA	intron_variant	intron_variant	YES	NC_NA	NC_NA	5.553
NA	NA	chrY_56861200_T_G	10	NA	NA	intergenic_variant	intergenic_variant	NO	NC_NA	NC_NA	6.379
AP003900.1	ENST00000667012	chr21_10339986_A_G	10	NA	NA	intron_variant	intron_variant&non_coding_transcript_variant	YES	NC_NA	NC_NA	5.277
NA	NA	chr22_10705718_G_T	10	NA	NA	intergenic_variant	intergenic_variant	NO	NC_NA	NC_NA	1.933
NA	NA	chr4_49157329_A_T	10	NA	NA	intergenic_variant	intergenic_variant	NO	NC_NA	NC_NA	8.692
AC127526.3	ENST00000637148	chr11_3454621_G_T	10	NA	NA	intron_variant	intron_variant&non_coding_transcript_variant	YES	CTCF_SITES	CTCF|chr11:3454200-3455400	0.695
NA	NA	chr3_180244705_A_C	10	NA	NA	intergenic_variant	intergenic_variant	NO	NC_NA	NC_NA	0.523
MTCO3P12	ENST00000416718	chr1_634798_G_A	10	NA	NA	non_coding_transcript_exon_variant	non_coding_transcript_exon_variant	YES	CTCF_SITES	CTCF|chr1:633800-634800	8.401
GTF2IP5	ENST00000414608	chr7_65796876_A_G	10	NA	NA	intron_variant	intron_variant&non_coding_transcript_variant	YES	NC_NA	NC_NA	1.707
NA	NA	chr9_41807955_C_T	10	NA	NA	intergenic_variant	intergenic_variant	NO	NC_NA	NC_NA	4.462
RAP1B	ENST00000250559	chr12_68660190_G_A	10	NA	NA	3_prime_UTR_variant	3_prime_UTR_variant	YES	3_PRIME_UTRS	RAP1B_ENSG00000127314	15.16
XCL1	ENST00000367818	chr1_168576992_C_G	10	NA	NA	intron_variant	intron_variant	YES	NC_NA	NC_NA	0.872
MTND4P12	ENST00000498999	chr5_134927620_T_C	10	NA	NA	non_coding_transcript_exon_variant	non_coding_transcript_exon_variant	YES	TFBS	TFBS|chr5:134926335-134928588	8.933
NA	NA	chrY_56885250_T_G	10	NA	NA	intergenic_variant	intergenic_variant	NO	NC_NA	NC_NA	4.543
AC009060.1	ENST00000502126	chr16_70165542_A_C	10	NA	NA	intron_variant	intron_variant&non_coding_transcript_variant	YES	CTCF_SITES	CTCF|chr16:70163800-70166200	1.901
BAGE2	ENST00000496773	chr21_10473063_G_A	10	NA	NA	non_coding_transcript_exon_variant	non_coding_transcript_exon_variant	YES	NC_NA	NC_NA	4.977
NA	NA	chr12_49448_C_T	10	NA	NA	intergenic_variant	intergenic_variant	NO	NC_NA	NC_NA	3.743
AC141557.1	ENST00000540982	chr12_9402127_G_A	10	NA	NA	intron_variant	intron_variant&non_coding_transcript_variant	YES	NC_NA	NC_NA	0.286
NA	NA	chr21_10272201_A_G	10	NA	NA	intergenic_variant	intergenic_variant	NO	CTCF_SITES	CTCF|chr21:10271800-10272600	7.114
NA	NA	chr22_12592033_A_C	10	NA	NA	intergenic_variant	intergenic_variant	NO	NC_NA	NC_NA	7.755
AP001005.3	ENST00000575325	chr18_60873_T_C	10	NA	NA	intron_variant	intron_variant&non_coding_transcript_variant	YES	NC_NA	NC_NA	0.943
DUX4L37	ENST00000635145	chr20_29883905_C_G	10	NA	NA	upstream_gene_variant	upstream_gene_variant	YES	CTCF_SITES	CTCF|chr20:29883600-29884000	9.253
GPC5	ENST00000377067	chr13_92691427_C_T	10	NA	NA	intron_variant	intron_variant	YES	NC_NA	NC_NA	3.991
KIF28P	ENST00000504864	chr1_246819677_T_G	10	NA	NA	intron_variant	intron_variant&non_coding_transcript_variant	YES	NC_NA	NC_NA	5.449
LINC01410	ENST00000424345	chr9_62811414_G_A	10	NA	NA	non_coding_transcript_exon_variant	non_coding_transcript_exon_variant	YES	LINCRNAS	LINC01410_ENSG00000238113	5.044
RNVU1-28	ENST00000610976	chr1_144562236_T_C	10	NA	NA	upstream_gene_variant	upstream_gene_variant	YES	NC_NA	NC_NA	1.613
AP003900.1	ENST00000667012	chr21_10339457_T_C	10	NA	NA	intron_variant	intron_variant&non_coding_transcript_variant	YES	NC_NA	NC_NA	7.321
FRG1KP	ENST00000623592	chr9_65657160_G_A	10	NA	NA	upstream_gene_variant	upstream_gene_variant	YES	NC_NA	NC_NA	8.422
MUC20-OT1	ENST00000445430	chr3_195665650_G_T	10	NA	NA	intron_variant	intron_variant&non_coding_transcript_variant	YES	NC_NA	NC_NA	5.981
NA	NA	chr4_28937203_A_C	10	NA	NA	intergenic_variant	intergenic_variant	NO	NC_NA	NC_NA	2.803
U2	ENST00000615943	chr22_10737930_A_T	10	NA	NA	upstream_gene_variant	upstream_gene_variant	YES	NC_NA	NC_NA	11.08
LONRF2P1	ENST00000584783	chr18_14446952_T_C	10	NA	NA	downstream_gene_variant	downstream_gene_variant	YES	NC_NA	NC_NA	3.57
NA	NA	chr3_53207980_A_C	10	NA	NA	intergenic_variant	intergenic_variant	NO	NC_NA	NC_NA	3.18
HIBCH	ENST00000359678	chr2_190286395_T_G	10	NA	NA	intron_variant	intron_variant	YES	NC_NA	NC_NA	2.507
NA	NA	chr20_30836812_C_T	10	NA	NA	intergenic_variant	intergenic_variant	NO	NC_NA	NC_NA	7.02
NA	NA	chr22_10687484_G_A	10	NA	NA	intergenic_variant	intergenic_variant	NO	CTCF_SITES;TFBS	CTCF|chr22:10687000-10688000;TFBS|chr22:10687354-10687677	4.726
MUC20-OT1	ENST00000445430	chr3_195675368_C_G	10	NA	NA	intron_variant	intron_variant&non_coding_transcript_variant	YES	NC_NA	NC_NA	3.647
AC092645.2	ENST00000662099	chr2_112240252_T_G	10	NA	NA	non_coding_transcript_exon_variant	non_coding_transcript_exon_variant	YES	LINCRNAS	AC092645.2_ENSG00000286545	11.65
AC068587.4	ENST00000641839	chr8_12567004_G_T	10	NA	NA	intron_variant	intron_variant&non_coding_transcript_variant	YES	NC_NA	NC_NA	1.622
NA	NA	chr12_48930_C_T	10	NA	NA	intergenic_variant	intergenic_variant	NO	NC_NA	NC_NA	5.581
AC138409.2	ENST00000514048	chr5_34186277_A_T	10	NA	NA	intron_variant	intron_variant&non_coding_transcript_variant	YES	NC_NA	NC_NA	4.815
DTNB	ENST00000406818	chr2_25663715_A_C	10	NA	NA	intron_variant	intron_variant	YES	NC_NA	NC_NA	2.263
AL845472.1	ENST00000633881	chr9_41266850_C_T	10	NA	NA	downstream_gene_variant	downstream_gene_variant	YES	NC_NA	NC_NA	6.858
AC138409.2	ENST00000514048	chr5_34184757_A_G	10	NA	NA	intron_variant	intron_variant&non_coding_transcript_variant	YES	NC_NA	NC_NA	4.205
NBEAP3	ENST00000420638	chr22_15862445_A_C	10	NA	NA	intron_variant	intron_variant&non_coding_transcript_variant	YES	NC_NA	NC_NA	10.81
SDHAP3	ENST00000652578	chr5_1593074_G_A	10	NA	NA	intron_variant	intron_variant&non_coding_transcript_variant	YES	NC_NA	NC_NA	0.887
SNORA70	ENST00000516390	chr21_9906522_G_A	10	NA	NA	upstream_gene_variant	upstream_gene_variant	YES	NC_NA	NC_NA	2.4
BAGE2	ENST00000496773	chr21_10473864_G_A	10	NA	NA	intron_variant	intron_variant&non_coding_transcript_variant	YES	NC_NA	NC_NA	0.569
AC006453.1	ENST00000636037	chr2_89638900_A_G	10	NA	NA	intron_variant	intron_variant&non_coding_transcript_variant	YES	NC_NA	NC_NA	3.212
AL512310.11	ENST00000548261	chr14_19665006_C_T	10	NA	NA	intron_variant	intron_variant&non_coding_transcript_variant	YES	NC_NA	NC_NA	0.452
NA	NA	chr22_12592071_A_G	10	NA	NA	intergenic_variant	intergenic_variant	NO	NC_NA	NC_NA	8.022
NA	NA	chr21_10405805_A_C	10	NA	NA	intergenic_variant	intergenic_variant	NO	NC_NA	NC_NA	16.25
SDK1	ENST00000404826	chr7_3720796_A_C	10	NA	NA	intron_variant	intron_variant	YES	NC_NA	NC_NA	0.061
CHEK2P2	ENST00000555186	chr15_20292455_T_C	10	NA	NA	downstream_gene_variant	downstream_gene_variant	YES	NC_NA	NC_NA	9.846
LINC01410	ENST00000424345	chr9_62799252_G_A	10	NA	NA	upstream_gene_variant	upstream_gene_variant	YES	NC_NA	NC_NA	6.477
AL158038.1	ENST00000653765	chr13_65963101_A_C	10	NA	NA	intron_variant	intron_variant&non_coding_transcript_variant	YES	NC_NA	NC_NA	0.965
WASH7P	ENST00000488147	chr1_17041_G_A	10	NA	NA	non_coding_transcript_exon_variant	non_coding_transcript_exon_variant	YES	NC_NA	NC_NA	18.12
AC241377.2	ENST00000636462	chr1_121034973_G_A	10	NA	NA	intron_variant	intron_variant&non_coding_transcript_variant	YES	NC_NA	NC_NA	0.085
NA	NA	chr17_21648871_T_A	10	NA	NA	intergenic_variant	intergenic_variant	NO	NC_NA	NC_NA	7.483
BAGE2	ENST00000470054	chr21_10413080_C_T	10	NA	NA	upstream_gene_variant	upstream_gene_variant	NO	NC_NA	NC_NA	8.258
ROBO2	ENST00000487694	chr3_77599879_T_G	10	NA	NA	intron_variant	intron_variant	YES	NC_NA	NC_NA	3.003
CTBP2P1	ENST00000431853	chrY_56860232_C_A	10	NA	NA	downstream_gene_variant	downstream_gene_variant	YES	NC_NA	NC_NA	0.743
NA	NA	chr21_10406341_C_A	10	NA	NA	intergenic_variant	intergenic_variant	NO	NC_NA	NC_NA	7.815
NA	NA	chr16_28331012_A_C	10	NA	NA	intergenic_variant	intergenic_variant	NO	NC_NA	NC_NA	0.396
NA	NA	chr9_63790402_A_T	10	NA	NA	intergenic_variant	intergenic_variant	NO	NC_NA	NC_NA	6.068
ZSWIM6	ENST00000252744	chr5_61472077_T_G	10	NA	NA	intron_variant	intron_variant	YES	NC_NA	NC_NA	13.67
BAGE2	ENST00000496773	chr21_10469797_G_C	10	NA	NA	intron_variant	intron_variant&non_coding_transcript_variant	YES	NC_NA	NC_NA	5.646
NA	NA	chr21_9885915_A_G	10	NA	NA	intergenic_variant	intergenic_variant	NO	NC_NA	NC_NA	3.233
LINC01410	ENST00000424345	chr9_62799391_A_T	10	NA	NA	upstream_gene_variant	upstream_gene_variant	YES	NC_NA	NC_NA	12.18
BAGE2	ENST00000496773	chr21_10450387_G_C	10	NA	NA	upstream_gene_variant	upstream_gene_variant	YES	NC_NA	NC_NA	6.582
AC009060.1	ENST00000502126	chr16_70165543_G_C	10	NA	NA	intron_variant	intron_variant&non_coding_transcript_variant	YES	CTCF_SITES	CTCF|chr16:70163800-70166200	1.425
NA	NA	chr21_10143288_C_T	10	NA	NA	intergenic_variant	intergenic_variant	NO	NC_NA	NC_NA	5.178
EIF3FP1	ENST00000613970	chr21_10329941_C_G	10	NA	NA	upstream_gene_variant	upstream_gene_variant	YES	NC_NA	NC_NA	5.699
NA	NA	chrX_141011296_C_T	10	NA	NA	intergenic_variant	intergenic_variant	NO	NC_NA	NC_NA	3.473
BICRAL	ENST00000314073	chr6_42786907_T_G	10	NA	NA	intron_variant	intron_variant	YES	NC_NA	NC_NA	3.299
PPIAL4D	ENST00000544708	chr1_145239341_A_T	10	NA	NA	downstream_gene_variant	downstream_gene_variant	YES	NC_NA	NC_NA	7.958
NA	NA	chr12_107143474_A_C	10	NA	NA	intergenic_variant	intergenic_variant	NO	NC_NA	NC_NA	6.039
NA	NA	chr21_10380480_T_G	10	NA	NA	intergenic_variant	intergenic_variant	NO	NC_NA	NC_NA	11.2
CR383656.3	ENST00000546909	chr14_18668082_C_T	10	NA	NA	downstream_gene_variant	downstream_gene_variant	YES	NC_NA	NC_NA	4.919
NA	NA	chr20_30826534_C_T	10	NA	NA	intergenic_variant	intergenic_variant	NO	NC_NA	NC_NA	5.06
AC027612.2	ENST00000445955	chr2_91714018_T_C	10	NA	NA	intron_variant	intron_variant&non_coding_transcript_variant	YES	NC_NA	NC_NA	6.334
AF254983.2	ENST00000612331	chr21_10398164_A_G	10	NA	NA	downstream_gene_variant	downstream_gene_variant	YES	NC_NA	NC_NA	9.593
AC022748.2	ENST00000564933	chr15_78737961_C_T	10	NA	NA	downstream_gene_variant	downstream_gene_variant	YES	CTCF_SITES	CTCF|chr15:78737600-78741600	1.744
SPATA18	ENST00000295213	chr4_52074561_A_C	10	NA	NA	intron_variant	intron_variant	YES	NC_NA	NC_NA	5.641
CROCCP2	ENST00000412962	chr1_16650530_G_A	10	NA	NA	intron_variant	intron_variant&non_coding_transcript_variant	YES	NC_NA	NC_NA	2.302
NA	NA	chr21_9721125_T_C	10	NA	NA	intergenic_variant	intergenic_variant	NO	NC_NA	NC_NA	13.1
CNTNAP3P2	ENST00000617175	chr9_67111899_C_T	10	NA	NA	intron_variant	intron_variant&non_coding_transcript_variant	YES	NC_NA	NC_NA	0.814
NA	NA	chr22_12704692_T_A	10	NA	NA	intergenic_variant	intergenic_variant	NO	NC_NA	NC_NA	7.51
SIPA1L3	ENST00000222345	chr19_37982489_T_G	10	NA	NA	intron_variant	intron_variant	YES	NC_NA	NC_NA	1.543
AC012616.1	ENST00000600294	chr19_8774131_C_G	10	NA	NA	downstream_gene_variant	downstream_gene_variant	YES	NC_NA	NC_NA	1.639
NA	NA	chr20_12755253_C_A	10	NA	NA	intergenic_variant	intergenic_variant	NO	NC_NA	NC_NA	1.474
GPC5	ENST00000377067	chr13_92691439_A_G	10	NA	NA	intron_variant	intron_variant	YES	NC_NA	NC_NA	5.251
NA	NA	chr21_9767132_G_C	10	NA	NA	intergenic_variant	intergenic_variant	NO	CTCF_SITES	CTCF|chr21:9767000-9767200	6.377
NA	NA	chr7_25060015_A_C	10	NA	NA	intergenic_variant	intergenic_variant	NO	NC_NA	NC_NA	5.263
NA	NA	chr6_122154427_T_G	10	NA	NA	intergenic_variant	intergenic_variant	NO	NC_NA	NC_NA	0.064
NA	NA	chr6_26732278_G_A	10	NA	NA	intergenic_variant	intergenic_variant	NO	NC_NA	NC_NA	1.253
WASH9P	ENST00000623083	chr1_191035_T_G	10	NA	NA	intron_variant	intron_variant&non_coding_transcript_variant	YES	NC_NA	NC_NA	7.661
REXO1L5P	ENST00000622260	chr8_85819844_C_A	10	NA	NA	upstream_gene_variant	upstream_gene_variant	YES	NC_NA	NC_NA	8.382
FAM157A	ENST00000634862	chr3_198166702_T_G	10	NA	NA	upstream_gene_variant	upstream_gene_variant	YES	CTCF_SITES	CTCF|chr3:198166600-198168200	3.642
NF1P6	ENST00000426025	chr22_15627947_A_T	10	NA	NA	intron_variant	intron_variant&non_coding_transcript_variant	YES	NC_NA	NC_NA	0.81
BAGE2	ENST00000496773	chr21_10453597_T_C	9	NA	NA	upstream_gene_variant	upstream_gene_variant	YES	NC_NA	NC_NA	7.552
CCDC144A	ENST00000360524	chr17_16759831_C_G	9	NA	NA	intron_variant	intron_variant	YES	NC_NA	NC_NA	0.285
NA	NA	chr20_12755252_T_A	9	NA	NA	intergenic_variant	intergenic_variant	NO	NC_NA	NC_NA	2.723
RTN4RL2	ENST00000335099	chr11_57457411_C_G	9	NA	NA	upstream_gene_variant	upstream_gene_variant	YES	CTCF_SITES	CTCF|chr11:57456800-57458800	1.788
NA	NA	chr20_29051353_T_A	9	NA	NA	intergenic_variant	intergenic_variant	NO	NC_NA	NC_NA	15.05
CHEK2P2	ENST00000555186	chr15_20292406_G_A	9	NA	NA	downstream_gene_variant	downstream_gene_variant	YES	NC_NA	NC_NA	3.103
SUZ12	ENST00000322652	chr17_31961906_T_G	9	NA	NA	intron_variant	intron_variant	YES	NC_NA	NC_NA	1.353
FRG1GP	ENST00000634617	chr22_12597796_G_T	9	NA	NA	upstream_gene_variant	upstream_gene_variant	YES	NC_NA	NC_NA	4.906
LRRC37A4P	ENST00000581296	chr17_45548125_T_C	9	NA	NA	non_coding_transcript_exon_variant	non_coding_transcript_exon_variant	YES	NC_NA	NC_NA	3.086
SNORA70	ENST00000516390	chr21_9905815_A_G	9	NA	NA	upstream_gene_variant	upstream_gene_variant	YES	NC_NA	NC_NA	5.521
NA	NA	chr11_13949357_T_G	9	NA	NA	intergenic_variant	intergenic_variant	NO	NC_NA	NC_NA	0.58
AC233702.4	ENST00000584107	chr17_21661385_T_A	9	NA	NA	upstream_gene_variant	upstream_gene_variant	YES	NC_NA	NC_NA	7.448
CACNA2D1	ENST00000356860	chr7_82116841_T_G	9	NA	NA	intron_variant	intron_variant	YES	NC_NA	NC_NA	0.169
AC079801.1	ENST00000623753	chr21_5229007_C_T	9	NA	NA	downstream_gene_variant	downstream_gene_variant	YES	NC_NA	NC_NA	10.85
BAGE2	ENST00000470054	chr21_10413201_C_T	9	NA	NA	upstream_gene_variant	upstream_gene_variant	NO	NC_NA	NC_NA	7.826
BAGE2	ENST00000470054	chr21_10433053_G_T	9	NA	NA	intron_variant	intron_variant&non_coding_transcript_variant	NO	NC_NA	NC_NA	3.143
BAGE2	ENST00000470054	chr21_10413103_C_T	9	NA	NA	upstream_gene_variant	upstream_gene_variant	NO	NC_NA	NC_NA	7.921
AC023141.7	ENST00000430646	chr7_57831151_T_C	9	NA	NA	intron_variant	intron_variant&non_coding_transcript_variant	YES	NC_NA	NC_NA	7.529
STK40	ENST00000373130	chr1_36349569_A_C	9	NA	NA	intron_variant	intron_variant	YES	NC_NA	NC_NA	6.104
NA	NA	chr9_41753976_G_A	9	NA	NA	intergenic_variant	intergenic_variant	NO	NC_NA	NC_NA	5.165
RAD51B	ENST00000487861	chr14_68049393_A_C	9	NA	NA	intron_variant	intron_variant	YES	NC_NA	NC_NA	7.633
LINC01961	ENST00000671438	chr2_113517633_A_G	9	NA	NA	downstream_gene_variant	downstream_gene_variant	YES	NC_NA	NC_NA	4.475
MED15P7	ENST00000435410	chr22_15640533_A_G	9	NA	NA	intron_variant	intron_variant&non_coding_transcript_variant	YES	NC_NA	NC_NA	7.054
ANKRD20A21P	ENST00000623715	chr20_30674983_T_A	9	NA	NA	intron_variant	intron_variant&non_coding_transcript_variant	YES	NC_NA	NC_NA	5.601
MTND2P28	ENST00000457540	chr1_630110_T_C	9	NA	NA	non_coding_transcript_exon_variant	non_coding_transcript_exon_variant	YES	CTCF_SITES	CTCF|chr1:629200-632400	7.793
AC118758.2	ENST00000614242	chr7_56803170_G_A	9	NA	NA	upstream_gene_variant	upstream_gene_variant	YES	CTCF_SITES	CTCF|chr7:56803000-56803200	5.693
TUBB8B	ENST00000308911	chr18_48397_C_T	9	110	p.Ala110Thr	missense_variant	missense_variant	YES	CDS	TUBB8B	8.162
NA	NA	chr2_131787105_A_T	9	NA	NA	intergenic_variant	intergenic_variant	NO	NC_NA	NC_NA	3.138
GOLGA6L10	ENST00000610657	chr15_82342240_A_G	9	NA	NA	3_prime_UTR_variant	3_prime_UTR_variant	YES	3_PRIME_UTRS	GOLGA6L10_ENSG00000278662	4.759
MIR4435-2HG	ENST00000673654	chr2_111392310_T_A	9	NA	NA	intron_variant	intron_variant&non_coding_transcript_variant	YES	NC_NA	NC_NA	0.489
FRG1DP	ENST00000635586	chr20_29081701_C_T	9	NA	NA	intron_variant	intron_variant&non_coding_transcript_variant	YES	NC_NA	NC_NA	5.398
NA	NA	chr22_10774194_C_T	9	NA	NA	intergenic_variant	intergenic_variant	NO	NC_NA	NC_NA	14.55
NA	NA	chr9_66777931_C_G	9	NA	NA	intergenic_variant	intergenic_variant	NO	NC_NA	NC_NA	9.997
AKR1C1	ENST00000380872	chr10_4962154_G_A	9	NA	NA	upstream_gene_variant	upstream_gene_variant	YES	DISTAL_PROMOTERS	AKR1C1_ENSG00000187134	2.215
NA	NA	chr2_212575586_A_T	9	NA	NA	intergenic_variant	intergenic_variant	NO	NC_NA	NC_NA	5.313
NA	NA	chr9_65979240_T_A	9	NA	NA	intergenic_variant	intergenic_variant	NO	NC_NA	NC_NA	3.637
REXO1L1P	ENST00000379010	chr8_85660111_T_C	9	NA	NA	non_coding_transcript_exon_variant	non_coding_transcript_exon_variant	YES	OPEN_CHROMATIN	openChromatin|chr8:85659912-85660280	11.36
RPS23P10	ENST00000416185	chr1_161536865_T_A	9	NA	NA	intron_variant	intron_variant&non_coding_transcript_variant	YES	NC_NA	NC_NA	6.813
MUC20-OT1	ENST00000445430	chr3_195683595_G_T	9	NA	NA	intron_variant	intron_variant&non_coding_transcript_variant	YES	LINCRNAS	MUC20-OT1_ENSG00000242086	3.33
RPS3AP53	ENST00000454716	chr3_15146033_T_C	9	NA	NA	downstream_gene_variant	downstream_gene_variant	YES	NC_NA	NC_NA	9.449
NA	NA	chr20_29332767_C_A	9	NA	NA	intergenic_variant	intergenic_variant	NO	NC_NA	NC_NA	8.083
ARHGAP42P4	ENST00000549782	chr14_19689794_T_A	9	NA	NA	non_coding_transcript_exon_variant	non_coding_transcript_exon_variant	YES	NC_NA	NC_NA	8.666
MTND2P28	ENST00000457540	chr1_630084_T_C	9	NA	NA	non_coding_transcript_exon_variant	non_coding_transcript_exon_variant	YES	CTCF_SITES	CTCF|chr1:629200-632400	6.158
NA	NA	chr1_248427750_C_T	9	NA	NA	intergenic_variant	intergenic_variant	NO	ENHANCERS	enhancer|chr1:248427400-248428600	4.787
REXO1L1P	ENST00000379010	chr8_85657803_G_A	9	NA	NA	non_coding_transcript_exon_variant	non_coding_transcript_exon_variant	YES	TFBS	TFBS|chr8:85657526-85657850	8.64
NA	NA	chr20_29503243_T_C	9	NA	NA	intergenic_variant	intergenic_variant	NO	NC_NA	NC_NA	13.4
NA	NA	chr22_11030447_C_A	9	NA	NA	intergenic_variant	intergenic_variant	NO	NC_NA	NC_NA	10.05
NA	NA	chr9_67776372_A_G	9	NA	NA	intergenic_variant	intergenic_variant	NO	NC_NA	NC_NA	3.719
BAGE2	ENST00000470054	chr21_10448076_G_T	9	NA	NA	intron_variant	intron_variant&non_coding_transcript_variant	NO	NC_NA	NC_NA	4.362
NA	NA	chr21_5222138_T_A	9	NA	NA	intergenic_variant	intergenic_variant	NO	NC_NA	NC_NA	8.158
MIR1302-10	ENST00000408734	chr15_101964779_C_T	9	NA	NA	upstream_gene_variant	upstream_gene_variant	YES	CTCF_SITES	CTCF|chr15:101964600-101965400	2.129
FAM90A2P	ENST00000511144	chr8_12175824_T_C	9	NA	NA	upstream_gene_variant	upstream_gene_variant	YES	NC_NA	NC_NA	7.397
AC093912.1	ENST00000647894	chr2_13303381_T_G	9	NA	NA	intron_variant	intron_variant&non_coding_transcript_variant	YES	NC_NA	NC_NA	2.53
FAM90A24P	ENST00000520792	chr8_8022151_A_T	9	NA	NA	intron_variant	intron_variant&non_coding_transcript_variant	YES	NC_NA	NC_NA	6.866
WASH9P	ENST00000623083	chr1_190689_A_G	9	NA	NA	intron_variant	intron_variant&non_coding_transcript_variant	YES	NC_NA	NC_NA	0.607
GAGE2E	ENST00000621907	chrX_49345614_C_T	9	NA	NA	intron_variant	intron_variant	YES	NC_NA	NC_NA	5.521
NA	NA	chr22_11054807_C_T	9	NA	NA	intergenic_variant	intergenic_variant	NO	NC_NA	NC_NA	12.7
ZDHHC11	ENST00000283441	chr5_844953_A_T	9	NA	NA	intron_variant	intron_variant	YES	NC_NA	NC_NA	0.894
NA	NA	chr9_62827807_G_T	9	NA	NA	intergenic_variant	intergenic_variant	NO	NC_NA	NC_NA	5.295
NA	NA	chr6_61158227_G_T	9	NA	NA	intergenic_variant	intergenic_variant	NO	NC_NA	NC_NA	0.208
EPHA3	ENST00000336596	chr3_89113567_T_A	9	NA	NA	intron_variant	intron_variant	YES	NC_NA	NC_NA	2.571
NA	NA	chr14_19443889_A_G	9	NA	NA	intergenic_variant	intergenic_variant	NO	NC_NA	NC_NA	7.211
NA	NA	chr19_47941396_C_T	9	NA	NA	intergenic_variant	intergenic_variant	NO	CTCF_SITES	CTCF|chr19:47941000-47941800	6.587
NA	NA	chr5_34398661_T_C	9	NA	NA	intergenic_variant	intergenic_variant	NO	NC_NA	NC_NA	8.492
SEMA6D	ENST00000558014	chr15_47662221_T_C	9	NA	NA	intron_variant	intron_variant	NO	NC_NA	NC_NA	0.141
AC104758.4	ENST00000569892	chr15_77951231_T_G	9	NA	NA	downstream_gene_variant	downstream_gene_variant	YES	CTCF_SITES	CTCF|chr15:77951200-77952000	6.29
OSBPL9	ENST00000447887	chr1_51695937_T_G	9	NA	NA	intron_variant	intron_variant	YES	NC_NA	NC_NA	8.567
AC138409.2	ENST00000514048	chr5_34182642_T_A	9	NA	NA	intron_variant	intron_variant&non_coding_transcript_variant	YES	CTCF_SITES;TFBS	CTCF|chr5:34182600-34183000;TFBS|chr5:34182617-34183078	8.347
LINC00871	ENST00000664642	chr14_46138809_T_G	9	NA	NA	intron_variant	intron_variant&non_coding_transcript_variant	YES	NC_NA	NC_NA	0.284
ANKRD36BP2	ENST00000622311	chr2_88777086_G_C	9	NA	NA	intron_variant	intron_variant&non_coding_transcript_variant	YES	NC_NA	NC_NA	5.124
NA	NA	chr21_9969698_T_A	9	NA	NA	intergenic_variant	intergenic_variant	NO	NC_NA	NC_NA	0.579
NA	NA	chr22_12536429_C_A	9	NA	NA	intergenic_variant	intergenic_variant	NO	NC_NA	NC_NA	4.559
MIR1302-10	ENST00000408734	chr15_101965408_G_A	9	NA	NA	upstream_gene_variant	upstream_gene_variant	YES	NC_NA	NC_NA	15.52
SRD5A1	ENST00000274192	chr5_6634421_C_G	9	NA	NA	intron_variant	intron_variant	YES	DISTAL_PROMOTERS	NSUN2_ENSG00000037474	0.862
NA	NA	chrY_26671705_G_T	9	NA	NA	intergenic_variant	intergenic_variant	NO	NC_NA	NC_NA	1.794
ZBTB44	ENST00000357899	chr11_130233844_G_T	9	NA	NA	intron_variant	intron_variant	YES	NC_NA	NC_NA	13.77
LERFS	ENST00000662817	chr9_62901265_G_T	9	NA	NA	upstream_gene_variant	upstream_gene_variant	YES	NC_NA	NC_NA	2.576
GOLGA6L10	ENST00000610657	chr15_82347864_C_A	9	NA	NA	intron_variant	intron_variant	YES	OPEN_CHROMATIN	openChromatin|chr15:82347826-82348064	2.389
ZDHHC11B	ENST00000508859	chr5_775473_A_G	9	NA	NA	intron_variant	intron_variant	YES	NC_NA	NC_NA	3.165
AF254983.2	ENST00000612331	chr21_10401231_A_T	9	NA	NA	downstream_gene_variant	downstream_gene_variant	YES	NC_NA	NC_NA	8.479
AC138951.2	ENST00000623455	chr5_21494536_G_T	9	NA	NA	non_coding_transcript_exon_variant	non_coding_transcript_exon_variant	YES	TFBS	TFBS|chr5:21494289-21494604	6.543
NA	NA	chr4_60988323_A_C	9	NA	NA	intergenic_variant	intergenic_variant	NO	NC_NA	NC_NA	5.339
AC018692.1	ENST00000624226	chr21_9909784_T_C	9	NA	NA	upstream_gene_variant	upstream_gene_variant	YES	NC_NA	NC_NA	7.831
BAGE2	ENST00000496773	chr21_10449441_G_T	9	NA	NA	upstream_gene_variant	upstream_gene_variant	YES	NC_NA	NC_NA	6.857
AF254983.2	ENST00000612331	chr21_10397942_T_C	9	NA	NA	downstream_gene_variant	downstream_gene_variant	YES	NC_NA	NC_NA	9.298
AC079801.1	ENST00000623753	chr21_5242578_C_T	9	NA	NA	intron_variant	intron_variant&non_coding_transcript_variant	YES	NC_NA	NC_NA	7.267
NA	NA	chr5_106167015_A_G	9	NA	NA	intergenic_variant	intergenic_variant	NO	NC_NA	NC_NA	4.684
ANKRD36	ENST00000652721	chr2_97134222_T_C	9	NA	NA	intron_variant	intron_variant	YES	NC_NA	NC_NA	2.615
CEP170	ENST00000366542	chr1_243210598_A_T	9	NA	NA	intron_variant	intron_variant	YES	NC_NA	NC_NA	4.365
XCL1	ENST00000367818	chr1_168576987_T_A	9	NA	NA	intron_variant	intron_variant	YES	NC_NA	NC_NA	0.096
NA	NA	chr13_66166426_A_C	9	NA	NA	intergenic_variant	intergenic_variant	NO	NC_NA	NC_NA	1.182
AC068587.4	ENST00000641839	chr8_12567097_G_T	9	NA	NA	intron_variant	intron_variant&non_coding_transcript_variant	YES	NC_NA	NC_NA	0.906
NA	NA	chr9_65658783_C_T	9	NA	NA	intergenic_variant	intergenic_variant	NO	NC_NA	NC_NA	1.217
NA	NA	chr1_83387175_A_G	9	NA	NA	intergenic_variant	intergenic_variant	NO	NC_NA	NC_NA	1.189
SPAG17	ENST00000336338	chr1_118169633_T_G	9	NA	NA	intron_variant	intron_variant	YES	NC_NA	NC_NA	8.618
NA	NA	chr21_10377960_A_G	9	NA	NA	intergenic_variant	intergenic_variant	NO	NC_NA	NC_NA	11.29
FRG1GP	ENST00000634617	chr22_12599135_T_C	9	NA	NA	upstream_gene_variant	upstream_gene_variant	YES	NC_NA	NC_NA	7.877
NA	NA	chr7_62410661_G_A	9	NA	NA	intergenic_variant	intergenic_variant	NO	NC_NA	NC_NA	0.168
DUX4L50	ENST00000455245	chr9_63819551_A_G	9	NA	NA	upstream_gene_variant	upstream_gene_variant	YES	NC_NA	NC_NA	5.372
PUM2	ENST00000338086	chr2_20285478_T_G	9	NA	NA	intron_variant	intron_variant	YES	NC_NA	NC_NA	0.286
NA	NA	chr20_28615737_C_T	9	NA	NA	intergenic_variant	intergenic_variant	NO	NC_NA	NC_NA	8.316
STAG3L2	ENST00000650988	chr7_74866379_A_G	9	NA	NA	intron_variant	intron_variant&non_coding_transcript_variant	NO	CTCF_SITES	CTCF|chr7:74865800-74867000	0.277
AC079801.1	ENST00000623753	chr21_5237278_G_C	9	NA	NA	intron_variant	intron_variant&non_coding_transcript_variant	YES	NC_NA	NC_NA	7.967
BAGE2	ENST00000470054	chr21_10433755_G_C	9	NA	NA	intron_variant	intron_variant&non_coding_transcript_variant	NO	NC_NA	NC_NA	5.925
AC241377.2	ENST00000636462	chr1_121046317_G_A	9	NA	NA	upstream_gene_variant	upstream_gene_variant	YES	NC_NA	NC_NA	0.203
BAGE2	ENST00000470054	chr21_10440748_C_T	9	NA	NA	intron_variant	intron_variant&non_coding_transcript_variant	NO	NC_NA	NC_NA	7.315
WASH3P	ENST00000557932	chr15_101965742_A_C	9	NA	NA	upstream_gene_variant	upstream_gene_variant	YES	NC_NA	NC_NA	4.251
FAM90A10P	ENST00000533716	chr8_7768443_C_T	9	NA	NA	upstream_gene_variant	upstream_gene_variant	YES	DISTAL_PROMOTERS	FAM90A10P_ENSG00000285950	7.745
NA	NA	chr22_11562564_T_C	9	NA	NA	intergenic_variant	intergenic_variant	NO	NC_NA	NC_NA	4.883
AC005324.4	ENST00000413242	chr17_15725978_T_C	9	NA	NA	intron_variant	intron_variant&NMD_transcript_variant	YES	NC_NA	NC_NA	4.501
NA	NA	chr5_30495930_A_T	9	NA	NA	intergenic_variant	intergenic_variant	NO	NC_NA	NC_NA	1.325
NA	NA	chr4_136534877_A_C	9	NA	NA	intergenic_variant	intergenic_variant	NO	NC_NA	NC_NA	0.554
AC244453.1	ENST00000427872	chr1_121129824_A_C	9	NA	NA	intron_variant	intron_variant&non_coding_transcript_variant	YES	NC_NA	NC_NA	6.046
NA	NA	chr22_12595024_C_T	9	NA	NA	intergenic_variant	intergenic_variant	NO	NC_NA	NC_NA	6.233
AL442128.1	ENST00000651843	chr13_110952611_G_A	9	NA	NA	downstream_gene_variant	downstream_gene_variant	YES	NC_NA	NC_NA	2.103
NA	NA	chr2_5129470_A_C	9	NA	NA	intergenic_variant	intergenic_variant	NO	NC_NA	NC_NA	0.914
NSD3	ENST00000317025	chr8_38293961_T_A	9	NA	NA	intron_variant	intron_variant	YES	NC_NA	NC_NA	8.557
FRG1GP	ENST00000634617	chr22_12628488_C_T	9	NA	NA	downstream_gene_variant	downstream_gene_variant	YES	NC_NA	NC_NA	5.86
NA	NA	chr3_198137844_C_T	9	NA	NA	intergenic_variant	intergenic_variant	NO	NC_NA	NC_NA	1.168
LINC00869	ENST00000610578	chr1_149638833_C_T	9	NA	NA	intron_variant	intron_variant&non_coding_transcript_variant	YES	NC_NA	NC_NA	0.728
NA	NA	chr10_8921284_T_G	9	NA	NA	intergenic_variant	intergenic_variant	NO	NC_NA	NC_NA	7.999
AP001005.3	ENST00000575325	chr18_52502_C_T	9	NA	NA	intron_variant	intron_variant&non_coding_transcript_variant	YES	NC_NA	NC_NA	0.41
BX255923.2	ENST00000669967	chr9_41100939_G_C	9	NA	NA	non_coding_transcript_exon_variant	non_coding_transcript_exon_variant	YES	LINCRNAS	BX255923.2_ENSG00000276462	4.451
PDE3A	ENST00000359062	chr12_20406495_T_G	9	NA	NA	intron_variant	intron_variant	YES	NC_NA	NC_NA	1.969
GAGE2E	ENST00000621907	chrX_49345751_T_C	9	NA	NA	intron_variant	intron_variant	YES	NC_NA	NC_NA	3.744
NA	NA	chr7_150137661_G_C	9	NA	NA	intergenic_variant	intergenic_variant	NO	NC_NA	NC_NA	0.029
NA	NA	chr21_10377035_C_T	9	NA	NA	intergenic_variant	intergenic_variant	NO	NC_NA	NC_NA	6.631
LINC00309	ENST00000431020	chr2_64197767_A_C	9	NA	NA	intron_variant	intron_variant&non_coding_transcript_variant	YES	NC_NA	NC_NA	10.43
DUXAP8	ENST00000447898	chr22_15829388_C_G	9	NA	NA	non_coding_transcript_exon_variant	non_coding_transcript_exon_variant	YES	LINCRNAS	DUXAP8_ENSG00000206195	7.139
NA	NA	chrY_26670989_G_A	9	NA	NA	intergenic_variant	intergenic_variant	NO	NC_NA	NC_NA	2.392
AL133255.1	ENST00000606374	chr6_27000940_C_T	9	NA	NA	downstream_gene_variant	downstream_gene_variant	YES	NC_NA	NC_NA	0.51
AC079801.1	ENST00000623753	chr21_5236909_G_A	9	NA	NA	intron_variant	intron_variant&non_coding_transcript_variant	YES	NC_NA	NC_NA	7.831
REXO1L10P	ENST00000615707	chr8_85742110_C_G	9	NA	NA	downstream_gene_variant	downstream_gene_variant	YES	TFBS	TFBS|chr8:85741727-85742194	8.127
TYW1B	ENST00000620995	chr7_72633656_C_T	9	NA	NA	intron_variant	intron_variant	YES	NC_NA	NC_NA	1.132
POLR1D	ENST00000399697	chr13_27631471_A_C	9	NA	NA	intron_variant	intron_variant	NO	NC_NA	NC_NA	5.462
AC010624.5	ENST00000660128	chr19_50133938_A_T	9	NA	NA	downstream_gene_variant	downstream_gene_variant	YES	CTCF_SITES;TFBS	CTCF|chr19:50133200-50134800;TFBS|chr19:50133573-50134484	7.07
RGPD3	ENST00000409886	chr2_106464718_A_T	9	NA	NA	intron_variant	intron_variant	YES	NC_NA	NC_NA	0.215
CHEK2P2	ENST00000555186	chr15_20292403_C_T	9	NA	NA	downstream_gene_variant	downstream_gene_variant	YES	NC_NA	NC_NA	1.083
CFH	ENST00000367429	chr1_196743883_T_G	9	NA	NA	intron_variant	intron_variant	YES	CTCF_SITES	CTCF|chr1:196742600-196744000	3.509
NF1P6	ENST00000426025	chr22_15635079_C_T	9	NA	NA	upstream_gene_variant	upstream_gene_variant	YES	NC_NA	NC_NA	8.381
AL512310.4	ENST00000548456	chr14_19681008_A_C	9	NA	NA	intron_variant	intron_variant&non_coding_transcript_variant	YES	NC_NA	NC_NA	6.048
BAGE2	ENST00000474011	chr21_10413489_G_A	9	NA	NA	non_coding_transcript_exon_variant	non_coding_transcript_exon_variant	NO	NC_NA	NC_NA	7.357
NA	NA	chrY_56873277_T_C	9	NA	NA	intergenic_variant	intergenic_variant	NO	NC_NA	NC_NA	7.103
NA	NA	chr6_120386692_A_C	9	NA	NA	intergenic_variant	intergenic_variant	NO	NC_NA	NC_NA	3.386
NA	NA	chr22_10771261_A_T	9	NA	NA	intergenic_variant	intergenic_variant	NO	NC_NA	NC_NA	10.76
DPP6	ENST00000377770	chr7_154099287_A_G	9	NA	NA	intron_variant	intron_variant	YES	NC_NA	NC_NA	4.193
CA10	ENST00000451037	chr17_51923568_A_C	9	NA	NA	intron_variant	intron_variant	YES	NC_NA	NC_NA	2.35
LINC02330	ENST00000557784	chr14_87649345_T_G	9	NA	NA	intron_variant	intron_variant&non_coding_transcript_variant	YES	NC_NA	NC_NA	9.747
BAGE2	ENST00000470054	chr21_10448281_A_G	9	NA	NA	intron_variant	intron_variant&non_coding_transcript_variant	NO	NC_NA	NC_NA	11.13
BAGE2	ENST00000496773	chr21_10469169_G_A	9	NA	NA	intron_variant	intron_variant&non_coding_transcript_variant	YES	NC_NA	NC_NA	3.739
NA	NA	chr2_94231894_A_G	9	NA	NA	intergenic_variant	intergenic_variant	NO	NC_NA	NC_NA	7.954
TMEM248	ENST00000341567	chr7_66948657_A_C	9	187	p.Thr187Pro	missense_variant	missense_variant	YES	CDS	TMEM248	27.2
NA	NA	chr7_62387497_T_C	9	NA	NA	intergenic_variant	intergenic_variant	NO	NC_NA	NC_NA	5.821
LINC02055	ENST00000648045	chr8_135862660_T_G	9	NA	NA	intron_variant	intron_variant&non_coding_transcript_variant	NO	NC_NA	NC_NA	0.954
SNORA70	ENST00000516390	chr21_9907868_C_T	9	NA	NA	upstream_gene_variant	upstream_gene_variant	YES	NC_NA	NC_NA	7.234
DUX4L37	ENST00000635145	chr20_29877061_T_A	9	NA	NA	downstream_gene_variant	downstream_gene_variant	YES	NC_NA	NC_NA	12.72
FRG1FP	ENST00000635667	chr22_10936052_T_C	9	NA	NA	downstream_gene_variant	downstream_gene_variant	YES	NC_NA	NC_NA	7.449
NA	NA	chr20_29512721_A_G	9	NA	NA	intergenic_variant	intergenic_variant	NO	NC_NA	NC_NA	8.353
NA	NA	chr20_25910828_G_A	9	NA	NA	intergenic_variant	intergenic_variant	NO	NC_NA	NC_NA	5.213
NA	NA	chr17_79663802_T_G	9	NA	NA	intergenic_variant	intergenic_variant	NO	NC_NA	NC_NA	0.815
AP000534.2	ENST00000412729	chr22_15542562_C_T	9	NA	NA	intron_variant	intron_variant&non_coding_transcript_variant	YES	NC_NA	NC_NA	3.294
TMEM132C	ENST00000435159	chr12_128626490_A_G	9	NA	NA	intron_variant	intron_variant	YES	NC_NA	NC_NA	0.785
TYW1B	ENST00000620995	chr7_72633710_T_C	9	NA	NA	intron_variant	intron_variant	YES	NC_NA	NC_NA	1.947
LMBRD1	ENST00000647934	chr6_69819113_A_C	9	NA	NA	intron_variant	intron_variant&non_coding_transcript_variant	NO	NC_NA	NC_NA	7.102
CNOT2	ENST00000229195	chr12_70261292_A_T	9	NA	NA	intron_variant	intron_variant	YES	NC_NA	NC_NA	1.292
RNY4	ENST00000516507	chr7_148958753_A_G	9	NA	NA	upstream_gene_variant	upstream_gene_variant	YES	NC_NA	NC_NA	3.262
NA	NA	chr4_49156883_G_T	9	NA	NA	intergenic_variant	intergenic_variant	NO	NC_NA	NC_NA	6.872
AC104758.4	ENST00000569892	chr15_77951211_C_T	9	NA	NA	downstream_gene_variant	downstream_gene_variant	YES	CTCF_SITES	CTCF|chr15:77951200-77952000	1.367
ZNF965P	ENST00000432501	chr13_18732823_G_A	9	NA	NA	upstream_gene_variant	upstream_gene_variant	YES	NC_NA	NC_NA	2.713
NA	NA	chr16_36147255_G_T	9	NA	NA	intergenic_variant	intergenic_variant	NO	NC_NA	NC_NA	0.51
SNHG27	ENST00000655257	chr4_131742757_G_A	9	NA	NA	intron_variant	intron_variant&non_coding_transcript_variant	NO	NC_NA	NC_NA	8.478
AP003049.2	ENST00000532992	chr11_109392126_T_G	9	NA	NA	intron_variant	intron_variant&non_coding_transcript_variant	NO	NC_NA	NC_NA	4.153
SNX29	ENST00000566228	chr16_12240581_A_T	9	NA	NA	intron_variant	intron_variant	YES	NC_NA	NC_NA	1.522
MTND2P28	ENST00000457540	chr1_630216_G_A	9	NA	NA	non_coding_transcript_exon_variant	non_coding_transcript_exon_variant	YES	CTCF_SITES	CTCF|chr1:629200-632400	7.905
AC233702.4	ENST00000584107	chr17_21661399_T_C	9	NA	NA	upstream_gene_variant	upstream_gene_variant	YES	NC_NA	NC_NA	6.74
AC012616.1	ENST00000600294	chr19_8780029_G_T	9	NA	NA	upstream_gene_variant	upstream_gene_variant	YES	NC_NA	NC_NA	4.836
NA	NA	chr20_47838943_C_T	9	NA	NA	intergenic_variant	intergenic_variant	NO	NC_NA	NC_NA	1.133
GOLGA2P10	ENST00000618004	chr15_82480019_G_A	9	NA	NA	intron_variant	intron_variant&non_coding_transcript_variant	YES	NC_NA	NC_NA	1.71
TRIM64B	ENST00000329862	chr11_89874996_G_T	9	162	p.Ser162Arg	missense_variant	missense_variant	YES	CDS	TRIM64B	0.086
RNVU1-27	ENST00000622285	chr1_148524747_T_A	9	NA	NA	downstream_gene_variant	downstream_gene_variant	YES	NC_NA	NC_NA	2.126
NA	NA	chr7_62423232_C_T	9	NA	NA	intergenic_variant	intergenic_variant	NO	NC_NA	NC_NA	0.081
ABCB10P1	ENST00000614297	chr15_23185585_A_G	9	NA	NA	downstream_gene_variant	downstream_gene_variant	YES	NC_NA	NC_NA	2.429
AL355149.1	ENST00000438396	chr1_16545449_G_A	9	NA	NA	downstream_gene_variant	downstream_gene_variant	YES	NC_NA	NC_NA	5.337
AP000526.1	ENST00000657965	chr22_15796944_A_T	9	NA	NA	non_coding_transcript_exon_variant	non_coding_transcript_exon_variant	YES	LINCRNAS	DUXAP8_ENSG00000206195	8.336
NA	NA	chr10_35911314_A_C	9	NA	NA	intergenic_variant	intergenic_variant	NO	NC_NA	NC_NA	1.871
MIR3675	ENST00000583661	chr1_16859796_G_A	9	NA	NA	upstream_gene_variant	upstream_gene_variant	YES	NC_NA	NC_NA	5.873
SORD2P	ENST00000561384	chr15_44848017_A_G	9	NA	NA	intron_variant	intron_variant&non_coding_transcript_variant	YES	NC_NA	NC_NA	2.925
NA	NA	chr1_184349084_G_T	9	NA	NA	intergenic_variant	intergenic_variant	NO	NC_NA	NC_NA	8.148
FGF12	ENST00000450716	chr3_192744992_C_T	9	NA	NA	intron_variant	intron_variant	NO	NC_NA	NC_NA	4.222
NA	NA	chr20_29516045_G_T	9	NA	NA	intergenic_variant	intergenic_variant	NO	NC_NA	NC_NA	13.94
AC017002.3	ENST00000644013	chr2_111458708_T_A	9	NA	NA	intron_variant	intron_variant&non_coding_transcript_variant	YES	NC_NA	NC_NA	3.031
NA	NA	chrX_139455654_A_C	9	NA	NA	intergenic_variant	intergenic_variant	NO	NC_NA	NC_NA	1.176
BAGE2	ENST00000496773	chr21_10453477_C_A	9	NA	NA	upstream_gene_variant	upstream_gene_variant	YES	NC_NA	NC_NA	1.525
GLIDR	ENST00000665892	chr9_39810440_T_C	9	NA	NA	upstream_gene_variant	upstream_gene_variant	YES	NC_NA	NC_NA	6.711
LINC00869	ENST00000610578	chr1_149638868_T_A	9	NA	NA	intron_variant	intron_variant&non_coding_transcript_variant	YES	NC_NA	NC_NA	0.666
NA	NA	chr15_75275405_C_G	9	NA	NA	intergenic_variant	intergenic_variant	NO	NC_NA	NC_NA	1.463
BAGE2	ENST00000470054	chr21_10442205_C_T	9	NA	NA	intron_variant	intron_variant&non_coding_transcript_variant	NO	NC_NA	NC_NA	8.203
NA	NA	chr4_49254389_G_T	9	NA	NA	intergenic_variant	intergenic_variant	NO	NC_NA	NC_NA	9.042
REXO1L1P	ENST00000379010	chr8_85659824_T_C	9	NA	NA	non_coding_transcript_exon_variant	non_coding_transcript_exon_variant	YES	NC_NA	NC_NA	10.02
CR383656.6	ENST00000548164	chr14_18614293_A_G	9	NA	NA	upstream_gene_variant	upstream_gene_variant	YES	NC_NA	NC_NA	1.499
CU104787.1	ENST00000624155	chr22_11068097_T_C	9	NA	NA	non_coding_transcript_exon_variant	non_coding_transcript_exon_variant	YES	LINCRNAS	CU104787.1_ENSG00000279973	10.67
NA	NA	chr6_112688500_T_G	9	NA	NA	intergenic_variant	intergenic_variant	NO	NC_NA	NC_NA	3.883
NA	NA	chr22_11049581_A_T	9	NA	NA	intergenic_variant	intergenic_variant	NO	NC_NA	NC_NA	12.16
NA	NA	chr3_104280915_T_A	9	NA	NA	intergenic_variant	intergenic_variant	NO	NC_NA	NC_NA	4.458
REXO1L10P	ENST00000615707	chr8_85741256_G_A	9	NA	NA	downstream_gene_variant	downstream_gene_variant	YES	NC_NA	NC_NA	8.813
NA	NA	chr22_12588770_C_T	9	NA	NA	intergenic_variant	intergenic_variant	NO	NC_NA	NC_NA	5.473
NA	NA	chr1_248428353_G_T	9	NA	NA	intergenic_variant	intergenic_variant	NO	ENHANCERS	enhancer|chr1:248427400-248428600	0.845
NA	NA	chr22_10748160_G_C	9	NA	NA	intergenic_variant	intergenic_variant	NO	NC_NA	NC_NA	11.56
NA	NA	chr7_62388501_A_T	9	NA	NA	intergenic_variant	intergenic_variant	NO	NC_NA	NC_NA	3.478
DUXAP9	ENST00000621361	chr14_19083055_G_A	9	NA	NA	intron_variant	intron_variant&non_coding_transcript_variant	YES	NC_NA	NC_NA	4.013
AC079801.1	ENST00000623753	chr21_5237639_C_T	9	NA	NA	intron_variant	intron_variant&non_coding_transcript_variant	YES	NC_NA	NC_NA	7.832
NA	NA	chr10_46849736_C_T	9	NA	NA	intergenic_variant	intergenic_variant	NO	NC_NA	NC_NA	2.959
FAM99B	ENST00000382166	chr11_1690163_T_C	9	NA	NA	upstream_gene_variant	upstream_gene_variant	YES	NC_NA	NC_NA	3.179
BAGE2	ENST00000470054	chr21_10447912_G_A	9	NA	NA	intron_variant	intron_variant&non_coding_transcript_variant	NO	NC_NA	NC_NA	6.563
LINC01847	ENST00000641163	chr5_159876496_A_C	9	NA	NA	intron_variant	intron_variant&non_coding_transcript_variant	NO	NC_NA	NC_NA	4.645
FP671120.10	ENST00000651830	chr21_8230752_A_C	9	NA	NA	upstream_gene_variant	upstream_gene_variant	YES	NC_NA	NC_NA	9.371
REXO1L5P	ENST00000622260	chr8_85819845_C_G	9	NA	NA	upstream_gene_variant	upstream_gene_variant	YES	NC_NA	NC_NA	8.444
NA	NA	chr4_49289019_T_G	9	NA	NA	intergenic_variant	intergenic_variant	NO	TFBS	TFBS|chr4:49288813-49289242	8.886
LRRC37A4P	ENST00000581296	chr17_45548113_T_C	9	NA	NA	non_coding_transcript_exon_variant	non_coding_transcript_exon_variant	YES	NC_NA	NC_NA	0.087
NA	NA	chr15_21265371_A_G	9	NA	NA	intergenic_variant	intergenic_variant	NO	NC_NA	NC_NA	9.534
U2	ENST00000615943	chr22_10735165_A_G	9	NA	NA	downstream_gene_variant	downstream_gene_variant	YES	NC_NA	NC_NA	17.02
LINC02241	ENST00000660211	chr5_20864263_T_A	9	NA	NA	intron_variant	intron_variant&non_coding_transcript_variant	YES	NC_NA	NC_NA	4.969
FRG1HP	ENST00000611606	chr9_41009438_A_G	9	NA	NA	intron_variant	intron_variant&non_coding_transcript_variant	YES	NC_NA	NC_NA	4.798
ANKRD36C	ENST00000456556	chr2_95858489_T_C	9	NA	NA	intron_variant	intron_variant	YES	NC_NA	NC_NA	4.488
NA	NA	chr20_30837130_T_G	9	NA	NA	intergenic_variant	intergenic_variant	NO	NC_NA	NC_NA	8.272
AC010624.5	ENST00000660128	chr19_50133985_C_T	9	NA	NA	downstream_gene_variant	downstream_gene_variant	YES	CTCF_SITES;TFBS	CTCF|chr19:50133200-50134800;TFBS|chr19:50133573-50134484	5.86
BAGE2	ENST00000496773	chr21_10456995_T_C	9	NA	NA	intron_variant	intron_variant&non_coding_transcript_variant	YES	NC_NA	NC_NA	2.391
AC100801.2	ENST00000656790	chr8_85973703_G_T	9	NA	NA	downstream_gene_variant	downstream_gene_variant	YES	CTCF_SITES	CTCF|chr8:85973000-85974000	3.739
TYW1B	ENST00000620995	chr7_72633764_T_C	9	NA	NA	intron_variant	intron_variant	YES	NC_NA	NC_NA	0.602
PKN2-AS1	ENST00000645056	chr1_88442950_A_C	9	NA	NA	intron_variant	intron_variant&non_coding_transcript_variant	NO	NC_NA	NC_NA	0.602
NA	NA	chr1_187766433_T_A	9	NA	NA	intergenic_variant	intergenic_variant	NO	NC_NA	NC_NA	2.603
NCOA1	ENST00000406961	chr2_24727166_T_G	9	NA	NA	intron_variant	intron_variant	YES	NC_NA	NC_NA	0.397
TAF11L6	ENST00000640558	chr5_17526960_C_A	9	NA	NA	upstream_gene_variant	upstream_gene_variant	YES	DISTAL_PROMOTERS	TAF11L6_ENSG00000284042	7.092
NA	NA	chr7_65518273_T_C	9	NA	NA	intergenic_variant	intergenic_variant	NO	NC_NA	NC_NA	2.402
NA	NA	chr8_59701261_T_A	9	NA	NA	intergenic_variant	intergenic_variant	NO	NC_NA	NC_NA	1.78
LINC00869	ENST00000610578	chr1_149638858_C_T	9	NA	NA	intron_variant	intron_variant&non_coding_transcript_variant	YES	NC_NA	NC_NA	0.78
HYDIN	ENST00000393567	chr16_70922482_T_A	9	NA	NA	intron_variant	intron_variant	YES	ENHANCERS	enhancer|chr16:70922000-70922600	0.962
NA	NA	chr1_196929691_C_T	9	NA	NA	intergenic_variant	intergenic_variant	NO	NC_NA	NC_NA	0.638
NA	NA	chr20_47889773_G_A	9	NA	NA	intergenic_variant	intergenic_variant	NO	NC_NA	NC_NA	3.794
RNVU1-28	ENST00000610976	chr1_144561763_G_A	9	NA	NA	upstream_gene_variant	upstream_gene_variant	YES	NC_NA	NC_NA	3.879
ENPP7P12	ENST00000526818	chr8_12210945_C_G	9	NA	NA	upstream_gene_variant	upstream_gene_variant	YES	NC_NA	NC_NA	13.85
NA	NA	chr22_10756989_G_A	9	NA	NA	intergenic_variant	intergenic_variant	NO	NC_NA	NC_NA	4.007
NA	NA	chr20_30424439_T_C	9	NA	NA	intergenic_variant	intergenic_variant	NO	NC_NA	NC_NA	7.254
DUX4L37	ENST00000635145	chr20_29877825_G_T	9	NA	NA	downstream_gene_variant	downstream_gene_variant	YES	NC_NA	NC_NA	9.994
LINC01297	ENST00000621052	chr14_19382133_T_C	9	NA	NA	non_coding_transcript_exon_variant	non_coding_transcript_exon_variant	YES	LINCRNAS	LINC01297_ENSG00000274827	7.655
NA	NA	chr12_44604_C_G	9	NA	NA	intergenic_variant	intergenic_variant	NO	NC_NA	NC_NA	2.752
NA	NA	chr7_62387492_A_T	9	NA	NA	intergenic_variant	intergenic_variant	NO	NC_NA	NC_NA	4.064
NA	NA	chr4_49156959_C_A	9	NA	NA	intergenic_variant	intergenic_variant	NO	NC_NA	NC_NA	7.128
AL669831.3	ENST00000419394	chr1_701089_C_T	9	NA	NA	intron_variant	intron_variant&non_coding_transcript_variant	NO	NC_NA	NC_NA	2.212
AL355149.1	ENST00000438396	chr1_16544512_G_A	9	NA	NA	downstream_gene_variant	downstream_gene_variant	YES	CTCF_SITES	CTCF|chr1:16544400-16544800	1.086
NA	NA	chr20_29051358_A_T	9	NA	NA	intergenic_variant	intergenic_variant	NO	NC_NA	NC_NA	14.38
LERFS	ENST00000662817	chr9_62860615_T_C	9	NA	NA	intron_variant	intron_variant&non_coding_transcript_variant	YES	NC_NA	NC_NA	6.946
OSBPL10	ENST00000396556	chr3_31842639_A_C	9	NA	NA	intron_variant	intron_variant	YES	NC_NA	NC_NA	2.675
AC233702.4	ENST00000584107	chr17_21651133_C_T	9	NA	NA	downstream_gene_variant	downstream_gene_variant	YES	NC_NA	NC_NA	4.752
FAM157A	ENST00000634862	chr3_198171634_A_G	9	NA	NA	intron_variant	intron_variant&non_coding_transcript_variant	YES	NC_NA	NC_NA	3.003
AC012616.1	ENST00000600294	chr19_8779446_T_C	9	NA	NA	upstream_gene_variant	upstream_gene_variant	YES	NC_NA	NC_NA	8.246
ZDHHC11B	ENST00000508859	chr5_771641_C_T	9	NA	NA	intron_variant	intron_variant	YES	CTCF_SITES	CTCF|chr5:771600-771800	4.152
FRG1DP	ENST00000635586	chr20_29090598_G_A	9	NA	NA	intron_variant	intron_variant&non_coding_transcript_variant	YES	NC_NA	NC_NA	4.322
AC120193.1	ENST00000519689	chr8_24803884_A_C	9	NA	NA	intron_variant	intron_variant&non_coding_transcript_variant	NO	NC_NA	NC_NA	4.37
AP001005.3	ENST00000575325	chr18_60272_T_C	9	NA	NA	intron_variant	intron_variant&non_coding_transcript_variant	YES	NC_NA	NC_NA	3.65
NA	NA	chr3_195642485_G_A	9	NA	NA	intergenic_variant	intergenic_variant	NO	NC_NA	NC_NA	6.178
AC006453.1	ENST00000636037	chr2_89640905_G_T	9	NA	NA	upstream_gene_variant	upstream_gene_variant	YES	NC_NA	NC_NA	7.556
FAM87A	ENST00000330148	chr8_387627_G_T	9	NA	NA	upstream_gene_variant	upstream_gene_variant	YES	NC_NA	NC_NA	1.387
NR6A1	ENST00000487099	chr9_124717003_A_C	9	NA	NA	intron_variant	intron_variant	YES	NC_NA	NC_NA	7.627
NA	NA	chrY_56878443_G_A	9	NA	NA	intergenic_variant	intergenic_variant	NO	NC_NA	NC_NA	9.093
NA	NA	chr22_11327425_C_G	9	NA	NA	intergenic_variant	intergenic_variant	NO	NC_NA	NC_NA	3.32
NA	NA	chr4_115724278_T_A	9	NA	NA	intergenic_variant	intergenic_variant	NO	NC_NA	NC_NA	0.549
NA	NA	chr21_6375975_T_C	9	NA	NA	intergenic_variant	intergenic_variant	NO	NC_NA	NC_NA	6.798
LINC01961	ENST00000671438	chr2_113517628_G_C	9	NA	NA	downstream_gene_variant	downstream_gene_variant	YES	NC_NA	NC_NA	1.95
LINC01205	ENST00000659474	chr3_109461783_A_C	9	NA	NA	intron_variant	intron_variant&non_coding_transcript_variant	YES	NC_NA	NC_NA	6.002
NA	NA	chr2_226235902_T_A	9	NA	NA	intergenic_variant	intergenic_variant	NO	NC_NA	NC_NA	0.195
NA	NA	chr8_78017614_A_C	9	NA	NA	intergenic_variant	intergenic_variant	NO	NC_NA	NC_NA	3.704
NA	NA	chr22_12307336_A_G	8	NA	NA	intergenic_variant	intergenic_variant	NO	NC_NA	NC_NA	7.943
NA	NA	chr9_63786627_T_C	8	NA	NA	intergenic_variant	intergenic_variant	NO	NC_NA	NC_NA	5.015
AC024937.3	ENST00000669433	chr3_195996657_C_T	8	NA	NA	intron_variant	intron_variant&non_coding_transcript_variant	YES	NC_NA	NC_NA	6.877
MIR6859-2	ENST00000612080	chr1_184527_C_T	8	NA	NA	downstream_gene_variant	downstream_gene_variant	YES	NC_NA	NC_NA	3.524
FAM242B	ENST00000659588	chr20_29559296_G_A	8	NA	NA	intron_variant	intron_variant&non_coding_transcript_variant	YES	NC_NA	NC_NA	8.701
NAA30	ENST00000556492	chr14_57401885_T_G	8	NA	NA	intron_variant	intron_variant	YES	NC_NA	NC_NA	2.66
OR2A42	ENST00000641810	chr7_144238917_A_T	8	NA	NA	intron_variant	intron_variant	YES	ENHANCERS	enhancer|chr7:144238400-144239200	0.039
NA	NA	chr17_21845200_T_G	8	NA	NA	intergenic_variant	intergenic_variant	NO	NC_NA	NC_NA	6.027
IGHVII-30-1	ENST00000522218	chr14_106343665_G_A	8	NA	NA	upstream_gene_variant	upstream_gene_variant	YES	NC_NA	NC_NA	2.917
ZDHHC11B	ENST00000508859	chr5_742714_C_T	8	NA	NA	intron_variant	intron_variant	YES	OPEN_CHROMATIN	openChromatin|chr5:742210-742723	0.245
AC079801.1	ENST00000623753	chr21_5246010_T_A	8	NA	NA	upstream_gene_variant	upstream_gene_variant	YES	NC_NA	NC_NA	7.262
GUSBP1	ENST00000607545	chr5_21479589_A_G	8	NA	NA	intron_variant	intron_variant&non_coding_transcript_variant	YES	NC_NA	NC_NA	2.607
REXO1L1P	ENST00000379010	chr8_85659833_T_C	8	NA	NA	non_coding_transcript_exon_variant	non_coding_transcript_exon_variant	YES	NC_NA	NC_NA	10.12
NA	NA	chr22_11038700_G_A	8	NA	NA	intergenic_variant	intergenic_variant	NO	NC_NA	NC_NA	12.45
AL445584.2	ENST00000614030	chr9_42327096_A_G	8	NA	NA	intron_variant	intron_variant&non_coding_transcript_variant	YES	NC_NA	NC_NA	0.747
NBPF1	ENST00000430580	chr1_16587890_A_G	8	NA	NA	intron_variant	intron_variant	YES	OPEN_CHROMATIN	openChromatin|chr1:16587849-16588417	4.135
NA	NA	chr3_198135092_C_G	8	NA	NA	intergenic_variant	intergenic_variant	NO	NC_NA	NC_NA	1.135
AL589743.4	ENST00000610763	chr14_19172459_T_C	8	NA	NA	intron_variant	intron_variant&non_coding_transcript_variant	NO	NC_NA	NC_NA	4.02
NA	NA	chr12_46895_A_T	8	NA	NA	intergenic_variant	intergenic_variant	NO	NC_NA	NC_NA	7.214
NA	NA	chr22_10757234_T_G	8	NA	NA	intergenic_variant	intergenic_variant	NO	NC_NA	NC_NA	6.969
AC138409.2	ENST00000514048	chr5_34194148_A_G	8	NA	NA	upstream_gene_variant	upstream_gene_variant	YES	OPEN_CHROMATIN	openChromatin|chr5:34193847-34194231	4.522
GAREM1	ENST00000583696	chr18_32153756_T_A	8	NA	NA	intron_variant	intron_variant	NO	NC_NA	NC_NA	4.105
ANKRD20A21P	ENST00000623715	chr20_30674980_G_A	8	NA	NA	intron_variant	intron_variant&non_coding_transcript_variant	YES	NC_NA	NC_NA	0.296
NA	NA	chr22_11028741_C_G	8	NA	NA	intergenic_variant	intergenic_variant	NO	NC_NA	NC_NA	9.909
U2	ENST00000615943	chr22_10735718_G_A	8	NA	NA	downstream_gene_variant	downstream_gene_variant	YES	NC_NA	NC_NA	12.1
AC140725.2	ENST00000559612	chr15_101906295_A_T	8	NA	NA	downstream_gene_variant	downstream_gene_variant	YES	NC_NA	NC_NA	3.725
NA	NA	chr22_11054311_A_G	8	NA	NA	intergenic_variant	intergenic_variant	NO	NC_NA	NC_NA	12.88
NA	NA	chr22_11027496_T_C	8	NA	NA	intergenic_variant	intergenic_variant	NO	NC_NA	NC_NA	11.67
SYT16	ENST00000568344	chr14_62001963_T_G	8	NA	NA	intron_variant	intron_variant	YES	NC_NA	NC_NA	4.471
GUSBP1	ENST00000607545	chr5_21479364_A_G	8	NA	NA	intron_variant	intron_variant&non_coding_transcript_variant	YES	NC_NA	NC_NA	5.386
ADGRL2	ENST00000370730	chr1_81554377_A_C	8	NA	NA	intron_variant	intron_variant	YES	NC_NA	NC_NA	5.543
AC068446.3	ENST00000555285	chr15_21245746_G_A	8	NA	NA	downstream_gene_variant	downstream_gene_variant	YES	NC_NA	NC_NA	3.678
WASH9P	ENST00000623083	chr1_186976_A_G	8	NA	NA	intron_variant	intron_variant&non_coding_transcript_variant	YES	CTCF_SITES	CTCF|chr1:185800-187200	8.196
DUXAP10	ENST00000614614	chr14_19286852_A_G	8	NA	NA	intron_variant	intron_variant&non_coding_transcript_variant	NO	NC_NA	NC_NA	3.843
FRG1GP	ENST00000634617	chr22_12599035_T_C	8	NA	NA	upstream_gene_variant	upstream_gene_variant	YES	NC_NA	NC_NA	8.127
BAGE2	ENST00000470054	chr21_10439252_T_A	8	NA	NA	intron_variant	intron_variant&non_coding_transcript_variant	NO	NC_NA	NC_NA	18.6
AC142381.3	ENST00000568208	chr16_31974523_C_G	8	NA	NA	upstream_gene_variant	upstream_gene_variant	YES	CTCF_SITES;TFBS	CTCF|chr16:31973800-31974600;TFBS|chr16:31974307-31974599	0.685
REXO1L1P	ENST00000379010	chr8_85660632_C_G	8	NA	NA	non_coding_transcript_exon_variant	non_coding_transcript_exon_variant	YES	NC_NA	NC_NA	7.256
CR381670.2	ENST00000651312	chr21_8764954_A_G	8	NA	NA	intron_variant	intron_variant&non_coding_transcript_variant	YES	NC_NA	NC_NA	8.21
CR381670.2	ENST00000651312	chr21_8833892_C_T	8	NA	NA	intron_variant	intron_variant&non_coding_transcript_variant	YES	NC_NA	NC_NA	5.076
FRMPD4	ENST00000640291	chrX_12107844_A_C	8	NA	NA	intron_variant	intron_variant	NO	NC_NA	NC_NA	6.176
CYP4Z1	ENST00000334194	chr1_47107873_A_G	8	NA	NA	intron_variant	intron_variant	YES	NC_NA	NC_NA	0.261
GUSBP1	ENST00000607545	chr5_21487259_G_A	8	NA	NA	intron_variant	intron_variant&non_coding_transcript_variant	YES	NC_NA	NC_NA	1.939
NA	NA	chr7_150137545_T_C	8	NA	NA	intergenic_variant	intergenic_variant	NO	NC_NA	NC_NA	4.055
RORB	ENST00000376896	chr9_74691026_T_G	8	NA	NA	3_prime_UTR_variant	3_prime_UTR_variant	YES	3_PRIME_UTRS	RORB_ENSG00000198963	6.276
NA	NA	chr20_29120998_T_G	8	NA	NA	intergenic_variant	intergenic_variant	NO	TFBS	TFBS|chr20:29120650-29121043	7.78
PAWR	ENST00000328827	chr12_79600477_T_G	8	NA	NA	intron_variant	intron_variant	YES	NC_NA	NC_NA	0.867
SSB	ENST00000409333	chr2_169798530_G_T	8	NA	NA	upstream_gene_variant	upstream_gene_variant	YES	DISTAL_PROMOTERS	SSB_ENSG00000138385	1.909
TYW1B	ENST00000620995	chr7_72602661_A_G	8	NA	NA	intron_variant	intron_variant	YES	NC_NA	NC_NA	0.964
GOLGA6C	ENST00000300576	chr15_75254380_T_C	8	NA	NA	upstream_gene_variant	upstream_gene_variant	YES	NC_NA	NC_NA	2.839
NA	NA	chr7_65823467_G_A	8	NA	NA	intergenic_variant	intergenic_variant	NO	NC_NA	NC_NA	1.622
DUX4L37	ENST00000635145	chr20_29879519_C_T	8	NA	NA	upstream_gene_variant	upstream_gene_variant	YES	NC_NA	NC_NA	9.047
NA	NA	chr7_5098482_A_T	8	NA	NA	intergenic_variant	intergenic_variant	NO	NC_NA	NC_NA	2.436
UGT2B24P	ENST00000514441	chr4_69414625_A_G	8	NA	NA	intron_variant	intron_variant&non_coding_transcript_variant	YES	NC_NA	NC_NA	2.911
NA	NA	chr22_11550930_G_C	8	NA	NA	intergenic_variant	intergenic_variant	NO	NC_NA	NC_NA	8.073
EIF3FP1	ENST00000613970	chr21_10325842_A_G	8	NA	NA	upstream_gene_variant	upstream_gene_variant	YES	CTCF_SITES	CTCF|chr21:10325400-10326400	10.05
TYW1B	ENST00000620995	chr7_72790989_T_C	8	NA	NA	intron_variant	intron_variant	YES	NC_NA	NC_NA	2.592
NA	NA	chr7_62385999_G_A	8	NA	NA	intergenic_variant	intergenic_variant	NO	NC_NA	NC_NA	3.353
NA	NA	chr1_196933478_C_G	8	NA	NA	intergenic_variant	intergenic_variant	NO	TFBS	TFBS|chr1:196933331-196934355	0.723
NA	NA	chrY_56881574_C_A	8	NA	NA	intergenic_variant	intergenic_variant	NO	NC_NA	NC_NA	5.205
NA	NA	chr2_94292392_G_A	8	NA	NA	intergenic_variant	intergenic_variant	NO	NC_NA	NC_NA	4.276
NA	NA	chr1_196932739_A_C	8	NA	NA	intergenic_variant	intergenic_variant	NO	NC_NA	NC_NA	1.968
NA	NA	chr7_62410653_C_T	8	NA	NA	intergenic_variant	intergenic_variant	NO	NC_NA	NC_NA	0.95
AL445584.2	ENST00000614030	chr9_42273564_G_A	8	NA	NA	intron_variant	intron_variant&non_coding_transcript_variant	YES	NC_NA	NC_NA	2.003
AC079801.1	ENST00000623753	chr21_5236928_G_A	8	NA	NA	intron_variant	intron_variant&non_coding_transcript_variant	YES	NC_NA	NC_NA	8.616
NA	NA	chr9_62828717_G_C	8	NA	NA	intergenic_variant	intergenic_variant	NO	NC_NA	NC_NA	4.859
NA	NA	chr9_41562422_G_A	8	NA	NA	intergenic_variant	intergenic_variant	NO	NC_NA	NC_NA	0.475
NA	NA	chr9_64336810_C_A	8	NA	NA	intergenic_variant	intergenic_variant	NO	NC_NA	NC_NA	4.352
CYTOR	ENST00000642451	chr2_87565048_A_G	8	NA	NA	intron_variant	intron_variant&non_coding_transcript_variant	YES	ENHANCERS	enhancer|chr2:87564200-87565200	1.198
NA	NA	chr6_12366561_A_C	8	NA	NA	intergenic_variant	intergenic_variant	NO	NC_NA	NC_NA	6.197
RBL1	ENST00000373664	chr20_37067810_T_A	8	NA	NA	intron_variant	intron_variant	YES	NC_NA	NC_NA	4.524
BAGE2	ENST00000496773	chr21_10454117_T_G	8	NA	NA	upstream_gene_variant	upstream_gene_variant	YES	NC_NA	NC_NA	9.983
AL512625.3	ENST00000665642	chr9_62802460_C_T	8	NA	NA	non_coding_transcript_exon_variant	non_coding_transcript_exon_variant	YES	LINCRNAS	AL512625.3_ENSG00000287168	8.957
LINC01410	ENST00000424345	chr9_62807958_T_A	8	NA	NA	intron_variant	intron_variant&non_coding_transcript_variant	YES	OPEN_CHROMATIN	openChromatin|chr9:62807805-62808116	7.075
NA	NA	chr9_62919318_C_T	8	NA	NA	intergenic_variant	intergenic_variant	NO	NC_NA	NC_NA	15.18
TYW1	ENST00000359626	chr7_67182922_T_G	8	NA	NA	intron_variant	intron_variant	YES	NC_NA	NC_NA	0.931
NA	NA	chrX_73782794_A_C	8	NA	NA	intergenic_variant	intergenic_variant	NO	NC_NA	NC_NA	2.894
NA	NA	chr21_9721297_G_C	8	NA	NA	intergenic_variant	intergenic_variant	NO	NC_NA	NC_NA	9.637
AL954642.1	ENST00000428088	chr9_138204608_G_A	8	NA	NA	upstream_gene_variant	upstream_gene_variant	YES	NC_NA	NC_NA	0.647
AC011487.1	ENST00000509280	chr19_53504381_G_A	8	NA	NA	downstream_gene_variant	downstream_gene_variant	YES	CTCF_SITES	CTCF|chr19:53504000-53505400	1.591
NA	NA	chr21_10406328_C_T	8	NA	NA	intergenic_variant	intergenic_variant	NO	NC_NA	NC_NA	8.336
ZDHHC11B	ENST00000508859	chr5_730165_T_C	8	NA	NA	intron_variant	intron_variant	YES	NC_NA	NC_NA	0.45
TCP10L3	ENST00000508373	chr6_167367730_C_T	8	NA	NA	intron_variant	intron_variant&non_coding_transcript_variant	YES	NC_NA	NC_NA	2.177
NA	NA	chrY_56874137_A_G	8	NA	NA	intergenic_variant	intergenic_variant	NO	NC_NA	NC_NA	0.136
NA	NA	chr15_55779933_T_G	8	NA	NA	intergenic_variant	intergenic_variant	NO	NC_NA	NC_NA	0.763
MUC20-OT1	ENST00000445430	chr3_195683569_C_T	8	NA	NA	intron_variant	intron_variant&non_coding_transcript_variant	YES	LINCRNAS	MUC20-OT1_ENSG00000242086	2.827
FP671120.4	ENST00000623664	chr21_8214714_T_G	8	NA	NA	intron_variant	intron_variant&non_coding_transcript_variant	YES	NC_NA	NC_NA	12.81
NA	NA	chr22_12588748_C_T	8	NA	NA	intergenic_variant	intergenic_variant	NO	NC_NA	NC_NA	6.896
NA	NA	chr22_10758899_C_T	8	NA	NA	intergenic_variant	intergenic_variant	NO	NC_NA	NC_NA	10.17
NA	NA	chr22_15670101_T_C	8	NA	NA	intergenic_variant	intergenic_variant	NO	NC_NA	NC_NA	8.505
HDAC2-AS2	ENST00000519104	chr6_113970241_T_G	8	NA	NA	non_coding_transcript_exon_variant	non_coding_transcript_exon_variant	YES	LINCRNAS	HDAC2-AS2_ENSG00000228624	8.895
PPP1R16B	ENST00000299824	chr20_38842693_T_C	8	NA	NA	intron_variant	intron_variant	YES	NC_NA	NC_NA	0.723
AC009533.1	ENST00000539757	chr12_9305040_G_T	8	NA	NA	intron_variant	intron_variant&non_coding_transcript_variant	YES	NC_NA	NC_NA	0.489
NA	NA	chr1_83346836_G_A	8	NA	NA	intergenic_variant	intergenic_variant	NO	NC_NA	NC_NA	0.745
WASH8P	ENST00000400706	chr12_16236_C_T	8	NA	NA	intron_variant	intron_variant&non_coding_transcript_variant	YES	CTCF_SITES	CTCF|chr12:15400-16800	5.428
NF1P6	ENST00000426025	chr22_15625885_C_A	8	NA	NA	non_coding_transcript_exon_variant	non_coding_transcript_exon_variant	YES	NC_NA	NC_NA	17.93
FRG1DP	ENST00000635586	chr20_29083028_G_T	8	NA	NA	intron_variant	intron_variant&non_coding_transcript_variant	YES	NC_NA	NC_NA	4.491
NA	NA	chrY_56864105_A_G	8	NA	NA	intergenic_variant	intergenic_variant	NO	NC_NA	NC_NA	5.119
NA	NA	chr7_62423789_T_A	8	NA	NA	intergenic_variant	intergenic_variant	NO	NC_NA	NC_NA	0.443
TMEM108	ENST00000321871	chr3_133372217_T_G	8	NA	NA	intron_variant	intron_variant	YES	NC_NA	NC_NA	9.084
AC079801.1	ENST00000623753	chr21_5232864_G_A	8	NA	NA	non_coding_transcript_exon_variant	non_coding_transcript_exon_variant	YES	LINCRNAS	AC079801.1_ENSG00000279669	14.39
DOK6	ENST00000382713	chr18_69543052_A_C	8	NA	NA	intron_variant	intron_variant	YES	NC_NA	NC_NA	3.009
FAM230C	ENST00000623511	chr13_18202530_G_T	8	NA	NA	intron_variant	intron_variant&non_coding_transcript_variant	YES	NC_NA	NC_NA	7.356
TRGJ2	ENST00000390333	chr7_38257870_A_G	8	NA	NA	upstream_gene_variant	upstream_gene_variant	YES	NC_NA	NC_NA	9.337
SMPD4	ENST00000409031	chr2_130181862_T_C	8	NA	NA	5_prime_UTR_variant	5_prime_UTR_variant	YES	DISTAL_PROMOTERS;5_PRIME_UTRS	MZT2B_ENSG00000152082;SMPD4_ENSG00000136699	8.167
NA	NA	chr22_10747859_G_T	8	NA	NA	intergenic_variant	intergenic_variant	NO	NC_NA	NC_NA	6.502
AC068587.4	ENST00000641839	chr8_12567350_T_C	8	NA	NA	intron_variant	intron_variant&non_coding_transcript_variant	YES	NC_NA	NC_NA	13.23
FAM66D	ENST00000653725	chr8_12147738_C_T	8	NA	NA	intron_variant	intron_variant&non_coding_transcript_variant	YES	LINCRNAS	FAM66D_ENSG00000255052	0.713
NA	NA	chr22_12592441_T_A	8	NA	NA	intergenic_variant	intergenic_variant	NO	NC_NA	NC_NA	7.835
CR381670.2	ENST00000651312	chr21_8764971_G_A	8	NA	NA	intron_variant	intron_variant&non_coding_transcript_variant	YES	NC_NA	NC_NA	7.92
PCBD2	ENST00000512783	chr5_134926511_G_A	8	NA	NA	intron_variant	intron_variant	YES	TFBS	TFBS|chr5:134926335-134928588	8.826
NA	NA	chr22_11036661_G_C	8	NA	NA	intergenic_variant	intergenic_variant	NO	NC_NA	NC_NA	10.64
BX255923.2	ENST00000669967	chr9_41101655_T_C	8	NA	NA	intron_variant	intron_variant&non_coding_transcript_variant	YES	NC_NA	NC_NA	0.447
FRG1GP	ENST00000634617	chr22_12599808_A_G	8	NA	NA	upstream_gene_variant	upstream_gene_variant	YES	NC_NA	NC_NA	10.6
FRG1DP	ENST00000635586	chr20_29090989_C_G	8	NA	NA	intron_variant	intron_variant&non_coding_transcript_variant	YES	TFBS	TFBS|chr20:29090648-29091367	4.313
CROCCP2	ENST00000412962	chr1_16652659_T_A	8	NA	NA	intron_variant	intron_variant&non_coding_transcript_variant	YES	NC_NA	NC_NA	10.15
NA	NA	chr6_132434195_T_G	8	NA	NA	intergenic_variant	intergenic_variant	NO	NC_NA	NC_NA	5.037
NA	NA	chr20_29065968_A_G	8	NA	NA	intergenic_variant	intergenic_variant	NO	NC_NA	NC_NA	12.04
NA	NA	chr21_10272204_T_G	8	NA	NA	intergenic_variant	intergenic_variant	NO	CTCF_SITES	CTCF|chr21:10271800-10272600	7.003
FP671120.4	ENST00000623664	chr21_8214707_T_G	8	NA	NA	intron_variant	intron_variant&non_coding_transcript_variant	YES	NC_NA	NC_NA	12.33
NA	NA	chr10_38959095_G_A	8	NA	NA	intergenic_variant	intergenic_variant	NO	NC_NA	NC_NA	4.248
INTS4P2	ENST00000614726	chr7_65712790_G_A	8	NA	NA	intron_variant	intron_variant&non_coding_transcript_variant	YES	NC_NA	NC_NA	0.116
RPS6KC1	ENST00000366960	chr1_213116626_C_T	8	NA	NA	intron_variant	intron_variant	YES	NC_NA	NC_NA	2.024
SASS6	ENST00000287482	chr1_100092045_T_A	8	NA	NA	intron_variant	intron_variant	YES	NC_NA	NC_NA	3.878
CU104787.1	ENST00000624155	chr22_11064251_C_T	8	NA	NA	upstream_gene_variant	upstream_gene_variant	YES	NC_NA	NC_NA	8.128
CHD6	ENST00000373233	chr20_41504398_A_T	8	NA	NA	intron_variant	intron_variant	YES	NC_NA	NC_NA	1.625
NA	NA	chr22_11338175_T_C	8	NA	NA	intergenic_variant	intergenic_variant	NO	NC_NA	NC_NA	9.151
AL589743.6	ENST00000649331	chr14_19273915_C_A	8	NA	NA	upstream_gene_variant	upstream_gene_variant	YES	NC_NA	NC_NA	14.7
NA	NA	chr4_170157564_T_G	8	NA	NA	intergenic_variant	intergenic_variant	NO	NC_NA	NC_NA	1.726
NA	NA	chr9_64102524_G_A	8	NA	NA	intergenic_variant	intergenic_variant	NO	NC_NA	NC_NA	1.17
RPS26P8	ENST00000393490	chr17_45607360_T_G	8	NA	NA	upstream_gene_variant	upstream_gene_variant	YES	NC_NA	NC_NA	0.698
AL160275.1	ENST00000412010	chr9_114700517_T_G	8	NA	NA	upstream_gene_variant	upstream_gene_variant	YES	NC_NA	NC_NA	3.05
NA	NA	chr9_63824778_C_A	8	NA	NA	intergenic_variant	intergenic_variant	NO	NC_NA	NC_NA	7.182
EIF3FP1	ENST00000613970	chr21_10330161_A_G	8	NA	NA	upstream_gene_variant	upstream_gene_variant	YES	NC_NA	NC_NA	7.203
U2	ENST00000615943	chr22_10736662_T_A	8	NA	NA	upstream_gene_variant	upstream_gene_variant	YES	NC_NA	NC_NA	9.422
NA	NA	chr5_30377011_A_C	8	NA	NA	intergenic_variant	intergenic_variant	NO	NC_NA	NC_NA	3.595
NA	NA	chr4_49256971_C_T	8	NA	NA	intergenic_variant	intergenic_variant	NO	NC_NA	NC_NA	10.46
PUDP	ENST00000424830	chrX_7127387_A_C	8	NA	NA	intron_variant	intron_variant	YES	ENHANCERS	enhancer|chrX:7127000-7127600	4.519
AC233280.19	ENST00000633223	chr3_195636102_C_G	8	NA	NA	intron_variant	intron_variant&non_coding_transcript_variant	YES	NC_NA	NC_NA	4.083
NA	NA	chr4_118426075_C_T	8	NA	NA	intergenic_variant	intergenic_variant	NO	NC_NA	NC_NA	1.086
LINC01410	ENST00000424345	chr9_62799408_C_T	8	NA	NA	upstream_gene_variant	upstream_gene_variant	YES	NC_NA	NC_NA	5.957
GNAL	ENST00000334049	chr18_11872219_T_G	8	NA	NA	intron_variant	intron_variant	YES	ENHANCERS	enhancer|chr18:11872200-11872400	3.329
NA	NA	chr1_196925647_T_C	8	NA	NA	intergenic_variant	intergenic_variant	NO	NC_NA	NC_NA	8.141
PSLNR	ENST00000453395	chr22_15761008_G_A	8	NA	NA	intron_variant	intron_variant&non_coding_transcript_variant	YES	NC_NA	NC_NA	7.3
BAGE2	ENST00000470054	chr21_10441070_G_A	8	NA	NA	intron_variant	intron_variant&non_coding_transcript_variant	NO	NC_NA	NC_NA	7.035
NA	NA	chrY_56885183_A_C	8	NA	NA	intergenic_variant	intergenic_variant	NO	NC_NA	NC_NA	3.848
NA	NA	chr20_29508734_G_T	8	NA	NA	intergenic_variant	intergenic_variant	NO	NC_NA	NC_NA	8.59
NRXN1	ENST00000404971	chr2_50602076_T_G	8	NA	NA	intron_variant	intron_variant	YES	NC_NA	NC_NA	3.735
RPS23P10	ENST00000416185	chr1_161536678_C_T	8	NA	NA	non_coding_transcript_exon_variant	non_coding_transcript_exon_variant	YES	NC_NA	NC_NA	1.958
NA	NA	chr6_110056389_A_T	8	NA	NA	intergenic_variant	intergenic_variant	NO	ENHANCERS	enhancer|chr6:110056200-110056600	1.52
NR3C2	ENST00000358102	chr4_148274452_T_G	8	NA	NA	intron_variant	intron_variant	YES	NC_NA	NC_NA	2.407
CBWD5	ENST00000441808	chr9_65664675_A_T	8	NA	NA	upstream_gene_variant	upstream_gene_variant	NO	NC_NA	NC_NA	4.547
EVI5	ENST00000540033	chr1_92587388_C_A	8	NA	NA	intron_variant	intron_variant	YES	NC_NA	NC_NA	0.679
WASHC1	ENST00000642633	chr9_41399_C_T	8	NA	NA	intron_variant	intron_variant	NO	NC_NA	NC_NA	0.135
ATP6V1H	ENST00000359530	chr8_53780309_T_G	8	NA	NA	intron_variant	intron_variant	YES	NC_NA	NC_NA	1.115
NA	NA	chr9_40970086_G_A	8	NA	NA	intergenic_variant	intergenic_variant	NO	CTCF_SITES	CTCF|chr9:40969800-40971000	7.084
NA	NA	chr15_75275402_C_T	8	NA	NA	intergenic_variant	intergenic_variant	NO	NC_NA	NC_NA	2.297
NA	NA	chr5_99104677_T_A	8	NA	NA	intergenic_variant	intergenic_variant	NO	CTCF_SITES	CTCF|chr5:99104000-99105800	0.155
NA	NA	chr9_41796424_G_A	8	NA	NA	intergenic_variant	intergenic_variant	NO	NC_NA	NC_NA	1.091
NA	NA	chr9_40972173_T_G	8	NA	NA	intergenic_variant	intergenic_variant	NO	NC_NA	NC_NA	9.88
MTND4LP30	ENST00000454092	chr5_134928321_A_G	8	NA	NA	non_coding_transcript_exon_variant	non_coding_transcript_exon_variant	YES	CTCF_SITES;TFBS	CTCF|chr5:134928200-134928400;TFBS|chr5:134926335-134928588	7.025
NA	NA	chr11_129664278_T_G	8	NA	NA	intergenic_variant	intergenic_variant	NO	NC_NA	NC_NA	2.82
FOLH1	ENST00000256999	chr11_49190059_C_T	8	NA	NA	intron_variant	intron_variant	YES	NC_NA	NC_NA	2.34
NA	NA	chr20_29458122_G_T	8	NA	NA	intergenic_variant	intergenic_variant	NO	NC_NA	NC_NA	7.946
NA	NA	chr22_18725551_G_C	8	NA	NA	intergenic_variant	intergenic_variant	NO	NC_NA	NC_NA	7.577
FRG1HP	ENST00000617940	chr9_41220213_C_T	8	NA	NA	downstream_gene_variant	downstream_gene_variant	NO	NC_NA	NC_NA	5.82
GTF2IP5	ENST00000414608	chr7_65790994_G_T	8	NA	NA	intron_variant	intron_variant&non_coding_transcript_variant	YES	NC_NA	NC_NA	0.267
PSLNR	ENST00000453395	chr22_15755147_T_C	8	NA	NA	intron_variant	intron_variant&non_coding_transcript_variant	YES	NC_NA	NC_NA	3.686
ZDHHC11	ENST00000283441	chr5_842047_A_T	8	NA	NA	intron_variant	intron_variant	YES	OPEN_CHROMATIN	openChromatin|chr5:841618-842051	3.959
PWRN1	ENST00000651552	chr15_24337358_G_A	8	NA	NA	intron_variant	intron_variant&non_coding_transcript_variant	YES	NC_NA	NC_NA	5.2
OR4G3P	ENST00000633500	chr19_93065_A_G	8	NA	NA	upstream_gene_variant	upstream_gene_variant	YES	NC_NA	NC_NA	9.22
BNIP5	ENST00000437635	chr6_36337854_T_A	8	NA	NA	upstream_gene_variant	upstream_gene_variant	YES	DISTAL_PROMOTERS	BNIP5_ENSG00000189325	0.537
NA	NA	chr20_17851181_G_T	8	NA	NA	intergenic_variant	intergenic_variant	NO	NC_NA	NC_NA	1.046
MIR99AHG	ENST00000400178	chr21_16556540_A_C	8	NA	NA	intron_variant	intron_variant&non_coding_transcript_variant	NO	NC_NA	NC_NA	8.236
NA	NA	chr9_66357505_T_C	8	NA	NA	intergenic_variant	intergenic_variant	NO	NC_NA	NC_NA	0.495
NA	NA	chr22_12307727_A_T	8	NA	NA	intergenic_variant	intergenic_variant	NO	NC_NA	NC_NA	9.016
BPNT2	ENST00000262644	chr8_56957894_C_G	8	NA	NA	downstream_gene_variant	downstream_gene_variant	YES	NC_NA	NC_NA	0.811
BAGE2	ENST00000470054	chr21_10436757_G_A	8	NA	NA	intron_variant	intron_variant&non_coding_transcript_variant	NO	NC_NA	NC_NA	7.017
NA	NA	chr22_10744362_A_T	8	NA	NA	intergenic_variant	intergenic_variant	NO	NC_NA	NC_NA	12.98
NA	NA	chr9_63768673_G_T	8	NA	NA	intergenic_variant	intergenic_variant	NO	NC_NA	NC_NA	3.242
COTL1P2	ENST00000455360	chr17_20568505_G_A	8	NA	NA	downstream_gene_variant	downstream_gene_variant	YES	NC_NA	NC_NA	3.051
AL163540.1	ENST00000485382	chr9_63971768_A_C	8	NA	NA	downstream_gene_variant	downstream_gene_variant	YES	NC_NA	NC_NA	0.601
NA	NA	chr6_121107_T_C	8	NA	NA	intergenic_variant	intergenic_variant	NO	NC_NA	NC_NA	6.121
NA	NA	chr18_75144440_T_G	8	NA	NA	intergenic_variant	intergenic_variant	NO	NC_NA	NC_NA	4.181
NA	NA	chr22_11035393_G_A	8	NA	NA	intergenic_variant	intergenic_variant	NO	NC_NA	NC_NA	10.99
NA	NA	chr20_29055967_G_T	8	NA	NA	intergenic_variant	intergenic_variant	NO	NC_NA	NC_NA	9.183
NA	NA	chr9_64845921_C_T	8	NA	NA	intergenic_variant	intergenic_variant	NO	NC_NA	NC_NA	0.441
NA	NA	chr20_30207355_C_T	8	NA	NA	intergenic_variant	intergenic_variant	NO	NC_NA	NC_NA	1.915
FRG1HP	ENST00000611606	chr9_40990590_G_C	8	NA	NA	upstream_gene_variant	upstream_gene_variant	YES	NC_NA	NC_NA	7.579
HYDIN	ENST00000393567	chr16_71150807_C_T	8	NA	NA	intron_variant	intron_variant	YES	NC_NA	NC_NA	4.669
ANKRD36C	ENST00000456556	chr2_95857414_G_T	8	1325	p.Ile1325%3D	synonymous_variant	synonymous_variant	YES	CDS	ANKRD36C	0.221
CNTNAP3B	ENST00000377561	chr9_41937665_C_T	8	NA	NA	intron_variant	intron_variant	YES	NC_NA	NC_NA	1.887
MSRA	ENST00000317173	chr8_10155845_T_G	8	NA	NA	intron_variant	intron_variant	YES	NC_NA	NC_NA	1.389
AC010624.5	ENST00000660128	chr19_50135665_C_T	8	NA	NA	downstream_gene_variant	downstream_gene_variant	YES	NC_NA	NC_NA	6.435
AL031963.2	ENST00000433761	chr6_3051445_G_A	8	NA	NA	upstream_gene_variant	upstream_gene_variant	YES	CTCF_SITES	CTCF|chr6:3051200-3051800	4.271
ZMAT4	ENST00000297737	chr8_40776940_G_T	8	NA	NA	intron_variant	intron_variant	YES	NC_NA	NC_NA	1.44
NA	NA	chr7_65561429_T_C	8	NA	NA	intergenic_variant	intergenic_variant	NO	NC_NA	NC_NA	8.258
NRG3	ENST00000372141	chr10_82084541_A_C	8	NA	NA	intron_variant	intron_variant	YES	NC_NA	NC_NA	4.548
COL24A1	ENST00000370571	chr1_86062311_T_G	8	NA	NA	intron_variant	intron_variant	YES	NC_NA	NC_NA	2.851
AL590385.2	ENST00000537821	chr1_161557679_G_A	8	NA	NA	intron_variant	intron_variant&non_coding_transcript_variant	YES	NC_NA	NC_NA	0.775
LINC01138	ENST00000622328	chr1_148383141_T_C	8	NA	NA	intron_variant	intron_variant&non_coding_transcript_variant	YES	NC_NA	NC_NA	0.276
GAGE2E	ENST00000621907	chrX_49344856_G_C	8	NA	NA	intron_variant	intron_variant	YES	NC_NA	NC_NA	3.216
LINC01606	ENST00000669200	chr8_57209794_G_A	8	NA	NA	intron_variant	intron_variant&non_coding_transcript_variant	YES	LINCRNAS;CTCF_SITES	LINC01606_ENSG00000253301;CTCF|chr8:57209200-57210400	8.967
AL034417.2	ENST00000445300	chr1_8077145_A_G	8	NA	NA	intron_variant	intron_variant&non_coding_transcript_variant	YES	NC_NA	NC_NA	0.424
NA	NA	chr22_12190442_G_T	8	NA	NA	intergenic_variant	intergenic_variant	NO	NC_NA	NC_NA	5.51
NA	NA	chr1_196925671_C_G	8	NA	NA	intergenic_variant	intergenic_variant	NO	NC_NA	NC_NA	4.458
NA	NA	chr9_64030142_T_C	8	NA	NA	intergenic_variant	intergenic_variant	NO	NC_NA	NC_NA	8.292
NA	NA	chr5_34394303_C_T	8	NA	NA	intergenic_variant	intergenic_variant	NO	NC_NA	NC_NA	0.446
XCL1	ENST00000367818	chr1_168580327_T_C	8	NA	NA	intron_variant	intron_variant	YES	NC_NA	NC_NA	3.951
NA	NA	chr9_40972194_A_G	8	NA	NA	intergenic_variant	intergenic_variant	NO	NC_NA	NC_NA	9.452
WASH9P	ENST00000623083	chr1_190990_T_C	8	NA	NA	intron_variant	intron_variant&non_coding_transcript_variant	YES	NC_NA	NC_NA	0.453
FAM153A	ENST00000440605	chr5_177725321_G_A	8	NA	NA	intron_variant	intron_variant	YES	CTCF_SITES	CTCF|chr5:177725000-177725400	2.222
ZFP37	ENST00000553380	chr9_113061571_G_T	8	NA	NA	upstream_gene_variant	upstream_gene_variant	YES	NC_NA	NC_NA	4.215
TRGJ2	ENST00000390333	chr7_38257764_T_C	8	NA	NA	upstream_gene_variant	upstream_gene_variant	YES	NC_NA	NC_NA	1.092
NA	NA	chr9_41372018_A_T	8	NA	NA	intergenic_variant	intergenic_variant	NO	NC_NA	NC_NA	2.395
NA	NA	chr4_147020055_A_C	8	NA	NA	intergenic_variant	intergenic_variant	NO	NC_NA	NC_NA	2.01
NA	NA	chr9_41369658_T_G	8	NA	NA	intergenic_variant	intergenic_variant	NO	NC_NA	NC_NA	5.829
BAGE2	ENST00000496773	chr21_10482281_C_T	8	NA	NA	intron_variant	intron_variant&non_coding_transcript_variant	YES	NC_NA	NC_NA	2.859
FAM138D	ENST00000546223	chr12_39961_G_A	8	NA	NA	upstream_gene_variant	upstream_gene_variant	YES	NC_NA	NC_NA	2.36
C8orf37-AS1	ENST00000655917	chr8_95620535_G_T	8	NA	NA	intron_variant	intron_variant&non_coding_transcript_variant	YES	NC_NA	NC_NA	2.27
LINC01725	ENST00000417975	chr1_83861345_A_C	8	NA	NA	upstream_gene_variant	upstream_gene_variant	YES	NC_NA	NC_NA	0.593
EPHA1-AS1	ENST00000429289	chr7_143527348_T_C	8	NA	NA	downstream_gene_variant	downstream_gene_variant	YES	NC_NA	NC_NA	2.436
EIF3FP1	ENST00000613970	chr21_10331607_T_G	8	NA	NA	downstream_gene_variant	downstream_gene_variant	YES	NC_NA	NC_NA	11.95
DUX4L37	ENST00000635145	chr20_29880900_C_T	8	NA	NA	upstream_gene_variant	upstream_gene_variant	YES	NC_NA	NC_NA	8.625
HERC4	ENST00000395198	chr10_67994366_A_C	8	NA	NA	intron_variant	intron_variant	YES	NC_NA	NC_NA	2.839
HSD17B2	ENST00000199936	chr16_82064875_A_C	8	NA	NA	intron_variant	intron_variant	YES	NC_NA	NC_NA	2.642
AC124864.2	ENST00000652368	chr21_9631075_A_G	8	NA	NA	upstream_gene_variant	upstream_gene_variant	YES	NC_NA	NC_NA	8.434
NA	NA	chr4_49289244_T_G	8	NA	NA	intergenic_variant	intergenic_variant	NO	NC_NA	NC_NA	9.186
NA	NA	chr9_39045654_G_A	8	NA	NA	intergenic_variant	intergenic_variant	NO	NC_NA	NC_NA	1.847
AF254983.2	ENST00000612331	chr21_10401938_G_A	8	NA	NA	downstream_gene_variant	downstream_gene_variant	YES	NC_NA	NC_NA	9.292
CROCC	ENST00000466256	chr1_16773824_A_G	8	NA	NA	intron_variant	intron_variant&non_coding_transcript_variant	NO	NC_NA	NC_NA	4.445
AC010624.5	ENST00000660128	chr19_50134040_G_T	8	NA	NA	downstream_gene_variant	downstream_gene_variant	YES	CTCF_SITES;TFBS	CTCF|chr19:50133200-50134800;TFBS|chr19:50133573-50134484	5.261
NA	NA	chr9_40956400_G_A	8	NA	NA	intergenic_variant	intergenic_variant	NO	NC_NA	NC_NA	4.574
TAF11L6	ENST00000640558	chr5_17526553_T_A	8	NA	NA	upstream_gene_variant	upstream_gene_variant	YES	NC_NA	NC_NA	9.479
PDXDC1	ENST00000396410	chr16_14977058_A_G	8	NA	NA	intron_variant	intron_variant	YES	NC_NA	NC_NA	4.828
SPRR2E	ENST00000368751	chr1_153093591_C_T	8	54	p.Cys54Tyr	missense_variant	missense_variant	YES	CDS	SPRR2E	0.879
AC110014.1	ENST00000649259	chr18_44292312_T_G	8	NA	NA	intron_variant	intron_variant&non_coding_transcript_variant	YES	NC_NA	NC_NA	9.61
IL16	ENST00000560989	chr15_81157803_T_G	8	NA	NA	upstream_gene_variant	upstream_gene_variant	NO	ENHANCERS	enhancer|chr15:81157199-81158200	3.525
GREB1	ENST00000381486	chr2_11637355_T_G	8	NA	NA	intron_variant	intron_variant	YES	NC_NA	NC_NA	4.027
CRACDL	ENST00000397899	chr2_98823039_T_C	8	412	p.Thr412Ala	missense_variant	missense_variant	YES	CDS	CRACDL	0.017
NA	NA	chr1_242545899_T_A	8	NA	NA	intergenic_variant	intergenic_variant	NO	NC_NA	NC_NA	1.641
NA	NA	chr22_10757132_G_C	8	NA	NA	intergenic_variant	intergenic_variant	NO	CTCF_SITES	CTCF|chr22:10757000-10757200	6.499
NA	NA	chr2_136177168_A_C	8	NA	NA	intergenic_variant	intergenic_variant	NO	NC_NA	NC_NA	1.836
NA	NA	chr15_75275778_T_A	8	NA	NA	intergenic_variant	intergenic_variant	NO	CTCF_SITES	CTCF|chr15:75275600-75276200	0.654
GUSBP1	ENST00000607545	chr5_21484407_T_C	8	NA	NA	intron_variant	intron_variant&non_coding_transcript_variant	YES	NC_NA	NC_NA	5.399
AC233280.19	ENST00000633223	chr3_195632254_G_A	8	NA	NA	upstream_gene_variant	upstream_gene_variant	YES	NC_NA	NC_NA	2.93
NA	NA	chr16_15193028_C_T	8	NA	NA	intergenic_variant	intergenic_variant	NO	OPEN_CHROMATIN	openChromatin|chr16:15192820-15193162	0.066
U2	ENST00000615943	chr22_10735765_G_A	8	NA	NA	downstream_gene_variant	downstream_gene_variant	YES	NC_NA	NC_NA	16.11
BET1	ENST00000222547	chr7_94001137_T_G	8	NA	NA	intron_variant	intron_variant	YES	NC_NA	NC_NA	8.31
AC069061.2	ENST00000580686	chr17_27002533_G_A	8	NA	NA	upstream_gene_variant	upstream_gene_variant	YES	NC_NA	NC_NA	9.693
NA	NA	chr3_195627974_C_T	8	NA	NA	intergenic_variant	intergenic_variant	NO	NC_NA	NC_NA	2.161
CNTNAP3B	ENST00000377561	chr9_41926407_G_T	8	NA	NA	intron_variant	intron_variant	YES	NC_NA	NC_NA	2.897
AC138951.2	ENST00000623455	chr5_21493624_T_C	8	NA	NA	non_coding_transcript_exon_variant	non_coding_transcript_exon_variant	YES	NC_NA	NC_NA	5.508
ZNF221	ENST00000251269	chr19_43965360_A_C	8	NA	NA	intron_variant	intron_variant	YES	NONCANONICAL_SPLICE	ZNF221_ENSG00000159905	0.056
SHANK2	ENST00000460048	chr11_70950977_A_C	8	NA	NA	intron_variant	intron_variant&non_coding_transcript_variant	NO	NC_NA	NC_NA	3.875
LINC01410	ENST00000424345	chr9_62816767_C_T	8	NA	NA	downstream_gene_variant	downstream_gene_variant	YES	NC_NA	NC_NA	3.518
AC138409.2	ENST00000514048	chr5_34189422_C_A	8	NA	NA	intron_variant	intron_variant&non_coding_transcript_variant	YES	OPEN_CHROMATIN	openChromatin|chr5:34189244-34189511	7.014
NA	NA	chr4_190050711_C_G	8	NA	NA	intergenic_variant	intergenic_variant	NO	NC_NA	NC_NA	2.091
NBEAP3	ENST00000420638	chr22_15850062_G_C	8	NA	NA	upstream_gene_variant	upstream_gene_variant	YES	NC_NA	NC_NA	4.221
TRPM3	ENST00000377110	chr9_70897766_G_A	8	NA	NA	intron_variant	intron_variant	YES	NC_NA	NC_NA	3.917
LINC01251	ENST00000444956	chr9_33738469_T_A	8	NA	NA	upstream_gene_variant	upstream_gene_variant	YES	CTCF_SITES	CTCF|chr9:33737800-33738800	4.386
NA	NA	chrY_56875868_C_G	8	NA	NA	intergenic_variant	intergenic_variant	NO	NC_NA	NC_NA	2.915
REXO1L9P	ENST00000604264	chr8_85768043_C_G	8	NA	NA	upstream_gene_variant	upstream_gene_variant	YES	NC_NA	NC_NA	5.79
GOLGA8EP	ENST00000314246	chr15_22422966_A_G	8	NA	NA	downstream_gene_variant	downstream_gene_variant	YES	NC_NA	NC_NA	6.511
RNVU1-25	ENST00000620022	chr1_146410236_G_A	8	NA	NA	downstream_gene_variant	downstream_gene_variant	YES	NC_NA	NC_NA	0.509
AC241377.2	ENST00000636462	chr1_121046179_T_C	8	NA	NA	upstream_gene_variant	upstream_gene_variant	YES	NC_NA	NC_NA	1.033
NA	NA	chr21_10381614_A_T	8	NA	NA	intergenic_variant	intergenic_variant	NO	NC_NA	NC_NA	12.12
LYZL1	ENST00000494304	chr10_29318868_G_A	8	NA	NA	downstream_gene_variant	downstream_gene_variant	NO	NC_NA	NC_NA	1.9
PLXDC2	ENST00000377252	chr10_20248463_T_G	8	NA	NA	intron_variant	intron_variant	YES	NC_NA	NC_NA	4.618
CDH13	ENST00000268613	chr16_82644615_T_G	8	NA	NA	intron_variant	intron_variant	YES	NC_NA	NC_NA	3.823
CR786580.1	ENST00000417843	chr9_63805803_G_A	8	NA	NA	non_coding_transcript_exon_variant	non_coding_transcript_exon_variant	YES	LINCRNAS	CR786580.1_ENSG00000225411	6.631
AC068446.3	ENST00000555285	chr15_21256117_A_G	8	NA	NA	intron_variant	intron_variant&non_coding_transcript_variant	YES	NC_NA	NC_NA	8.627
AL133335.1	ENST00000650710	chr20_54239469_A_C	8	NA	NA	intron_variant	intron_variant&non_coding_transcript_variant	YES	NC_NA	NC_NA	0.773
DIPK2A	ENST00000315691	chr3_143971300_A_C	8	NA	NA	upstream_gene_variant	upstream_gene_variant	YES	DISTAL_PROMOTERS	DIPK2A_ENSG00000181744	4.615
CBWD5	ENST00000382405	chr9_65733149_A_G	8	NA	NA	intron_variant	intron_variant	YES	NONCANONICAL_SPLICE	CBWD5_ENSG00000147996	9.08
NA	NA	chrX_87334486_T_G	8	NA	NA	intergenic_variant	intergenic_variant	NO	NC_NA	NC_NA	1.825
CR383656.3	ENST00000546909	chr14_18668064_C_T	8	NA	NA	downstream_gene_variant	downstream_gene_variant	YES	NC_NA	NC_NA	4.252
NA	NA	chr15_75276083_G_A	8	NA	NA	intergenic_variant	intergenic_variant	NO	CTCF_SITES	CTCF|chr15:75275600-75276200	0.896
OR6L2P	ENST00000608207	chr10_133435749_T_A	8	NA	NA	upstream_gene_variant	upstream_gene_variant	YES	NC_NA	NC_NA	1.32
AC022182.1	ENST00000527672	chr8_60936948_A_T	8	NA	NA	intron_variant	intron_variant&non_coding_transcript_variant	YES	NC_NA	NC_NA	1.926
MTCO1P12	ENST00000414273	chr1_629482_T_C	8	NA	NA	upstream_gene_variant	upstream_gene_variant	YES	CTCF_SITES	CTCF|chr1:629200-632400	11.62
WASH8P	ENST00000400706	chr12_14138_C_T	8	NA	NA	downstream_gene_variant	downstream_gene_variant	YES	NC_NA	NC_NA	2.908
LINC01036	ENST00000458683	chr1_187146907_A_T	8	NA	NA	intron_variant	intron_variant&non_coding_transcript_variant	NO	NC_NA	NC_NA	1.116
ARHGAP42P5	ENST00000548856	chr14_18623111_G_A	8	NA	NA	downstream_gene_variant	downstream_gene_variant	YES	NC_NA	NC_NA	6.927
NCR3LG1	ENST00000338965	chr11_17354528_A_C	8	NA	NA	intron_variant	intron_variant	YES	CTCF_SITES	CTCF|chr11:17354400-17355400	3.322
OR11H13P	ENST00000359695	chr14_19178773_T_G	8	NA	NA	upstream_gene_variant	upstream_gene_variant	YES	NC_NA	NC_NA	3.355
AC006453.1	ENST00000636037	chr2_89640902_G_A	8	NA	NA	upstream_gene_variant	upstream_gene_variant	YES	NC_NA	NC_NA	0.358
UBAC2	ENST00000403766	chr13_99239866_A_C	8	NA	NA	intron_variant	intron_variant	YES	NC_NA	NC_NA	4.197
NA	NA	chr21_5223149_A_G	8	NA	NA	intergenic_variant	intergenic_variant	NO	NC_NA	NC_NA	8.204
AC009053.2	ENST00000563701	chr16_74368516_G_A	8	NA	NA	non_coding_transcript_exon_variant	non_coding_transcript_exon_variant	YES	LINCRNAS	AC009053.2_ENSG00000261079	0.528
NA	NA	chr7_54874253_T_A	8	NA	NA	intergenic_variant	intergenic_variant	NO	NC_NA	NC_NA	3.747
CYP4Z1	ENST00000334194	chr1_47107908_G_T	8	NA	NA	intron_variant	intron_variant	YES	NC_NA	NC_NA	1.571
NA	NA	chr21_9745353_T_C	8	NA	NA	intergenic_variant	intergenic_variant	NO	NC_NA	NC_NA	8.977
AC233280.19	ENST00000633223	chr3_195637684_T_C	8	NA	NA	downstream_gene_variant	downstream_gene_variant	YES	NC_NA	NC_NA	4.876
NA	NA	chr22_11576234_G_C	8	NA	NA	intergenic_variant	intergenic_variant	NO	NC_NA	NC_NA	5.657
NA	NA	chr22_11025103_G_T	8	NA	NA	intergenic_variant	intergenic_variant	NO	NC_NA	NC_NA	9.112
KMT2C	ENST00000262189	chr7_152382802_C_T	8	NA	NA	intron_variant	intron_variant	YES	NC_NA	NC_NA	6.452
NA	NA	chr9_63573577_G_A	8	NA	NA	intergenic_variant	intergenic_variant	NO	NC_NA	NC_NA	5.201
NA	NA	chr22_12591545_C_G	8	NA	NA	intergenic_variant	intergenic_variant	NO	NC_NA	NC_NA	3.867
BX255923.1	ENST00000613309	chr9_41080062_G_A	8	NA	NA	downstream_gene_variant	downstream_gene_variant	YES	NC_NA	NC_NA	3.147
NA	NA	chr20_29508735_A_G	8	NA	NA	intergenic_variant	intergenic_variant	NO	NC_NA	NC_NA	10.53
NA	NA	chr7_62423177_G_T	8	NA	NA	intergenic_variant	intergenic_variant	NO	NC_NA	NC_NA	0.256
REXO1L10P	ENST00000615707	chr8_85742263_T_C	8	NA	NA	downstream_gene_variant	downstream_gene_variant	YES	NC_NA	NC_NA	9.249
PWRN1	ENST00000565295	chr15_24157684_C_T	8	NA	NA	intron_variant	intron_variant&non_coding_transcript_variant	NO	NC_NA	NC_NA	0.382
AC138951.2	ENST00000623455	chr5_21494075_C_T	8	NA	NA	non_coding_transcript_exon_variant	non_coding_transcript_exon_variant	YES	NC_NA	NC_NA	4.189
CR392039.1	ENST00000577708	chr21_8990596_C_T	8	NA	NA	downstream_gene_variant	downstream_gene_variant	YES	NC_NA	NC_NA	12.79
SNHG14	ENST00000549804	chr15_25140551_A_C	8	NA	NA	downstream_gene_variant	downstream_gene_variant	YES	NC_NA	NC_NA	0.526
TAF11L4	ENST00000638408	chr5_17521046_C_T	8	NA	NA	upstream_gene_variant	upstream_gene_variant	YES	DISTAL_PROMOTERS;TFBS	TAF11L4_ENSG00000284283;TFBS|chr5:17520879-17521133	7.788
NA	NA	chr7_62423643_A_G	8	NA	NA	intergenic_variant	intergenic_variant	NO	NC_NA	NC_NA	0.23
NA	NA	chr22_11586337_G_A	8	NA	NA	intergenic_variant	intergenic_variant	NO	NC_NA	NC_NA	6.947
PDS5A	ENST00000303538	chr4_39822837_A_C	8	NA	NA	downstream_gene_variant	downstream_gene_variant	YES	NONCANONICAL_SPLICE	PDS5A_ENSG00000121892	19.2
CCDC200	ENST00000636331	chr17_43232421_A_C	8	NA	NA	upstream_gene_variant	upstream_gene_variant	YES	NC_NA	NC_NA	3.491
NA	NA	chr7_81446830_T_G	8	NA	NA	intergenic_variant	intergenic_variant	NO	ENHANCERS	enhancer|chr7:81445800-81447000	0.666
ANKRD20A1	ENST00000562196	chr9_67881903_G_A	8	NA	NA	intron_variant	intron_variant	YES	NC_NA	NC_NA	0.082
FRG1GP	ENST00000634617	chr22_12598883_G_A	8	NA	NA	upstream_gene_variant	upstream_gene_variant	YES	NC_NA	NC_NA	6.693
MUC20P1	ENST00000457750	chr3_195620096_G_A	8	NA	NA	non_coding_transcript_exon_variant	non_coding_transcript_exon_variant	YES	ENHANCERS	enhancer|chr3:195619800-195620200	6.769
RRP7A	ENST00000323013	chr22_42518238_G_C	8	NA	NA	intron_variant	intron_variant	YES	NC_NA	NC_NA	0.309
AC129807.1	ENST00000670278	chr3_81859569_A_C	8	NA	NA	intron_variant	intron_variant&non_coding_transcript_variant	YES	NC_NA	NC_NA	8.665
NA	NA	chr1_69473494_A_C	8	NA	NA	intergenic_variant	intergenic_variant	NO	NC_NA	NC_NA	2.065
AC126603.1	ENST00000557586	chr15_20275758_T_C	8	NA	NA	intron_variant	intron_variant&non_coding_transcript_variant	YES	NC_NA	NC_NA	9.428
U2	ENST00000615943	chr22_10740857_G_C	8	NA	NA	upstream_gene_variant	upstream_gene_variant	YES	NC_NA	NC_NA	9.178
NA	NA	chr22_11049577_A_G	8	NA	NA	intergenic_variant	intergenic_variant	NO	NC_NA	NC_NA	10.18
AC084357.2	ENST00000509615	chr12_63681034_C_T	8	NA	NA	intron_variant	intron_variant&non_coding_transcript_variant	YES	NC_NA	NC_NA	0.189
NA	NA	chr17_52614956_G_T	8	NA	NA	intergenic_variant	intergenic_variant	NO	NC_NA	NC_NA	7.486
NA	NA	chrY_56862613_T_C	8	NA	NA	intergenic_variant	intergenic_variant	NO	NC_NA	NC_NA	4.478
NA	NA	chr18_30487114_A_C	8	NA	NA	intergenic_variant	intergenic_variant	NO	NC_NA	NC_NA	1.703
DUX4L50	ENST00000455245	chr9_63821153_T_G	8	NA	NA	upstream_gene_variant	upstream_gene_variant	YES	NC_NA	NC_NA	5.038
LINC00907	ENST00000585627	chr18_42485345_T_G	8	NA	NA	intron_variant	intron_variant&non_coding_transcript_variant	NO	NC_NA	NC_NA	0.539
ZDHHC11B	ENST00000508859	chr5_743302_T_C	8	NA	NA	intron_variant	intron_variant	YES	CTCF_SITES	CTCF|chr5:743200-743400	3.242
NA	NA	chr22_11035137_T_G	8	NA	NA	intergenic_variant	intergenic_variant	NO	NC_NA	NC_NA	12.47
DUXAP9	ENST00000547220	chr14_19114668_C_T	8	NA	NA	intron_variant	intron_variant&non_coding_transcript_variant	NO	NC_NA	NC_NA	4.865
RNU6ATAC8P	ENST00000408460	chr8_102421758_T_G	8	NA	NA	downstream_gene_variant	downstream_gene_variant	YES	NC_NA	NC_NA	0.819
BAGE2	ENST00000470054	chr21_10442785_G_A	8	NA	NA	intron_variant	intron_variant&non_coding_transcript_variant	NO	NC_NA	NC_NA	6.766
NA	NA	chr20_29057445_G_A	8	NA	NA	intergenic_variant	intergenic_variant	NO	NC_NA	NC_NA	3.899
LINC01163	ENST00000630252	chr10_128182544_T_G	8	NA	NA	intron_variant	intron_variant&non_coding_transcript_variant	YES	NC_NA	NC_NA	5.164
WASH7P	ENST00000488147	chr1_16830_C_G	8	NA	NA	intron_variant	intron_variant&non_coding_transcript_variant	YES	NC_NA	NC_NA	1.504
OR5M4P	ENST00000529436	chr11_56449412_C_T	8	NA	NA	non_coding_transcript_exon_variant	non_coding_transcript_exon_variant	YES	NC_NA	NC_NA	0.058
NA	NA	chr1_248427666_A_G	8	NA	NA	intergenic_variant	intergenic_variant	NO	ENHANCERS	enhancer|chr1:248427400-248428600	2.625
MTCO1P12	ENST00000414273	chr1_632470_A_G	8	NA	NA	non_coding_transcript_exon_variant	non_coding_transcript_exon_variant	YES	NC_NA	NC_NA	11.69
NA	NA	chr22_10687427_G_T	8	NA	NA	intergenic_variant	intergenic_variant	NO	CTCF_SITES;TFBS	CTCF|chr22:10687000-10688000;TFBS|chr22:10687354-10687677	4.255
TAF11L6	ENST00000640558	chr5_17527055_C_A	8	NA	NA	upstream_gene_variant	upstream_gene_variant	YES	DISTAL_PROMOTERS	TAF11L6_ENSG00000284042	6.598
BAGE2	ENST00000470054	chr21_10437242_G_A	8	NA	NA	intron_variant	intron_variant&non_coding_transcript_variant	NO	NC_NA	NC_NA	5.568
ANKRD30A	ENST00000361713	chr10_37178185_T_C	8	NA	NA	intron_variant	intron_variant	YES	NC_NA	NC_NA	0.93
PTGER4P2-CDK2AP2P2	ENST00000619442	chr9_41280802_A_G	8	NA	NA	non_coding_transcript_exon_variant	non_coding_transcript_exon_variant	YES	LINCRNAS;CTCF_SITES;OPEN_CHROMATIN	PTGER4P2-CDK2AP2P2_ENSG00000275450;CTCF|chr9:41280600-41281200;openChromatin|chr9:41280593-41280945	9.945
FRG1FP	ENST00000635667	chr22_10945682_G_A	7	NA	NA	intron_variant	intron_variant&non_coding_transcript_variant	YES	NC_NA	NC_NA	3.859
ANKRD20A21P	ENST00000623715	chr20_30697307_C_T	7	NA	NA	intron_variant	intron_variant&non_coding_transcript_variant	YES	NC_NA	NC_NA	0.838
LINC01297	ENST00000621052	chr14_19377069_A_T	7	NA	NA	intron_variant	intron_variant&non_coding_transcript_variant	YES	NC_NA	NC_NA	5.053
AC079801.1	ENST00000623753	chr21_5236112_C_T	7	NA	NA	intron_variant	intron_variant&non_coding_transcript_variant	YES	NC_NA	NC_NA	8.419
AL137802.2	ENST00000562878	chr1_16510796_G_C	7	NA	NA	upstream_gene_variant	upstream_gene_variant	YES	NC_NA	NC_NA	3.317
CADM1	ENST00000331581	chr11_115393098_T_A	7	NA	NA	intron_variant	intron_variant	YES	NC_NA	NC_NA	0.209
AC241585.2	ENST00000628937	chr1_145215212_C_G	7	NA	NA	non_coding_transcript_exon_variant	non_coding_transcript_exon_variant	YES	NC_NA	NC_NA	4.497
BX005266.2	ENST00000446626	chr9_62532300_G_A	7	NA	NA	upstream_gene_variant	upstream_gene_variant	YES	NC_NA	NC_NA	2.971
NA	NA	chr7_62427994_C_T	7	NA	NA	intergenic_variant	intergenic_variant	NO	NC_NA	NC_NA	0.589
NA	NA	chr9_63786624_C_T	7	NA	NA	intergenic_variant	intergenic_variant	NO	NC_NA	NC_NA	6.795
NA	NA	chr13_82522877_T_G	7	NA	NA	intergenic_variant	intergenic_variant	NO	NC_NA	NC_NA	7.163
NA	NA	chr21_9721513_T_C	7	NA	NA	intergenic_variant	intergenic_variant	NO	NC_NA	NC_NA	6.445
NA	NA	chr10_46144459_A_G	7	NA	NA	intergenic_variant	intergenic_variant	NO	NC_NA	NC_NA	4.236
CCDC144B	ENST00000618081	chr17_18596109_G_C	7	NA	NA	intron_variant	intron_variant&non_coding_transcript_variant	YES	NC_NA	NC_NA	0.01
LERFS	ENST00000662817	chr9_62897743_C_T	7	NA	NA	non_coding_transcript_exon_variant	non_coding_transcript_exon_variant	YES	LINCRNAS;LINCRNAS	LERFS_ENSG00000234665;AL512625.1_ENSG00000170161	8.103
AC018692.1	ENST00000624226	chr21_9910721_A_G	7	NA	NA	upstream_gene_variant	upstream_gene_variant	YES	NC_NA	NC_NA	6.38
DLEU1	ENST00000470726	chr13_50593158_T_G	7	NA	NA	intron_variant	intron_variant&non_coding_transcript_variant	NO	NC_NA	NC_NA	2.31
AF254983.2	ENST00000612331	chr21_10397574_G_A	7	NA	NA	upstream_gene_variant	upstream_gene_variant	YES	NC_NA	NC_NA	7.029
JRKL-AS1	ENST00000511243	chr11_96504738_T_G	7	NA	NA	intron_variant	intron_variant&non_coding_transcript_variant	YES	NC_NA	NC_NA	5.055
SORD2P	ENST00000561384	chr15_44848021_A_G	7	NA	NA	intron_variant	intron_variant&non_coding_transcript_variant	YES	NC_NA	NC_NA	1.68
NA	NA	chr5_122276739_C_G	7	NA	NA	intergenic_variant	intergenic_variant	NO	NC_NA	NC_NA	2.026
DIS3L2	ENST00000325385	chr2_232334993_G_A	7	NA	NA	intron_variant	intron_variant	YES	CTCF_SITES	CTCF|chr2:232332800-232336600	9.59
PRKCA	ENST00000413366	chr17_66633180_A_C	7	NA	NA	intron_variant	intron_variant	YES	NC_NA	NC_NA	0.397
AC239859.4	ENST00000614100	chr1_143491496_T_C	7	NA	NA	intron_variant	intron_variant&non_coding_transcript_variant	YES	NC_NA	NC_NA	9.392
CYTOR	ENST00000642451	chr2_87565063_A_G	7	NA	NA	intron_variant	intron_variant&non_coding_transcript_variant	YES	ENHANCERS	enhancer|chr2:87564200-87565200	5.77
SNHG27	ENST00000514222	chr4_131750628_C_T	7	NA	NA	intron_variant	intron_variant&non_coding_transcript_variant	NO	OPEN_CHROMATIN	openChromatin|chr4:131750483-131750856	10.44
OR11H13P	ENST00000359695	chr14_19175337_C_G	7	NA	NA	upstream_gene_variant	upstream_gene_variant	YES	NC_NA	NC_NA	7.407
NA	NA	chr10_118534400_A_C	7	NA	NA	intergenic_variant	intergenic_variant	NO	OPEN_CHROMATIN	openChromatin|chr10:118534223-118534446	2.258
NA	NA	chr10_53143299_A_C	7	NA	NA	intergenic_variant	intergenic_variant	NO	NC_NA	NC_NA	0.741
POTEG	ENST00000547848	chr14_19415054_T_C	7	NA	NA	intron_variant	intron_variant	YES	NC_NA	NC_NA	1.765
AC068189.2	ENST00000655064	chr8_95040069_T_G	7	NA	NA	non_coding_transcript_exon_variant	non_coding_transcript_exon_variant	YES	LINCRNAS	AC068189.2_ENSG00000287322	1.972
EIF3FP1	ENST00000613970	chr21_10335500_A_C	7	NA	NA	downstream_gene_variant	downstream_gene_variant	YES	NC_NA	NC_NA	9.152
AC004987.2	ENST00000413879	chr7_39865304_C_T	7	NA	NA	intron_variant	intron_variant&non_coding_transcript_variant	YES	NC_NA	NC_NA	0.781
NA	NA	chr17_22542178_T_C	7	NA	NA	intergenic_variant	intergenic_variant	NO	NC_NA	NC_NA	3.051
NA	NA	chr22_11035333_C_T	7	NA	NA	intergenic_variant	intergenic_variant	NO	NC_NA	NC_NA	11.39
NA	NA	chr13_80187544_G_A	7	NA	NA	intergenic_variant	intergenic_variant	NO	NC_NA	NC_NA	0.834
NA	NA	chr3_145283138_T_G	7	NA	NA	intergenic_variant	intergenic_variant	NO	NC_NA	NC_NA	4.888
NA	NA	chr1_189370194_A_C	7	NA	NA	intergenic_variant	intergenic_variant	NO	NC_NA	NC_NA	4.88
MIR3976	ENST00000606807	chr18_5840508_A_C	7	NA	NA	upstream_gene_variant	upstream_gene_variant	YES	NC_NA	NC_NA	1.001
NA	NA	chr20_30872313_G_A	7	NA	NA	intergenic_variant	intergenic_variant	NO	NC_NA	NC_NA	7.172
AC090983.2	ENST00000651136	chr15_24555540_T_G	7	NA	NA	upstream_gene_variant	upstream_gene_variant	YES	NC_NA	NC_NA	0.768
AC079801.1	ENST00000623753	chr21_5228927_C_A	7	NA	NA	downstream_gene_variant	downstream_gene_variant	YES	NC_NA	NC_NA	8.968
SPAG16	ENST00000331683	chr2_213510095_T_G	7	NA	NA	intron_variant	intron_variant	YES	NC_NA	NC_NA	0.605
WASH9P	ENST00000623083	chr1_190652_C_T	7	NA	NA	intron_variant	intron_variant&non_coding_transcript_variant	YES	NC_NA	NC_NA	5.437
GTF2IP5	ENST00000414608	chr7_65796651_G_C	7	NA	NA	intron_variant	intron_variant&non_coding_transcript_variant	YES	NC_NA	NC_NA	0.574
KMT2C	ENST00000262189	chr7_152286095_C_T	7	NA	NA	intron_variant	intron_variant	YES	NC_NA	NC_NA	4.703
PWRN1	ENST00000565295	chr15_24157663_T_G	7	NA	NA	intron_variant	intron_variant&non_coding_transcript_variant	NO	NC_NA	NC_NA	1.415
NA	NA	chr22_10744135_G_A	7	NA	NA	intergenic_variant	intergenic_variant	NO	NC_NA	NC_NA	9.998
NA	NA	chr15_99781787_G_T	7	NA	NA	intergenic_variant	intergenic_variant	NO	NC_NA	NC_NA	6.561
NA	NA	chr22_12588165_C_T	7	NA	NA	intergenic_variant	intergenic_variant	NO	NC_NA	NC_NA	9.599
RPL35AP22	ENST00000436855	chr9_117682833_A_T	7	NA	NA	downstream_gene_variant	downstream_gene_variant	YES	NC_NA	NC_NA	0.181
REXO1L1P	ENST00000379010	chr8_85654053_A_T	7	NA	NA	downstream_gene_variant	downstream_gene_variant	YES	OPEN_CHROMATIN	openChromatin|chr8:85653837-85654432	9.193
LINC00894	ENST00000425602	chrX_149947259_C_T	7	NA	NA	non_coding_transcript_exon_variant	non_coding_transcript_exon_variant	YES	LINCRNAS	LINC00894_ENSG00000235703	3.095
FGF7P3	ENST00000640245	chr9_39956007_T_A	7	NA	NA	intron_variant	intron_variant&non_coding_transcript_variant	NO	NC_NA	NC_NA	4.29
NA	NA	chr15_75276076_C_G	7	NA	NA	intergenic_variant	intergenic_variant	NO	CTCF_SITES	CTCF|chr15:75275600-75276200	4.407
RN7SL52P	ENST00000584271	chr21_9902268_G_A	7	NA	NA	downstream_gene_variant	downstream_gene_variant	YES	NC_NA	NC_NA	3.654
WIPF2	ENST00000323571	chr17_40248159_A_T	7	NA	NA	intron_variant	intron_variant	YES	NC_NA	NC_NA	0.304
TEX9	ENST00000352903	chr15_56445768_T_G	7	NA	NA	3_prime_UTR_variant	3_prime_UTR_variant	YES	3_PRIME_UTRS	TEX9_ENSG00000151575	8.472
WASH2P	ENST00000538033	chr2_113598011_C_T	7	NA	NA	intron_variant	intron_variant&non_coding_transcript_variant	YES	CTCF_SITES	CTCF|chr2:113597000-113598200	6.977
RPL23AP49	ENST00000638439	chr3_75667449_T_C	7	NA	NA	intron_variant	intron_variant&non_coding_transcript_variant	YES	NC_NA	NC_NA	7.319
NA	NA	chrY_56873882_T_A	7	NA	NA	intergenic_variant	intergenic_variant	NO	NC_NA	NC_NA	6.712
FRG1CP	ENST00000650751	chr20_28581739_T_G	7	NA	NA	intron_variant	intron_variant&non_coding_transcript_variant	YES	NC_NA	NC_NA	4.755
NA	NA	chr17_21663076_C_A	7	NA	NA	intergenic_variant	intergenic_variant	NO	NC_NA	NC_NA	9.747
NA	NA	chr9_40980141_C_G	7	NA	NA	intergenic_variant	intergenic_variant	NO	NC_NA	NC_NA	8.08
MTCO3P39	ENST00000514812	chr4_49246180_G_A	7	NA	NA	non_coding_transcript_exon_variant	non_coding_transcript_exon_variant	YES	NC_NA	NC_NA	11.4
NA	NA	chr9_41394338_C_T	7	NA	NA	intergenic_variant	intergenic_variant	NO	NC_NA	NC_NA	4.861
GTF2IP5	ENST00000414608	chr7_65796670_T_C	7	NA	NA	intron_variant	intron_variant&non_coding_transcript_variant	YES	NC_NA	NC_NA	4.356
RORA	ENST00000335670	chr15_60833254_T_C	7	NA	NA	intron_variant	intron_variant	NO	NC_NA	NC_NA	2.931
NA	NA	chr3_137138109_C_T	7	NA	NA	intergenic_variant	intergenic_variant	NO	NC_NA	NC_NA	0.356
SNX18P26	ENST00000458433	chr13_18810270_C_T	7	NA	NA	upstream_gene_variant	upstream_gene_variant	YES	NC_NA	NC_NA	4.531
OR2T34	ENST00000328782	chr1_248575323_T_C	7	NA	NA	upstream_gene_variant	upstream_gene_variant	YES	DISTAL_PROMOTERS	OR2T34_ENSG00000183310	2.253
CCDC77	ENST00000239830	chr12_423089_A_T	7	NA	NA	intron_variant	intron_variant	YES	NC_NA	NC_NA	0.566
NA	NA	chr22_10757154_C_A	7	NA	NA	intergenic_variant	intergenic_variant	NO	CTCF_SITES	CTCF|chr22:10757000-10757200	5.737
NA	NA	chr22_10744160_A_C	7	NA	NA	intergenic_variant	intergenic_variant	NO	NC_NA	NC_NA	16.14
AP005136.4	ENST00000659469	chr18_2509743_T_G	7	NA	NA	intron_variant	intron_variant&non_coding_transcript_variant	YES	NC_NA	NC_NA	2.119
TUBB8	ENST00000564130	chr10_56241_C_T	7	NA	NA	intron_variant	intron_variant	NO	NC_NA	NC_NA	7.493
REXO1L1P	ENST00000379010	chr8_85661371_C_G	7	NA	NA	non_coding_transcript_exon_variant	non_coding_transcript_exon_variant	YES	TFBS	TFBS|chr8:85661335-85661531	9.95
NA	NA	chr7_55751392_A_G	7	NA	NA	intergenic_variant	intergenic_variant	NO	NC_NA	NC_NA	1.856
DHX34	ENST00000328771	chr19_47367127_A_G	7	580	p.Leu580%3D	synonymous_variant	synonymous_variant	YES	CDS	DHX34	9.259
NBEAP3	ENST00000420638	chr22_15861285_T_C	7	NA	NA	intron_variant	intron_variant&non_coding_transcript_variant	YES	NC_NA	NC_NA	5.056
NA	NA	chr9_65979255_G_A	7	NA	NA	intergenic_variant	intergenic_variant	NO	NC_NA	NC_NA	1.918
NA	NA	chr9_39557926_C_T	7	NA	NA	intergenic_variant	intergenic_variant	NO	NC_NA	NC_NA	2.173
NA	NA	chr22_11035373_T_C	7	NA	NA	intergenic_variant	intergenic_variant	NO	NC_NA	NC_NA	12.21
NA	NA	chr12_60063819_A_C	7	NA	NA	intergenic_variant	intergenic_variant	NO	NC_NA	NC_NA	0.264
LINC01410	ENST00000424345	chr9_62813589_G_A	7	NA	NA	downstream_gene_variant	downstream_gene_variant	YES	NC_NA	NC_NA	4.869
NA	NA	chr21_46682580_G_A	7	NA	NA	intergenic_variant	intergenic_variant	NO	NC_NA	NC_NA	2.766
TCF12	ENST00000333725	chr15_57072256_T_G	7	NA	NA	intron_variant	intron_variant	YES	NC_NA	NC_NA	9.299
NA	NA	chr7_62410659_A_T	7	NA	NA	intergenic_variant	intergenic_variant	NO	NC_NA	NC_NA	3.381
NA	NA	chr22_10757187_T_A	7	NA	NA	intergenic_variant	intergenic_variant	NO	CTCF_SITES	CTCF|chr22:10757000-10757200	9.038
SNORA70	ENST00000516390	chr21_9907203_G_C	7	NA	NA	upstream_gene_variant	upstream_gene_variant	YES	NC_NA	NC_NA	6.11
NA	NA	chr9_41632127_A_G	7	NA	NA	intergenic_variant	intergenic_variant	NO	NC_NA	NC_NA	7.055
NA	NA	chr21_9305172_A_G	7	NA	NA	intergenic_variant	intergenic_variant	NO	NC_NA	NC_NA	9.074
TAF11L9	ENST00000639969	chr5_17595216_C_G	7	NA	NA	upstream_gene_variant	upstream_gene_variant	YES	DISTAL_PROMOTERS;OPEN_CHROMATIN	TAF11L9_ENSG00000283988;openChromatin|chr5:17594884-17595270	3.581
GUSBP1	ENST00000607545	chr5_21487409_C_T	7	NA	NA	intron_variant	intron_variant&non_coding_transcript_variant	YES	NC_NA	NC_NA	2.35
AC124864.1	ENST00000623408	chr21_9577798_C_T	7	NA	NA	downstream_gene_variant	downstream_gene_variant	YES	NC_NA	NC_NA	11.42
SSU72P6	ENST00000532644	chr11_4276185_A_G	7	NA	NA	upstream_gene_variant	upstream_gene_variant	YES	NC_NA	NC_NA	4.191
PRAMEF14	ENST00000334600	chr1_13345276_T_C	7	13	p.Ala13%3D	synonymous_variant	synonymous_variant	YES	CDS	PRAMEF14	1.916
DKK3	ENST00000525493	chr11_11971947_A_C	7	NA	NA	intron_variant	intron_variant	YES	NC_NA	NC_NA	4.152
NA	NA	chr8_83147827_C_A	7	NA	NA	intergenic_variant	intergenic_variant	NO	NC_NA	NC_NA	0.282
MYO5BP2	ENST00000449815	chr9_62858418_C_T	7	NA	NA	non_coding_transcript_exon_variant	non_coding_transcript_exon_variant	YES	NC_NA	NC_NA	2.166
BAGE2	ENST00000496773	chr21_10473245_G_A	7	NA	NA	non_coding_transcript_exon_variant	non_coding_transcript_exon_variant	YES	NC_NA	NC_NA	8.158
NA	NA	chr1_187766400_G_T	7	NA	NA	intergenic_variant	intergenic_variant	NO	NC_NA	NC_NA	0.97
NA	NA	chr22_11352251_G_A	7	NA	NA	intergenic_variant	intergenic_variant	NO	NC_NA	NC_NA	6.514
NA	NA	chr2_13369380_A_C	7	NA	NA	intergenic_variant	intergenic_variant	NO	NC_NA	NC_NA	2.739
NA	NA	chr17_22542163_T_A	7	NA	NA	intergenic_variant	intergenic_variant	NO	NC_NA	NC_NA	0.279
NA	NA	chr22_11295075_T_C	7	NA	NA	intergenic_variant	intergenic_variant	NO	NC_NA	NC_NA	7.941
NA	NA	chrY_56874091_G_T	7	NA	NA	intergenic_variant	intergenic_variant	NO	NC_NA	NC_NA	6.656
ROBO2	ENST00000487694	chr3_77469395_T_G	7	NA	NA	intron_variant	intron_variant	YES	NC_NA	NC_NA	2.628
BAGE2	ENST00000496773	chr21_10457017_T_A	7	NA	NA	intron_variant	intron_variant&non_coding_transcript_variant	YES	NC_NA	NC_NA	10.09
CCDC144B	ENST00000618081	chr17_18609170_A_G	7	NA	NA	intron_variant	intron_variant&non_coding_transcript_variant	YES	NC_NA	NC_NA	4.188
NA	NA	chr14_18673615_C_T	7	NA	NA	intergenic_variant	intergenic_variant	NO	NC_NA	NC_NA	1.27
WASH6P	ENST00000461007	chrX_156025070_C_G	7	NA	NA	non_coding_transcript_exon_variant	non_coding_transcript_exon_variant	YES	NC_NA	NC_NA	13.96
AL162588.1	ENST00000645617	chr9_113061746_G_C	7	NA	NA	upstream_gene_variant	upstream_gene_variant	YES	TFBS	TFBS|chr9:113061573-113061962	7.68
REXO1L9P	ENST00000604264	chr8_85768100_C_G	7	NA	NA	upstream_gene_variant	upstream_gene_variant	YES	NC_NA	NC_NA	7.993
LINC01961	ENST00000671438	chr2_113514474_G_A	7	NA	NA	intron_variant	intron_variant&non_coding_transcript_variant	YES	NC_NA	NC_NA	1.347
NA	NA	chr9_67819771_T_A	7	NA	NA	intergenic_variant	intergenic_variant	NO	NC_NA	NC_NA	6.982
NA	NA	chr21_5226191_T_A	7	NA	NA	intergenic_variant	intergenic_variant	NO	NC_NA	NC_NA	12.47
NA	NA	chr22_10741907_C_T	7	NA	NA	intergenic_variant	intergenic_variant	NO	NC_NA	NC_NA	12.57
NA	NA	chr12_90122726_T_G	7	NA	NA	intergenic_variant	intergenic_variant	NO	NC_NA	NC_NA	4.156
GAGE2E	ENST00000621907	chrX_49345476_G_A	7	NA	NA	intron_variant	intron_variant	YES	NC_NA	NC_NA	4.05
NA	NA	chr21_13271782_C_T	7	NA	NA	intergenic_variant	intergenic_variant	NO	NC_NA	NC_NA	0.906
NA	NA	chr12_46742_C_T	7	NA	NA	intergenic_variant	intergenic_variant	NO	NC_NA	NC_NA	5.557
AC005998.1	ENST00000665842	chr7_153736858_T_A	7	NA	NA	intron_variant	intron_variant&non_coding_transcript_variant	YES	NC_NA	NC_NA	5.444
GOLGA8M	ENST00000568033	chr15_28730888_G_A	7	NA	NA	intron_variant	intron_variant&non_coding_transcript_variant	YES	NC_NA	NC_NA	0.425
CBWD5	ENST00000382405	chr9_65733411_C_T	7	NA	NA	intron_variant	intron_variant	YES	NC_NA	NC_NA	8.411
ENPP7P4	ENST00000487446	chr3_125893036_A_G	7	NA	NA	intron_variant	intron_variant&non_coding_transcript_variant	YES	NC_NA	NC_NA	2.464
NA	NA	chr1_248427862_T_C	7	NA	NA	intergenic_variant	intergenic_variant	NO	ENHANCERS	enhancer|chr1:248427400-248428600	4.14
AL589743.6	ENST00000649331	chr14_19264929_A_G	7	NA	NA	intron_variant	intron_variant&non_coding_transcript_variant	YES	NC_NA	NC_NA	3.038
LINC02742	ENST00000513853	chr11_28821733_A_C	7	NA	NA	intron_variant	intron_variant&non_coding_transcript_variant	NO	NC_NA	NC_NA	5.954
IGKV1D-17	ENST00000483379	chr2_90082778_A_G	7	NA	NA	5_prime_UTR_variant	5_prime_UTR_variant	YES	NC_NA	NC_NA	4.625
AC116099.1	ENST00000647626	chr1_83395456_C_T	7	NA	NA	downstream_gene_variant	downstream_gene_variant	YES	OPEN_CHROMATIN	openChromatin|chr1:83395344-83395556	0.082
AP003900.1	ENST00000667012	chr21_10342310_T_C	7	NA	NA	intron_variant	intron_variant&non_coding_transcript_variant	YES	NC_NA	NC_NA	7.383
NA	NA	chr22_11036660_A_G	7	NA	NA	intergenic_variant	intergenic_variant	NO	NC_NA	NC_NA	11.24
CR381670.2	ENST00000651312	chr21_8765233_C_T	7	NA	NA	intron_variant	intron_variant&non_coding_transcript_variant	YES	NC_NA	NC_NA	9.819
TPTE2	ENST00000400230	chr13_19431644_C_A	7	NA	NA	intron_variant	intron_variant	YES	NC_NA	NC_NA	2.718
NA	NA	chr9_66782181_G_A	7	NA	NA	intergenic_variant	intergenic_variant	NO	NC_NA	NC_NA	0.674
NA	NA	chr12_92571477_A_C	7	NA	NA	intergenic_variant	intergenic_variant	NO	CTCF_SITES	CTCF|chr12:92571400-92571600	6.361
AC099753.1	ENST00000634947	chr3_21140351_C_A	7	NA	NA	intron_variant	intron_variant&non_coding_transcript_variant	YES	NC_NA	NC_NA	0.061
AL137802.2	ENST00000562878	chr1_16510762_A_G	7	NA	NA	upstream_gene_variant	upstream_gene_variant	YES	NC_NA	NC_NA	4.631
PWRN1	ENST00000565295	chr15_24157606_C_T	7	NA	NA	intron_variant	intron_variant&non_coding_transcript_variant	NO	NC_NA	NC_NA	1.087
AICDA	ENST00000229335	chr12_8611152_A_C	7	NA	NA	intron_variant	intron_variant	YES	NC_NA	NC_NA	1.602
NBPF1	ENST00000430580	chr1_16584885_G_A	7	NA	NA	intron_variant	intron_variant	YES	NC_NA	NC_NA	1.494
LINC01410	ENST00000424345	chr9_62799246_G_T	7	NA	NA	upstream_gene_variant	upstream_gene_variant	YES	NC_NA	NC_NA	7.575
TBC1D30	ENST00000539867	chr12_64846586_G_A	7	NA	NA	intron_variant	intron_variant	YES	NC_NA	NC_NA	8.563
NA	NA	chr12_48775_T_C	7	NA	NA	intergenic_variant	intergenic_variant	NO	NC_NA	NC_NA	3.95
FP671120.4	ENST00000623664	chr21_8214731_T_G	7	NA	NA	intron_variant	intron_variant&non_coding_transcript_variant	YES	NC_NA	NC_NA	11.84
NBPF11	ENST00000615281	chr1_148115517_C_G	7	NA	NA	intron_variant	intron_variant	YES	NC_NA	NC_NA	0.303
PRICKLE2	ENST00000295902	chr3_64354845_A_C	7	NA	NA	intron_variant	intron_variant	NO	NC_NA	NC_NA	13.79
BAGE2	ENST00000470054	chr21_10440879_G_T	7	NA	NA	intron_variant	intron_variant&non_coding_transcript_variant	NO	NC_NA	NC_NA	11.28
NA	NA	chr22_11054566_G_T	7	NA	NA	intergenic_variant	intergenic_variant	NO	NC_NA	NC_NA	12.24
GGT1	ENST00000400382	chr22_24624116_T_C	7	NA	NA	intron_variant	intron_variant	YES	NC_NA	NC_NA	0.557
NA	NA	chr22_10775392_C_T	7	NA	NA	intergenic_variant	intergenic_variant	NO	NC_NA	NC_NA	13.63
ZNF98	ENST00000357774	chr19_22389029_C_T	7	NA	NA	downstream_gene_variant	downstream_gene_variant	YES	NC_NA	NC_NA	1.555
TPD52	ENST00000379096	chr8_80158977_T_A	7	NA	NA	intron_variant	intron_variant	NO	ENHANCERS	enhancer|chr8:80157400-80159400	3.424
NA	NA	chr5_121771546_T_G	7	NA	NA	intergenic_variant	intergenic_variant	NO	NC_NA	NC_NA	3.465
NA	NA	chr20_29064379_C_T	7	NA	NA	intergenic_variant	intergenic_variant	NO	NC_NA	NC_NA	10.36
GDI2P1	ENST00000429312	chr7_48897915_G_T	7	NA	NA	downstream_gene_variant	downstream_gene_variant	YES	NC_NA	NC_NA	0.065
NA	NA	chr9_41558082_A_G	7	NA	NA	intergenic_variant	intergenic_variant	NO	NC_NA	NC_NA	7.443
RN7SL228P	ENST00000470060	chr8_117015536_A_C	7	NA	NA	upstream_gene_variant	upstream_gene_variant	YES	NC_NA	NC_NA	0.309
NA	NA	chr9_41252795_T_G	7	NA	NA	intergenic_variant	intergenic_variant	NO	NC_NA	NC_NA	7.595
NA	NA	chr7_62388576_T_A	7	NA	NA	intergenic_variant	intergenic_variant	NO	NC_NA	NC_NA	12.33
FP671120.10	ENST00000651830	chr21_8231505_T_C	7	NA	NA	upstream_gene_variant	upstream_gene_variant	YES	NC_NA	NC_NA	9.446
ZNF25	ENST00000302609	chr10_37951698_A_C	7	NA	NA	3_prime_UTR_variant	3_prime_UTR_variant	YES	3_PRIME_UTRS	ZNF25_ENSG00000175395	14.15
TYW1B	ENST00000620995	chr7_72602654_C_G	7	NA	NA	intron_variant	intron_variant	YES	NC_NA	NC_NA	0.754
KIR2DS4	ENST00000339924	chr19_54846832_G_A	7	NA	NA	intron_variant	intron_variant	YES	NC_NA	NC_NA	2.263
NA	NA	chr22_10746855_G_A	7	NA	NA	intergenic_variant	intergenic_variant	NO	NC_NA	NC_NA	6.438
TRGJ1	ENST00000390337	chr7_38270481_G_A	7	NA	NA	upstream_gene_variant	upstream_gene_variant	YES	NC_NA	NC_NA	1.688
FCGR3A	ENST00000443193	chr1_161543328_A_G	7	NA	NA	intron_variant	intron_variant	YES	NC_NA	NC_NA	0.297
RASGRF2	ENST00000265080	chr5_81108882_A_G	7	NA	NA	intron_variant	intron_variant	YES	CTCF_SITES	CTCF|chr5:81108200-81109000	0.815
REXO1L8P	ENST00000604378	chr8_85647815_A_G	7	NA	NA	upstream_gene_variant	upstream_gene_variant	YES	OPEN_CHROMATIN	openChromatin|chr8:85647727-85647923	6.2
DUX4L37	ENST00000635145	chr20_29881101_A_G	7	NA	NA	upstream_gene_variant	upstream_gene_variant	YES	NC_NA	NC_NA	10.38
FAM242A	ENST00000670409	chr20_30362989_T_A	7	NA	NA	upstream_gene_variant	upstream_gene_variant	YES	NC_NA	NC_NA	5.474
NA	NA	chr9_67776401_G_A	7	NA	NA	intergenic_variant	intergenic_variant	NO	NC_NA	NC_NA	2.931
AC105052.1	ENST00000519541	chr7_102634330_G_A	7	NA	NA	intron_variant	intron_variant&NMD_transcript_variant	YES	ENHANCERS;CTCF_SITES	enhancer|chr7:102634000-102635800;CTCF|chr7:102634200-102634600	0.76
CNTNAP3B	ENST00000377561	chr9_41966364_T_C	7	NA	NA	intron_variant	intron_variant	YES	NC_NA	NC_NA	4.162
AF254983.2	ENST00000612331	chr21_10395067_A_T	7	NA	NA	upstream_gene_variant	upstream_gene_variant	YES	NC_NA	NC_NA	9.426
ANKRD20A21P	ENST00000623715	chr20_30697463_T_C	7	NA	NA	intron_variant	intron_variant&non_coding_transcript_variant	YES	NC_NA	NC_NA	0.175
NA	NA	chr7_65123627_C_T	7	NA	NA	intergenic_variant	intergenic_variant	NO	CTCF_SITES	CTCF|chr7:65123600-65123800	7.493
BAGE2	ENST00000470054	chr21_10438958_C_T	7	NA	NA	intron_variant	intron_variant&non_coding_transcript_variant	NO	NC_NA	NC_NA	7.336
NA	NA	chr22_11045462_C_T	7	NA	NA	intergenic_variant	intergenic_variant	NO	NC_NA	NC_NA	15.86
NA	NA	chr21_10143270_C_T	7	NA	NA	intergenic_variant	intergenic_variant	NO	NC_NA	NC_NA	4.619
NA	NA	chr9_39045876_C_T	7	NA	NA	intergenic_variant	intergenic_variant	NO	NC_NA	NC_NA	4.398
NA	NA	chr9_41225261_T_A	7	NA	NA	intergenic_variant	intergenic_variant	NO	NC_NA	NC_NA	7.526
DUX4L50	ENST00000455245	chr9_63821788_A_T	7	NA	NA	upstream_gene_variant	upstream_gene_variant	YES	NC_NA	NC_NA	9.546
PSLNR	ENST00000453395	chr22_15745681_A_G	7	NA	NA	upstream_gene_variant	upstream_gene_variant	YES	NC_NA	NC_NA	2.299
FAM182B	ENST00000478164	chr20_25764841_C_T	7	NA	NA	intron_variant	intron_variant&non_coding_transcript_variant	NO	NC_NA	NC_NA	1.902
CBWD2	ENST00000259199	chr2_113446925_G_T	7	NA	NA	intron_variant	intron_variant	YES	NC_NA	NC_NA	0.139
NA	NA	chr22_12029395_T_C	7	NA	NA	intergenic_variant	intergenic_variant	NO	NC_NA	NC_NA	5.201
FRG1CP	ENST00000650751	chr20_28565298_G_C	7	NA	NA	non_coding_transcript_exon_variant	non_coding_transcript_exon_variant	YES	NC_NA	NC_NA	11.84
RPS3AP13	ENST00000449832	chr2_159690329_T_G	7	NA	NA	upstream_gene_variant	upstream_gene_variant	YES	NC_NA	NC_NA	3.256
GOLGA6L10	ENST00000610657	chr15_82345872_T_G	7	124	p.Lys124Gln	missense_variant	missense_variant	YES	CDS	GOLGA6L10	1.016
TYW1B	ENST00000620995	chr7_72637323_T_C	7	NA	NA	intron_variant	intron_variant	YES	NC_NA	NC_NA	0.699
BAGE2	ENST00000470054	chr21_10442408_G_C	7	NA	NA	intron_variant	intron_variant&non_coding_transcript_variant	NO	NC_NA	NC_NA	7.472
PHTF2	ENST00000422959	chr7_77889572_A_T	7	NA	NA	intron_variant	intron_variant	YES	NC_NA	NC_NA	1.088
U2	ENST00000615943	chr22_10737932_C_A	7	NA	NA	upstream_gene_variant	upstream_gene_variant	YES	NC_NA	NC_NA	9.186
AC141557.1	ENST00000540982	chr12_9402130_T_C	7	NA	NA	intron_variant	intron_variant&non_coding_transcript_variant	YES	NC_NA	NC_NA	4.288
BAGE2	ENST00000470054	chr21_10437011_G_A	7	NA	NA	intron_variant	intron_variant&non_coding_transcript_variant	NO	NC_NA	NC_NA	8.081
LERFS	ENST00000662817	chr9_62859570_T_G	7	NA	NA	intron_variant	intron_variant&non_coding_transcript_variant	YES	NC_NA	NC_NA	2.581
TYW1B	ENST00000620995	chr7_72637287_G_A	7	NA	NA	intron_variant	intron_variant	YES	NC_NA	NC_NA	0.235
NA	NA	chr1_144571076_C_T	7	NA	NA	intergenic_variant	intergenic_variant	NO	NC_NA	NC_NA	0.811
PARP4P2	ENST00000446672	chr13_19378658_T_C	7	NA	NA	intron_variant	intron_variant&non_coding_transcript_variant	YES	NC_NA	NC_NA	0.538
NA	NA	chr11_49909017_T_G	7	NA	NA	intergenic_variant	intergenic_variant	NO	NC_NA	NC_NA	2.181
NA	NA	chr21_13201039_C_T	7	NA	NA	intergenic_variant	intergenic_variant	NO	NC_NA	NC_NA	0.031
NA	NA	chr9_79068427_A_C	7	NA	NA	intergenic_variant	intergenic_variant	NO	NC_NA	NC_NA	2.246
IGKV1D-17	ENST00000483379	chr2_90083360_T_A	7	NA	NA	downstream_gene_variant	downstream_gene_variant	YES	NC_NA	NC_NA	13.69
NA	NA	chr2_91436403_G_A	7	NA	NA	intergenic_variant	intergenic_variant	NO	NC_NA	NC_NA	6.397
NCOA7	ENST00000392477	chr6_125848264_T_C	7	NA	NA	intron_variant	intron_variant	YES	NC_NA	NC_NA	2.977
NA	NA	chr18_43410990_T_A	7	NA	NA	intergenic_variant	intergenic_variant	NO	NC_NA	NC_NA	1.947
AL356534.1	ENST00000651326	chr6_126439631_A_C	7	NA	NA	intron_variant	intron_variant&non_coding_transcript_variant	NO	NC_NA	NC_NA	14.55
LINC00836	ENST00000655478	chr10_25722732_A_C	7	NA	NA	intron_variant	intron_variant&non_coding_transcript_variant	YES	NC_NA	NC_NA	2.975
WASHC1	ENST00000642633	chr9_41378_A_G	7	NA	NA	intron_variant	intron_variant	NO	NC_NA	NC_NA	3.266
AC010624.5	ENST00000660128	chr19_50137119_C_G	7	NA	NA	non_coding_transcript_exon_variant	non_coding_transcript_exon_variant	YES	LINCRNAS;CTCF_SITES	AC010624.5_ENSG00000287001;CTCF|chr19:50136400-50137800	6.142
NA	NA	chr2_91487647_T_C	7	NA	NA	intergenic_variant	intergenic_variant	NO	CTCF_SITES	CTCF|chr2:91487600-91487800	5.079
ZDHHC11B	ENST00000508859	chr5_778452_A_G	7	NA	NA	intron_variant	intron_variant	YES	NC_NA	NC_NA	3.649
NA	NA	chr4_49266643_G_T	7	NA	NA	intergenic_variant	intergenic_variant	NO	NC_NA	NC_NA	9.447
PTAFR	ENST00000539896	chr1_28148392_T_G	7	NA	NA	3_prime_UTR_variant	3_prime_UTR_variant	YES	3_PRIME_UTRS	PTAFR_ENSG00000169403	5.449
NA	NA	chrY_56864143_T_C	7	NA	NA	intergenic_variant	intergenic_variant	NO	NC_NA	NC_NA	10.87
FRG1GP	ENST00000634617	chr22_12609966_G_A	7	NA	NA	intron_variant	intron_variant&non_coding_transcript_variant	YES	NC_NA	NC_NA	5.988
U2	ENST00000615943	chr22_10736732_A_T	7	NA	NA	upstream_gene_variant	upstream_gene_variant	YES	NC_NA	NC_NA	12.34
FRG1HP	ENST00000611606	chr9_41000635_A_T	7	NA	NA	intron_variant	intron_variant&non_coding_transcript_variant	YES	NC_NA	NC_NA	4.278
FAM182A	ENST00000376398	chr20_26076854_A_G	7	NA	NA	intron_variant	intron_variant&non_coding_transcript_variant	YES	NC_NA	NC_NA	4.164
NA	NA	chr22_10763404_T_G	7	NA	NA	intergenic_variant	intergenic_variant	NO	NC_NA	NC_NA	5.661
FAM120A	ENST00000277165	chr9_93486480_T_G	7	NA	NA	intron_variant	intron_variant	YES	NC_NA	NC_NA	3.013
BAGE2	ENST00000470054	chr21_10443487_T_C	7	NA	NA	intron_variant	intron_variant&non_coding_transcript_variant	NO	NC_NA	NC_NA	8.412
AC239860.1	ENST00000444680	chr1_145511503_G_C	7	NA	NA	intron_variant	intron_variant&non_coding_transcript_variant	YES	NC_NA	NC_NA	11.59
GOLGA2P10	ENST00000618004	chr15_82499280_G_A	7	NA	NA	intron_variant	intron_variant&non_coding_transcript_variant	YES	NC_NA	NC_NA	3.658
NA	NA	chr11_131085083_C_A	7	NA	NA	intergenic_variant	intergenic_variant	NO	NC_NA	NC_NA	3.169
NA	NA	chr20_28612646_G_A	7	NA	NA	intergenic_variant	intergenic_variant	NO	NC_NA	NC_NA	8.38
MTCO3P39	ENST00000514812	chr4_49246297_T_C	7	NA	NA	non_coding_transcript_exon_variant	non_coding_transcript_exon_variant	YES	NC_NA	NC_NA	8.602
NA	NA	chr22_11042015_T_G	7	NA	NA	intergenic_variant	intergenic_variant	NO	NC_NA	NC_NA	10.28
AP003086.1	ENST00000534168	chr11_78419469_T_G	7	NA	NA	intron_variant	intron_variant&non_coding_transcript_variant	YES	DISTAL_PROMOTERS	GAB2_ENSG00000033327	19.98
AC006453.4	ENST00000636451	chr2_89667645_G_C	7	NA	NA	intron_variant	intron_variant&non_coding_transcript_variant	YES	NC_NA	NC_NA	5.578
AL356585.3	ENST00000625196	chr13_18334155_T_C	7	NA	NA	intron_variant	intron_variant&non_coding_transcript_variant	YES	NC_NA	NC_NA	7.665
LINC00869	ENST00000610578	chr1_149653086_C_T	7	NA	NA	intron_variant	intron_variant&non_coding_transcript_variant	YES	NC_NA	NC_NA	4.812
NA	NA	chr22_12591510_C_T	7	NA	NA	intergenic_variant	intergenic_variant	NO	NC_NA	NC_NA	7.051
NA	NA	chr2_76575180_G_A	7	NA	NA	intergenic_variant	intergenic_variant	NO	NC_NA	NC_NA	1.46
AP002784.1	ENST00000663963	chr11_94238641_G_A	7	NA	NA	intron_variant	intron_variant&non_coding_transcript_variant	YES	NC_NA	NC_NA	7.432
NA	NA	chr3_155017670_A_C	7	NA	NA	intergenic_variant	intergenic_variant	NO	NC_NA	NC_NA	2.159
BX255923.2	ENST00000669967	chr9_41101370_A_T	7	NA	NA	intron_variant	intron_variant&non_coding_transcript_variant	YES	NC_NA	NC_NA	4.267
NA	NA	chr21_5225182_G_A	7	NA	NA	intergenic_variant	intergenic_variant	NO	NC_NA	NC_NA	7.459
AC068587.4	ENST00000641839	chr8_12521544_G_T	7	NA	NA	intron_variant	intron_variant&non_coding_transcript_variant	YES	NC_NA	NC_NA	1.948
NA	NA	chr20_30829978_C_A	7	NA	NA	intergenic_variant	intergenic_variant	NO	NC_NA	NC_NA	6.644
NA	NA	chr15_75276016_A_G	7	NA	NA	intergenic_variant	intergenic_variant	NO	CTCF_SITES	CTCF|chr15:75275600-75276200	1.573
AC233702.4	ENST00000584107	chr17_21654748_G_A	7	NA	NA	downstream_gene_variant	downstream_gene_variant	YES	CTCF_SITES	CTCF|chr17:21654600-21654800	11.85
AC119751.4	ENST00000507498	chr4_49577516_G_T	7	NA	NA	upstream_gene_variant	upstream_gene_variant	YES	NC_NA	NC_NA	10.89
RPS21	ENST00000343986	chr20_62385091_A_G	7	NA	NA	upstream_gene_variant	upstream_gene_variant	YES	NC_NA	NC_NA	1.543
AC119751.4	ENST00000507498	chr4_49577537_T_G	7	NA	NA	upstream_gene_variant	upstream_gene_variant	YES	NC_NA	NC_NA	10.87
ZNF479	ENST00000331162	chr7_57126211_G_A	7	NA	NA	intron_variant	intron_variant	YES	NC_NA	NC_NA	4.147
CBWD3	ENST00000360171	chr9_68287549_A_T	7	NA	NA	intron_variant	intron_variant	YES	NC_NA	NC_NA	2.789
PDXDC1	ENST00000396410	chr16_14981804_G_C	7	NA	NA	intron_variant	intron_variant	YES	NC_NA	NC_NA	1.443
PWRN1	ENST00000651552	chr15_24479295_T_G	7	NA	NA	intron_variant	intron_variant&non_coding_transcript_variant	YES	NC_NA	NC_NA	2.864
LINC00349	ENST00000652806	chr13_18539815_T_C	7	NA	NA	intron_variant	intron_variant&non_coding_transcript_variant	YES	NC_NA	NC_NA	3.639
VN2R3P	ENST00000422626	chr9_39038281_G_A	7	NA	NA	intron_variant	intron_variant&non_coding_transcript_variant	YES	NC_NA	NC_NA	8.876
NDUFC2-KCTD14	ENST00000612612	chr11_78054704_T_C	7	NA	NA	intron_variant	intron_variant	YES	NC_NA	NC_NA	4.101
SPDYE5	ENST00000625065	chr7_75493209_T_C	7	NA	NA	upstream_gene_variant	upstream_gene_variant	YES	DISTAL_PROMOTERS	SPDYE5_ENSG00000170092	2.437
MRM2	ENST00000242257	chr7_2241136_A_G	7	NA	NA	intron_variant	intron_variant	YES	DISTAL_PROMOTERS	NUDT1_ENSG00000106268	1.392
CR392039.3	ENST00000623182	chr21_9031675_C_T	7	NA	NA	upstream_gene_variant	upstream_gene_variant	YES	NC_NA	NC_NA	7.976
PWRN1	ENST00000651552	chr15_24479242_C_G	7	NA	NA	intron_variant	intron_variant&non_coding_transcript_variant	YES	NC_NA	NC_NA	0.418
EIF3FP1	ENST00000613970	chr21_10331480_A_C	7	NA	NA	non_coding_transcript_exon_variant	non_coding_transcript_exon_variant	YES	NC_NA	NC_NA	11.22
AF254983.1	ENST00000612267	chr21_10596165_G_A	7	NA	NA	intron_variant	intron_variant&non_coding_transcript_variant	YES	NC_NA	NC_NA	0.082
AC010624.5	ENST00000660128	chr19_50139945_G_C	7	NA	NA	intron_variant	intron_variant&non_coding_transcript_variant	YES	CTCF_SITES	CTCF|chr19:50138600-50140400	1.562
LINC02855	ENST00000663221	chr8_121667545_C_G	7	NA	NA	downstream_gene_variant	downstream_gene_variant	YES	NC_NA	NC_NA	0.757
ANKRD20A21P	ENST00000623715	chr20_30697462_C_T	7	NA	NA	intron_variant	intron_variant&non_coding_transcript_variant	YES	NC_NA	NC_NA	0.585
ANGPT1	ENST00000517746	chr8_107423827_C_T	7	NA	NA	intron_variant	intron_variant	YES	NC_NA	NC_NA	0.296
AL589182.1	ENST00000611785	chr14_19036069_A_G	7	NA	NA	intron_variant	intron_variant&non_coding_transcript_variant	NO	NC_NA	NC_NA	5.231
KCNMB2	ENST00000432997	chr3_178838570_C_A	7	NA	NA	intron_variant	intron_variant	YES	NC_NA	NC_NA	0.638
SMYD3	ENST00000490107	chr1_246363748_C_A	7	NA	NA	intron_variant	intron_variant	YES	OPEN_CHROMATIN	openChromatin|chr1:246363524-246363974	1.359
AFF3	ENST00000409579	chr2_99966728_T_A	7	NA	NA	intron_variant	intron_variant	YES	NC_NA	NC_NA	7.172
AC095038.3	ENST00000634439	chr7_56740064_G_A	7	NA	NA	upstream_gene_variant	upstream_gene_variant	YES	NC_NA	NC_NA	0.814
AC010624.5	ENST00000660128	chr19_50135342_C_A	7	NA	NA	downstream_gene_variant	downstream_gene_variant	YES	NC_NA	NC_NA	5.404
AC012616.1	ENST00000600294	chr19_8779654_C_G	7	NA	NA	upstream_gene_variant	upstream_gene_variant	YES	NC_NA	NC_NA	3.467
BAGE2	ENST00000470054	chr21_10447742_T_A	7	NA	NA	intron_variant	intron_variant&non_coding_transcript_variant	NO	NC_NA	NC_NA	11.08
WASH9P	ENST00000623083	chr1_190773_T_C	7	NA	NA	intron_variant	intron_variant&non_coding_transcript_variant	YES	NC_NA	NC_NA	9.075
LINC02693	ENST00000649112	chr17_21435081_C_T	7	NA	NA	intron_variant	intron_variant&non_coding_transcript_variant	NO	NC_NA	NC_NA	0.442
NA	NA	chr9_40979417_G_C	7	NA	NA	intergenic_variant	intergenic_variant	NO	NC_NA	NC_NA	4.104
C15orf61	ENST00000342683	chr15_67529828_A_C	7	NA	NA	3_prime_UTR_variant	3_prime_UTR_variant	YES	3_PRIME_UTRS	C15orf61_ENSG00000189227	8.067
NA	NA	chr7_5098461_A_T	7	NA	NA	intergenic_variant	intergenic_variant	NO	NC_NA	NC_NA	2.802
DPP6	ENST00000404039	chr7_153993121_C_T	7	NA	NA	intron_variant	intron_variant	NO	NC_NA	NC_NA	1.207
AL589743.4	ENST00000610763	chr14_19163599_C_T	7	NA	NA	intron_variant	intron_variant&non_coding_transcript_variant	NO	NC_NA	NC_NA	9.147
ADK	ENST00000539909	chr10_74164233_T_G	7	NA	NA	intron_variant	intron_variant	YES	NC_NA	NC_NA	7.368
EYA1	ENST00000645793	chr8_71294351_C_T	7	NA	NA	intron_variant	intron_variant	YES	NC_NA	NC_NA	2.515
AC005324.3	ENST00000455584	chr17_15571559_G_T	7	NA	NA	3_prime_UTR_variant	3_prime_UTR_variant	YES	NC_NA	NC_NA	0.415
SOX5	ENST00000451604	chr12_23809780_G_T	7	NA	NA	intron_variant	intron_variant	YES	NC_NA	NC_NA	0.164
NA	NA	chr21_9864837_G_T	7	NA	NA	intergenic_variant	intergenic_variant	NO	NC_NA	NC_NA	7.168
NA	NA	chr1_196930114_A_T	7	NA	NA	intergenic_variant	intergenic_variant	NO	NC_NA	NC_NA	1.78
NA	NA	chr9_65658812_C_T	7	NA	NA	intergenic_variant	intergenic_variant	NO	NC_NA	NC_NA	3.494
CR1	ENST00000367049	chr1_207520345_A_T	7	NA	NA	intron_variant	intron_variant	YES	NC_NA	NC_NA	4.282
NA	NA	chr13_111542919_T_G	7	NA	NA	intergenic_variant	intergenic_variant	NO	NC_NA	NC_NA	4.209
DUXAP9	ENST00000621361	chr14_19083037_A_G	7	NA	NA	intron_variant	intron_variant&non_coding_transcript_variant	YES	NC_NA	NC_NA	11.25
AC012616.1	ENST00000600294	chr19_8774688_C_T	7	NA	NA	downstream_gene_variant	downstream_gene_variant	YES	NC_NA	NC_NA	5.834
AC079801.1	ENST00000623753	chr21_5242515_T_G	7	NA	NA	intron_variant	intron_variant&non_coding_transcript_variant	YES	NC_NA	NC_NA	8.604
LINC02414	ENST00000537280	chr12_131660506_A_G	7	NA	NA	intron_variant	intron_variant&non_coding_transcript_variant	YES	NC_NA	NC_NA	0.359
CICP24	ENST00000605464	chr7_63772377_A_G	7	NA	NA	upstream_gene_variant	upstream_gene_variant	YES	NC_NA	NC_NA	8.058
BAGE2	ENST00000470054	chr21_10441069_C_T	7	NA	NA	intron_variant	intron_variant&non_coding_transcript_variant	NO	NC_NA	NC_NA	4.95
NA	NA	chr7_62427738_C_T	7	NA	NA	intergenic_variant	intergenic_variant	NO	NC_NA	NC_NA	1.87
AL512310.11	ENST00000548261	chr14_19667340_T_A	7	NA	NA	intron_variant	intron_variant&non_coding_transcript_variant	YES	NC_NA	NC_NA	1.774
NA	NA	chr20_28617323_G_A	7	NA	NA	intergenic_variant	intergenic_variant	NO	NC_NA	NC_NA	10.38
DIRC3	ENST00000663562	chr2_217495373_A_C	7	NA	NA	intron_variant	intron_variant&non_coding_transcript_variant	YES	NC_NA	NC_NA	3.005
NA	NA	chr22_11041134_C_T	7	NA	NA	intergenic_variant	intergenic_variant	NO	NC_NA	NC_NA	8.055
DPY19L2	ENST00000324472	chr12_63570198_A_T	7	NA	NA	intron_variant	intron_variant	YES	NC_NA	NC_NA	3.111
TUBB8	ENST00000564130	chr10_60141_C_T	7	NA	NA	intron_variant	intron_variant	NO	NC_NA	NC_NA	7.675
PDPR	ENST00000288050	chr16_70132230_G_A	7	309	p.Pro309%3D	synonymous_variant	synonymous_variant	YES	CDS	PDPR	2.522
AP000534.2	ENST00000412729	chr22_15543219_G_A	7	NA	NA	intron_variant	intron_variant&non_coding_transcript_variant	YES	NC_NA	NC_NA	2.749
AL138885.1	ENST00000405921	chr6_10363489_T_G	7	NA	NA	downstream_gene_variant	downstream_gene_variant	YES	NC_NA	NC_NA	9.009
NA	NA	chr9_64102490_G_T	7	NA	NA	intergenic_variant	intergenic_variant	NO	NC_NA	NC_NA	0.614
NA	NA	chrY_56863592_C_T	7	NA	NA	intergenic_variant	intergenic_variant	NO	NC_NA	NC_NA	3.327
AL445584.2	ENST00000614030	chr9_42327896_G_A	7	NA	NA	intron_variant	intron_variant&non_coding_transcript_variant	YES	NC_NA	NC_NA	1.639
ADAMTS7P4	ENST00000561209	chr15_85257119_C_T	7	NA	NA	intron_variant	intron_variant&non_coding_transcript_variant	YES	NC_NA	NC_NA	0.933
NA	NA	chr8_55633477_T_G	7	NA	NA	intergenic_variant	intergenic_variant	NO	NC_NA	NC_NA	3.852
MRPS31P5	ENST00000416599	chr13_52165660_A_C	7	NA	NA	downstream_gene_variant	downstream_gene_variant	YES	NC_NA	NC_NA	3.379
AC241377.2	ENST00000612313	chr1_121053572_C_T	7	NA	NA	upstream_gene_variant	upstream_gene_variant	NO	NC_NA	NC_NA	1.694
NA	NA	chr17_46235401_T_C	7	NA	NA	intergenic_variant	intergenic_variant	NO	NC_NA	NC_NA	7.173
CDK2AP2P2	ENST00000478512	chr9_62845086_C_T	7	NA	NA	non_coding_transcript_exon_variant	non_coding_transcript_exon_variant	YES	TFBS	TFBS|chr9:62844945-62845262	8.492
NA	NA	chr1_187766442_T_C	7	NA	NA	intergenic_variant	intergenic_variant	NO	NC_NA	NC_NA	3.131
ZDHHC11B	ENST00000508859	chr5_728475_G_A	7	NA	NA	intron_variant	intron_variant	YES	NC_NA	NC_NA	0.184
NBPF1	ENST00000430580	chr1_16567289_C_A	7	910	p.Cys910Phe	missense_variant	missense_variant	YES	CDS	NBPF1	0.029
CR381670.2	ENST00000651312	chr21_8764786_T_A	7	NA	NA	intron_variant	intron_variant&non_coding_transcript_variant	YES	NC_NA	NC_NA	8.117
GLIDR	ENST00000665892	chr9_39812593_G_A	7	NA	NA	upstream_gene_variant	upstream_gene_variant	YES	NC_NA	NC_NA	7.146
SDHAF3	ENST00000432641	chr7_97179717_T_C	7	NA	NA	intron_variant	intron_variant	YES	CTCF_SITES	CTCF|chr7:97179000-97180600	0.879
NA	NA	chr21_13805675_T_G	7	NA	NA	intergenic_variant	intergenic_variant	NO	NC_NA	NC_NA	7.063
NA	NA	chr12_60063813_T_C	7	NA	NA	intergenic_variant	intergenic_variant	NO	NC_NA	NC_NA	0.383
AC084357.2	ENST00000509615	chr12_63680238_G_A	7	NA	NA	intron_variant	intron_variant&non_coding_transcript_variant	YES	NC_NA	NC_NA	8.149
GTF2IP5	ENST00000414608	chr7_65796854_C_A	7	NA	NA	intron_variant	intron_variant&non_coding_transcript_variant	YES	NC_NA	NC_NA	1.359
TAF11L4	ENST00000638408	chr5_17520864_T_C	7	NA	NA	upstream_gene_variant	upstream_gene_variant	YES	DISTAL_PROMOTERS	TAF11L4_ENSG00000284283	9.729
AC092111.3	ENST00000402465	chr12_8166947_T_C	7	NA	NA	intron_variant	intron_variant&NMD_transcript_variant	YES	NC_NA	NC_NA	3.703
NA	NA	chr17_26956526_C_A	7	NA	NA	intergenic_variant	intergenic_variant	NO	NC_NA	NC_NA	6.165
NA	NA	chr9_38795763_T_C	7	NA	NA	intergenic_variant	intergenic_variant	NO	NC_NA	NC_NA	2.294
NA	NA	chr1_143835170_G_A	7	NA	NA	intergenic_variant	intergenic_variant	NO	NC_NA	NC_NA	5.575
NA	NA	chr22_10687517_A_T	7	NA	NA	intergenic_variant	intergenic_variant	NO	CTCF_SITES;TFBS	CTCF|chr22:10687000-10688000;TFBS|chr22:10687354-10687677	6.592
AC138951.2	ENST00000623455	chr5_21493475_A_G	7	NA	NA	non_coding_transcript_exon_variant	non_coding_transcript_exon_variant	YES	NC_NA	NC_NA	5.228
NA	NA	chr21_9568769_C_A	7	NA	NA	intergenic_variant	intergenic_variant	NO	NC_NA	NC_NA	1.496
AC239804.2	ENST00000622818	chr1_149126725_C_T	7	NA	NA	upstream_gene_variant	upstream_gene_variant	YES	NC_NA	NC_NA	1.41
TRAF3IP2-AS1	ENST00000438298	chr6_111520958_A_C	7	NA	NA	intron_variant	intron_variant&non_coding_transcript_variant	NO	NC_NA	NC_NA	1.717
NA	NA	chr10_38959099_T_A	7	NA	NA	intergenic_variant	intergenic_variant	NO	NC_NA	NC_NA	5.595
AP002784.1	ENST00000663963	chr11_94238653_A_G	7	NA	NA	intron_variant	intron_variant&non_coding_transcript_variant	YES	NC_NA	NC_NA	9.017
DUXAP8	ENST00000447898	chr22_15787201_C_T	7	NA	NA	intron_variant	intron_variant&non_coding_transcript_variant	YES	LINCRNAS	DUXAP8_ENSG00000206195	7.478
MUC20P1	ENST00000457750	chr3_195620192_C_G	7	NA	NA	non_coding_transcript_exon_variant	non_coding_transcript_exon_variant	YES	ENHANCERS	enhancer|chr3:195619800-195620200	4.494
TENM4	ENST00000278550	chr11_79114508_A_C	7	NA	NA	intron_variant	intron_variant	YES	NC_NA	NC_NA	2.045
FIP1L1	ENST00000337488	chr4_53377476_C_G	7	NA	NA	upstream_gene_variant	upstream_gene_variant	YES	CORE_PROMOTERS;DISTAL_PROMOTERS	FIP1L1_ENSG00000145216;FIP1L1_ENSG00000145216	10.66
FRG1EP	ENST00000634469	chr20_29480179_C_T	7	NA	NA	non_coding_transcript_exon_variant	non_coding_transcript_exon_variant	YES	NC_NA	NC_NA	12.86
DUX4L37	ENST00000635145	chr20_29877899_C_T	7	NA	NA	downstream_gene_variant	downstream_gene_variant	YES	NC_NA	NC_NA	10.23
NEK7	ENST00000367385	chr1_198169606_G_T	7	NA	NA	intron_variant	intron_variant	YES	NC_NA	NC_NA	0.194
NA	NA	chr1_213463433_T_G	7	NA	NA	intergenic_variant	intergenic_variant	NO	NC_NA	NC_NA	0.839
LINC01410	ENST00000424345	chr9_62803985_A_G	7	NA	NA	splice_region_variant	splice_region_variant&non_coding_transcript_exon_variant	YES	LINCRNAS	LINC01410_ENSG00000238113	6.534
SSU72P7	ENST00000524542	chr11_4338046_T_C	7	NA	NA	downstream_gene_variant	downstream_gene_variant	YES	NC_NA	NC_NA	1.492
NA	NA	chr22_11047726_G_T	7	NA	NA	intergenic_variant	intergenic_variant	NO	NC_NA	NC_NA	9.907
NA	NA	chr9_93762744_T_A	7	NA	NA	intergenic_variant	intergenic_variant	NO	NC_NA	NC_NA	1.163
FO538757.1	ENST00000624431	chr1_183326_C_T	7	NA	NA	intron_variant	intron_variant&non_coding_transcript_variant	YES	NC_NA	NC_NA	2.391
SEPTIN7P3	ENST00000455017	chr7_35958819_C_A	7	NA	NA	intron_variant	intron_variant&non_coding_transcript_variant	YES	NC_NA	NC_NA	0.099
FANCC	ENST00000289081	chr9_95118895_T_G	7	NA	NA	intron_variant	intron_variant	YES	NC_NA	NC_NA	4.634
GOLGA2P10	ENST00000618004	chr15_82475467_G_A	7	NA	NA	intron_variant	intron_variant&non_coding_transcript_variant	YES	NC_NA	NC_NA	5.864
CCT6P3	ENST00000419314	chr7_65034691_A_C	7	NA	NA	upstream_gene_variant	upstream_gene_variant	YES	CTCF_SITES	CTCF|chr7:65034400-65034800	2.012
NF1P4	ENST00000549579	chr14_19490163_G_A	7	NA	NA	upstream_gene_variant	upstream_gene_variant	YES	NC_NA	NC_NA	3.932
CR383656.3	ENST00000546909	chr14_18663838_T_C	7	NA	NA	upstream_gene_variant	upstream_gene_variant	YES	NC_NA	NC_NA	7.463
MST1L	ENST00000624762	chr1_16765437_A_T	7	NA	NA	upstream_gene_variant	upstream_gene_variant	YES	NC_NA	NC_NA	13.14
GOLGA2P10	ENST00000618004	chr15_82475679_C_G	7	NA	NA	intron_variant	intron_variant&non_coding_transcript_variant	YES	CTCF_SITES	CTCF|chr15:82475600-82475800	0.598
ANKRD36C	ENST00000456556	chr2_95858688_T_C	7	NA	NA	intron_variant	intron_variant	YES	NC_NA	NC_NA	3.462
NA	NA	chr22_12587908_C_T	7	NA	NA	intergenic_variant	intergenic_variant	NO	NC_NA	NC_NA	5.64
FAM138D	ENST00000546223	chr12_40693_G_A	7	NA	NA	upstream_gene_variant	upstream_gene_variant	YES	NC_NA	NC_NA	4.449
LINC00894	ENST00000425602	chrX_149947238_C_T	7	NA	NA	non_coding_transcript_exon_variant	non_coding_transcript_exon_variant	YES	LINCRNAS	LINC00894_ENSG00000235703	4.705
AP005262.1	ENST00000653094	chr18_1866183_A_C	7	NA	NA	intron_variant	intron_variant&non_coding_transcript_variant	NO	NC_NA	NC_NA	7.223
ZDHHC11	ENST00000283441	chr5_825064_C_T	7	NA	NA	intron_variant	intron_variant	YES	NC_NA	NC_NA	2.691
KLHL7	ENST00000339077	chr7_23141950_A_G	7	NA	NA	intron_variant	intron_variant	YES	NC_NA	NC_NA	1.009
KCND2	ENST00000331113	chr7_120498657_T_C	7	NA	NA	intron_variant	intron_variant	YES	NC_NA	NC_NA	5.804
AC018692.1	ENST00000624226	chr21_9909197_C_A	7	NA	NA	upstream_gene_variant	upstream_gene_variant	YES	NC_NA	NC_NA	9.839
GLIDR	ENST00000665892	chr9_39810038_G_A	7	NA	NA	non_coding_transcript_exon_variant	non_coding_transcript_exon_variant	YES	LINCRNAS	GLIDR_ENSG00000278175	7.486
NA	NA	chr2_91502805_A_G	7	NA	NA	intergenic_variant	intergenic_variant	NO	CTCF_SITES;OPEN_CHROMATIN	CTCF|chr2:91502400-91503200;openChromatin|chr2:91502702-91503044	8.393
NA	NA	chr12_20321544_A_T	7	NA	NA	intergenic_variant	intergenic_variant	NO	NC_NA	NC_NA	2.686
NA	NA	chr3_95301775_A_C	7	NA	NA	intergenic_variant	intergenic_variant	NO	NC_NA	NC_NA	6.734
SLC9B1P3	ENST00000452667	chr10_38646332_C_T	7	NA	NA	non_coding_transcript_exon_variant	non_coding_transcript_exon_variant	YES	NC_NA	NC_NA	12.15
DNM1P47	ENST00000561463	chr15_101764994_C_T	7	NA	NA	intron_variant	intron_variant&non_coding_transcript_variant	YES	OPEN_CHROMATIN	openChromatin|chr15:101764936-101765377	8.366
AC006453.4	ENST00000636451	chr2_89663507_G_A	7	NA	NA	upstream_gene_variant	upstream_gene_variant	YES	NC_NA	NC_NA	2.291
NA	NA	chr21_5250831_G_T	7	NA	NA	intergenic_variant	intergenic_variant	NO	NC_NA	NC_NA	4.638
AC112770.1	ENST00000665274	chr3_161613671_T_G	7	NA	NA	intron_variant	intron_variant&non_coding_transcript_variant	YES	NC_NA	NC_NA	4.111
DUX4L50	ENST00000455245	chr9_63820008_T_A	7	NA	NA	upstream_gene_variant	upstream_gene_variant	YES	NC_NA	NC_NA	6.981
NA	NA	chr8_88936507_A_C	7	NA	NA	intergenic_variant	intergenic_variant	NO	NC_NA	NC_NA	5.294
BAGE2	ENST00000496773	chr21_10457039_G_A	7	NA	NA	intron_variant	intron_variant&non_coding_transcript_variant	YES	NC_NA	NC_NA	2.691
NA	NA	chr4_49262042_C_T	7	NA	NA	intergenic_variant	intergenic_variant	NO	NC_NA	NC_NA	8.604
LAPTM5	ENST00000294507	chr1_30760849_A_C	7	NA	NA	upstream_gene_variant	upstream_gene_variant	YES	NC_NA	NC_NA	2.346
ZDHHC11	ENST00000283441	chr5_840670_C_A	7	NA	NA	intron_variant	intron_variant	YES	NONCANONICAL_SPLICE	ZDHHC11_ENSG00000188818	0.138
AC024560.1	ENST00000424493	chr3_197657508_C_T	7	NA	NA	downstream_gene_variant	downstream_gene_variant	YES	NC_NA	NC_NA	2.017
NA	NA	chr11_18920133_C_T	7	NA	NA	intergenic_variant	intergenic_variant	NO	NC_NA	NC_NA	0.162
NA	NA	chr19_47909948_T_C	7	NA	NA	intergenic_variant	intergenic_variant	NO	CTCF_SITES	CTCF|chr19:47909200-47910000	6.13
PTGER4P2	ENST00000650319	chr9_62834330_C_G	7	NA	NA	upstream_gene_variant	upstream_gene_variant	YES	NC_NA	NC_NA	2.648
AC012616.1	ENST00000600294	chr19_8774559_C_T	7	NA	NA	downstream_gene_variant	downstream_gene_variant	YES	NC_NA	NC_NA	5.47
UGT2B25P	ENST00000511504	chr4_69393147_C_G	7	NA	NA	intron_variant	intron_variant&non_coding_transcript_variant	YES	NC_NA	NC_NA	0.179
LINC01410	ENST00000424345	chr9_62808018_C_G	7	NA	NA	intron_variant	intron_variant&non_coding_transcript_variant	YES	OPEN_CHROMATIN	openChromatin|chr9:62807805-62808116	1.242
HERC2P10	ENST00000570209	chr15_30812043_C_T	7	NA	NA	upstream_gene_variant	upstream_gene_variant	YES	NC_NA	NC_NA	4.892
AC233702.4	ENST00000584107	chr17_21654144_C_T	7	NA	NA	downstream_gene_variant	downstream_gene_variant	YES	NC_NA	NC_NA	6.471
CNTNAP3P2	ENST00000617175	chr9_67174187_G_A	7	NA	NA	intron_variant	intron_variant&non_coding_transcript_variant	YES	NC_NA	NC_NA	4.169
GTF2IP5	ENST00000414608	chr7_65790998_T_G	7	NA	NA	intron_variant	intron_variant&non_coding_transcript_variant	YES	NC_NA	NC_NA	0.409
POT1-AS1	ENST00000424515	chr7_125352886_A_C	7	NA	NA	intron_variant	intron_variant&non_coding_transcript_variant	NO	NC_NA	NC_NA	1.818
AL359922.1	ENST00000404796	chr9_21802469_T_A	7	NA	NA	upstream_gene_variant	upstream_gene_variant	YES	CORE_PROMOTERS;DISTAL_PROMOTERS	MTAP_ENSG00000099810;MTAP_ENSG00000099810	1.03
NA	NA	chr22_15835534_C_T	7	NA	NA	intergenic_variant	intergenic_variant	NO	NC_NA	NC_NA	0.511
AF254983.2	ENST00000612331	chr21_10402513_C_G	7	NA	NA	downstream_gene_variant	downstream_gene_variant	YES	NC_NA	NC_NA	9.815
CBWD3	ENST00000360171	chr9_68267243_A_G	7	NA	NA	intron_variant	intron_variant	YES	NC_NA	NC_NA	0.733
RNU7-92P	ENST00000458830	chr20_47903274_G_A	7	NA	NA	upstream_gene_variant	upstream_gene_variant	YES	OPEN_CHROMATIN	openChromatin|chr20:47903085-47903308	1.105
NA	NA	chr1_40956326_C_A	7	NA	NA	intergenic_variant	intergenic_variant	NO	NC_NA	NC_NA	1.246
SUCLG2-AS1	ENST00000482677	chr3_67860590_T_G	7	NA	NA	intron_variant	intron_variant&non_coding_transcript_variant	NO	NC_NA	NC_NA	1.893
LINC01881	ENST00000456398	chr2_242085695_A_T	7	NA	NA	upstream_gene_variant	upstream_gene_variant	YES	NC_NA	NC_NA	1.535
GTF2IP5	ENST00000414608	chr7_65795573_A_T	7	NA	NA	intron_variant	intron_variant&non_coding_transcript_variant	YES	NC_NA	NC_NA	1.215
PAK5	ENST00000378429	chr20_9748213_C_T	7	NA	NA	intron_variant	intron_variant	YES	NC_NA	NC_NA	1.144
NA	NA	chrY_56885182_G_A	7	NA	NA	intergenic_variant	intergenic_variant	NO	NC_NA	NC_NA	2.551
SNRPCP20	ENST00000588011	chr16_5292241_G_T	7	NA	NA	upstream_gene_variant	upstream_gene_variant	YES	NC_NA	NC_NA	1.63
BAGE2	ENST00000470054	chr21_10442869_G_A	7	NA	NA	intron_variant	intron_variant&non_coding_transcript_variant	NO	NC_NA	NC_NA	5.298
OR2AG2	ENST00000641124	chr11_6770461_A_C	7	NA	NA	intron_variant	intron_variant	YES	NC_NA	NC_NA	5.302
NA	NA	chr22_10749523_C_T	7	NA	NA	intergenic_variant	intergenic_variant	NO	NC_NA	NC_NA	11.62
AC079801.1	ENST00000623753	chr21_5232989_A_G	7	NA	NA	intron_variant	intron_variant&non_coding_transcript_variant	YES	NC_NA	NC_NA	11.05
DUX4L50	ENST00000455245	chr9_63819552_T_A	7	NA	NA	upstream_gene_variant	upstream_gene_variant	YES	NC_NA	NC_NA	7.146
AC006453.4	ENST00000636451	chr2_89677290_C_T	7	NA	NA	intron_variant	intron_variant&non_coding_transcript_variant	YES	NC_NA	NC_NA	3.756
NA	NA	chr22_11552723_C_G	7	NA	NA	intergenic_variant	intergenic_variant	NO	NC_NA	NC_NA	7.202
NA	NA	chr9_40979650_A_T	7	NA	NA	intergenic_variant	intergenic_variant	NO	NC_NA	NC_NA	8.721
NA	NA	chr9_40956366_C_T	7	NA	NA	intergenic_variant	intergenic_variant	NO	NC_NA	NC_NA	9.391
REXO1L11P	ENST00000620964	chr8_85734512_A_C	7	NA	NA	intron_variant	intron_variant&non_coding_transcript_variant	YES	NC_NA	NC_NA	9.317
AC079801.1	ENST00000623753	chr21_5229687_C_T	7	NA	NA	downstream_gene_variant	downstream_gene_variant	YES	NC_NA	NC_NA	8.043
GLIS1	ENST00000312233	chr1_53549245_T_G	7	NA	NA	intron_variant	intron_variant	YES	NC_NA	NC_NA	5.503
CYRIB	ENST00000401979	chr8_129988779_T_G	7	NA	NA	intron_variant	intron_variant	NO	NC_NA	NC_NA	0.366
GUSBP2	ENST00000463434	chr6_26916783_G_T	7	NA	NA	intron_variant	intron_variant&non_coding_transcript_variant	YES	NC_NA	NC_NA	0.661
AF254983.2	ENST00000612331	chr21_10395017_A_G	7	NA	NA	upstream_gene_variant	upstream_gene_variant	YES	NC_NA	NC_NA	9.291
LINC02414	ENST00000537280	chr12_131660426_G_A	7	NA	NA	intron_variant	intron_variant&non_coding_transcript_variant	YES	NC_NA	NC_NA	8.391
AC138409.2	ENST00000514048	chr5_34179648_A_C	7	NA	NA	intron_variant	intron_variant&non_coding_transcript_variant	YES	NC_NA	NC_NA	3.741
AC079801.1	ENST00000623753	chr21_5246014_A_G	7	NA	NA	upstream_gene_variant	upstream_gene_variant	YES	NC_NA	NC_NA	13.94
AC116165.2	ENST00000616705	chr15_23191267_C_T	7	NA	NA	upstream_gene_variant	upstream_gene_variant	YES	NC_NA	NC_NA	4.524
NA	NA	chr13_54262827_T_G	7	NA	NA	intergenic_variant	intergenic_variant	NO	NC_NA	NC_NA	3.586
AC027644.4	ENST00000503687	chr7_66645601_A_C	7	NA	NA	intron_variant	intron_variant&NMD_transcript_variant	YES	NC_NA	NC_NA	0.523
TRIM49B	ENST00000622138	chr11_49039285_T_C	7	NA	NA	downstream_gene_variant	downstream_gene_variant	YES	NC_NA	NC_NA	1.581
NA	NA	chr13_108548444_A_G	7	NA	NA	intergenic_variant	intergenic_variant	NO	NC_NA	NC_NA	0.646
BAGE2	ENST00000496773	chr21_10455537_G_A	7	NA	NA	intron_variant	intron_variant&non_coding_transcript_variant	YES	NC_NA	NC_NA	10.09
NA	NA	chr9_62827820_T_C	7	NA	NA	intergenic_variant	intergenic_variant	NO	NC_NA	NC_NA	9.28
AC022784.2	ENST00000521298	chr8_9186406_A_C	7	NA	NA	upstream_gene_variant	upstream_gene_variant	YES	NC_NA	NC_NA	0.101
NA	NA	chr4_105497183_T_G	7	NA	NA	intergenic_variant	intergenic_variant	NO	CTCF_SITES;OPEN_CHROMATIN	CTCF|chr4:105496800-105497800;openChromatin|chr4:105497023-105497198	1.077
REXO1L10P	ENST00000615707	chr8_85743049_G_C	7	NA	NA	downstream_gene_variant	downstream_gene_variant	YES	OPEN_CHROMATIN	openChromatin|chr8:85742869-85743367	7.232
ZDHHC11B	ENST00000508859	chr5_730153_C_G	7	NA	NA	intron_variant	intron_variant	YES	NC_NA	NC_NA	2.471
U2	ENST00000615943	chr22_10735193_G_A	7	NA	NA	downstream_gene_variant	downstream_gene_variant	YES	NC_NA	NC_NA	9.383
TEKT4P2	ENST00000416067	chr21_9063549_A_T	7	NA	NA	downstream_gene_variant	downstream_gene_variant	YES	NC_NA	NC_NA	5.388
BAGE2	ENST00000470054	chr21_10433782_T_C	7	NA	NA	intron_variant	intron_variant&non_coding_transcript_variant	NO	NC_NA	NC_NA	5.998
AP001099.1	ENST00000579385	chr18_10608981_A_G	7	NA	NA	downstream_gene_variant	downstream_gene_variant	YES	NC_NA	NC_NA	2.44
AGMO	ENST00000342526	chr7_15448630_G_T	7	NA	NA	intron_variant	intron_variant	YES	NC_NA	NC_NA	0.057
ARRDC3-AS1	ENST00000664205	chr5_91520944_T_A	7	NA	NA	intron_variant	intron_variant&non_coding_transcript_variant	NO	NC_NA	NC_NA	0.452
AC087203.3	ENST00000602981	chr8_12410473_T_A	7	NA	NA	upstream_gene_variant	upstream_gene_variant	YES	NC_NA	NC_NA	4.231
LINC00894	ENST00000425602	chrX_149947232_C_T	7	NA	NA	non_coding_transcript_exon_variant	non_coding_transcript_exon_variant	YES	LINCRNAS	LINC00894_ENSG00000235703	1.805
TYW1B	ENST00000620995	chr7_72602602_G_A	7	NA	NA	intron_variant	intron_variant	YES	NC_NA	NC_NA	1.48
NA	NA	chr21_9947365_T_C	7	NA	NA	intergenic_variant	intergenic_variant	NO	NC_NA	NC_NA	8.835
GTF2IP14	ENST00000441415	chr7_65103024_G_A	6	NA	NA	downstream_gene_variant	downstream_gene_variant	YES	NC_NA	NC_NA	0.8
AP000534.2	ENST00000412729	chr22_15581096_C_T	6	NA	NA	downstream_gene_variant	downstream_gene_variant	YES	NC_NA	NC_NA	8.574
XCL2	ENST00000367819	chr1_168545764_A_T	6	NA	NA	upstream_gene_variant	upstream_gene_variant	YES	DISTAL_PROMOTERS;CTCF_SITES	XCL2_ENSG00000143185;CTCF|chr1:168545400-168546600	1.439
DUX4L37	ENST00000635145	chr20_29881523_T_C	6	NA	NA	upstream_gene_variant	upstream_gene_variant	YES	NC_NA	NC_NA	9.549
LINC01410	ENST00000424345	chr9_62804360_C_T	6	NA	NA	intron_variant	intron_variant&non_coding_transcript_variant	YES	NC_NA	NC_NA	3.191
DEFA3	ENST00000327857	chr8_7014653_A_T	6	NA	NA	downstream_gene_variant	downstream_gene_variant	YES	ENHANCERS	enhancer|chr8:6994200-7026400	1.872
AP001615.1	ENST00000423276	chr21_41736296_T_G	6	NA	NA	upstream_gene_variant	upstream_gene_variant	YES	NC_NA	NC_NA	5.017
NA	NA	chr22_12638125_G_C	6	NA	NA	intergenic_variant	intergenic_variant	NO	NC_NA	NC_NA	7
RAB3GAP1	ENST00000442034	chr2_135056234_A_G	6	NA	NA	intron_variant	intron_variant	YES	NC_NA	NC_NA	1.932
NA	NA	chr1_196925627_G_C	6	NA	NA	intergenic_variant	intergenic_variant	NO	NC_NA	NC_NA	0.574
ULK4P2	ENST00000569682	chr15_30592607_A_G	6	NA	NA	intron_variant	intron_variant&non_coding_transcript_variant	YES	NC_NA	NC_NA	3.33
NA	NA	chr21_9890725_C_T	6	NA	NA	intergenic_variant	intergenic_variant	NO	NC_NA	NC_NA	6.294
USP41	ENST00000454608	chr22_20365139_T_G	6	NA	NA	intron_variant	intron_variant	YES	NC_NA	NC_NA	1.626
AL162588.1	ENST00000645617	chr9_113061799_G_A	6	NA	NA	upstream_gene_variant	upstream_gene_variant	YES	TFBS	TFBS|chr9:113061573-113061962	4.616
NA	NA	chr22_11039899_C_T	6	NA	NA	intergenic_variant	intergenic_variant	NO	NC_NA	NC_NA	10.32
MIR3675	ENST00000583661	chr1_16859805_C_A	6	NA	NA	upstream_gene_variant	upstream_gene_variant	YES	NC_NA	NC_NA	4.998
LINC00387	ENST00000422609	chr13_18670087_C_T	6	NA	NA	upstream_gene_variant	upstream_gene_variant	YES	NC_NA	NC_NA	13.61
AC010624.5	ENST00000660128	chr19_50134908_C_A	6	NA	NA	downstream_gene_variant	downstream_gene_variant	YES	NC_NA	NC_NA	6.175
CFHR4	ENST00000367416	chr1_196922216_G_A	6	NA	NA	downstream_gene_variant	downstream_gene_variant	YES	NC_NA	NC_NA	0.755
NOVA1	ENST00000539517	chr14_26486722_G_A	6	NA	NA	intron_variant	intron_variant	YES	NC_NA	NC_NA	0.434
AC079598.4	ENST00000547460	chr12_87744175_T_G	6	NA	NA	upstream_gene_variant	upstream_gene_variant	YES	NC_NA	NC_NA	0.886
NA	NA	chr7_63284346_G_A	6	NA	NA	intergenic_variant	intergenic_variant	NO	NC_NA	NC_NA	2.784
CAMTA1	ENST00000303635	chr1_7628518_T_G	6	NA	NA	intron_variant	intron_variant	YES	NC_NA	NC_NA	1.687
NA	NA	chr7_107846679_T_G	6	NA	NA	intergenic_variant	intergenic_variant	NO	NC_NA	NC_NA	4.696
NA	NA	chr7_62410624_G_A	6	NA	NA	intergenic_variant	intergenic_variant	NO	NC_NA	NC_NA	0.161
FRG1BP	ENST00000278882	chr20_30382953_A_G	6	NA	NA	intron_variant	intron_variant&non_coding_transcript_variant	YES	NC_NA	NC_NA	1.969
U2	ENST00000615943	chr22_10735716_G_T	6	NA	NA	downstream_gene_variant	downstream_gene_variant	YES	NC_NA	NC_NA	10.9
LERFS	ENST00000662817	chr9_62863546_G_A	6	NA	NA	intron_variant	intron_variant&non_coding_transcript_variant	YES	NC_NA	NC_NA	4.496
FRG1JP	ENST00000376334	chr9_63861411_A_G	6	NA	NA	upstream_gene_variant	upstream_gene_variant	YES	NC_NA	NC_NA	5.613
NA	NA	chr22_11318366_T_A	6	NA	NA	intergenic_variant	intergenic_variant	NO	NC_NA	NC_NA	8.821
ASAH2	ENST00000395526	chr10_50183036_C_A	6	NA	NA	3_prime_UTR_variant	3_prime_UTR_variant	YES	3_PRIME_UTRS	ASAH2_ENSG00000188611	0.518
NA	NA	chr21_7959377_T_C	6	NA	NA	intergenic_variant	intergenic_variant	NO	NC_NA	NC_NA	9.456
ARHGEF11	ENST00000368194	chr1_156991710_A_T	6	NA	NA	intron_variant	intron_variant	YES	NC_NA	NC_NA	2.76
AF241726.2	ENST00000465127	chrX_38250206_A_C	6	NA	NA	intron_variant	intron_variant	YES	NC_NA	NC_NA	4.492
NA	NA	chr20_47889780_T_C	6	NA	NA	intergenic_variant	intergenic_variant	NO	NC_NA	NC_NA	4.609
BAGE2	ENST00000470054	chr21_10441038_G_T	6	NA	NA	intron_variant	intron_variant&non_coding_transcript_variant	NO	NC_NA	NC_NA	7.168
SEC22B	ENST00000578049	chr1_120166067_T_C	6	NA	NA	intron_variant	intron_variant	YES	ENHANCERS	enhancer|chr1:120165200-120166400	2.647
ZDHHC11B	ENST00000508859	chr5_730262_C_G	6	NA	NA	intron_variant	intron_variant	YES	NC_NA	NC_NA	0.078
NA	NA	chr2_89609567_C_G	6	NA	NA	intergenic_variant	intergenic_variant	NO	NC_NA	NC_NA	0.155
ANKRD20A17P	ENST00000511745	chr4_49511010_A_G	6	NA	NA	upstream_gene_variant	upstream_gene_variant	YES	CTCF_SITES	CTCF|chr4:49511000-49511200	8.624
NA	NA	chr21_9745337_G_C	6	NA	NA	intergenic_variant	intergenic_variant	NO	NC_NA	NC_NA	7.389
FRG1DP	ENST00000635586	chr20_29094891_G_A	6	NA	NA	intron_variant	intron_variant&non_coding_transcript_variant	YES	NC_NA	NC_NA	7.563
AP001005.3	ENST00000575325	chr18_60165_C_T	6	NA	NA	intron_variant	intron_variant&non_coding_transcript_variant	YES	NC_NA	NC_NA	0.236
REXO1L1P	ENST00000379010	chr8_85652274_C_A	6	NA	NA	downstream_gene_variant	downstream_gene_variant	YES	NC_NA	NC_NA	14.12
ZNF148	ENST00000360647	chr3_125355250_T_G	6	NA	NA	intron_variant	intron_variant	YES	NC_NA	NC_NA	5.254
AC109322.2	ENST00000665295	chr8_143893970_A_G	6	NA	NA	intron_variant	intron_variant&non_coding_transcript_variant	YES	NC_NA	NC_NA	0.691
HCN1	ENST00000303230	chr5_45317799_C_A	6	NA	NA	intron_variant	intron_variant	YES	NC_NA	NC_NA	3.377
NA	NA	chr2_90349784_A_C	6	NA	NA	intergenic_variant	intergenic_variant	NO	NC_NA	NC_NA	7.569
Y_RNA	ENST00000383935	chr12_17707025_T_A	6	NA	NA	upstream_gene_variant	upstream_gene_variant	YES	NC_NA	NC_NA	1.897
GUSBP1	ENST00000508260	chr5_21362789_A_C	6	NA	NA	intron_variant	intron_variant&non_coding_transcript_variant	NO	NC_NA	NC_NA	0.693
NA	NA	chr2_136490321_T_G	6	NA	NA	intergenic_variant	intergenic_variant	NO	NC_NA	NC_NA	5.733
NA	NA	chr2_100545939_A_T	6	NA	NA	intergenic_variant	intergenic_variant	NO	NC_NA	NC_NA	2.947
U2	ENST00000615943	chr22_10732762_T_C	6	NA	NA	downstream_gene_variant	downstream_gene_variant	YES	NC_NA	NC_NA	12.59
MUC20-OT1	ENST00000445430	chr3_195665777_G_T	6	NA	NA	intron_variant	intron_variant&non_coding_transcript_variant	YES	NC_NA	NC_NA	0.075
FKBP9P1	ENST00000441699	chr7_55716899_G_A	6	NA	NA	upstream_gene_variant	upstream_gene_variant	NO	NC_NA	NC_NA	1.285
TAF11L4	ENST00000638408	chr5_17520873_T_C	6	NA	NA	upstream_gene_variant	upstream_gene_variant	YES	DISTAL_PROMOTERS	TAF11L4_ENSG00000284283	10.18
FAM85B	ENST00000519726	chr8_8231359_C_T	6	NA	NA	upstream_gene_variant	upstream_gene_variant	YES	NC_NA	NC_NA	1.636
NA	NA	chr2_91545894_A_G	6	NA	NA	intergenic_variant	intergenic_variant	NO	NC_NA	NC_NA	4.76
LINC02193	ENST00000568947	chr16_90215023_A_G	6	NA	NA	intron_variant	intron_variant&non_coding_transcript_variant	YES	CTCF_SITES	CTCF|chr16:90215000-90216800	3.943
AC242842.3	ENST00000621744	chr1_149477082_G_A	6	NA	NA	intron_variant	intron_variant	YES	NC_NA	NC_NA	1.118
FOLH1	ENST00000256999	chr11_49166816_G_A	6	NA	NA	intron_variant	intron_variant	YES	NC_NA	NC_NA	1.406
FP671120.4	ENST00000623664	chr21_8214710_T_G	6	NA	NA	intron_variant	intron_variant&non_coding_transcript_variant	YES	NC_NA	NC_NA	13.98
NA	NA	chr7_60988579_T_C	6	NA	NA	intergenic_variant	intergenic_variant	NO	NC_NA	NC_NA	1.693
CLDN18	ENST00000343735	chr3_138013989_T_G	6	NA	NA	intron_variant	intron_variant	YES	NC_NA	NC_NA	3.991
NA	NA	chrY_56868444_T_A	6	NA	NA	intergenic_variant	intergenic_variant	NO	NC_NA	NC_NA	2.811
NA	NA	chr20_29460238_G_A	6	NA	NA	intergenic_variant	intergenic_variant	NO	NC_NA	NC_NA	9.699
NA	NA	chr20_28557471_G_C	6	NA	NA	intergenic_variant	intergenic_variant	NO	NC_NA	NC_NA	9.283
NA	NA	chr14_105654629_G_A	6	NA	NA	intergenic_variant	intergenic_variant	NO	NC_NA	NC_NA	2.674
NBPF11	ENST00000615281	chr1_148142498_G_A	6	NA	NA	intron_variant	intron_variant	YES	NC_NA	NC_NA	0.586
TDRD3	ENST00000535286	chr13_60404636_A_G	6	NA	NA	intron_variant	intron_variant	YES	NC_NA	NC_NA	3.921
AC006487.1	ENST00000514506	chr17_49565350_T_A	6	NA	NA	intron_variant	intron_variant&non_coding_transcript_variant	YES	NC_NA	NC_NA	2.438
NA	NA	chr1_83391202_T_C	6	NA	NA	intergenic_variant	intergenic_variant	NO	NC_NA	NC_NA	2.858
FAM90A12P	ENST00000519497	chr8_8028264_G_C	6	NA	NA	non_coding_transcript_exon_variant	non_coding_transcript_exon_variant	YES	NC_NA	NC_NA	7.589
NA	NA	chr1_196926470_C_A	6	NA	NA	intergenic_variant	intergenic_variant	NO	NC_NA	NC_NA	0.734
AC073578.1	ENST00000653719	chr12_131501674_A_C	6	NA	NA	intron_variant	intron_variant&non_coding_transcript_variant	NO	NC_NA	NC_NA	5.077
AC092111.2	ENST00000611627	chr12_8206182_T_A	6	NA	NA	non_coding_transcript_exon_variant	non_coding_transcript_exon_variant	YES	LINCRNAS	AC092111.2_ENSG00000276417	0.552
NA	NA	chr1_83391203_A_G	6	NA	NA	intergenic_variant	intergenic_variant	NO	NC_NA	NC_NA	0.079
FRG1FP	ENST00000635667	chr22_10954444_G_A	6	NA	NA	intron_variant	intron_variant&non_coding_transcript_variant	YES	NC_NA	NC_NA	6.559
AL512310.6	ENST00000550646	chr14_19669296_G_A	6	NA	NA	non_coding_transcript_exon_variant	non_coding_transcript_exon_variant	YES	NC_NA	NC_NA	10.19
MIR4477A	ENST00000612572	chr9_41233245_T_C	6	NA	NA	upstream_gene_variant	upstream_gene_variant	YES	NC_NA	NC_NA	7.488
CROCCP2	ENST00000412962	chr1_16650887_A_C	6	NA	NA	intron_variant	intron_variant&non_coding_transcript_variant	YES	NC_NA	NC_NA	3.914
DOCK2	ENST00000520908	chr5_170068761_A_C	6	NA	NA	intron_variant	intron_variant	YES	NC_NA	NC_NA	4.96
DUX4L50	ENST00000455245	chr9_63820037_T_C	6	NA	NA	upstream_gene_variant	upstream_gene_variant	YES	NC_NA	NC_NA	7.518
NA	NA	chr12_58403340_T_G	6	NA	NA	intergenic_variant	intergenic_variant	NO	NC_NA	NC_NA	10.05
GTF2IP14	ENST00000441415	chr7_65103060_C_T	6	NA	NA	downstream_gene_variant	downstream_gene_variant	YES	NC_NA	NC_NA	1.163
ANKRD20A17P	ENST00000511745	chr4_49510951_G_C	6	NA	NA	upstream_gene_variant	upstream_gene_variant	YES	NC_NA	NC_NA	7.013
NA	NA	chr13_71940906_T_G	6	NA	NA	intergenic_variant	intergenic_variant	NO	NC_NA	NC_NA	7.86
C5orf52	ENST00000409999	chr5_157672849_T_G	6	NA	NA	intron_variant	intron_variant	YES	NC_NA	NC_NA	4.208
NA	NA	chr1_74561048_T_A	6	NA	NA	intergenic_variant	intergenic_variant	NO	NC_NA	NC_NA	0.11
NA	NA	chr1_159333239_C_A	6	NA	NA	intergenic_variant	intergenic_variant	NO	NC_NA	NC_NA	0.686
NA	NA	chr10_84044651_T_G	6	NA	NA	intergenic_variant	intergenic_variant	NO	NC_NA	NC_NA	2.781
NA	NA	chrY_56865781_A_C	6	NA	NA	intergenic_variant	intergenic_variant	NO	NC_NA	NC_NA	1.976
NA	NA	chr20_29868094_G_A	6	NA	NA	intergenic_variant	intergenic_variant	NO	NC_NA	NC_NA	10.44
LERFS	ENST00000662817	chr9_62860580_A_G	6	NA	NA	intron_variant	intron_variant&non_coding_transcript_variant	YES	NC_NA	NC_NA	8.537
NA	NA	chr5_132093483_T_G	6	NA	NA	intergenic_variant	intergenic_variant	NO	NC_NA	NC_NA	1.631
IGHE	ENST00000641420	chr14_105596784_G_C	6	NA	NA	downstream_gene_variant	downstream_gene_variant	YES	NC_NA	NC_NA	1.61
NA	NA	chr7_62410623_A_C	6	NA	NA	intergenic_variant	intergenic_variant	NO	NC_NA	NC_NA	0.195
NA	NA	chr7_62427768_C_T	6	NA	NA	intergenic_variant	intergenic_variant	NO	NC_NA	NC_NA	0.927
NA	NA	chr6_60780596_A_C	6	NA	NA	intergenic_variant	intergenic_variant	NO	NC_NA	NC_NA	0.586
RGPD2	ENST00000398146	chr2_87825900_G_C	6	NA	NA	5_prime_UTR_variant	5_prime_UTR_variant	YES	5_PRIME_UTRS	RGPD2_ENSG00000185304	0.955
FRG1FP	ENST00000635667	chr22_10959269_G_A	6	NA	NA	intron_variant	intron_variant&non_coding_transcript_variant	YES	NC_NA	NC_NA	4.579
NA	NA	chr9_39045686_T_C	6	NA	NA	intergenic_variant	intergenic_variant	NO	NC_NA	NC_NA	3.479
MIR6859-1	ENST00000619216	chr1_17379_G_A	6	NA	NA	mature_miRNA_variant	mature_miRNA_variant	YES	MIRNAS	MIR6859-1_ENSG00000278267	7.418
AL354718.2	ENST00000618030	chr9_41320105_C_T	6	NA	NA	intron_variant	intron_variant&non_coding_transcript_variant	YES	NC_NA	NC_NA	2.163
GML	ENST00000220940	chr8_142833660_A_C	6	NA	NA	upstream_gene_variant	upstream_gene_variant	YES	DISTAL_PROMOTERS	GML_ENSG00000104499	0.736
NUTM2B-AS1	ENST00000619625	chr10_79807681_A_G	6	NA	NA	intron_variant	intron_variant&non_coding_transcript_variant	YES	NC_NA	NC_NA	5.372
BAGE2	ENST00000496773	chr21_10452147_G_T	6	NA	NA	upstream_gene_variant	upstream_gene_variant	YES	NC_NA	NC_NA	11.63
TAF11L6	ENST00000640558	chr5_17527126_G_A	6	NA	NA	upstream_gene_variant	upstream_gene_variant	YES	DISTAL_PROMOTERS	TAF11L6_ENSG00000284042	4.797
AC245748.1	ENST00000588212	chr19_44388727_T_A	6	NA	NA	intron_variant	intron_variant	YES	NC_NA	NC_NA	0.667
EGFEM1P	ENST00000431685	chr3_168800775_A_T	6	NA	NA	intron_variant	intron_variant&non_coding_transcript_variant	NO	NC_NA	NC_NA	5.209
SRGAP2C	ENST00000367123	chr1_121286444_C_G	6	NA	NA	intron_variant	intron_variant	YES	ENHANCERS	enhancer|chr1:121286200-121286800	0.395
TRIM64B	ENST00000329862	chr11_89875318_G_C	6	NA	NA	intron_variant	intron_variant	YES	NC_NA	NC_NA	0.284
FAM21EP	ENST00000456967	chr10_50043507_T_C	6	NA	NA	intron_variant	intron_variant&non_coding_transcript_variant	YES	NC_NA	NC_NA	2.801
NA	NA	chr21_9890693_C_T	6	NA	NA	intergenic_variant	intergenic_variant	NO	NC_NA	NC_NA	5.849
ANKRD20A21P	ENST00000623715	chr20_30697300_T_A	6	NA	NA	intron_variant	intron_variant&non_coding_transcript_variant	YES	NC_NA	NC_NA	1.792
FRG1CP	ENST00000650751	chr20_28560687_T_G	6	NA	NA	downstream_gene_variant	downstream_gene_variant	YES	NC_NA	NC_NA	12.68
C5orf17	ENST00000512559	chr5_24161947_G_A	6	NA	NA	intron_variant	intron_variant&non_coding_transcript_variant	YES	OPEN_CHROMATIN	openChromatin|chr5:24161598-24161989	2.607
NA	NA	chrY_56878618_C_T	6	NA	NA	intergenic_variant	intergenic_variant	NO	NC_NA	NC_NA	8.162
WASH9P	ENST00000623083	chr1_187527_A_G	6	NA	NA	non_coding_transcript_exon_variant	non_coding_transcript_exon_variant	YES	NC_NA	NC_NA	1.073
IGHV3-30	ENST00000603660	chr14_106340302_T_C	6	NA	NA	upstream_gene_variant	upstream_gene_variant	YES	NC_NA	NC_NA	5.626
TBX20	ENST00000408931	chr7_35235822_A_G	6	NA	NA	intron_variant	intron_variant	YES	NC_NA	NC_NA	4.603
WASH6P	ENST00000461007	chrX_156025163_T_C	6	NA	NA	non_coding_transcript_exon_variant	non_coding_transcript_exon_variant	YES	NC_NA	NC_NA	5.227
HYDIN	ENST00000393567	chr16_71094365_C_T	6	NA	NA	intron_variant	intron_variant	YES	NC_NA	NC_NA	3.078
TYW1B	ENST00000620995	chr7_72791071_T_G	6	NA	NA	intron_variant	intron_variant	YES	NC_NA	NC_NA	9.122
SEC22B	ENST00000578049	chr1_120147654_T_C	6	NA	NA	downstream_gene_variant	downstream_gene_variant	YES	NC_NA	NC_NA	2.917
AL590385.2	ENST00000537821	chr1_161595844_C_G	6	NA	NA	intron_variant	intron_variant&non_coding_transcript_variant	YES	NC_NA	NC_NA	2.157
RNA5SP528	ENST00000612928	chr20_30817311_C_G	6	NA	NA	upstream_gene_variant	upstream_gene_variant	YES	NC_NA	NC_NA	2.893
VN2R3P	ENST00000422626	chr9_39044521_T_C	6	NA	NA	downstream_gene_variant	downstream_gene_variant	YES	NC_NA	NC_NA	5.142
CICP16	ENST00000502609	chr4_118641844_C_A	6	NA	NA	upstream_gene_variant	upstream_gene_variant	YES	NC_NA	NC_NA	0.884
DUXAP10	ENST00000648085	chr14_19282421_C_T	6	NA	NA	intron_variant	intron_variant&non_coding_transcript_variant	NO	NC_NA	NC_NA	3.822
AL512310.11	ENST00000548261	chr14_19667249_G_A	6	NA	NA	intron_variant	intron_variant&non_coding_transcript_variant	YES	NC_NA	NC_NA	4.454
FAM90A24P	ENST00000520792	chr8_8020300_C_G	6	NA	NA	non_coding_transcript_exon_variant	non_coding_transcript_exon_variant	YES	OPEN_CHROMATIN	openChromatin|chr8:8019805-8020347	9.535
ZNF965P	ENST00000432501	chr13_18732235_G_A	6	NA	NA	upstream_gene_variant	upstream_gene_variant	YES	NC_NA	NC_NA	1.447
SFMBT2	ENST00000397167	chr10_7391086_T_C	6	NA	NA	intron_variant	intron_variant	YES	NC_NA	NC_NA	2.07
AC138409.1	ENST00000505001	chr5_34189531_G_A	6	NA	NA	upstream_gene_variant	upstream_gene_variant	YES	NC_NA	NC_NA	7.354
NA	NA	chr7_65518162_C_T	6	NA	NA	intergenic_variant	intergenic_variant	NO	NC_NA	NC_NA	0.442
AC127526.3	ENST00000637148	chr11_3454489_G_T	6	NA	NA	intron_variant	intron_variant&non_coding_transcript_variant	YES	CTCF_SITES	CTCF|chr11:3454200-3455400	1.253
GADD45G	ENST00000252506	chr9_89604721_C_T	6	NA	NA	upstream_gene_variant	upstream_gene_variant	YES	DISTAL_PROMOTERS	GADD45G_ENSG00000130222	3.383
SEC22B	ENST00000578049	chr1_120152312_T_G	6	NA	NA	3_prime_UTR_variant	3_prime_UTR_variant	YES	3_PRIME_UTRS	SEC22B_ENSG00000265808	5.434
NA	NA	chr10_133054387_T_G	6	NA	NA	intergenic_variant	intergenic_variant	NO	OPEN_CHROMATIN	openChromatin|chr10:133052901-133054969	1.615
NA	NA	chrY_56881216_C_T	6	NA	NA	intergenic_variant	intergenic_variant	NO	NC_NA	NC_NA	2.339
CR381670.2	ENST00000651312	chr21_8765092_A_C	6	NA	NA	intron_variant	intron_variant&non_coding_transcript_variant	YES	NC_NA	NC_NA	7.094
CTSLP4	ENST00000454614	chr10_50705284_T_C	6	NA	NA	downstream_gene_variant	downstream_gene_variant	YES	CTCF_SITES	CTCF|chr10:50705200-50705400	3.057
NBEAP3	ENST00000420638	chr22_15850047_C_T	6	NA	NA	upstream_gene_variant	upstream_gene_variant	YES	NC_NA	NC_NA	4.782
AF254983.2	ENST00000612331	chr21_10402015_C_T	6	NA	NA	downstream_gene_variant	downstream_gene_variant	YES	NC_NA	NC_NA	13.21
AC107223.1	ENST00000499587	chr4_143849772_G_A	6	NA	NA	intron_variant	intron_variant&non_coding_transcript_variant	NO	NC_NA	NC_NA	1.006
BAGE2	ENST00000496773	chr21_10488689_T_A	6	NA	NA	intron_variant	intron_variant&non_coding_transcript_variant	YES	NC_NA	NC_NA	2.391
SVIL	ENST00000355867	chr10_29531151_T_G	6	NA	NA	intron_variant	intron_variant	YES	NC_NA	NC_NA	0.095
LINC01410	ENST00000424345	chr9_62803250_C_T	6	NA	NA	intron_variant	intron_variant&non_coding_transcript_variant	YES	NC_NA	NC_NA	6.474
NA	NA	chr10_38959232_C_A	6	NA	NA	intergenic_variant	intergenic_variant	NO	NC_NA	NC_NA	2.759
REXO1L10P	ENST00000615707	chr8_85742138_C_T	6	NA	NA	downstream_gene_variant	downstream_gene_variant	YES	TFBS	TFBS|chr8:85741727-85742194	5.421
NA	NA	chr22_11058496_C_G	6	NA	NA	intergenic_variant	intergenic_variant	NO	NC_NA	NC_NA	9.726
NPAS2	ENST00000335681	chr2_100889966_C_G	6	NA	NA	intron_variant	intron_variant	YES	NC_NA	NC_NA	0.73
CUL1	ENST00000325222	chr7_148718689_T_G	6	NA	NA	intron_variant	intron_variant	YES	NC_NA	NC_NA	5.511
NA	NA	chr10_38929160_A_G	6	NA	NA	intergenic_variant	intergenic_variant	NO	NC_NA	NC_NA	4.498
NA	NA	chr9_41252626_C_T	6	NA	NA	intergenic_variant	intergenic_variant	NO	NC_NA	NC_NA	6.816
AL442128.1	ENST00000652145	chr13_110946788_A_G	6	NA	NA	intron_variant	intron_variant&non_coding_transcript_variant	NO	NC_NA	NC_NA	0.31
TYW1B	ENST00000620995	chr7_72657413_T_C	6	NA	NA	intron_variant	intron_variant	YES	NC_NA	NC_NA	8.601
SGCZ	ENST00000382080	chr8_14585805_T_G	6	NA	NA	intron_variant	intron_variant	YES	NC_NA	NC_NA	2.013
NA	NA	chrX_139319966_T_G	6	NA	NA	intergenic_variant	intergenic_variant	NO	NC_NA	NC_NA	2.615
OR7E11P	ENST00000642027	chr11_67740111_G_C	6	NA	NA	intron_variant	intron_variant&non_coding_transcript_variant	YES	NC_NA	NC_NA	0.701
BAGE2	ENST00000470054	chr21_10414458_C_A	6	NA	NA	intron_variant	intron_variant&non_coding_transcript_variant	NO	NC_NA	NC_NA	5.786
GUSBP1	ENST00000607545	chr5_21491242_T_G	6	NA	NA	intron_variant	intron_variant&non_coding_transcript_variant	YES	CTCF_SITES;TFBS	CTCF|chr5:21491200-21491600;TFBS|chr5:21491111-21491672	6.792
CDK2AP2P2	ENST00000478512	chr9_62844554_A_G	6	NA	NA	upstream_gene_variant	upstream_gene_variant	YES	NC_NA	NC_NA	6.436
NA	NA	chr9_39065631_C_T	6	NA	NA	intergenic_variant	intergenic_variant	NO	NC_NA	NC_NA	1.823
FAM81A	ENST00000288228	chr15_59456293_C_G	6	NA	NA	intron_variant	intron_variant	YES	NC_NA	NC_NA	0.428
NA	NA	chr7_62328456_C_T	6	NA	NA	intergenic_variant	intergenic_variant	NO	NC_NA	NC_NA	1.562
GUSBP2	ENST00000463434	chr6_26916763_G_A	6	NA	NA	intron_variant	intron_variant&non_coding_transcript_variant	YES	NC_NA	NC_NA	0.01
NCOA7	ENST00000392477	chr6_125848243_A_G	6	NA	NA	intron_variant	intron_variant	YES	NC_NA	NC_NA	1.116
GOLGA6L10	ENST00000610657	chr15_82348164_C_T	6	NA	NA	intron_variant	intron_variant	YES	NC_NA	NC_NA	1.731
NA	NA	chr9_64111311_A_T	6	NA	NA	intergenic_variant	intergenic_variant	NO	NC_NA	NC_NA	11.33
LINC01410	ENST00000424345	chr9_62815079_A_G	6	NA	NA	downstream_gene_variant	downstream_gene_variant	YES	NC_NA	NC_NA	6.628
RNFT1P2	ENST00000443064	chr1_78175696_T_G	6	NA	NA	upstream_gene_variant	upstream_gene_variant	YES	NC_NA	NC_NA	13.12
ZNF658B	ENST00000602828	chr9_39490593_A_G	6	NA	NA	intron_variant	intron_variant&non_coding_transcript_variant	YES	NC_NA	NC_NA	1.789
PRDM16	ENST00000270722	chr1_3088819_A_G	6	NA	NA	intron_variant	intron_variant	YES	NC_NA	NC_NA	0.885
FRG1CP	ENST00000650751	chr20_28559557_C_T	6	NA	NA	downstream_gene_variant	downstream_gene_variant	YES	NC_NA	NC_NA	10.61
NA	NA	chr2_41311333_A_C	6	NA	NA	intergenic_variant	intergenic_variant	NO	NC_NA	NC_NA	2.97
DUX4L50	ENST00000455245	chr9_63820039_C_G	6	NA	NA	upstream_gene_variant	upstream_gene_variant	YES	NC_NA	NC_NA	3.799
OR2T12	ENST00000641276	chr1_248294905_A_T	6	225	p.Leu225His	missense_variant	missense_variant	YES	CDS	OR2T12	0.96
NA	NA	chr7_62327804_C_T	6	NA	NA	intergenic_variant	intergenic_variant	NO	NC_NA	NC_NA	0.742
EGLN3	ENST00000551935	chr14_34390866_T_A	6	NA	NA	intron_variant	intron_variant&non_coding_transcript_variant	NO	NC_NA	NC_NA	1.523
GLIDR	ENST00000665892	chr9_39808592_C_T	6	NA	NA	intron_variant	intron_variant&non_coding_transcript_variant	YES	LINCRNAS	GLIDR_ENSG00000278175	3.932
OR1X1P	ENST00000606159	chr5_176010610_T_C	6	NA	NA	downstream_gene_variant	downstream_gene_variant	YES	NC_NA	NC_NA	0.945
MGST1	ENST00000396209	chr12_16368676_T_G	6	NA	NA	downstream_gene_variant	downstream_gene_variant	YES	NC_NA	NC_NA	21.7
NA	NA	chr20_47889608_G_A	6	NA	NA	intergenic_variant	intergenic_variant	NO	NC_NA	NC_NA	3.1
NA	NA	chr21_9886555_A_G	6	NA	NA	intergenic_variant	intergenic_variant	NO	NC_NA	NC_NA	5.046
FRG1HP	ENST00000611606	chr9_41026008_A_G	6	NA	NA	intron_variant	intron_variant&non_coding_transcript_variant	YES	NC_NA	NC_NA	0.019
VN1R7P	ENST00000619242	chr21_10360166_G_A	6	NA	NA	downstream_gene_variant	downstream_gene_variant	YES	NC_NA	NC_NA	8.177
ANKRD18B	ENST00000290943	chr9_33522460_C_A	6	NA	NA	upstream_gene_variant	upstream_gene_variant	YES	DISTAL_PROMOTERS	ANKRD18B_ENSG00000230453	9.396
EIF3FP1	ENST00000613970	chr21_10327177_C_G	6	NA	NA	upstream_gene_variant	upstream_gene_variant	YES	NC_NA	NC_NA	4.559
DUXAP9	ENST00000621361	chr14_19087526_A_C	6	NA	NA	intron_variant	intron_variant&non_coding_transcript_variant	YES	NC_NA	NC_NA	5.426
NA	NA	chr20_30837888_G_A	6	NA	NA	intergenic_variant	intergenic_variant	NO	NC_NA	NC_NA	6.345
NA	NA	chrX_1607762_T_C	6	NA	NA	intergenic_variant	intergenic_variant	NO	NC_NA	NC_NA	3.81
U2	ENST00000615943	chr22_10741117_G_A	6	NA	NA	upstream_gene_variant	upstream_gene_variant	YES	NC_NA	NC_NA	11.55
MYO5BP2	ENST00000449815	chr9_62854967_C_T	6	NA	NA	upstream_gene_variant	upstream_gene_variant	YES	NC_NA	NC_NA	3.608
NA	NA	chr18_43180442_A_C	6	NA	NA	intergenic_variant	intergenic_variant	NO	NC_NA	NC_NA	2.729
AC006453.1	ENST00000636037	chr2_89639011_T_G	6	NA	NA	intron_variant	intron_variant&non_coding_transcript_variant	YES	NC_NA	NC_NA	1.627
DNM1P47	ENST00000561463	chr15_101768803_C_T	6	NA	NA	intron_variant	intron_variant&non_coding_transcript_variant	YES	NC_NA	NC_NA	0.372
CNTNAP3B	ENST00000377561	chr9_41926397_C_G	6	NA	NA	intron_variant	intron_variant	YES	NC_NA	NC_NA	2.377
LINC02471	ENST00000641941	chr12_40215703_A_C	6	NA	NA	downstream_gene_variant	downstream_gene_variant	YES	NC_NA	NC_NA	1.534
UGT2B24P	ENST00000514441	chr4_69414568_G_T	6	NA	NA	intron_variant	intron_variant&non_coding_transcript_variant	YES	NC_NA	NC_NA	0.056
MAP3K2	ENST00000409947	chr2_127305947_G_T	6	NA	NA	3_prime_UTR_variant	3_prime_UTR_variant	YES	3_PRIME_UTRS	MAP3K2_ENSG00000169967	1.557
WASHC2C	ENST00000623400	chr10_45772083_T_C	6	NA	NA	intron_variant	intron_variant	YES	NC_NA	NC_NA	4.783
AP003900.1	ENST00000667012	chr21_10342175_G_C	6	NA	NA	intron_variant	intron_variant&non_coding_transcript_variant	YES	NC_NA	NC_NA	6.567
AC024937.2	ENST00000411669	chr3_195997268_C_T	6	NA	NA	non_coding_transcript_exon_variant	non_coding_transcript_exon_variant	YES	NC_NA	NC_NA	9.308
NA	NA	chr4_49255258_T_C	6	NA	NA	intergenic_variant	intergenic_variant	NO	NC_NA	NC_NA	5.966
VN1R7P	ENST00000619242	chr21_10360086_A_T	6	NA	NA	downstream_gene_variant	downstream_gene_variant	YES	NC_NA	NC_NA	6.257
AC079801.1	ENST00000623753	chr21_5228025_G_A	6	NA	NA	downstream_gene_variant	downstream_gene_variant	YES	NC_NA	NC_NA	6.043
TAF11L6	ENST00000640558	chr5_17526857_C_T	6	NA	NA	upstream_gene_variant	upstream_gene_variant	YES	DISTAL_PROMOTERS	TAF11L6_ENSG00000284042	8.649
TAF11L6	ENST00000640558	chr5_17526448_G_A	6	NA	NA	upstream_gene_variant	upstream_gene_variant	YES	NC_NA	NC_NA	5.884
RNU7-173P	ENST00000458903	chr20_47824744_T_G	6	NA	NA	downstream_gene_variant	downstream_gene_variant	YES	NC_NA	NC_NA	0.264
NA	NA	chr21_13799666_G_A	6	NA	NA	intergenic_variant	intergenic_variant	NO	NC_NA	NC_NA	1.25
TAF11L4	ENST00000638408	chr5_17519200_T_C	6	NA	NA	upstream_gene_variant	upstream_gene_variant	YES	NC_NA	NC_NA	10.19
REXO1L11P	ENST00000620964	chr8_85734564_G_A	6	NA	NA	intron_variant	intron_variant&non_coding_transcript_variant	YES	NC_NA	NC_NA	8.436
AC007663.1	ENST00000438948	chr22_20308648_C_T	6	NA	NA	intron_variant	intron_variant&non_coding_transcript_variant	YES	ENHANCERS	enhancer|chr22:20308400-20309600	0.177
FAM131C	ENST00000375662	chr1_16058245_C_T	6	NA	NA	3_prime_UTR_variant	3_prime_UTR_variant	YES	3_PRIME_UTRS	FAM131C_ENSG00000185519	2.426
PWRN1	ENST00000565295	chr15_24157616_A_G	6	NA	NA	intron_variant	intron_variant&non_coding_transcript_variant	NO	NC_NA	NC_NA	0.491
FAM90A24P	ENST00000520792	chr8_8020249_C_G	6	NA	NA	non_coding_transcript_exon_variant	non_coding_transcript_exon_variant	YES	OPEN_CHROMATIN	openChromatin|chr8:8019805-8020347	10.36
IGSF11	ENST00000393775	chr3_118949324_G_A	6	NA	NA	intron_variant	intron_variant	YES	ENHANCERS	enhancer|chr3:118947600-118950400	0.326
NA	NA	chr5_100105874_C_T	6	NA	NA	intergenic_variant	intergenic_variant	NO	NC_NA	NC_NA	0.411
AC009053.1	ENST00000429810	chr16_74363732_C_T	6	NA	NA	intron_variant	intron_variant&non_coding_transcript_variant	YES	NC_NA	NC_NA	4.19
HULC	ENST00000642760	chr6_8888823_T_G	6	NA	NA	intron_variant	intron_variant&non_coding_transcript_variant	NO	CTCF_SITES	CTCF|chr6:8888200-8889000	7.455
NA	NA	chr20_29797629_T_C	6	NA	NA	intergenic_variant	intergenic_variant	NO	NC_NA	NC_NA	10.14
PWRN1	ENST00000651552	chr15_24329872_T_G	6	NA	NA	intron_variant	intron_variant&non_coding_transcript_variant	YES	NC_NA	NC_NA	2.665
NA	NA	chr2_179325906_T_A	6	NA	NA	intergenic_variant	intergenic_variant	NO	ENHANCERS	enhancer|chr2:179325800-179326000	4.205
LINC01410	ENST00000424345	chr9_62815255_G_T	6	NA	NA	downstream_gene_variant	downstream_gene_variant	YES	NC_NA	NC_NA	1.027
C1QTNF9B	ENST00000382137	chr13_23894335_G_A	6	NA	NA	intron_variant	intron_variant	YES	NC_NA	NC_NA	2.585
TUBBP5	ENST00000503395	chr9_138171674_C_T	6	NA	NA	intron_variant	intron_variant&non_coding_transcript_variant	YES	NC_NA	NC_NA	1.982
AC126603.1	ENST00000557586	chr15_20276114_G_A	6	NA	NA	intron_variant	intron_variant&non_coding_transcript_variant	YES	NC_NA	NC_NA	8.479
TBC1D3P1-DHX40P1	ENST00000587125	chr17_60020061_T_C	6	NA	NA	upstream_gene_variant	upstream_gene_variant	YES	OPEN_CHROMATIN	openChromatin|chr17:60020030-60020293	2.871
NA	NA	chr14_18675146_A_G	6	NA	NA	intergenic_variant	intergenic_variant	NO	NC_NA	NC_NA	2.756
NA	NA	chr1_83391139_C_T	6	NA	NA	intergenic_variant	intergenic_variant	NO	NC_NA	NC_NA	0.795
CR1	ENST00000367049	chr1_207520244_C_T	6	NA	NA	intron_variant	intron_variant	YES	NC_NA	NC_NA	5.552
BAGE2	ENST00000470054	chr21_10433055_A_G	6	NA	NA	intron_variant	intron_variant&non_coding_transcript_variant	NO	NC_NA	NC_NA	4.614
AC107223.1	ENST00000506982	chr4_144057738_T_C	6	NA	NA	intron_variant	intron_variant&non_coding_transcript_variant	NO	NC_NA	NC_NA	0.861
BPTF	ENST00000306378	chr17_67858204_G_A	6	NA	NA	intron_variant	intron_variant	YES	NC_NA	NC_NA	1.296
NBPF1	ENST00000430580	chr1_16579616_A_G	6	NA	NA	intron_variant	intron_variant	YES	NC_NA	NC_NA	0.177
GOLGA8S	ENST00000562295	chr15_23358656_T_C	6	NA	NA	intron_variant	intron_variant	YES	NC_NA	NC_NA	2.123
AC010624.5	ENST00000660128	chr19_50134915_G_A	6	NA	NA	downstream_gene_variant	downstream_gene_variant	YES	NC_NA	NC_NA	6.651
NA	NA	chr1_149128410_A_C	6	NA	NA	intergenic_variant	intergenic_variant	NO	NC_NA	NC_NA	11.48
CU104787.1	ENST00000624155	chr22_11062918_G_A	6	NA	NA	upstream_gene_variant	upstream_gene_variant	YES	NC_NA	NC_NA	6.866
AL589743.4	ENST00000610763	chr14_19160688_G_A	6	NA	NA	intron_variant	intron_variant&non_coding_transcript_variant	NO	NC_NA	NC_NA	6.257
NA	NA	chr22_12592392_T_A	6	NA	NA	intergenic_variant	intergenic_variant	NO	NC_NA	NC_NA	8.607
CNTNAP3B	ENST00000377561	chr9_41966370_T_A	6	NA	NA	intron_variant	intron_variant	YES	NC_NA	NC_NA	0.681
SEPHS2	ENST00000478753	chr16_30445942_A_C	6	NA	NA	upstream_gene_variant	upstream_gene_variant	YES	CORE_PROMOTERS;DISTAL_PROMOTERS	SEPHS2_ENSG00000179918;SEPHS2_ENSG00000179918	9.937
TUBB8	ENST00000564130	chr10_64204_C_G	6	NA	NA	intron_variant	intron_variant	NO	NC_NA	NC_NA	0.906
ANKRD20A21P	ENST00000623715	chr20_30697338_T_C	6	NA	NA	intron_variant	intron_variant&non_coding_transcript_variant	YES	NC_NA	NC_NA	0.513
KIR3DL2	ENST00000326321	chr19_54861347_G_T	6	NA	NA	intron_variant	intron_variant	YES	NC_NA	NC_NA	0.684
AC245100.7	ENST00000629247	chr1_148459557_A_G	6	NA	NA	non_coding_transcript_exon_variant	non_coding_transcript_exon_variant	YES	NC_NA	NC_NA	11.17
NA	NA	chr6_76080748_A_C	6	NA	NA	intergenic_variant	intergenic_variant	NO	NC_NA	NC_NA	7.917
MIR3648-1	ENST00000615959	chr21_8208607_A_C	6	NA	NA	non_coding_transcript_exon_variant	non_coding_transcript_exon_variant	YES	MIRNAS	MIR3648-1_ENSG00000275708	12.01
AL589182.1	ENST00000548416	chr14_19055914_A_C	6	NA	NA	downstream_gene_variant	downstream_gene_variant	YES	NC_NA	NC_NA	6.293
AKAP6	ENST00000280979	chr14_32591665_C_T	6	NA	NA	intron_variant	intron_variant	YES	NC_NA	NC_NA	0.038
NA	NA	chr7_62427722_A_T	6	NA	NA	intergenic_variant	intergenic_variant	NO	NC_NA	NC_NA	1.408
NA	NA	chr9_41246171_C_T	6	NA	NA	intergenic_variant	intergenic_variant	NO	NC_NA	NC_NA	7.142
AC118282.2	ENST00000508739	chr4_49217012_C_A	6	NA	NA	upstream_gene_variant	upstream_gene_variant	YES	NC_NA	NC_NA	2.655
NA	NA	chr1_120186225_G_C	6	NA	NA	intergenic_variant	intergenic_variant	NO	NC_NA	NC_NA	7.888
NA	NA	chr2_131787145_A_G	6	NA	NA	intergenic_variant	intergenic_variant	NO	NC_NA	NC_NA	3.192
GUSBP1	ENST00000607545	chr5_21487902_A_T	6	NA	NA	intron_variant	intron_variant&non_coding_transcript_variant	YES	NC_NA	NC_NA	7.402
CSPG4	ENST00000308508	chr15_75684029_G_C	6	NA	NA	intron_variant	intron_variant	YES	CTCF_SITES	CTCF|chr15:75683200-75687000	0.86
PWRN1	ENST00000651552	chr15_24365982_C_T	6	NA	NA	intron_variant	intron_variant&non_coding_transcript_variant	YES	NC_NA	NC_NA	0.165
NA	NA	chr1_145263320_T_A	6	NA	NA	intergenic_variant	intergenic_variant	NO	NC_NA	NC_NA	2.171
LINC01410	ENST00000424345	chr9_62811285_G_A	6	NA	NA	non_coding_transcript_exon_variant	non_coding_transcript_exon_variant	YES	LINCRNAS	LINC01410_ENSG00000238113	6.02
AC100781.1	ENST00000663576	chr18_38655073_A_C	6	NA	NA	downstream_gene_variant	downstream_gene_variant	YES	NC_NA	NC_NA	22
AP006222.2	ENST00000669836	chr1_268568_G_C	6	NA	NA	non_coding_transcript_exon_variant	non_coding_transcript_exon_variant	YES	LINCRNAS;CTCF_SITES	AP006222.2_ENSG00000286448;CTCF|chr1:267400-269200	2.573
AP002495.1	ENST00000528511	chr11_71904114_G_A	6	NA	NA	intron_variant	intron_variant	YES	NC_NA	NC_NA	0.425
LINC01410	ENST00000424345	chr9_62815877_C_G	6	NA	NA	downstream_gene_variant	downstream_gene_variant	YES	NC_NA	NC_NA	3.123
BAGE2	ENST00000470054	chr21_10442185_G_A	6	NA	NA	intron_variant	intron_variant&non_coding_transcript_variant	NO	NC_NA	NC_NA	5.186
NA	NA	chr5_14108607_A_C	6	NA	NA	intergenic_variant	intergenic_variant	NO	CTCF_SITES	CTCF|chr5:14108200-14109000	4.074
MIR4477A	ENST00000612572	chr9_41233197_G_A	6	NA	NA	upstream_gene_variant	upstream_gene_variant	YES	NC_NA	NC_NA	6.313
NA	NA	chr3_104584539_T_C	6	NA	NA	intergenic_variant	intergenic_variant	NO	NC_NA	NC_NA	0.691
CHCHD6	ENST00000290913	chr3_126867359_A_C	6	NA	NA	intron_variant	intron_variant	YES	ENHANCERS	enhancer|chr3:126867000-126867400	9.1
MIR4662A	ENST00000637499	chr8_124820104_A_T	6	NA	NA	upstream_gene_variant	upstream_gene_variant	YES	NC_NA	NC_NA	7.992
AL512427.2	ENST00000665994	chr6_60800690_T_A	6	NA	NA	intron_variant	intron_variant&non_coding_transcript_variant	YES	NC_NA	NC_NA	6.166
MEF2C-AS1	ENST00000512585	chr5_89219709_T_G	6	NA	NA	intron_variant	intron_variant&non_coding_transcript_variant	NO	NC_NA	NC_NA	8.912
NA	NA	chr4_12305103_T_G	6	NA	NA	intergenic_variant	intergenic_variant	NO	NC_NA	NC_NA	4.097
GAPDHP27	ENST00000447427	chr1_119561525_C_T	6	NA	NA	upstream_gene_variant	upstream_gene_variant	YES	NC_NA	NC_NA	3.529
AL845472.1	ENST00000633881	chr9_41270490_T_C	6	NA	NA	non_coding_transcript_exon_variant	non_coding_transcript_exon_variant	YES	NC_NA	NC_NA	3.825
MCHR1	ENST00000249016	chr22_40687715_T_A	6	NA	NA	downstream_gene_variant	downstream_gene_variant	YES	NC_NA	NC_NA	0.111
CYRIB	ENST00000401979	chr8_129988774_T_G	6	NA	NA	intron_variant	intron_variant	NO	NC_NA	NC_NA	1.038
NA	NA	chr9_41252508_A_G	6	NA	NA	intergenic_variant	intergenic_variant	NO	NC_NA	NC_NA	8.462
GTF2IP20	ENST00000634905	chr1_223955735_A_T	6	NA	NA	intron_variant	intron_variant&non_coding_transcript_variant	YES	NC_NA	NC_NA	0.611
LINC01297	ENST00000621052	chr14_19361288_A_G	6	NA	NA	intron_variant	intron_variant&non_coding_transcript_variant	YES	NC_NA	NC_NA	6.285
AL354920.1	ENST00000531661	chr9_83712461_G_T	6	NA	NA	intron_variant	intron_variant&non_coding_transcript_variant	YES	NC_NA	NC_NA	8.014
BAGE2	ENST00000496773	chr21_10473016_C_G	6	NA	NA	non_coding_transcript_exon_variant	non_coding_transcript_exon_variant	YES	NC_NA	NC_NA	12.41
MTND4LP30	ENST00000454092	chr5_134928249_C_G	6	NA	NA	non_coding_transcript_exon_variant	non_coding_transcript_exon_variant	YES	CTCF_SITES;TFBS	CTCF|chr5:134928200-134928400;TFBS|chr5:134926335-134928588	5.149
TUBB8	ENST00000564130	chr10_64168_C_G	6	NA	NA	intron_variant	intron_variant	NO	NC_NA	NC_NA	0.748
STIL	ENST00000371877	chr1_47266613_T_G	6	NA	NA	intron_variant	intron_variant	YES	NC_NA	NC_NA	6.47
NA	NA	chrY_26671727_G_T	6	NA	NA	intergenic_variant	intergenic_variant	NO	NC_NA	NC_NA	1.73
NA	NA	chr22_11562437_T_C	6	NA	NA	intergenic_variant	intergenic_variant	NO	NC_NA	NC_NA	6.475
REXO1L8P	ENST00000604378	chr8_85647814_T_A	6	NA	NA	upstream_gene_variant	upstream_gene_variant	YES	OPEN_CHROMATIN	openChromatin|chr8:85647727-85647923	10.26
AC118282.4	ENST00000623090	chr4_49228519_C_T	6	NA	NA	upstream_gene_variant	upstream_gene_variant	YES	NC_NA	NC_NA	3.671
NA	NA	chr9_67776406_G_T	6	NA	NA	intergenic_variant	intergenic_variant	NO	NC_NA	NC_NA	5.51
AC138409.2	ENST00000514048	chr5_34179905_A_G	6	NA	NA	intron_variant	intron_variant&non_coding_transcript_variant	YES	TFBS	TFBS|chr5:34179815-34180046	5.048
MTCO2P12	ENST00000427426	chr1_632981_T_C	6	NA	NA	non_coding_transcript_exon_variant	non_coding_transcript_exon_variant	YES	NC_NA	NC_NA	8.524
GUCY1A2	ENST00000282249	chr11_106797016_T_G	6	NA	NA	intron_variant	intron_variant	YES	NC_NA	NC_NA	5.084
NA	NA	chr20_30420325_C_A	6	NA	NA	intergenic_variant	intergenic_variant	NO	NC_NA	NC_NA	5.617
OR7E90P	ENST00000454836	chr2_158874173_G_A	6	NA	NA	upstream_gene_variant	upstream_gene_variant	YES	NC_NA	NC_NA	1.776
NA	NA	chr16_36147816_G_A	6	NA	NA	intergenic_variant	intergenic_variant	NO	NC_NA	NC_NA	0.143
NA	NA	chr16_36119537_C_G	6	NA	NA	intergenic_variant	intergenic_variant	NO	NC_NA	NC_NA	0.906
EYS	ENST00000370621	chr6_64447000_T_G	6	NA	NA	intron_variant	intron_variant	YES	NC_NA	NC_NA	1.136
GTF2IP7	ENST00000434037	chr7_76106479_T_C	6	NA	NA	intron_variant	intron_variant&non_coding_transcript_variant	YES	NC_NA	NC_NA	7.173
NA	NA	chrY_56876693_T_C	6	NA	NA	intergenic_variant	intergenic_variant	NO	NC_NA	NC_NA	6.436
NA	NA	chr22_10742111_C_A	6	NA	NA	intergenic_variant	intergenic_variant	NO	NC_NA	NC_NA	17.32
WHAMMP3	ENST00000621139	chr15_22672452_C_G	6	NA	NA	non_coding_transcript_exon_variant	non_coding_transcript_exon_variant	YES	NC_NA	NC_NA	2.125
AC005998.1	ENST00000665842	chr7_153741938_C_T	6	NA	NA	intron_variant	intron_variant&non_coding_transcript_variant	YES	NC_NA	NC_NA	0.565
CHEK2P2	ENST00000555186	chr15_20292835_G_A	6	NA	NA	downstream_gene_variant	downstream_gene_variant	YES	NC_NA	NC_NA	6.975
PTPRO	ENST00000674316	chr12_15404216_T_G	6	NA	NA	intron_variant	intron_variant	YES	NC_NA	NC_NA	3.092
NA	NA	chr7_65518329_G_C	6	NA	NA	intergenic_variant	intergenic_variant	NO	NC_NA	NC_NA	1.52
REXO1L8P	ENST00000604378	chr8_85647709_C_A	6	NA	NA	upstream_gene_variant	upstream_gene_variant	YES	NC_NA	NC_NA	8.128
NA	NA	chr7_65327062_T_C	6	NA	NA	intergenic_variant	intergenic_variant	NO	NC_NA	NC_NA	1.867
REXO1L1P	ENST00000379010	chr8_85657404_A_G	6	NA	NA	non_coding_transcript_exon_variant	non_coding_transcript_exon_variant	YES	NC_NA	NC_NA	10.48
NA	NA	chr2_187660749_A_G	6	NA	NA	intergenic_variant	intergenic_variant	NO	NC_NA	NC_NA	5.46
RNA5SP528	ENST00000612928	chr20_30815192_C_G	6	NA	NA	downstream_gene_variant	downstream_gene_variant	YES	NC_NA	NC_NA	6.625
IGHG4	ENST00000641978	chr14_105624434_A_C	6	NA	NA	intron_variant	intron_variant	YES	NC_NA	NC_NA	6.861
ZNF799	ENST00000430385	chr19_12396115_G_C	6	NA	NA	intron_variant	intron_variant	YES	NC_NA	NC_NA	0.315
AC244102.3	ENST00000651163	chrX_152789689_T_C	6	NA	NA	intron_variant	intron_variant&non_coding_transcript_variant	YES	NC_NA	NC_NA	5.569
NA	NA	chr21_9768731_G_T	6	NA	NA	intergenic_variant	intergenic_variant	NO	NC_NA	NC_NA	1.177
NA	NA	chr20_29124390_A_G	6	NA	NA	intergenic_variant	intergenic_variant	NO	NC_NA	NC_NA	11.31
NA	NA	chr7_65579279_A_G	6	NA	NA	intergenic_variant	intergenic_variant	NO	NC_NA	NC_NA	2.838
LINC01301	ENST00000530725	chr8_60302331_G_T	6	NA	NA	intron_variant	intron_variant&non_coding_transcript_variant	NO	NC_NA	NC_NA	7.67
NA	NA	chr2_136616529_A_C	6	NA	NA	intergenic_variant	intergenic_variant	NO	NC_NA	NC_NA	4.046
RPL22P20	ENST00000484916	chr14_18695803_A_C	6	NA	NA	downstream_gene_variant	downstream_gene_variant	YES	NC_NA	NC_NA	5.016
NA	NA	chr20_54916732_T_G	6	NA	NA	intergenic_variant	intergenic_variant	NO	NC_NA	NC_NA	13.24
CYP4Z1	ENST00000334194	chr1_47069507_T_C	6	NA	NA	intron_variant	intron_variant	YES	OPEN_CHROMATIN	openChromatin|chr1:47069125-47069731	2.876
USP18	ENST00000215794	chr22_18173355_G_C	6	NA	NA	intron_variant	intron_variant	YES	NC_NA	NC_NA	0.209
SEPTIN7P3	ENST00000455017	chr7_35958795_A_G	6	NA	NA	intron_variant	intron_variant&non_coding_transcript_variant	YES	NC_NA	NC_NA	2.514
AL354733.1	ENST00000667208	chr9_83820494_T_G	6	NA	NA	intron_variant	intron_variant&non_coding_transcript_variant	YES	NC_NA	NC_NA	0.926
HYDIN	ENST00000393567	chr16_70821595_C_T	6	NA	NA	intron_variant	intron_variant	YES	NC_NA	NC_NA	1.022
NA	NA	chr9_63260616_G_A	6	NA	NA	intergenic_variant	intergenic_variant	NO	NC_NA	NC_NA	2.496
NA	NA	chr7_62328427_G_A	6	NA	NA	intergenic_variant	intergenic_variant	NO	NC_NA	NC_NA	0.254
LINC01719	ENST00000664959	chr1_146056194_G_A	6	NA	NA	intron_variant	intron_variant&non_coding_transcript_variant	YES	NC_NA	NC_NA	2.249
AGAP12P	ENST00000585227	chr10_48012750_T_C	6	NA	NA	intron_variant	intron_variant&non_coding_transcript_variant	YES	NC_NA	NC_NA	7.561
AC091489.1	ENST00000563866	chr16_18175094_A_G	6	NA	NA	upstream_gene_variant	upstream_gene_variant	YES	NC_NA	NC_NA	0.417
REXO1L10P	ENST00000615707	chr8_85742694_C_A	6	NA	NA	downstream_gene_variant	downstream_gene_variant	YES	NC_NA	NC_NA	7.907
AC233702.4	ENST00000584107	chr17_21661321_G_A	6	NA	NA	upstream_gene_variant	upstream_gene_variant	YES	NC_NA	NC_NA	6.49
TBC1D30	ENST00000539867	chr12_64846654_G_A	6	NA	NA	intron_variant	intron_variant	YES	NC_NA	NC_NA	3.433
LDHC	ENST00000541669	chr11_18420672_T_G	6	NA	NA	intron_variant	intron_variant	YES	NC_NA	NC_NA	3.936
DUXAP9	ENST00000621361	chr14_19066574_C_T	6	NA	NA	intron_variant	intron_variant&non_coding_transcript_variant	YES	NC_NA	NC_NA	4.574
NCOA7	ENST00000392477	chr6_125848252_A_G	6	NA	NA	intron_variant	intron_variant	YES	NC_NA	NC_NA	2.826
PWRN1	ENST00000565295	chr15_24157660_G_A	6	NA	NA	intron_variant	intron_variant&non_coding_transcript_variant	NO	NC_NA	NC_NA	0.781
LINC01344	ENST00000449842	chr1_182309134_C_A	6	NA	NA	intron_variant	intron_variant&non_coding_transcript_variant	NO	NC_NA	NC_NA	0.055
NA	NA	chr6_76080747_A_C	6	NA	NA	intergenic_variant	intergenic_variant	NO	NC_NA	NC_NA	7.298
AL031601.2	ENST00000622823	chr10_42239148_A_T	6	NA	NA	upstream_gene_variant	upstream_gene_variant	YES	NC_NA	NC_NA	2.47
NUTM2D	ENST00000381697	chr10_87370573_C_T	6	NA	NA	downstream_gene_variant	downstream_gene_variant	YES	NC_NA	NC_NA	1.65
AL133481.3	ENST00000456546	chr10_79511215_T_C	6	NA	NA	upstream_gene_variant	upstream_gene_variant	YES	DISTAL_PROMOTERS	EIF5AL1_ENSG00000253626	0.51
NA	NA	chr19_50099887_G_A	6	NA	NA	intergenic_variant	intergenic_variant	NO	CTCF_SITES;TFBS	CTCF|chr19:50099800-50100000;TFBS|chr19:50099573-50100080	5.402
FRG1GP	ENST00000634617	chr22_12599402_G_A	6	NA	NA	upstream_gene_variant	upstream_gene_variant	YES	NC_NA	NC_NA	4.073
MTND2P28	ENST00000457540	chr1_630174_T_C	6	NA	NA	non_coding_transcript_exon_variant	non_coding_transcript_exon_variant	YES	CTCF_SITES	CTCF|chr1:629200-632400	7.328
AL139340.1	ENST00000653640	chr10_90087864_G_T	6	NA	NA	intron_variant	intron_variant&non_coding_transcript_variant	YES	NC_NA	NC_NA	0.539
GLIDR	ENST00000665892	chr9_39773834_G_C	6	NA	NA	downstream_gene_variant	downstream_gene_variant	YES	NC_NA	NC_NA	1.706
NA	NA	chr17_22383997_C_T	6	NA	NA	intergenic_variant	intergenic_variant	NO	TFBS	TFBS|chr17:22383622-22384819	10.94
NBPF1	ENST00000430580	chr1_16580432_G_A	6	NA	NA	intron_variant	intron_variant	YES	NC_NA	NC_NA	2.081
NA	NA	chr22_10748199_G_C	6	NA	NA	intergenic_variant	intergenic_variant	NO	NC_NA	NC_NA	12.13
NA	NA	chr1_145537691_C_T	6	NA	NA	intergenic_variant	intergenic_variant	NO	NC_NA	NC_NA	0.061
USP32P1	ENST00000393005	chr17_16795232_A_G	6	NA	NA	intron_variant	intron_variant&non_coding_transcript_variant	YES	NC_NA	NC_NA	3.967
AC004899.2	ENST00000622993	chr7_48845942_T_A	6	NA	NA	upstream_gene_variant	upstream_gene_variant	YES	NC_NA	NC_NA	8.954
FAM178B	ENST00000490605	chr2_96964666_A_C	6	NA	NA	intron_variant	intron_variant	YES	NC_NA	NC_NA	2.623
SSU72P3	ENST00000640302	chr11_4326146_C_T	6	NA	NA	upstream_gene_variant	upstream_gene_variant	YES	NC_NA	NC_NA	3.305
CDH12P1	ENST00000518435	chr5_70856302_G_A	6	NA	NA	downstream_gene_variant	downstream_gene_variant	YES	NC_NA	NC_NA	0.569
CR383656.3	ENST00000546909	chr14_18670211_T_C	6	NA	NA	downstream_gene_variant	downstream_gene_variant	YES	NC_NA	NC_NA	3.646
NA	NA	chr21_5225294_A_T	6	NA	NA	intergenic_variant	intergenic_variant	NO	NC_NA	NC_NA	20.3
NA	NA	chr9_64035110_T_C	6	NA	NA	intergenic_variant	intergenic_variant	NO	NC_NA	NC_NA	2.965
PGAP3	ENST00000300658	chr17_39684154_G_A	6	NA	NA	intron_variant	intron_variant	YES	TFBS	TFBS|chr17:39683407-39684174	3.045
NA	NA	chrX_120743485_T_G	6	NA	NA	intergenic_variant	intergenic_variant	NO	NC_NA	NC_NA	2.131
VN1R7P	ENST00000619242	chr21_10360111_C_G	6	NA	NA	downstream_gene_variant	downstream_gene_variant	YES	NC_NA	NC_NA	5.803
NA	NA	chr9_67784282_A_C	6	NA	NA	intergenic_variant	intergenic_variant	NO	NC_NA	NC_NA	1.553
NA	NA	chr4_49574351_C_A	6	NA	NA	intergenic_variant	intergenic_variant	NO	NC_NA	NC_NA	6.26
TRMT9B	ENST00000524591	chr8_13033976_T_G	6	NA	NA	downstream_gene_variant	downstream_gene_variant	YES	CTCF_SITES	CTCF|chr8:13033800-13034600	0.545
NA	NA	chr6_23503021_G_A	6	NA	NA	intergenic_variant	intergenic_variant	NO	NC_NA	NC_NA	1.346
HERC2P10	ENST00000570209	chr15_30812048_A_G	6	NA	NA	upstream_gene_variant	upstream_gene_variant	YES	NC_NA	NC_NA	7.196
NA	NA	chr14_19453989_C_T	6	NA	NA	intergenic_variant	intergenic_variant	NO	NC_NA	NC_NA	5.923
TTC6	ENST00000553443	chr14_37647057_T_G	6	NA	NA	intron_variant	intron_variant	YES	NC_NA	NC_NA	1.118
GTF2IP7	ENST00000434037	chr7_76106483_C_T	6	NA	NA	intron_variant	intron_variant&non_coding_transcript_variant	YES	NC_NA	NC_NA	6.307
AL512625.3	ENST00000665642	chr9_62802363_C_T	6	NA	NA	splice_region_variant	splice_region_variant&intron_variant&non_coding_transcript_variant	YES	NC_NA	NC_NA	10.39
NA	NA	chr22_12597459_C_G	6	NA	NA	intergenic_variant	intergenic_variant	NO	NC_NA	NC_NA	2.831
AL390726.2	ENST00000567428	chr9_38556883_C_T	6	NA	NA	intron_variant	intron_variant&non_coding_transcript_variant	YES	NC_NA	NC_NA	0.559
U2	ENST00000615943	chr22_10737637_C_T	6	NA	NA	upstream_gene_variant	upstream_gene_variant	YES	NC_NA	NC_NA	5.759
PDXDC1	ENST00000396410	chr16_14977103_C_T	6	NA	NA	intron_variant	intron_variant	YES	NC_NA	NC_NA	6.063
NA	NA	chr10_113200564_T_A	6	NA	NA	intergenic_variant	intergenic_variant	NO	NC_NA	NC_NA	1.608
NA	NA	chr21_10143257_T_C	6	NA	NA	intergenic_variant	intergenic_variant	NO	NC_NA	NC_NA	1.803
PSPC1	ENST00000338910	chr13_19701329_G_A	6	NA	NA	downstream_gene_variant	downstream_gene_variant	YES	NC_NA	NC_NA	2.562
LRRC37A4P	ENST00000581296	chr17_45516614_C_T	6	NA	NA	intron_variant	intron_variant&non_coding_transcript_variant	YES	NC_NA	NC_NA	2.129
NA	NA	chr8_76047168_C_A	6	NA	NA	intergenic_variant	intergenic_variant	NO	NC_NA	NC_NA	1.156
TLK2	ENST00000582809	chr17_62458670_G_A	6	NA	NA	5_prime_UTR_variant	5_prime_UTR_variant	NO	NC_NA	NC_NA	3.144
NA	NA	chr20_29068660_A_G	6	NA	NA	intergenic_variant	intergenic_variant	NO	NC_NA	NC_NA	13.07
ZNF479	ENST00000331162	chr7_57118923_T_C	6	NA	NA	downstream_gene_variant	downstream_gene_variant	YES	NC_NA	NC_NA	4.989
NA	NA	chr3_149346524_C_A	6	NA	NA	intergenic_variant	intergenic_variant	NO	NC_NA	NC_NA	0.286
AF254983.2	ENST00000612331	chr21_10401079_A_G	6	NA	NA	downstream_gene_variant	downstream_gene_variant	YES	CTCF_SITES	CTCF|chr21:10401000-10401200	17.45
MBOAT1	ENST00000324607	chr6_20102146_T_A	6	NA	NA	3_prime_UTR_variant	3_prime_UTR_variant	YES	3_PRIME_UTRS	MBOAT1_ENSG00000172197	12.54
HYDIN2	ENST00000621489	chr1_146483831_T_C	6	NA	NA	intron_variant	intron_variant&non_coding_transcript_variant	NO	NC_NA	NC_NA	1.385
NA	NA	chr7_150136917_A_G	6	NA	NA	intergenic_variant	intergenic_variant	NO	NC_NA	NC_NA	1.004
DUX4L50	ENST00000455245	chr9_63822212_A_T	6	NA	NA	upstream_gene_variant	upstream_gene_variant	YES	NC_NA	NC_NA	8.659
AC007389.1	ENST00000606978	chr2_65727944_C_G	6	NA	NA	intron_variant	intron_variant&non_coding_transcript_variant	NO	NC_NA	NC_NA	0.069
AL589743.4	ENST00000610763	chr14_19171453_G_T	6	NA	NA	intron_variant	intron_variant&non_coding_transcript_variant	NO	NC_NA	NC_NA	3.216
AP003900.1	ENST00000667012	chr21_10344166_A_T	6	NA	NA	upstream_gene_variant	upstream_gene_variant	YES	NC_NA	NC_NA	10.75
MST1L	ENST00000624762	chr1_16764690_G_C	6	NA	NA	upstream_gene_variant	upstream_gene_variant	YES	NC_NA	NC_NA	0.8
CASC8	ENST00000502082	chr8_127453595_G_A	6	NA	NA	intron_variant	intron_variant&non_coding_transcript_variant	YES	NC_NA	NC_NA	0.742
ACSM2A	ENST00000573854	chr16_20466268_A_G	6	NA	NA	intron_variant	intron_variant	YES	NC_NA	NC_NA	3.355
RAB7A	ENST00000675342	chr3_128740274_T_G	6	NA	NA	intron_variant	intron_variant	YES	NC_NA	NC_NA	0.629
NA	NA	chr22_11562462_C_T	6	NA	NA	intergenic_variant	intergenic_variant	NO	NC_NA	NC_NA	3.015
MTMR2	ENST00000346299	chr11_95868331_T_A	6	NA	NA	intron_variant	intron_variant	YES	NC_NA	NC_NA	0.574
SAMD12	ENST00000314727	chr8_118533458_A_G	6	NA	NA	intron_variant	intron_variant	YES	NC_NA	NC_NA	0.377
PCDH9	ENST00000377865	chr13_66359692_T_G	6	NA	NA	intron_variant	intron_variant	YES	NC_NA	NC_NA	20.1
NA	NA	chr9_42505767_A_C	6	NA	NA	intergenic_variant	intergenic_variant	NO	NC_NA	NC_NA	9.193
GUSBP1	ENST00000607545	chr5_21479363_C_T	6	NA	NA	intron_variant	intron_variant&non_coding_transcript_variant	YES	NC_NA	NC_NA	2.047
CBWD1	ENST00000377400	chr9_159832_T_C	6	NA	NA	intron_variant	intron_variant	YES	NC_NA	NC_NA	0.098
AF254983.2	ENST00000612331	chr21_10402519_T_C	6	NA	NA	downstream_gene_variant	downstream_gene_variant	YES	NC_NA	NC_NA	12.11
AC079801.1	ENST00000623753	chr21_5230248_G_A	6	NA	NA	downstream_gene_variant	downstream_gene_variant	YES	NC_NA	NC_NA	10.32
IGHVII-30-1	ENST00000522218	chr14_106342742_C_G	6	NA	NA	non_coding_transcript_exon_variant	non_coding_transcript_exon_variant	YES	NC_NA	NC_NA	0.403
AL772307.1	ENST00000639363	chr9_40012558_G_T	6	NA	NA	intron_variant	intron_variant&non_coding_transcript_variant	YES	NC_NA	NC_NA	0.258
NA	NA	chr4_49271814_G_A	6	NA	NA	intergenic_variant	intergenic_variant	NO	NC_NA	NC_NA	6.288
CR786580.1	ENST00000417843	chr9_63817503_G_A	6	NA	NA	upstream_gene_variant	upstream_gene_variant	YES	NC_NA	NC_NA	9.477
CTBP2P1	ENST00000431853	chrY_56856958_T_C	6	NA	NA	downstream_gene_variant	downstream_gene_variant	YES	NC_NA	NC_NA	3.195
LERFS	ENST00000662817	chr9_62852125_G_T	6	NA	NA	downstream_gene_variant	downstream_gene_variant	YES	NC_NA	NC_NA	0.789
NA	NA	chrY_56866427_G_A	6	NA	NA	intergenic_variant	intergenic_variant	NO	NC_NA	NC_NA	1.413
AC026495.2	ENST00000656782	chr15_20301660_C_T	6	NA	NA	intron_variant	intron_variant&non_coding_transcript_variant	YES	NC_NA	NC_NA	6.979
MIPEP	ENST00000382172	chr13_23801798_A_C	6	NA	NA	intron_variant	intron_variant	YES	NC_NA	NC_NA	1.491
SEC22B	ENST00000578049	chr1_120156260_G_A	6	NA	NA	3_prime_UTR_variant	3_prime_UTR_variant	YES	3_PRIME_UTRS	SEC22B_ENSG00000265808	1.048
AL672310.1	ENST00000426839	chr6_170736509_G_A	6	NA	NA	non_coding_transcript_exon_variant	non_coding_transcript_exon_variant	YES	LINCRNAS;CTCF_SITES	AL672310.1_ENSG00000230423;CTCF|chr6:170736200-170737400	5.775
FRG1FP	ENST00000635667	chr22_10954690_G_A	6	NA	NA	intron_variant	intron_variant&non_coding_transcript_variant	YES	NC_NA	NC_NA	9.51
AC016590.1	ENST00000652687	chr19_37293377_G_A	6	NA	NA	intron_variant	intron_variant&non_coding_transcript_variant	NO	NC_NA	NC_NA	13.04
FAM242B	ENST00000659588	chr20_29558394_T_A	6	NA	NA	intron_variant	intron_variant&non_coding_transcript_variant	YES	NC_NA	NC_NA	13.85
NA	NA	chr14_19467866_C_T	6	NA	NA	intergenic_variant	intergenic_variant	NO	NC_NA	NC_NA	7.212
AC127526.3	ENST00000637148	chr11_3454484_C_G	6	NA	NA	intron_variant	intron_variant&non_coding_transcript_variant	YES	CTCF_SITES	CTCF|chr11:3454200-3455400	1.413
NA	NA	chr8_137449757_C_A	6	NA	NA	intergenic_variant	intergenic_variant	NO	NC_NA	NC_NA	0.503
EGFR	ENST00000275493	chr7_55085970_A_C	6	NA	NA	intron_variant	intron_variant	YES	NC_NA	NC_NA	0.179
CR392039.3	ENST00000623182	chr21_9031904_C_T	6	NA	NA	upstream_gene_variant	upstream_gene_variant	YES	NC_NA	NC_NA	8.02
BAGE2	ENST00000470054	chr21_10448839_G_T	6	NA	NA	intron_variant	intron_variant&non_coding_transcript_variant	NO	NC_NA	NC_NA	5.209
GRIN2B	ENST00000609686	chr12_13760173_A_C	6	NA	NA	intron_variant	intron_variant	YES	NC_NA	NC_NA	5.47
NA	NA	chr15_101948186_A_T	6	NA	NA	intergenic_variant	intergenic_variant	NO	NC_NA	NC_NA	5.381
AL158066.1	ENST00000451298	chr13_52249991_G_A	6	NA	NA	intron_variant	intron_variant&non_coding_transcript_variant	YES	NC_NA	NC_NA	0.637
NA	NA	chr17_21822049_C_A	6	NA	NA	intergenic_variant	intergenic_variant	NO	NC_NA	NC_NA	3.08
NA	NA	chr7_97459051_T_G	6	NA	NA	intergenic_variant	intergenic_variant	NO	NC_NA	NC_NA	0.72
ANK3	ENST00000373827	chr10_60434408_A_C	6	NA	NA	intron_variant	intron_variant	NO	CTCF_SITES	CTCF|chr10:60434200-60435200	3.344
TAF11L6	ENST00000640558	chr5_17527203_A_G	6	NA	NA	upstream_gene_variant	upstream_gene_variant	YES	DISTAL_PROMOTERS	TAF11L6_ENSG00000284042	8.136
NA	NA	chr22_11049576_A_G	6	NA	NA	intergenic_variant	intergenic_variant	NO	NC_NA	NC_NA	12.55
U2	ENST00000615943	chr22_10732242_A_G	6	NA	NA	downstream_gene_variant	downstream_gene_variant	YES	NC_NA	NC_NA	8.75
STAG3L5P-PVRIG2P-PILRB	ENST00000310771	chr7_100343388_C_T	6	NA	NA	intron_variant	intron_variant&non_coding_transcript_variant	YES	NC_NA	NC_NA	6.18
ANAPC1P4	ENST00000427434	chr2_87709457_C_T	6	NA	NA	intron_variant	intron_variant&non_coding_transcript_variant	YES	NC_NA	NC_NA	0.528
COL11A1	ENST00000370096	chr1_102945247_A_T	6	NA	NA	intron_variant	intron_variant	YES	NC_NA	NC_NA	0.624
LINC00869	ENST00000610578	chr1_149638834_T_G	6	NA	NA	intron_variant	intron_variant&non_coding_transcript_variant	YES	NC_NA	NC_NA	1.534
AC241377.2	ENST00000612313	chr1_121053113_T_C	6	NA	NA	upstream_gene_variant	upstream_gene_variant	NO	NC_NA	NC_NA	3.896
MYO5BP2	ENST00000449815	chr9_62854886_C_T	6	NA	NA	upstream_gene_variant	upstream_gene_variant	YES	NC_NA	NC_NA	3.692
HYDIN2	ENST00000614586	chr1_146608089_T_A	6	NA	NA	intron_variant	intron_variant&non_coding_transcript_variant	YES	NC_NA	NC_NA	7.532
FRG1HP	ENST00000611606	chr9_41000756_G_A	6	NA	NA	intron_variant	intron_variant&non_coding_transcript_variant	YES	NC_NA	NC_NA	4.018
AC074286.1	ENST00000665720	chr2_177065260_A_C	6	NA	NA	intron_variant	intron_variant&non_coding_transcript_variant	YES	NC_NA	NC_NA	0.216
ABHD17A	ENST00000250974	chr19_1881419_C_T	6	50	p.Ala50Thr	missense_variant	missense_variant	YES	CDS	ABHD17A	10.3
AL954642.1	ENST00000428088	chr9_138204612_G_A	6	NA	NA	upstream_gene_variant	upstream_gene_variant	YES	NC_NA	NC_NA	2.769
DUX4L50	ENST00000455245	chr9_63822505_C_T	6	NA	NA	upstream_gene_variant	upstream_gene_variant	YES	NC_NA	NC_NA	2.268
NA	NA	chr1_247275634_T_G	6	NA	NA	intergenic_variant	intergenic_variant	NO	NC_NA	NC_NA	5.942
NA	NA	chr7_65105543_A_T	6	NA	NA	intergenic_variant	intergenic_variant	NO	NC_NA	NC_NA	0.642
NA	NA	chr12_30341799_A_G	6	NA	NA	intergenic_variant	intergenic_variant	NO	NC_NA	NC_NA	4.346
NA	NA	chrY_11115020_G_A	6	NA	NA	intergenic_variant	intergenic_variant	NO	NC_NA	NC_NA	4.059
NA	NA	chr6_167773890_A_G	6	NA	NA	intergenic_variant	intergenic_variant	NO	NC_NA	NC_NA	1.404
NPIPA1	ENST00000328085	chr16_14942489_T_G	6	NA	NA	intron_variant	intron_variant	YES	CTCF_SITES	CTCF|chr16:14942400-14942600	5.028
ATP10B	ENST00000327245	chr5_160817764_T_G	6	NA	NA	intron_variant	intron_variant	YES	NC_NA	NC_NA	1.336
TBC1D30	ENST00000539867	chr12_64844505_T_A	6	NA	NA	intron_variant	intron_variant	YES	NC_NA	NC_NA	1.798
AC233702.4	ENST00000584107	chr17_21654145_A_G	6	NA	NA	downstream_gene_variant	downstream_gene_variant	YES	NC_NA	NC_NA	8.209
NCOR1P4	ENST00000651618	chr21_9563954_G_T	6	NA	NA	downstream_gene_variant	downstream_gene_variant	YES	NC_NA	NC_NA	3.19
BAGE2	ENST00000470054	chr21_10424762_C_T	6	NA	NA	intron_variant	intron_variant&non_coding_transcript_variant	NO	OPEN_CHROMATIN	openChromatin|chr21:10424753-10425130	13.37
NA	NA	chr21_9948513_T_A	6	NA	NA	intergenic_variant	intergenic_variant	NO	NC_NA	NC_NA	7.549
AL603825.1	ENST00000438481	chr1_242971525_A_G	6	NA	NA	upstream_gene_variant	upstream_gene_variant	YES	NC_NA	NC_NA	0.549
NA	NA	chr20_29511397_G_A	6	NA	NA	intergenic_variant	intergenic_variant	NO	NC_NA	NC_NA	5.765
DPY19L2P3	ENST00000414296	chr7_29666061_T_C	6	NA	NA	intron_variant	intron_variant&non_coding_transcript_variant	YES	NC_NA	NC_NA	2.385
LPP	ENST00000640853	chr3_188470281_T_C	6	NA	NA	intron_variant	intron_variant	YES	NC_NA	NC_NA	0.18
FRG1GP	ENST00000634617	chr22_12597996_G_T	6	NA	NA	upstream_gene_variant	upstream_gene_variant	YES	NC_NA	NC_NA	6.423
NA	NA	chr21_13079534_T_C	6	NA	NA	intergenic_variant	intergenic_variant	NO	NC_NA	NC_NA	4.278
NA	NA	chr7_150137618_C_A	6	NA	NA	intergenic_variant	intergenic_variant	NO	NC_NA	NC_NA	0.453
LONRF2P2	ENST00000439212	chr13_18605878_T_G	6	NA	NA	upstream_gene_variant	upstream_gene_variant	YES	NC_NA	NC_NA	2.139
SDHAP1	ENST00000427841	chr3_195974467_C_T	6	NA	NA	non_coding_transcript_exon_variant	non_coding_transcript_exon_variant	YES	NC_NA	NC_NA	13.62
NA	NA	chr22_11054136_G_A	6	NA	NA	intergenic_variant	intergenic_variant	NO	NC_NA	NC_NA	15.29
AC245407.1	ENST00000614199	chr1_146456788_G_A	6	NA	NA	upstream_gene_variant	upstream_gene_variant	YES	NC_NA	NC_NA	1.01
ELOC	ENST00000520242	chr8_73965077_T_A	6	NA	NA	intron_variant	intron_variant	YES	NC_NA	NC_NA	7.197
NA	NA	chr1_187766428_G_A	6	NA	NA	intergenic_variant	intergenic_variant	NO	NC_NA	NC_NA	1.422
LINC01667	ENST00000623554	chr21_9790750_C_T	6	NA	NA	intron_variant	intron_variant&non_coding_transcript_variant	NO	NC_NA	NC_NA	7.476
IGHA2	ENST00000497872	chr14_105591757_G_A	6	NA	NA	upstream_gene_variant	upstream_gene_variant	YES	ENHANCERS	enhancer|chr14:105588400-105592200	5.15
CEP170	ENST00000366542	chr1_243154801_G_T	6	NA	NA	intron_variant	intron_variant	YES	NC_NA	NC_NA	6.562
GML	ENST00000220940	chr8_142833680_A_C	6	NA	NA	upstream_gene_variant	upstream_gene_variant	YES	DISTAL_PROMOTERS	GML_ENSG00000104499	3.221
NA	NA	chr22_10770659_G_A	6	NA	NA	intergenic_variant	intergenic_variant	NO	NC_NA	NC_NA	16.25
NA	NA	chr3_148672366_C_A	6	NA	NA	intergenic_variant	intergenic_variant	NO	NC_NA	NC_NA	0.477
NA	NA	chr21_10143226_T_C	6	NA	NA	intergenic_variant	intergenic_variant	NO	NC_NA	NC_NA	6.767
REXO1L1P	ENST00000379010	chr8_85651999_A_G	6	NA	NA	downstream_gene_variant	downstream_gene_variant	YES	NC_NA	NC_NA	10.5
LINC02772	ENST00000662968	chr1_157272273_A_C	6	NA	NA	upstream_gene_variant	upstream_gene_variant	YES	NC_NA	NC_NA	4.985
NA	NA	chr20_30207336_A_G	6	NA	NA	intergenic_variant	intergenic_variant	NO	NC_NA	NC_NA	12.81
NA	NA	chr22_12307297_G_C	6	NA	NA	intergenic_variant	intergenic_variant	NO	NC_NA	NC_NA	10.14
NA	NA	chr16_21570473_A_C	6	NA	NA	intergenic_variant	intergenic_variant	NO	NC_NA	NC_NA	6.488
BAGE2	ENST00000496773	chr21_10454376_G_T	6	NA	NA	intron_variant	intron_variant&non_coding_transcript_variant	YES	NC_NA	NC_NA	9.936
NA	NA	chr21_10383841_C_G	6	NA	NA	intergenic_variant	intergenic_variant	NO	NC_NA	NC_NA	13.33
BAGE2	ENST00000496773	chr21_10485582_T_A	6	NA	NA	intron_variant	intron_variant&non_coding_transcript_variant	YES	NC_NA	NC_NA	13.72
NA	NA	chr20_29512679_C_T	6	NA	NA	intergenic_variant	intergenic_variant	NO	NC_NA	NC_NA	8.994
FRG1GP	ENST00000634617	chr22_12607902_T_C	6	NA	NA	intron_variant	intron_variant&non_coding_transcript_variant	YES	NC_NA	NC_NA	4.435
NA	NA	chr7_62423969_G_A	6	NA	NA	intergenic_variant	intergenic_variant	NO	NC_NA	NC_NA	1.739
NA	NA	chr2_76575252_G_A	6	NA	NA	intergenic_variant	intergenic_variant	NO	NC_NA	NC_NA	0.997
INSRR	ENST00000368195	chr1_156857215_A_G	6	NA	NA	intron_variant	intron_variant	YES	OPEN_CHROMATIN	openChromatin|chr1:156857060-156857257	1.342
MUC20P1	ENST00000457750	chr3_195619991_G_A	6	NA	NA	non_coding_transcript_exon_variant	non_coding_transcript_exon_variant	YES	ENHANCERS	enhancer|chr3:195619800-195620200	0.31
AC084357.2	ENST00000509615	chr12_63739550_G_C	6	NA	NA	intron_variant	intron_variant&non_coding_transcript_variant	YES	NC_NA	NC_NA	1.73
U2	ENST00000615943	chr22_10732044_C_A	6	NA	NA	downstream_gene_variant	downstream_gene_variant	YES	NC_NA	NC_NA	7.346
LINC00665	ENST00000675324	chr19_36268827_G_C	6	NA	NA	intron_variant	intron_variant&non_coding_transcript_variant	NO	NC_NA	NC_NA	6.704
AC105052.1	ENST00000519541	chr7_102629018_A_G	6	NA	NA	intron_variant	intron_variant&NMD_transcript_variant	YES	NC_NA	NC_NA	10.92
DCBLD2	ENST00000326840	chr3_98834515_C_T	6	NA	NA	intron_variant	intron_variant	YES	NC_NA	NC_NA	1.671
CR392039.3	ENST00000623182	chr21_9025390_C_T	6	NA	NA	downstream_gene_variant	downstream_gene_variant	YES	NC_NA	NC_NA	9.986
FAM242A	ENST00000670409	chr20_30366286_A_T	6	NA	NA	upstream_gene_variant	upstream_gene_variant	YES	NC_NA	NC_NA	6.126
RPS6KC1	ENST00000366960	chr1_213116681_T_C	6	NA	NA	intron_variant	intron_variant	YES	NC_NA	NC_NA	5.676
GTF2IP14	ENST00000441415	chr7_65103061_A_G	6	NA	NA	downstream_gene_variant	downstream_gene_variant	YES	NC_NA	NC_NA	0.826
AC022441.1	ENST00000512599	chr5_50860763_A_C	6	NA	NA	upstream_gene_variant	upstream_gene_variant	YES	NC_NA	NC_NA	0.779
NA	NA	chr22_11041874_C_T	6	NA	NA	intergenic_variant	intergenic_variant	NO	NC_NA	NC_NA	10.31
FAM66B	ENST00000663272	chr8_7349433_G_A	6	NA	NA	intron_variant	intron_variant&non_coding_transcript_variant	YES	CTCF_SITES	CTCF|chr8:7349000-7349600	0.919
NA	NA	chr20_28615745_C_T	6	NA	NA	intergenic_variant	intergenic_variant	NO	NC_NA	NC_NA	10.18
LERFS	ENST00000662817	chr9_62897746_C_G	6	NA	NA	non_coding_transcript_exon_variant	non_coding_transcript_exon_variant	YES	LINCRNAS;LINCRNAS	LERFS_ENSG00000234665;AL512625.1_ENSG00000170161	5.533
MTCO1P12	ENST00000414273	chr1_630750_C_T	6	NA	NA	upstream_gene_variant	upstream_gene_variant	YES	CTCF_SITES	CTCF|chr1:629200-632400	6.89
FAM185A	ENST00000413034	chr7_102754085_T_C	6	NA	NA	intron_variant	intron_variant	YES	NC_NA	NC_NA	6.19
BAGE2	ENST00000470054	chr21_10443000_A_G	6	NA	NA	intron_variant	intron_variant&non_coding_transcript_variant	NO	NC_NA	NC_NA	14.55
FP236383.10	ENST00000651888	chr21_8466844_T_A	6	NA	NA	upstream_gene_variant	upstream_gene_variant	YES	NC_NA	NC_NA	10.81
NUTM2HP	ENST00000442076	chr10_50681707_G_C	6	NA	NA	intron_variant	intron_variant&non_coding_transcript_variant	YES	NC_NA	NC_NA	1.21
AC005336.2	ENST00000593183	chr19_15907382_T_G	6	NA	NA	upstream_gene_variant	upstream_gene_variant	YES	NC_NA	NC_NA	4.533
NA	NA	chr9_63793528_C_T	6	NA	NA	intergenic_variant	intergenic_variant	NO	NC_NA	NC_NA	4.91
NA	NA	chr9_94668647_A_C	6	NA	NA	intergenic_variant	intergenic_variant	NO	CTCF_SITES	CTCF|chr9:94668000-94669400	1.094
AC116099.1	ENST00000647626	chr1_83426593_G_T	6	NA	NA	upstream_gene_variant	upstream_gene_variant	YES	NC_NA	NC_NA	0.724
NCOR1P4	ENST00000651618	chr21_9563950_T_C	6	NA	NA	downstream_gene_variant	downstream_gene_variant	YES	NC_NA	NC_NA	5.833
NA	NA	chr22_24675412_C_T	6	NA	NA	intergenic_variant	intergenic_variant	NO	NC_NA	NC_NA	2.015
AC072061.1	ENST00000569710	chr7_39944571_A_G	6	NA	NA	downstream_gene_variant	downstream_gene_variant	YES	NC_NA	NC_NA	1.395
AF254983.2	ENST00000612331	chr21_10401877_G_A	6	NA	NA	downstream_gene_variant	downstream_gene_variant	YES	NC_NA	NC_NA	8.985
CFH	ENST00000367429	chr1_196743269_T_G	6	NA	NA	intron_variant	intron_variant	YES	CTCF_SITES;TFBS	CTCF|chr1:196742600-196744000;TFBS|chr1:196743266-196743638	5.762
NA	NA	chr20_39618773_G_T	6	NA	NA	intergenic_variant	intergenic_variant	NO	NC_NA	NC_NA	0.806
UGT2B25P	ENST00000511504	chr4_69391776_C_T	6	NA	NA	intron_variant	intron_variant&non_coding_transcript_variant	YES	NC_NA	NC_NA	1.337
CT45A10	ENST00000611668	chrX_135876835_A_G	6	NA	NA	downstream_gene_variant	downstream_gene_variant	YES	NC_NA	NC_NA	7.318
REXO1L1P	ENST00000379010	chr8_85660808_T_C	6	NA	NA	non_coding_transcript_exon_variant	non_coding_transcript_exon_variant	YES	NC_NA	NC_NA	9.846
NA	NA	chr9_42505865_C_T	6	NA	NA	intergenic_variant	intergenic_variant	NO	NC_NA	NC_NA	0.752
TLK2	ENST00000582809	chr17_62458534_C_G	6	NA	NA	upstream_gene_variant	upstream_gene_variant	NO	NC_NA	NC_NA	5.09
NA	NA	chr7_65823469_G_A	6	NA	NA	intergenic_variant	intergenic_variant	NO	NC_NA	NC_NA	1.49
NA	NA	chr8_5186649_T_G	6	NA	NA	intergenic_variant	intergenic_variant	NO	NC_NA	NC_NA	3.604
NA	NA	chr21_5225890_C_T	6	NA	NA	intergenic_variant	intergenic_variant	NO	NC_NA	NC_NA	9.073
RNA5S5	ENST00000362526	chr1_228622514_G_A	6	NA	NA	upstream_gene_variant	upstream_gene_variant	YES	NC_NA	NC_NA	4.857
AGAP12P	ENST00000585227	chr10_48012741_T_A	6	NA	NA	intron_variant	intron_variant&non_coding_transcript_variant	YES	NC_NA	NC_NA	1.483
VN1R7P	ENST00000619242	chr21_10360330_A_G	6	NA	NA	downstream_gene_variant	downstream_gene_variant	YES	NC_NA	NC_NA	7.787
PRIM2	ENST00000615550	chr6_57596147_G_A	6	NA	NA	intron_variant	intron_variant	YES	NC_NA	NC_NA	2.15
PWRN1	ENST00000565295	chr15_24189723_A_G	6	NA	NA	intron_variant	intron_variant&non_coding_transcript_variant	NO	NC_NA	NC_NA	0.444
NA	NA	chr22_10752819_C_T	6	NA	NA	intergenic_variant	intergenic_variant	NO	NC_NA	NC_NA	22.2
FOLH1	ENST00000256999	chr11_49190040_A_G	6	NA	NA	intron_variant	intron_variant	YES	NC_NA	NC_NA	0.563
GML	ENST00000220940	chr8_142833735_C_T	6	NA	NA	upstream_gene_variant	upstream_gene_variant	YES	DISTAL_PROMOTERS	GML_ENSG00000104499	0.756
GOLGA6L10	ENST00000610657	chr15_82345947_G_C	6	NA	NA	intron_variant	intron_variant	YES	NC_NA	NC_NA	2.473
NA	NA	chr22_11350155_A_G	6	NA	NA	intergenic_variant	intergenic_variant	NO	NC_NA	NC_NA	8.129
IGHV3-29	ENST00000604817	chr14_106357956_T_C	6	NA	NA	upstream_gene_variant	upstream_gene_variant	YES	NC_NA	NC_NA	4.345
ITCH	ENST00000665346	chr20_34502770_A_G	6	NA	NA	intron_variant	intron_variant	YES	NC_NA	NC_NA	0.4
AC244258.1	ENST00000649835	chr6_60406039_T_C	6	NA	NA	intron_variant	intron_variant&non_coding_transcript_variant	YES	NC_NA	NC_NA	2.197
NA	NA	chr22_11295081_T_C	6	NA	NA	intergenic_variant	intergenic_variant	NO	NC_NA	NC_NA	7.738
REXO1L10P	ENST00000615707	chr8_85742227_G_T	6	NA	NA	downstream_gene_variant	downstream_gene_variant	YES	NC_NA	NC_NA	5.545
WASH3P	ENST00000557932	chr15_101967308_A_G	6	NA	NA	intron_variant	intron_variant&non_coding_transcript_variant	YES	NC_NA	NC_NA	3.288
AL589743.4	ENST00000610763	chr14_19161292_A_T	6	NA	NA	intron_variant	intron_variant&non_coding_transcript_variant	NO	NC_NA	NC_NA	8.422
NA	NA	chr11_4217980_C_T	6	NA	NA	intergenic_variant	intergenic_variant	NO	NC_NA	NC_NA	0.364
TAF11L6	ENST00000640558	chr5_17527011_A_T	6	NA	NA	upstream_gene_variant	upstream_gene_variant	YES	DISTAL_PROMOTERS	TAF11L6_ENSG00000284042	8.141
TAF11L9	ENST00000639969	chr5_17595438_G_T	6	NA	NA	upstream_gene_variant	upstream_gene_variant	YES	DISTAL_PROMOTERS	TAF11L9_ENSG00000283988	4.523
NA	NA	chr5_34398656_T_A	6	NA	NA	intergenic_variant	intergenic_variant	NO	NC_NA	NC_NA	8.014
NA	NA	chr4_190118284_A_G	6	NA	NA	intergenic_variant	intergenic_variant	NO	NC_NA	NC_NA	8.01
AC012616.1	ENST00000600294	chr19_8774744_G_C	6	NA	NA	downstream_gene_variant	downstream_gene_variant	YES	NC_NA	NC_NA	5.574
GAGE2E	ENST00000621907	chrX_49345828_G_T	6	79	p.Gln79His	missense_variant	missense_variant	YES	CDS	GAGE2E	14.48
SCEL	ENST00000349847	chr13_77593329_A_G	6	NA	NA	intron_variant	intron_variant	YES	CTCF_SITES;TFBS	CTCF|chr13:77592800-77593600;TFBS|chr13:77593085-77593457	5.875
NA	NA	chr20_29460234_C_T	6	NA	NA	intergenic_variant	intergenic_variant	NO	NC_NA	NC_NA	9.957
RPL23AP49	ENST00000638439	chr3_75668201_G_A	6	NA	NA	intron_variant	intron_variant&non_coding_transcript_variant	YES	NC_NA	NC_NA	9.756
USP32P1	ENST00000393005	chr17_16794542_A_G	6	NA	NA	intron_variant	intron_variant&non_coding_transcript_variant	YES	NC_NA	NC_NA	1.006
CBWD5	ENST00000382405	chr9_65690685_G_A	6	NA	NA	intron_variant	intron_variant	YES	NC_NA	NC_NA	3.03
NA	NA	chr20_12755262_T_C	6	NA	NA	intergenic_variant	intergenic_variant	NO	NC_NA	NC_NA	3.528
AC012616.1	ENST00000600294	chr19_8774693_C_A	6	NA	NA	downstream_gene_variant	downstream_gene_variant	YES	NC_NA	NC_NA	5.272
FGF12	ENST00000450716	chr3_192745101_G_A	6	NA	NA	intron_variant	intron_variant	NO	NC_NA	NC_NA	3.442
NA	NA	chrX_127330670_A_C	6	NA	NA	intergenic_variant	intergenic_variant	NO	NC_NA	NC_NA	3.43
LINC01162	ENST00000661032	chr7_20954113_C_G	6	NA	NA	intron_variant	intron_variant&non_coding_transcript_variant	YES	NC_NA	NC_NA	0.755
ENPP7P10	ENST00000504828	chr4_9074482_T_C	6	NA	NA	upstream_gene_variant	upstream_gene_variant	YES	NC_NA	NC_NA	2.744
WASH3P	ENST00000557932	chr15_101968376_A_C	6	NA	NA	intron_variant	intron_variant&non_coding_transcript_variant	YES	NC_NA	NC_NA	3.888
AC091304.6	ENST00000619761	chr15_28417816_A_T	6	NA	NA	upstream_gene_variant	upstream_gene_variant	YES	NC_NA	NC_NA	2.51
FRG1GP	ENST00000634617	chr22_12599424_C_T	6	NA	NA	upstream_gene_variant	upstream_gene_variant	YES	NC_NA	NC_NA	3.874
AC079801.1	ENST00000623753	chr21_5237876_G_A	6	NA	NA	intron_variant	intron_variant&non_coding_transcript_variant	YES	NC_NA	NC_NA	9.209
SNORD115-46	ENST00000390982	chr15_25263298_A_C	6	NA	NA	upstream_gene_variant	upstream_gene_variant	YES	LINCRNAS	SNHG14_ENSG00000224078	3.677
THADA	ENST00000405006	chr2_43450277_T_G	6	NA	NA	intron_variant	intron_variant	YES	NC_NA	NC_NA	9.647
AC112176.1	ENST00000565428	chr5_1722263_G_T	6	NA	NA	upstream_gene_variant	upstream_gene_variant	YES	NC_NA	NC_NA	7.595
ZDHHC11B	ENST00000508859	chr5_728474_T_C	6	NA	NA	intron_variant	intron_variant	YES	NC_NA	NC_NA	0.805
NA	NA	chr7_150144273_C_G	6	NA	NA	intergenic_variant	intergenic_variant	NO	NC_NA	NC_NA	0.073
NA	NA	chr4_190203540_C_T	6	NA	NA	intergenic_variant	intergenic_variant	NO	NC_NA	NC_NA	9.863
TAF11L6	ENST00000640558	chr5_17526685_C_T	6	NA	NA	upstream_gene_variant	upstream_gene_variant	YES	DISTAL_PROMOTERS	TAF11L6_ENSG00000284042	3.327
NA	NA	chr9_67784599_T_A	6	NA	NA	intergenic_variant	intergenic_variant	NO	NC_NA	NC_NA	2.767
PWRN1	ENST00000650870	chr15_24099480_T_A	6	NA	NA	upstream_gene_variant	upstream_gene_variant	NO	NC_NA	NC_NA	1.276
NA	NA	chr9_62826382_C_G	6	NA	NA	intergenic_variant	intergenic_variant	NO	NC_NA	NC_NA	4.515
NA	NA	chr13_24392346_G_A	6	NA	NA	intergenic_variant	intergenic_variant	NO	NC_NA	NC_NA	11.58
AL589743.4	ENST00000646225	chr14_19125543_T_A	6	NA	NA	non_coding_transcript_exon_variant	non_coding_transcript_exon_variant	YES	LINCRNAS	AL589743.4_ENSG00000277128	6.973
NA	NA	chr4_29475185_T_A	6	NA	NA	intergenic_variant	intergenic_variant	NO	NC_NA	NC_NA	2.35
AL049695.1	ENST00000670412	chr6_113140078_A_C	6	NA	NA	non_coding_transcript_exon_variant	non_coding_transcript_exon_variant	YES	LINCRNAS	AL049695.1_ENSG00000287728	8.011
NA	NA	chr22_12307645_T_G	6	NA	NA	intergenic_variant	intergenic_variant	NO	NC_NA	NC_NA	6.643
DUX4L50	ENST00000455245	chr9_63822665_A_T	6	NA	NA	upstream_gene_variant	upstream_gene_variant	YES	NC_NA	NC_NA	6.725
WASH8P	ENST00000400706	chr12_17845_T_G	6	NA	NA	non_coding_transcript_exon_variant	non_coding_transcript_exon_variant	YES	NC_NA	NC_NA	13.43
PPIAL4D	ENST00000544708	chr1_145243603_G_A	6	NA	NA	upstream_gene_variant	upstream_gene_variant	YES	DISTAL_PROMOTERS	PPIAL4D_ENSG00000256374	2.718
NA	NA	chr22_11327415_G_T	6	NA	NA	intergenic_variant	intergenic_variant	NO	NC_NA	NC_NA	4.362
PDSS2	ENST00000369037	chr6_107364650_G_C	6	NA	NA	intron_variant	intron_variant	YES	NC_NA	NC_NA	1.452
AL589743.4	ENST00000610763	chr14_19175150_A_G	6	NA	NA	intron_variant	intron_variant&non_coding_transcript_variant	NO	NC_NA	NC_NA	6.549
FAM230C	ENST00000623511	chr13_18209984_G_A	6	NA	NA	intron_variant	intron_variant&non_coding_transcript_variant	YES	NC_NA	NC_NA	7.014
TAF11L6	ENST00000640558	chr5_17526662_A_T	6	NA	NA	upstream_gene_variant	upstream_gene_variant	YES	NC_NA	NC_NA	9.932
NA	NA	chr9_64030437_T_C	6	NA	NA	intergenic_variant	intergenic_variant	NO	NC_NA	NC_NA	7.186
NA	NA	chr7_51413695_T_A	6	NA	NA	intergenic_variant	intergenic_variant	NO	NC_NA	NC_NA	4.761
NA	NA	chr3_61344971_A_C	6	NA	NA	intergenic_variant	intergenic_variant	NO	NC_NA	NC_NA	1.118
CNTNAP3	ENST00000297668	chr9_39075832_T_C	6	NA	NA	intron_variant	intron_variant	YES	NC_NA	NC_NA	4.486
SUZ12	ENST00000322652	chr17_31961846_G_A	6	NA	NA	intron_variant	intron_variant	YES	NC_NA	NC_NA	0.267
NA	NA	chrY_11115868_A_T	6	NA	NA	intergenic_variant	intergenic_variant	NO	NC_NA	NC_NA	4.619
AC243562.3	ENST00000559866	chr15_84424979_C_G	6	NA	NA	intron_variant	intron_variant&non_coding_transcript_variant	YES	NC_NA	NC_NA	6.918
NA	NA	chr22_11031322_A_G	6	NA	NA	intergenic_variant	intergenic_variant	NO	NC_NA	NC_NA	13.52
NA	NA	chr21_9949586_T_A	6	NA	NA	intergenic_variant	intergenic_variant	NO	NC_NA	NC_NA	8.919
MIR1302-3	ENST00000408128	chr2_113586976_A_T	6	NA	NA	upstream_gene_variant	upstream_gene_variant	YES	NC_NA	NC_NA	1.868
AC068587.1	ENST00000526613	chr8_12673102_G_A	6	NA	NA	downstream_gene_variant	downstream_gene_variant	YES	NC_NA	NC_NA	2.449
PABPC1P8	ENST00000452851	chr10_42279476_G_C	6	NA	NA	downstream_gene_variant	downstream_gene_variant	YES	NC_NA	NC_NA	5.313
OR4F17	ENST00000585993	chr19_108402_A_G	6	NA	NA	intron_variant	intron_variant	YES	NC_NA	NC_NA	0.485
NA	NA	chr4_181384161_A_C	6	NA	NA	intergenic_variant	intergenic_variant	NO	NC_NA	NC_NA	0.18
NA	NA	chr1_83362839_A_G	6	NA	NA	intergenic_variant	intergenic_variant	NO	NC_NA	NC_NA	0.823
NA	NA	chr9_63573593_G_A	6	NA	NA	intergenic_variant	intergenic_variant	NO	NC_NA	NC_NA	9.304
TAF11L4	ENST00000638408	chr5_17521026_A_G	6	NA	NA	upstream_gene_variant	upstream_gene_variant	YES	DISTAL_PROMOTERS;TFBS	TAF11L4_ENSG00000284283;TFBS|chr5:17520879-17521133	9.425
SLC39A11	ENST00000542342	chr17_72803327_A_C	6	NA	NA	intron_variant	intron_variant	YES	NC_NA	NC_NA	1.331
AC139491.7	ENST00000508296	chr5_176088658_T_C	6	NA	NA	intron_variant	intron_variant&NMD_transcript_variant	YES	NC_NA	NC_NA	2.666
NA	NA	chr20_50769776_G_A	6	NA	NA	intergenic_variant	intergenic_variant	NO	NC_NA	NC_NA	0.27
AC005050.1	ENST00000650160	chr7_106569674_A_C	6	NA	NA	downstream_gene_variant	downstream_gene_variant	YES	NC_NA	NC_NA	3.218
NA	NA	chr15_75276166_T_C	6	NA	NA	intergenic_variant	intergenic_variant	NO	CTCF_SITES	CTCF|chr15:75275600-75276200	0.21
AC079801.1	ENST00000623753	chr21_5242663_G_A	6	NA	NA	intron_variant	intron_variant&non_coding_transcript_variant	YES	NC_NA	NC_NA	0.897
ABHD17AP6	ENST00000458502	chr17_20848669_G_A	6	NA	NA	downstream_gene_variant	downstream_gene_variant	YES	NC_NA	NC_NA	4.76
NA	NA	chr22_10748654_T_C	6	NA	NA	intergenic_variant	intergenic_variant	NO	OPEN_CHROMATIN	openChromatin|chr22:10748518-10749159	8.077
AC091304.6	ENST00000619761	chr15_28420624_T_C	6	NA	NA	upstream_gene_variant	upstream_gene_variant	YES	NC_NA	NC_NA	2.161
MIR1302-10	ENST00000408734	chr15_101958923_A_T	6	NA	NA	downstream_gene_variant	downstream_gene_variant	YES	NC_NA	NC_NA	5.42
OR11H1	ENST00000252835	chr22_15528360_C_T	6	68	p.Arg68Trp	missense_variant	missense_variant	YES	CDS	OR11H1	2.532
GSK3B	ENST00000316626	chr3_119978301_A_C	6	NA	NA	intron_variant	intron_variant	YES	NC_NA	NC_NA	5.198
CYP2B7P	ENST00000599198	chr19_40940918_G_A	6	NA	NA	intron_variant	intron_variant&non_coding_transcript_variant	YES	NC_NA	NC_NA	0.842
AC092666.1	ENST00000665116	chr7_150028819_T_G	6	NA	NA	upstream_gene_variant	upstream_gene_variant	NO	NC_NA	NC_NA	0.518
PSPC1	ENST00000338910	chr13_19710439_A_T	6	NA	NA	intron_variant	intron_variant	YES	NC_NA	NC_NA	0.006
FRG1DP	ENST00000635586	chr20_29089492_G_C	6	NA	NA	intron_variant	intron_variant&non_coding_transcript_variant	YES	NC_NA	NC_NA	8.291
SDHAP1	ENST00000427841	chr3_195990090_G_C	6	NA	NA	intron_variant	intron_variant&non_coding_transcript_variant	YES	NC_NA	NC_NA	6.745
CORIN	ENST00000273857	chr4_47828103_T_G	6	NA	NA	intron_variant	intron_variant	YES	NC_NA	NC_NA	2.067
NA	NA	chr2_176863754_G_T	6	NA	NA	intergenic_variant	intergenic_variant	NO	NC_NA	NC_NA	0.527
AC073488.7	ENST00000633785	chrX_9405097_T_A	6	NA	NA	non_coding_transcript_exon_variant	non_coding_transcript_exon_variant	YES	NC_NA	NC_NA	7.725
NA	NA	chr9_117671151_T_G	6	NA	NA	intergenic_variant	intergenic_variant	NO	NC_NA	NC_NA	4.69
TYW1B	ENST00000620995	chr7_72690074_G_T	6	NA	NA	intron_variant	intron_variant	YES	NC_NA	NC_NA	0.076
FER1L6	ENST00000522917	chr8_123936469_T_G	6	NA	NA	intron_variant	intron_variant	YES	NC_NA	NC_NA	2.693
TPRG1	ENST00000433971	chr3_189074193_A_T	6	NA	NA	intron_variant	intron_variant	NO	NC_NA	NC_NA	4.823
NA	NA	chr7_62427972_T_A	6	NA	NA	intergenic_variant	intergenic_variant	NO	NC_NA	NC_NA	1.758
AP002784.1	ENST00000663963	chr11_94238628_G_T	6	NA	NA	intron_variant	intron_variant&non_coding_transcript_variant	YES	NC_NA	NC_NA	2.562
NA	NA	chr7_62327855_C_T	6	NA	NA	intergenic_variant	intergenic_variant	NO	NC_NA	NC_NA	1.685
NA	NA	chr9_66601943_T_A	6	NA	NA	intergenic_variant	intergenic_variant	NO	NC_NA	NC_NA	3.175
CR383656.3	ENST00000546909	chr14_18668046_T_C	6	NA	NA	downstream_gene_variant	downstream_gene_variant	YES	NC_NA	NC_NA	4.832
RNF13	ENST00000344229	chr3_149961889_C_G	6	NA	NA	3_prime_UTR_variant	3_prime_UTR_variant	YES	3_PRIME_UTRS	RNF13_ENSG00000082996	12.77
NA	NA	chr19_47910042_G_A	6	NA	NA	intergenic_variant	intergenic_variant	NO	NC_NA	NC_NA	6.654
AC233263.6	ENST00000631132	chr2_90370802_G_A	6	NA	NA	downstream_gene_variant	downstream_gene_variant	YES	NC_NA	NC_NA	4.712
PDCD6IPP2	ENST00000563202	chr15_28815481_C_T	6	NA	NA	non_coding_transcript_exon_variant	non_coding_transcript_exon_variant	NO	NC_NA	NC_NA	13.61
NA	NA	chr2_223423172_T_G	6	NA	NA	intergenic_variant	intergenic_variant	NO	NC_NA	NC_NA	1.579
CCDC39-AS1	ENST00000495357	chr3_180689254_C_T	6	NA	NA	intron_variant	intron_variant&non_coding_transcript_variant	YES	NC_NA	NC_NA	0.016
NA	NA	chr20_29063724_A_C	6	NA	NA	intergenic_variant	intergenic_variant	NO	NC_NA	NC_NA	11.51
NA	NA	chr3_144487619_A_T	6	NA	NA	intergenic_variant	intergenic_variant	NO	NC_NA	NC_NA	0.409
NA	NA	chr17_22048090_C_T	6	NA	NA	intergenic_variant	intergenic_variant	NO	NC_NA	NC_NA	9.901
NA	NA	chr5_19428731_T_A	6	NA	NA	intergenic_variant	intergenic_variant	NO	NC_NA	NC_NA	3.801
FAM242F	ENST00000615199	chr9_41688441_A_G	6	NA	NA	intron_variant	intron_variant&non_coding_transcript_variant	YES	NC_NA	NC_NA	4.446
AC015687.1	ENST00000647843	chr8_70855930_G_C	6	NA	NA	intron_variant	intron_variant&non_coding_transcript_variant	YES	NC_NA	NC_NA	4.576
NA	NA	chr5_100091041_G_C	6	NA	NA	intergenic_variant	intergenic_variant	NO	NC_NA	NC_NA	8.229
AL590385.2	ENST00000537821	chr1_161570463_C_A	6	NA	NA	intron_variant	intron_variant&non_coding_transcript_variant	YES	NC_NA	NC_NA	9.556
FAM3B	ENST00000357985	chr21_41356221_T_G	6	NA	NA	intron_variant	intron_variant	YES	NC_NA	NC_NA	0.968
UBE2K	ENST00000261427	chr4_39778130_T_A	6	NA	NA	intron_variant	intron_variant	YES	NC_NA	NC_NA	0.624
AC107393.1	ENST00000512403	chr4_131764458_C_T	6	NA	NA	upstream_gene_variant	upstream_gene_variant	YES	NC_NA	NC_NA	6.753
NA	NA	chr21_9745411_T_A	6	NA	NA	intergenic_variant	intergenic_variant	NO	NC_NA	NC_NA	7.791
AL354718.2	ENST00000618030	chr9_41313878_A_G	6	NA	NA	intron_variant	intron_variant&non_coding_transcript_variant	YES	NC_NA	NC_NA	7.421
FAM230C	ENST00000623511	chr13_18204620_A_G	6	NA	NA	intron_variant	intron_variant&non_coding_transcript_variant	YES	NC_NA	NC_NA	7.278
AC104304.2	ENST00000505797	chr3_46612373_A_C	6	NA	NA	intron_variant	intron_variant&NMD_transcript_variant	YES	CORE_PROMOTERS;DISTAL_PROMOTERS;ENHANCERS	FAM240A_ENSG00000283473;FAM240A_ENSG00000283473;enhancer|chr3:46612200-46613000	5.97
FAM182B	ENST00000663181	chr20_25776214_G_A	6	NA	NA	intron_variant	intron_variant&non_coding_transcript_variant	YES	ENHANCERS	enhancer|chr20:25776200-25776800	1.448
NA	NA	chr19_8767950_C_T	6	NA	NA	intergenic_variant	intergenic_variant	NO	OPEN_CHROMATIN	openChromatin|chr19:8767788-8768089	3.058
AL445250.1	ENST00000670654	chr6_58012677_C_T	6	NA	NA	intron_variant	intron_variant&non_coding_transcript_variant	YES	NC_NA	NC_NA	5.691
AL845472.1	ENST00000633881	chr9_41270792_G_A	6	NA	NA	non_coding_transcript_exon_variant	non_coding_transcript_exon_variant	YES	NC_NA	NC_NA	5.539
NA	NA	chr22_10749717_T_C	6	NA	NA	intergenic_variant	intergenic_variant	NO	NC_NA	NC_NA	6.371
FAM66B	ENST00000663272	chr8_7350944_G_A	6	NA	NA	intron_variant	intron_variant&non_coding_transcript_variant	YES	NC_NA	NC_NA	5.208
AL355149.1	ENST00000438396	chr1_16549396_C_A	6	NA	NA	intron_variant	intron_variant&non_coding_transcript_variant	YES	NC_NA	NC_NA	0.77
AC084357.2	ENST00000509615	chr12_63743582_G_C	6	NA	NA	intron_variant	intron_variant&non_coding_transcript_variant	YES	NC_NA	NC_NA	0.372
PRSS3	ENST00000361005	chr9_33797430_T_C	6	NA	NA	intron_variant	intron_variant	YES	NC_NA	NC_NA	3.631
PWRN1	ENST00000651552	chr15_24479274_C_T	6	NA	NA	intron_variant	intron_variant&non_coding_transcript_variant	YES	NC_NA	NC_NA	0.628
NA	NA	chr18_28217710_G_A	6	NA	NA	intergenic_variant	intergenic_variant	NO	NC_NA	NC_NA	0.675
NA	NA	chr3_185896837_A_T	6	NA	NA	intergenic_variant	intergenic_variant	NO	NC_NA	NC_NA	9.742
NA	NA	chr21_9572454_G_A	6	NA	NA	intergenic_variant	intergenic_variant	NO	NC_NA	NC_NA	7.78
NA	NA	chr2_95722735_A_G	6	NA	NA	intergenic_variant	intergenic_variant	NO	NC_NA	NC_NA	4.077
NA	NA	chr3_198137852_C_T	6	NA	NA	intergenic_variant	intergenic_variant	NO	NC_NA	NC_NA	1.698
BAGE2	ENST00000496773	chr21_10490455_A_C	6	NA	NA	intron_variant	intron_variant&non_coding_transcript_variant	YES	NC_NA	NC_NA	8.61
NA	NA	chr17_52615003_G_A	6	NA	NA	intergenic_variant	intergenic_variant	NO	NC_NA	NC_NA	8.07
BAGE2	ENST00000470054	chr21_10444211_T_C	6	NA	NA	intron_variant	intron_variant&non_coding_transcript_variant	NO	NC_NA	NC_NA	4.238
NA	NA	chr10_38960352_T_C	6	NA	NA	intergenic_variant	intergenic_variant	NO	NC_NA	NC_NA	10.41
FRG1FP	ENST00000635667	chr22_10954856_G_A	6	NA	NA	intron_variant	intron_variant&non_coding_transcript_variant	YES	NC_NA	NC_NA	6.561
NA	NA	chr13_86554462_C_A	6	NA	NA	intergenic_variant	intergenic_variant	NO	NC_NA	NC_NA	0.036
NA	NA	chr9_66781876_G_A	6	NA	NA	intergenic_variant	intergenic_variant	NO	NC_NA	NC_NA	2.874
NA	NA	chrY_56863688_C_A	6	NA	NA	intergenic_variant	intergenic_variant	NO	NC_NA	NC_NA	3.76
SNX9	ENST00000392185	chr6_157915909_T_G	6	NA	NA	intron_variant	intron_variant	YES	NC_NA	NC_NA	1.677
IGHE	ENST00000641420	chr14_105596785_G_A	6	NA	NA	downstream_gene_variant	downstream_gene_variant	YES	NC_NA	NC_NA	2.866
NA	NA	chr18_14869075_A_G	6	NA	NA	intergenic_variant	intergenic_variant	NO	CTCF_SITES;TFBS	CTCF|chr18:14868600-14869200;TFBS|chr18:14868897-14869153	9.463
DTX2P1-UPK3BP1-PMS2P11	ENST00000636308	chr7_76978473_C_T	6	NA	NA	intron_variant	intron_variant&non_coding_transcript_variant	YES	NC_NA	NC_NA	4.848
NA	NA	chr1_125108751_C_T	6	NA	NA	intergenic_variant	intergenic_variant	NO	NC_NA	NC_NA	7.509
LINC01410	ENST00000424345	chr9_62807850_G_A	6	NA	NA	intron_variant	intron_variant&non_coding_transcript_variant	YES	OPEN_CHROMATIN	openChromatin|chr9:62807805-62808116	4.562
GAGE2A	ENST00000362097	chrX_49590714_A_G	6	22	p.Met22Val	missense_variant	missense_variant	YES	CDS	GAGE2A	0.009
NA	NA	chr22_10761695_A_G	6	NA	NA	intergenic_variant	intergenic_variant	NO	CTCF_SITES	CTCF|chr22:10761600-10761800	11.73
AP000534.2	ENST00000412729	chr22_15541031_A_G	6	NA	NA	upstream_gene_variant	upstream_gene_variant	YES	NC_NA	NC_NA	15.9
NA	NA	chr22_11029039_A_G	6	NA	NA	intergenic_variant	intergenic_variant	NO	NC_NA	NC_NA	12.76
EIF3FP1	ENST00000613970	chr21_10334591_G_T	6	NA	NA	downstream_gene_variant	downstream_gene_variant	YES	NC_NA	NC_NA	8.477
NA	NA	chr11_125057416_T_G	6	NA	NA	intergenic_variant	intergenic_variant	NO	NC_NA	NC_NA	2.099
NA	NA	chr1_103610941_C_T	6	NA	NA	intergenic_variant	intergenic_variant	NO	NC_NA	NC_NA	6.197
PMM2P1	ENST00000581948	chr18_10634513_G_A	6	NA	NA	upstream_gene_variant	upstream_gene_variant	YES	NC_NA	NC_NA	6.398
NA	NA	chr22_16539385_G_A	6	NA	NA	intergenic_variant	intergenic_variant	NO	NC_NA	NC_NA	7.162
DCDC2	ENST00000378454	chr6_24281516_T_G	6	NA	NA	intron_variant	intron_variant	YES	NC_NA	NC_NA	0.642
NA	NA	chr9_63549924_T_C	6	NA	NA	intergenic_variant	intergenic_variant	NO	NC_NA	NC_NA	1.078
NA	NA	chr20_47889607_G_C	6	NA	NA	intergenic_variant	intergenic_variant	NO	NC_NA	NC_NA	1.094
MTCO2P12	ENST00000427426	chr1_633372_T_C	6	NA	NA	non_coding_transcript_exon_variant	non_coding_transcript_exon_variant	YES	NC_NA	NC_NA	9.666
NA	NA	chr20_29122889_C_T	6	NA	NA	intergenic_variant	intergenic_variant	NO	NC_NA	NC_NA	12.09
NA	NA	chr1_125108730_T_C	6	NA	NA	intergenic_variant	intergenic_variant	NO	NC_NA	NC_NA	7.596
NLGN1	ENST00000457714	chr3_173862536_T_A	6	NA	NA	intron_variant	intron_variant	YES	NC_NA	NC_NA	10.46
CDH13	ENST00000268613	chr16_83443174_A_C	6	NA	NA	intron_variant	intron_variant	YES	NC_NA	NC_NA	18.87
NA	NA	chr21_10271844_C_T	6	NA	NA	intergenic_variant	intergenic_variant	NO	CTCF_SITES	CTCF|chr21:10271800-10272600	7.899
LINC00349	ENST00000652806	chr13_18542441_C_G	6	NA	NA	intron_variant	intron_variant&non_coding_transcript_variant	YES	NC_NA	NC_NA	0.01
EIF3FP1	ENST00000613970	chr21_10330859_G_A	6	NA	NA	non_coding_transcript_exon_variant	non_coding_transcript_exon_variant	YES	NC_NA	NC_NA	9.064
TLK2	ENST00000582809	chr17_62458515_T_C	6	NA	NA	upstream_gene_variant	upstream_gene_variant	NO	NC_NA	NC_NA	5.099
CSMD3	ENST00000297405	chr8_113168581_T_A	6	NA	NA	intron_variant	intron_variant	YES	NC_NA	NC_NA	0.22
NA	NA	chr7_62387466_C_A	6	NA	NA	intergenic_variant	intergenic_variant	NO	NC_NA	NC_NA	3.409
POTEH	ENST00000343518	chr22_15711193_T_G	6	NA	NA	intron_variant	intron_variant	YES	NC_NA	NC_NA	7.169
AL390728.4	ENST00000421406	chr1_247193211_T_A	6	NA	NA	intron_variant	intron_variant&non_coding_transcript_variant	YES	NC_NA	NC_NA	9.093
NA	NA	chr12_49176_T_G	6	NA	NA	intergenic_variant	intergenic_variant	NO	NC_NA	NC_NA	4.798
NA	NA	chr6_47188781_T_G	6	NA	NA	intergenic_variant	intergenic_variant	NO	NC_NA	NC_NA	0.038
LINC01606	ENST00000669200	chr8_57209784_A_G	6	NA	NA	intron_variant	intron_variant&non_coding_transcript_variant	YES	LINCRNAS;CTCF_SITES	LINC01606_ENSG00000253301;CTCF|chr8:57209200-57210400	7.144
G6PD	ENST00000393562	chrX_154537292_T_C	6	NA	NA	intron_variant	intron_variant	YES	NC_NA	NC_NA	0.54
NA	NA	chrY_56876674_C_T	6	NA	NA	intergenic_variant	intergenic_variant	NO	NC_NA	NC_NA	3.894
NA	NA	chr13_83343807_T_G	6	NA	NA	intergenic_variant	intergenic_variant	NO	NC_NA	NC_NA	3.988
WASHC2C	ENST00000623400	chr10_45793835_T_C	6	NA	NA	downstream_gene_variant	downstream_gene_variant	YES	NC_NA	NC_NA	0.03
SAMD12	ENST00000314727	chr8_118533403_G_A	6	NA	NA	intron_variant	intron_variant	YES	NC_NA	NC_NA	3.454
NA	NA	chr22_11038242_G_A	6	NA	NA	intergenic_variant	intergenic_variant	NO	NC_NA	NC_NA	9.129
RNVU1-25	ENST00000620022	chr1_146411114_A_G	6	NA	NA	downstream_gene_variant	downstream_gene_variant	YES	CTCF_SITES	CTCF|chr1:146411000-146411600	2.795
LINC01410	ENST00000424345	chr9_62811280_C_A	6	NA	NA	non_coding_transcript_exon_variant	non_coding_transcript_exon_variant	YES	LINCRNAS	LINC01410_ENSG00000238113	5.666
CFH	ENST00000367429	chr1_196743867_T_C	6	NA	NA	intron_variant	intron_variant	YES	CTCF_SITES	CTCF|chr1:196742600-196744000	3.08
ACSS2	ENST00000253382	chr20_34911417_A_G	6	NA	NA	intron_variant	intron_variant	YES	NC_NA	NC_NA	2.277
NA	NA	chr9_64035113_T_C	6	NA	NA	intergenic_variant	intergenic_variant	NO	NC_NA	NC_NA	2.976
TM9SF4	ENST00000398022	chr20_32104875_T_G	6	NA	NA	upstream_gene_variant	upstream_gene_variant	YES	ENHANCERS	enhancer|chr20:32104800-32105400	8.476
FAM182B	ENST00000478164	chr20_25764901_G_A	6	NA	NA	non_coding_transcript_exon_variant	non_coding_transcript_exon_variant	NO	LINCRNAS	FAM182B_ENSG00000175170	4.24
LINC01410	ENST00000424345	chr9_62816923_T_C	6	NA	NA	downstream_gene_variant	downstream_gene_variant	YES	NC_NA	NC_NA	7.354
NA	NA	chr9_42505997_G_A	6	NA	NA	intergenic_variant	intergenic_variant	NO	NC_NA	NC_NA	1.063
EYA1	ENST00000645793	chr8_71294230_C_T	6	NA	NA	intron_variant	intron_variant	YES	NC_NA	NC_NA	3.697
MIR1299	ENST00000622265	chr9_40931720_T_C	6	NA	NA	upstream_gene_variant	upstream_gene_variant	YES	NC_NA	NC_NA	6.275
AL445584.2	ENST00000614030	chr9_42273566_A_T	6	NA	NA	intron_variant	intron_variant&non_coding_transcript_variant	YES	NC_NA	NC_NA	0.697
CFH	ENST00000367429	chr1_196743258_C_A	5	NA	NA	intron_variant	intron_variant	YES	CTCF_SITES	CTCF|chr1:196742600-196744000	2.02
FEM1AP4	ENST00000443167	chr13_18665678_C_T	5	NA	NA	non_coding_transcript_exon_variant	non_coding_transcript_exon_variant	YES	NC_NA	NC_NA	12.06
TUBB8	ENST00000564130	chr10_64195_A_T	5	NA	NA	intron_variant	intron_variant	NO	NC_NA	NC_NA	1.66
RNU6-1092P	ENST00000516955	chr8_100684924_T_G	5	NA	NA	downstream_gene_variant	downstream_gene_variant	YES	ENHANCERS	enhancer|chr8:100683800-100685000	2.603
NA	NA	chrX_130934606_T_A	5	NA	NA	intergenic_variant	intergenic_variant	NO	NC_NA	NC_NA	2.901
CR786580.1	ENST00000417843	chr9_63819119_C_T	5	NA	NA	upstream_gene_variant	upstream_gene_variant	YES	NC_NA	NC_NA	4.598
PSLNR	ENST00000453395	chr22_15779875_T_A	5	NA	NA	downstream_gene_variant	downstream_gene_variant	YES	NC_NA	NC_NA	4.436
KCNMB2	ENST00000432997	chr3_178606490_G_T	5	NA	NA	intron_variant	intron_variant	YES	OPEN_CHROMATIN	openChromatin|chr3:178606172-178606491	0.829
NA	NA	chr2_91443363_G_A	5	NA	NA	intergenic_variant	intergenic_variant	NO	NC_NA	NC_NA	8.201
RPS6KC1	ENST00000366960	chr1_213116610_T_G	5	NA	NA	intron_variant	intron_variant	YES	NC_NA	NC_NA	5.561
AC092666.2	ENST00000613287	chr7_150048942_G_A	5	NA	NA	upstream_gene_variant	upstream_gene_variant	YES	NC_NA	NC_NA	5.607
NOTCH2	ENST00000650638	chr1_120085895_T_C	5	NA	NA	intron_variant	intron_variant&non_coding_transcript_variant	NO	NC_NA	NC_NA	6.31
SMG1P3	ENST00000522480	chr16_21502559_G_T	5	NA	NA	upstream_gene_variant	upstream_gene_variant	YES	NC_NA	NC_NA	6.84
CCDC171	ENST00000380701	chr9_15608976_T_G	5	NA	NA	intron_variant	intron_variant	YES	NC_NA	NC_NA	0.171
MORC4	ENST00000355610	chrX_106997030_A_C	5	NA	NA	intron_variant	intron_variant	YES	NC_NA	NC_NA	0.348
NA	NA	chr13_22945741_T_C	5	NA	NA	intergenic_variant	intergenic_variant	NO	TFBS	TFBS|chr13:22945465-22945781	3.417
REXO1L10P	ENST00000615707	chr8_85742224_G_T	5	NA	NA	downstream_gene_variant	downstream_gene_variant	YES	NC_NA	NC_NA	7.229
KIR2DL3	ENST00000342376	chr19_54739739_G_C	5	NA	NA	intron_variant	intron_variant	YES	NC_NA	NC_NA	1.059
AC026412.1	ENST00000507841	chr5_1630140_C_G	5	NA	NA	intron_variant	intron_variant&non_coding_transcript_variant	YES	NC_NA	NC_NA	0.772
FAM242B	ENST00000659588	chr20_29558367_G_A	5	NA	NA	intron_variant	intron_variant&non_coding_transcript_variant	YES	NC_NA	NC_NA	7.375
IREB2	ENST00000258886	chr15_78500538_C_A	5	NA	NA	3_prime_UTR_variant	3_prime_UTR_variant	YES	3_PRIME_UTRS	IREB2_ENSG00000136381	1.574
PDXDC1	ENST00000396410	chr16_15020721_T_C	5	NA	NA	intron_variant	intron_variant	YES	NC_NA	NC_NA	2.634
RNVU1-2A	ENST00000617626	chr1_144547750_T_C	5	NA	NA	downstream_gene_variant	downstream_gene_variant	YES	NC_NA	NC_NA	2.359
NA	NA	chr17_21667833_C_A	5	NA	NA	intergenic_variant	intergenic_variant	NO	NC_NA	NC_NA	6.084
KMT2C	ENST00000262189	chr7_152386578_C_T	5	NA	NA	intron_variant	intron_variant	YES	CTCF_SITES	CTCF|chr7:152386400-152386600	4.055
NA	NA	chr12_57669528_A_C	5	NA	NA	intergenic_variant	intergenic_variant	NO	NC_NA	NC_NA	16
POM121L9P	ENST00000414583	chr22_24259377_G_A	5	NA	NA	intron_variant	intron_variant&non_coding_transcript_variant	YES	CTCF_SITES	CTCF|chr22:24258800-24260200	1.488
PLEKHM1P1	ENST00000582986	chr17_64809981_G_A	5	NA	NA	intron_variant	intron_variant&non_coding_transcript_variant	YES	NC_NA	NC_NA	1.533
NA	NA	chr21_13804915_T_G	5	NA	NA	intergenic_variant	intergenic_variant	NO	NC_NA	NC_NA	1.583
AC103810.1	ENST00000583052	chr17_64929066_G_T	5	NA	NA	upstream_gene_variant	upstream_gene_variant	YES	NC_NA	NC_NA	2.515
AC006001.3	ENST00000638711	chr7_66580153_C_T	5	NA	NA	intron_variant	intron_variant&non_coding_transcript_variant	NO	NC_NA	NC_NA	0.149
ZBTB7B	ENST00000417934	chr1_155001837_T_G	5	NA	NA	upstream_gene_variant	upstream_gene_variant	YES	DISTAL_PROMOTERS	ZBTB7B_ENSG00000160685	16.09
IGHA1	ENST00000641837	chr14_105700010_C_T	5	NA	NA	downstream_gene_variant	downstream_gene_variant	YES	NC_NA	NC_NA	1.687
IGF1	ENST00000392904	chr12_102467932_T_G	5	NA	NA	intron_variant	intron_variant	YES	NC_NA	NC_NA	4.984
Z98745.1	ENST00000661520	chr6_28489717_T_G	5	NA	NA	upstream_gene_variant	upstream_gene_variant	YES	NC_NA	NC_NA	8.484
EYA1	ENST00000645793	chr8_71294234_T_C	5	NA	NA	intron_variant	intron_variant	YES	NC_NA	NC_NA	4.715
AC007064.1	ENST00000412238	chr22_16874557_G_A	5	NA	NA	downstream_gene_variant	downstream_gene_variant	YES	NC_NA	NC_NA	3.77
AP002495.1	ENST00000528511	chr11_71904108_A_G	5	NA	NA	intron_variant	intron_variant	YES	NC_NA	NC_NA	0.814
NA	NA	chr6_61158926_C_T	5	NA	NA	intergenic_variant	intergenic_variant	NO	NC_NA	NC_NA	0.839
IGKV1-16	ENST00000479981	chr2_89102236_G_C	5	NA	NA	upstream_gene_variant	upstream_gene_variant	YES	NC_NA	NC_NA	0.413
GOLGA8M	ENST00000568033	chr15_28723695_T_C	5	NA	NA	intron_variant	intron_variant&non_coding_transcript_variant	YES	NC_NA	NC_NA	3.32
COTL1P2	ENST00000455360	chr17_20568531_C_A	5	NA	NA	downstream_gene_variant	downstream_gene_variant	YES	NC_NA	NC_NA	0.491
NA	NA	chr22_12029143_T_G	5	NA	NA	intergenic_variant	intergenic_variant	NO	NC_NA	NC_NA	6.021
SNHG10	ENST00000667310	chr14_95525555_C_G	5	NA	NA	intron_variant	intron_variant&non_coding_transcript_variant	YES	NC_NA	NC_NA	0.387
SNRPN	ENST00000645002	chr15_24924244_T_G	5	NA	NA	intron_variant	intron_variant	YES	NC_NA	NC_NA	4.341
PTPRD	ENST00000381196	chr9_8481167_T_A	5	NA	NA	intron_variant	intron_variant	YES	NC_NA	NC_NA	4.726
FP671120.10	ENST00000651830	chr21_8231488_T_A	5	NA	NA	upstream_gene_variant	upstream_gene_variant	YES	NC_NA	NC_NA	9
NA	NA	chr9_80547445_T_A	5	NA	NA	intergenic_variant	intergenic_variant	NO	NC_NA	NC_NA	0.257
FMO11P	ENST00000424742	chr1_166760724_T_G	5	NA	NA	upstream_gene_variant	upstream_gene_variant	YES	NC_NA	NC_NA	6.602
NA	NA	chr22_11562592_C_T	5	NA	NA	intergenic_variant	intergenic_variant	NO	NC_NA	NC_NA	6.194
GTF2IP5	ENST00000414608	chr7_65790898_G_T	5	NA	NA	intron_variant	intron_variant&non_coding_transcript_variant	YES	NC_NA	NC_NA	0.574
NA	NA	chr9_39577018_A_T	5	NA	NA	intergenic_variant	intergenic_variant	NO	NC_NA	NC_NA	3.916
NA	NA	chr15_20371582_A_T	5	NA	NA	intergenic_variant	intergenic_variant	NO	NC_NA	NC_NA	21.9
FAM242F	ENST00000615199	chr9_41688461_G_A	5	NA	NA	intron_variant	intron_variant&non_coding_transcript_variant	YES	NC_NA	NC_NA	0.15
PPP2R2D	ENST00000455566	chr10_131947740_A_C	5	344	p.Glu344Ala	missense_variant	missense_variant	YES	CDS	PPP2R2D	23.8
DDX11L5	ENST00000421620	chr9_12075_A_G	5	NA	NA	upstream_gene_variant	upstream_gene_variant	YES	NC_NA	NC_NA	5.891
CAPN7	ENST00000253693	chr3_15204166_A_C	5	NA	NA	upstream_gene_variant	upstream_gene_variant	YES	ENHANCERS	enhancer|chr3:15203999-15204400	1.73
NA	NA	chr7_150016369_A_C	5	NA	NA	intergenic_variant	intergenic_variant	NO	NC_NA	NC_NA	0.096
ARHGEF35-AS1	ENST00000663681	chr7_144254670_T_G	5	NA	NA	non_coding_transcript_exon_variant	non_coding_transcript_exon_variant	YES	LINCRNAS;LINCRNAS	ARHGEF35-AS1_ENSG00000244198;AC074386.1_ENSG00000284644	10.61
FAM182B	ENST00000663181	chr20_25775672_T_C	5	NA	NA	intron_variant	intron_variant&non_coding_transcript_variant	YES	NC_NA	NC_NA	7.764
AL132656.2	ENST00000482985	chr10_79677528_A_T	5	NA	NA	non_coding_transcript_exon_variant	non_coding_transcript_exon_variant	YES	LINCRNAS	AL132656.2_ENSG00000244733	1.114
NA	NA	chr7_62315298_T_G	5	NA	NA	intergenic_variant	intergenic_variant	NO	NC_NA	NC_NA	1.259
NA	NA	chrX_47267448_G_A	5	NA	NA	intergenic_variant	intergenic_variant	NO	NC_NA	NC_NA	2.625
AC034231.1	ENST00000507251	chr5_33429566_C_A	5	NA	NA	intron_variant	intron_variant&non_coding_transcript_variant	YES	NC_NA	NC_NA	0.365
BAGE2	ENST00000496773	chr21_10450243_G_A	5	NA	NA	upstream_gene_variant	upstream_gene_variant	YES	NC_NA	NC_NA	3.295
TAF11L4	ENST00000638408	chr5_17520044_C_T	5	NA	NA	upstream_gene_variant	upstream_gene_variant	YES	DISTAL_PROMOTERS	TAF11L4_ENSG00000284283	5.516
CALCOCO2	ENST00000448105	chr17_48864964_A_C	5	NA	NA	downstream_gene_variant	downstream_gene_variant	YES	NC_NA	NC_NA	18.43
TTPA	ENST00000260116	chr8_63054841_A_C	5	NA	NA	downstream_gene_variant	downstream_gene_variant	YES	NC_NA	NC_NA	3.578
FRG1GP	ENST00000634617	chr22_12603396_A_G	5	NA	NA	intron_variant	intron_variant&non_coding_transcript_variant	YES	NC_NA	NC_NA	6.875
DUX4L37	ENST00000635145	chr20_29880928_C_G	5	NA	NA	upstream_gene_variant	upstream_gene_variant	YES	NC_NA	NC_NA	5.467
NA	NA	chr12_67684709_T_G	5	NA	NA	intergenic_variant	intergenic_variant	NO	NC_NA	NC_NA	6.037
FBXL20	ENST00000264658	chr17_39265244_T_G	5	NA	NA	intron_variant	intron_variant	YES	NC_NA	NC_NA	2.127
BAGE2	ENST00000496773	chr21_10456695_A_G	5	NA	NA	intron_variant	intron_variant&non_coding_transcript_variant	YES	NC_NA	NC_NA	8.344
LINC01410	ENST00000424345	chr9_62804314_T_C	5	NA	NA	intron_variant	intron_variant&non_coding_transcript_variant	YES	NC_NA	NC_NA	8.742
MTND4P12	ENST00000498999	chr5_134927713_C_T	5	NA	NA	non_coding_transcript_exon_variant	non_coding_transcript_exon_variant	YES	TFBS	TFBS|chr5:134926335-134928588	6.676
NA	NA	chr12_43901_A_C	5	NA	NA	intergenic_variant	intergenic_variant	NO	NC_NA	NC_NA	7.817
MYO5BP2	ENST00000449815	chr9_62852900_T_C	5	NA	NA	upstream_gene_variant	upstream_gene_variant	YES	NC_NA	NC_NA	5.602
POM121	ENST00000395270	chr7_72890528_A_G	5	NA	NA	intron_variant	intron_variant	YES	NC_NA	NC_NA	5.355
AC079801.1	ENST00000623753	chr21_5232816_C_T	5	NA	NA	non_coding_transcript_exon_variant	non_coding_transcript_exon_variant	YES	LINCRNAS	AC079801.1_ENSG00000279669	8.539
NA	NA	chr9_41302108_T_C	5	NA	NA	intergenic_variant	intergenic_variant	NO	NC_NA	NC_NA	8.413
PCBD2	ENST00000512783	chr5_134926488_T_C	5	NA	NA	intron_variant	intron_variant	YES	TFBS	TFBS|chr5:134926335-134928588	9.505
AC105233.4	ENST00000642083	chr8_8145689_G_A	5	NA	NA	intron_variant	intron_variant&non_coding_transcript_variant	YES	TFBS	TFBS|chr8:8145159-8145741	3.783
NA	NA	chr15_21114914_A_T	5	NA	NA	intergenic_variant	intergenic_variant	NO	NC_NA	NC_NA	8.204
CHEK2P2	ENST00000555186	chr15_20288285_A_G	5	NA	NA	intron_variant	intron_variant&non_coding_transcript_variant	YES	NC_NA	NC_NA	7.542
S100A11	ENST00000478109	chr1_152049276_T_A	5	NA	NA	upstream_gene_variant	upstream_gene_variant	NO	NC_NA	NC_NA	0.055
AC016590.1	ENST00000652687	chr19_37293804_C_T	5	NA	NA	intron_variant	intron_variant&non_coding_transcript_variant	NO	NC_NA	NC_NA	12.6
PCDHA7	ENST00000525929	chr5_140834776_G_A	5	131	p.Pro131%3D	synonymous_variant	synonymous_variant	YES	CDS	PCDHA7	0.645
NA	NA	chr9_62828799_T_A	5	NA	NA	intergenic_variant	intergenic_variant	NO	NC_NA	NC_NA	1.75
AP001347.1	ENST00000428809	chr21_14064069_C_A	5	NA	NA	intron_variant	intron_variant&non_coding_transcript_variant	YES	NC_NA	NC_NA	1.438
VN1R7P	ENST00000619242	chr21_10360213_A_G	5	NA	NA	downstream_gene_variant	downstream_gene_variant	YES	NC_NA	NC_NA	7.489
LIMS1	ENST00000332345	chr2_108596144_C_G	5	NA	NA	intron_variant	intron_variant	NO	NC_NA	NC_NA	0.579
NA	NA	chr21_10371782_C_T	5	NA	NA	intergenic_variant	intergenic_variant	NO	NC_NA	NC_NA	9.352
NA	NA	chr9_40972871_G_T	5	NA	NA	intergenic_variant	intergenic_variant	NO	NC_NA	NC_NA	8.061
NA	NA	chr7_62394482_G_A	5	NA	NA	intergenic_variant	intergenic_variant	NO	NC_NA	NC_NA	2.422
LINC00857	ENST00000660450	chr10_80210822_A_C	5	NA	NA	intron_variant	intron_variant&non_coding_transcript_variant	YES	NC_NA	NC_NA	2.847
NA	NA	chr2_202023638_T_C	5	NA	NA	intergenic_variant	intergenic_variant	NO	NC_NA	NC_NA	6.536
NA	NA	chr9_41225172_A_T	5	NA	NA	intergenic_variant	intergenic_variant	NO	NC_NA	NC_NA	8.419
RNA5-8SP5	ENST00000365304	chr2_132251887_C_A	5	NA	NA	downstream_gene_variant	downstream_gene_variant	YES	NC_NA	NC_NA	3.875
WASH9P	ENST00000623083	chr1_190714_T_G	5	NA	NA	intron_variant	intron_variant&non_coding_transcript_variant	YES	NC_NA	NC_NA	7.023
SORD2P	ENST00000561384	chr15_44847943_G_C	5	NA	NA	intron_variant	intron_variant&non_coding_transcript_variant	YES	NC_NA	NC_NA	0.052
AP006222.1	ENST00000424587	chr1_269642_A_G	5	NA	NA	intron_variant	intron_variant&non_coding_transcript_variant	YES	NC_NA	NC_NA	1.935
AF254983.1	ENST00000612267	chr21_10601438_A_G	5	NA	NA	intron_variant	intron_variant&non_coding_transcript_variant	YES	NC_NA	NC_NA	5.728
AC090952.2	ENST00000635800	chr3_14614539_T_A	5	NA	NA	intron_variant	intron_variant&non_coding_transcript_variant	YES	OPEN_CHROMATIN	openChromatin|chr3:14614156-14614602	2.955
OR11H13P	ENST00000359695	chr14_19181253_G_A	5	NA	NA	non_coding_transcript_exon_variant	non_coding_transcript_exon_variant	YES	NC_NA	NC_NA	10.58
AC006460.1	ENST00000676095	chr2_190737755_A_C	5	NA	NA	intron_variant	intron_variant&non_coding_transcript_variant	NO	NC_NA	NC_NA	4.044
SDHAP1	ENST00000427841	chr3_195966802_G_C	5	NA	NA	intron_variant	intron_variant&non_coding_transcript_variant	YES	OPEN_CHROMATIN	openChromatin|chr3:195966628-195967235	4.232
RNA5SP528	ENST00000612928	chr20_30817137_C_T	5	NA	NA	upstream_gene_variant	upstream_gene_variant	YES	NC_NA	NC_NA	6.39
PIGU	ENST00000217446	chr20_34636187_T_C	5	NA	NA	intron_variant	intron_variant	YES	NC_NA	NC_NA	6.689
LINC01410	ENST00000424345	chr9_62799094_C_T	5	NA	NA	upstream_gene_variant	upstream_gene_variant	YES	NC_NA	NC_NA	3.259
NREP	ENST00000395634	chr5_111919973_A_C	5	NA	NA	intron_variant	intron_variant	YES	NC_NA	NC_NA	3.592
NA	NA	chr19_47947208_C_G	5	NA	NA	intergenic_variant	intergenic_variant	NO	NC_NA	NC_NA	7.144
FASN	ENST00000306749	chr17_82078110_A_C	5	NA	NA	downstream_gene_variant	downstream_gene_variant	YES	CTCF_SITES	CTCF|chr17:82077000-82078400	1.48
PLAC1	ENST00000359237	chrX_134634830_T_G	5	NA	NA	intron_variant	intron_variant	YES	NC_NA	NC_NA	2.448
MYO5BP3	ENST00000431872	chr9_63760922_G_T	5	NA	NA	downstream_gene_variant	downstream_gene_variant	YES	NC_NA	NC_NA	2.275
GDI2P1	ENST00000429312	chr7_48906249_A_G	5	NA	NA	upstream_gene_variant	upstream_gene_variant	YES	NC_NA	NC_NA	4.93
NA	NA	chr17_22542151_T_C	5	NA	NA	intergenic_variant	intergenic_variant	NO	NC_NA	NC_NA	1.139
CTBP2P1	ENST00000431853	chrY_56860206_C_T	5	NA	NA	downstream_gene_variant	downstream_gene_variant	YES	NC_NA	NC_NA	1.691
NUTM2B	ENST00000429828	chr10_79706200_T_C	5	181	p.Phe181Leu	missense_variant	missense_variant	YES	CDS	NUTM2B	3.315
DUX4L50	ENST00000455245	chr9_63822466_T_C	5	NA	NA	upstream_gene_variant	upstream_gene_variant	YES	NC_NA	NC_NA	7.351
AC011287.1	ENST00000638964	chr7_12806932_G_T	5	NA	NA	intron_variant	intron_variant&non_coding_transcript_variant	NO	NC_NA	NC_NA	0.585
AL591441.1	ENST00000666773	chr9_43040108_T_A	5	NA	NA	intron_variant	intron_variant&non_coding_transcript_variant	YES	NC_NA	NC_NA	2.676
ADAM18	ENST00000265707	chr8_39679391_T_G	5	NA	NA	intron_variant	intron_variant	YES	NC_NA	NC_NA	3.675
ZFPM2	ENST00000407775	chr8_105655206_A_T	5	NA	NA	intron_variant	intron_variant	YES	NC_NA	NC_NA	0.282
LINC01410	ENST00000424345	chr9_62811453_G_T	5	NA	NA	non_coding_transcript_exon_variant	non_coding_transcript_exon_variant	YES	LINCRNAS	LINC01410_ENSG00000238113	6.133
NA	NA	chr21_33217358_C_A	5	NA	NA	intergenic_variant	intergenic_variant	NO	NC_NA	NC_NA	1.695
XCL2	ENST00000367819	chr1_168545774_T_C	5	NA	NA	upstream_gene_variant	upstream_gene_variant	YES	DISTAL_PROMOTERS;CTCF_SITES	XCL2_ENSG00000143185;CTCF|chr1:168545400-168546600	3.067
FRG1FP	ENST00000635667	chr22_10956187_C_T	5	NA	NA	intron_variant	intron_variant&non_coding_transcript_variant	YES	NC_NA	NC_NA	4.681
NA	NA	chr1_83251991_G_A	5	NA	NA	intergenic_variant	intergenic_variant	NO	OPEN_CHROMATIN	openChromatin|chr1:83251796-83252065	2.115
FCGBP	ENST00000616721	chr19_39879959_T_C	5	NA	NA	intron_variant	intron_variant	YES	NC_NA	NC_NA	2.562
OR4N2	ENST00000641240	chr14_19832615_C_A	5	NA	NA	downstream_gene_variant	downstream_gene_variant	YES	NC_NA	NC_NA	7.237
REXO1L8P	ENST00000604378	chr8_85647706_G_A	5	NA	NA	upstream_gene_variant	upstream_gene_variant	YES	NC_NA	NC_NA	7.762
FAM184B	ENST00000265018	chr4_17650168_A_C	5	NA	NA	intron_variant	intron_variant	YES	NC_NA	NC_NA	2.241
UGT2B24P	ENST00000514441	chr4_69414549_G_A	5	NA	NA	intron_variant	intron_variant&non_coding_transcript_variant	YES	NC_NA	NC_NA	0.398
RNA5SP528	ENST00000612928	chr20_30814829_G_A	5	NA	NA	downstream_gene_variant	downstream_gene_variant	YES	NC_NA	NC_NA	7.599
NA	NA	chr10_38951720_C_T	5	NA	NA	intergenic_variant	intergenic_variant	NO	NC_NA	NC_NA	2.029
CR848007.1	ENST00000424918	chr9_42964770_C_T	5	NA	NA	upstream_gene_variant	upstream_gene_variant	YES	NC_NA	NC_NA	0.132
NA	NA	chr20_30420270_C_A	5	NA	NA	intergenic_variant	intergenic_variant	NO	NC_NA	NC_NA	7.411
FBXO47	ENST00000378079	chr17_38937754_A_G	5	NA	NA	intron_variant	intron_variant	YES	NC_NA	NC_NA	0.34
POM121L9P	ENST00000414583	chr22_24259100_T_C	5	NA	NA	intron_variant	intron_variant&non_coding_transcript_variant	YES	CTCF_SITES	CTCF|chr22:24258800-24260200	0.8
DHX8	ENST00000588996	chr17_43581677_A_C	5	NA	NA	intron_variant	intron_variant&non_coding_transcript_variant	NO	NC_NA	NC_NA	5.783
SEPTIN7P3	ENST00000455017	chr7_35958794_A_G	5	NA	NA	intron_variant	intron_variant&non_coding_transcript_variant	YES	NC_NA	NC_NA	1.159
NA	NA	chr21_9943508_G_A	5	NA	NA	intergenic_variant	intergenic_variant	NO	NC_NA	NC_NA	5.786
NA	NA	chrX_104003876_T_C	5	NA	NA	intergenic_variant	intergenic_variant	NO	NC_NA	NC_NA	0.828
CNTNAP3B	ENST00000377561	chr9_41966424_T_C	5	NA	NA	intron_variant	intron_variant	YES	NC_NA	NC_NA	1.093
ZNF503	ENST00000372524	chr10_75400084_G_C	5	202	p.Gly202%3D	synonymous_variant	synonymous_variant	YES	CDS	ZNF503	9.125
LERFS	ENST00000662817	chr9_62859575_A_C	5	NA	NA	intron_variant	intron_variant&non_coding_transcript_variant	YES	NC_NA	NC_NA	1.664
VXN	ENST00000305454	chr8_66504404_G_C	5	NA	NA	intron_variant	intron_variant	YES	NC_NA	NC_NA	0.179
CDK2AP2P3	ENST00000422476	chr9_63771069_G_C	5	NA	NA	downstream_gene_variant	downstream_gene_variant	YES	NC_NA	NC_NA	3.431
NA	NA	chrY_56878081_G_A	5	NA	NA	intergenic_variant	intergenic_variant	NO	NC_NA	NC_NA	6.663
NA	NA	chr18_14869143_T_C	5	NA	NA	intergenic_variant	intergenic_variant	NO	CTCF_SITES;TFBS	CTCF|chr18:14868600-14869200;TFBS|chr18:14868897-14869153	10.73
TEX41	ENST00000445791	chr2_145059396_T_G	5	NA	NA	intron_variant	intron_variant&non_coding_transcript_variant	YES	NC_NA	NC_NA	0.032
AC131274.3	ENST00000648985	chr17_22711097_A_G	5	NA	NA	downstream_gene_variant	downstream_gene_variant	YES	NC_NA	NC_NA	2.088
NA	NA	chr7_119367984_T_G	5	NA	NA	intergenic_variant	intergenic_variant	NO	NC_NA	NC_NA	2.464
REXO1L10P	ENST00000615707	chr8_85741579_A_C	5	NA	NA	downstream_gene_variant	downstream_gene_variant	YES	NC_NA	NC_NA	10.11
FAM90A12P	ENST00000519497	chr8_8031613_A_T	5	NA	NA	intron_variant	intron_variant&non_coding_transcript_variant	YES	NC_NA	NC_NA	6.217
AC241377.2	ENST00000612313	chr1_121013597_C_T	5	NA	NA	intron_variant	intron_variant&non_coding_transcript_variant	NO	NC_NA	NC_NA	1.335
POLR2J4	ENST00000427076	chr7_43991319_C_T	5	NA	NA	intron_variant	intron_variant&non_coding_transcript_variant	YES	NC_NA	NC_NA	3.52
AC116050.1	ENST00000612102	chr2_91591711_G_T	5	NA	NA	intron_variant	intron_variant&non_coding_transcript_variant	YES	NC_NA	NC_NA	1.983
VIPR2	ENST00000262178	chr7_159051164_A_C	5	NA	NA	intron_variant	intron_variant	YES	NC_NA	NC_NA	6.502
AC015871.1	ENST00000557880	chr15_79949505_A_G	5	NA	NA	downstream_gene_variant	downstream_gene_variant	YES	NC_NA	NC_NA	5.437
DHRSX	ENST00000334651	chrX_2483789_C_A	5	NA	NA	intron_variant	intron_variant	YES	NC_NA	NC_NA	2.544
DANT2	ENST00000664453	chrX_115889063_C_T	5	NA	NA	intron_variant	intron_variant&non_coding_transcript_variant	NO	NC_NA	NC_NA	4.586
NA	NA	chr17_26970550_A_G	5	NA	NA	intergenic_variant	intergenic_variant	NO	NC_NA	NC_NA	5.505
UBE2R2-AS1	ENST00000668091	chr9_33804019_C_T	5	NA	NA	upstream_gene_variant	upstream_gene_variant	YES	NC_NA	NC_NA	2.319
LRRN1	ENST00000319331	chr3_3800139_C_A	5	NA	NA	intron_variant	intron_variant	YES	NC_NA	NC_NA	3.791
IGHG1	ENST00000390548	chr14_105740773_G_A	5	NA	NA	intron_variant	intron_variant	YES	NC_NA	NC_NA	8.573
GOLGA2P10	ENST00000618004	chr15_82499255_T_C	5	NA	NA	intron_variant	intron_variant&non_coding_transcript_variant	YES	NC_NA	NC_NA	10.83
DEFB109F	ENST00000542600	chr12_8205541_T_C	5	NA	NA	intron_variant	intron_variant&non_coding_transcript_variant	YES	NC_NA	NC_NA	1.437
NA	NA	chrX_25348113_T_G	5	NA	NA	intergenic_variant	intergenic_variant	NO	NC_NA	NC_NA	8.224
TPST1	ENST00000304842	chr7_66217911_A_G	5	NA	NA	intron_variant	intron_variant	YES	NC_NA	NC_NA	1.55
LINC01666	ENST00000623794	chr21_8761882_T_G	5	NA	NA	downstream_gene_variant	downstream_gene_variant	YES	NC_NA	NC_NA	4.194
NA	NA	chr5_34365794_G_C	5	NA	NA	intergenic_variant	intergenic_variant	NO	NC_NA	NC_NA	1.429
NA	NA	chr22_10755857_A_G	5	NA	NA	intergenic_variant	intergenic_variant	NO	NC_NA	NC_NA	9.819
WASH7P	ENST00000488147	chr1_16805_G_A	5	NA	NA	intron_variant	intron_variant&non_coding_transcript_variant	YES	NC_NA	NC_NA	4.338
TRBV5-7	ENST00000390378	chr7_142515170_A_C	5	NA	NA	upstream_gene_variant	upstream_gene_variant	YES	CTCF_SITES	CTCF|chr7:142515000-142515400	1.339
ANKRD20A21P	ENST00000623715	chr20_30697511_G_A	5	NA	NA	intron_variant	intron_variant&non_coding_transcript_variant	YES	NC_NA	NC_NA	0.302
DUXAP8	ENST00000447898	chr22_15787527_A_G	5	NA	NA	intron_variant	intron_variant&non_coding_transcript_variant	YES	LINCRNAS	DUXAP8_ENSG00000206195	6.126
SCARB1	ENST00000261693	chr12_124774853_A_C	5	NA	NA	downstream_gene_variant	downstream_gene_variant	YES	CTCF_SITES	CTCF|chr12:124774600-124775200	2.273
SNORA70	ENST00000516390	chr21_9907171_G_A	5	NA	NA	upstream_gene_variant	upstream_gene_variant	YES	NC_NA	NC_NA	0.021
AC019117.1	ENST00000658415	chr7_17504195_A_T	5	NA	NA	intron_variant	intron_variant&non_coding_transcript_variant	YES	NC_NA	NC_NA	0.163
AP006222.2	ENST00000669836	chr1_268387_G_C	5	NA	NA	non_coding_transcript_exon_variant	non_coding_transcript_exon_variant	YES	LINCRNAS;CTCF_SITES	AP006222.2_ENSG00000286448;CTCF|chr1:267400-269200	2.331
AF254983.2	ENST00000612331	chr21_10401381_G_A	5	NA	NA	downstream_gene_variant	downstream_gene_variant	YES	NC_NA	NC_NA	7.719
NA	NA	chr21_10405581_G_A	5	NA	NA	intergenic_variant	intergenic_variant	NO	CTCF_SITES;OPEN_CHROMATIN	CTCF|chr21:10405400-10405800;openChromatin|chr21:10405298-10405634	9.388
TUBBP5	ENST00000503395	chr9_138175166_T_C	5	NA	NA	intron_variant	intron_variant&non_coding_transcript_variant	YES	NC_NA	NC_NA	3.84
LINC01002	ENST00000632624	chr19_246369_G_A	5	NA	NA	intron_variant	intron_variant&non_coding_transcript_variant	YES	NC_NA	NC_NA	5.404
NA	NA	chr2_181794597_A_C	5	NA	NA	intergenic_variant	intergenic_variant	NO	NC_NA	NC_NA	4.362
AC098826.1	ENST00000433943	chr2_132095788_C_G	5	NA	NA	intron_variant	intron_variant&non_coding_transcript_variant	YES	NC_NA	NC_NA	2.621
AC092670.1	ENST00000616602	chr4_118458887_C_T	5	NA	NA	downstream_gene_variant	downstream_gene_variant	YES	NC_NA	NC_NA	0.52
NA	NA	chr7_150136786_G_A	5	NA	NA	intergenic_variant	intergenic_variant	NO	NC_NA	NC_NA	0.159
CNTNAP3B	ENST00000377561	chr9_41955883_T_C	5	NA	NA	intron_variant	intron_variant	YES	NC_NA	NC_NA	2.094
AP000893.2	ENST00000527550	chr11_83022151_T_G	5	NA	NA	intron_variant	intron_variant&non_coding_transcript_variant	YES	NC_NA	NC_NA	4.944
BAGE2	ENST00000496773	chr21_10478828_G_A	5	NA	NA	intron_variant	intron_variant&non_coding_transcript_variant	YES	NC_NA	NC_NA	0.352
NA	NA	chr20_29332089_A_C	5	NA	NA	intergenic_variant	intergenic_variant	NO	NC_NA	NC_NA	8.381
KIR2DP1	ENST00000415311	chr19_54758869_G_T	5	NA	NA	non_coding_transcript_exon_variant	non_coding_transcript_exon_variant	YES	NC_NA	NC_NA	4.865
NA	NA	chr21_9941231_T_C	5	NA	NA	intergenic_variant	intergenic_variant	NO	NC_NA	NC_NA	8.567
LINC01783	ENST00000415386	chr1_16535720_G_C	5	NA	NA	upstream_gene_variant	upstream_gene_variant	YES	CTCF_SITES	CTCF|chr1:16535600-16535800	7.212
CEACAMP11	ENST00000455211	chr19_43283428_C_T	5	NA	NA	splice_region_variant	splice_region_variant&intron_variant&non_coding_transcript_variant	YES	NC_NA	NC_NA	0.551
VCX	ENST00000381059	chrX_7844683_C_T	5	NA	NA	downstream_gene_variant	downstream_gene_variant	YES	NC_NA	NC_NA	1.032
DUX4L50	ENST00000455245	chr9_63819791_G_A	5	NA	NA	upstream_gene_variant	upstream_gene_variant	YES	NC_NA	NC_NA	2.514
UGT2B10	ENST00000265403	chr4_68827076_A_T	5	NA	NA	intron_variant	intron_variant	YES	NC_NA	NC_NA	0.027
NA	NA	chr21_10272176_A_T	5	NA	NA	intergenic_variant	intergenic_variant	NO	CTCF_SITES	CTCF|chr21:10271800-10272600	9.62
STK17A	ENST00000319357	chr7_43606911_A_T	5	NA	NA	intron_variant	intron_variant	YES	NC_NA	NC_NA	0.702
DAOA-AS1	ENST00000448407	chr13_105462322_T_G	5	NA	NA	non_coding_transcript_exon_variant	non_coding_transcript_exon_variant	YES	LINCRNAS	DAOA-AS1_ENSG00000232307	0.703
NA	NA	chr4_118436096_A_G	5	NA	NA	intergenic_variant	intergenic_variant	NO	NC_NA	NC_NA	0.536
NA	NA	chrY_56862242_C_G	5	NA	NA	intergenic_variant	intergenic_variant	NO	NC_NA	NC_NA	3.18
NA	NA	chr20_29053993_A_C	5	NA	NA	intergenic_variant	intergenic_variant	NO	NC_NA	NC_NA	11.02
RNU6-3P	ENST00000384314	chrX_141114285_A_T	5	NA	NA	downstream_gene_variant	downstream_gene_variant	YES	NC_NA	NC_NA	1.241
NA	NA	chr9_41786702_T_G	5	NA	NA	intergenic_variant	intergenic_variant	NO	NC_NA	NC_NA	3.374
CYP4A22	ENST00000371891	chr1_47138828_G_A	5	NA	NA	intron_variant	intron_variant	YES	NC_NA	NC_NA	0.293
WHAMMP2	ENST00000512149	chr15_28758268_A_C	5	NA	NA	non_coding_transcript_exon_variant	non_coding_transcript_exon_variant	YES	NC_NA	NC_NA	0.891
NA	NA	chr22_10774823_T_C	5	NA	NA	intergenic_variant	intergenic_variant	NO	NC_NA	NC_NA	8.151
U2	ENST00000615943	chr22_10736766_C_T	5	NA	NA	upstream_gene_variant	upstream_gene_variant	YES	NC_NA	NC_NA	7.346
RPL22P12	ENST00000401483	chr2_110631787_C_A	5	NA	NA	upstream_gene_variant	upstream_gene_variant	YES	NC_NA	NC_NA	6.485
AC126544.2	ENST00000650501	chr17_45588058_G_A	5	NA	NA	intron_variant	intron_variant&non_coding_transcript_variant	YES	NC_NA	NC_NA	0.973
AC233702.4	ENST00000584107	chr17_21654282_T_C	5	NA	NA	downstream_gene_variant	downstream_gene_variant	YES	NC_NA	NC_NA	6.785
RPS6KA5	ENST00000614987	chr14_90994561_A_T	5	NA	NA	intron_variant	intron_variant	YES	NC_NA	NC_NA	2.054
NA	NA	chr22_16539426_C_A	5	NA	NA	intergenic_variant	intergenic_variant	NO	NC_NA	NC_NA	1.152
NA	NA	chr5_27524230_A_C	5	NA	NA	intergenic_variant	intergenic_variant	NO	NC_NA	NC_NA	3.908
LINC01410	ENST00000424345	chr9_62804478_C_T	5	NA	NA	intron_variant	intron_variant&non_coding_transcript_variant	YES	NC_NA	NC_NA	7.264
CBWD1	ENST00000377400	chr9_173879_C_T	5	NA	NA	intron_variant	intron_variant	YES	NC_NA	NC_NA	3.304
CR392039.1	ENST00000577708	chr21_8990863_C_T	5	NA	NA	downstream_gene_variant	downstream_gene_variant	YES	NC_NA	NC_NA	13.2
FRG1FP	ENST00000635667	chr22_10954548_T_C	5	NA	NA	intron_variant	intron_variant&non_coding_transcript_variant	YES	NC_NA	NC_NA	1.206
NA	NA	chr2_91485861_A_G	5	NA	NA	intergenic_variant	intergenic_variant	NO	NC_NA	NC_NA	4.793
AF254983.1	ENST00000612267	chr21_10596357_T_C	5	NA	NA	intron_variant	intron_variant&non_coding_transcript_variant	YES	NC_NA	NC_NA	9.473
PDCL3P4	ENST00000489621	chr3_101712869_A_C	5	NA	NA	non_coding_transcript_exon_variant	non_coding_transcript_exon_variant	YES	NC_NA	NC_NA	4.531
NA	NA	chr21_9724910_G_A	5	NA	NA	intergenic_variant	intergenic_variant	NO	NC_NA	NC_NA	11.92
SMYD3	ENST00000490107	chr1_246363766_C_T	5	NA	NA	intron_variant	intron_variant	YES	OPEN_CHROMATIN	openChromatin|chr1:246363524-246363974	1.658
AC068418.3	ENST00000668194	chr17_21438570_C_T	5	NA	NA	upstream_gene_variant	upstream_gene_variant	YES	NC_NA	NC_NA	0.751
BAGE2	ENST00000496773	chr21_10482436_T_G	5	NA	NA	intron_variant	intron_variant&non_coding_transcript_variant	YES	NC_NA	NC_NA	7.825
NA	NA	chr2_56571038_T_G	5	NA	NA	intergenic_variant	intergenic_variant	NO	NC_NA	NC_NA	10.43
LINC01090	ENST00000434418	chr2_187731164_T_A	5	NA	NA	intron_variant	intron_variant&non_coding_transcript_variant	NO	NC_NA	NC_NA	0.49
DEFB109F	ENST00000542600	chr12_8215249_G_A	5	NA	NA	intron_variant	intron_variant&non_coding_transcript_variant	YES	NC_NA	NC_NA	1.319
LINC01410	ENST00000424345	chr9_62799960_G_T	5	NA	NA	upstream_gene_variant	upstream_gene_variant	YES	NC_NA	NC_NA	8.54
DUX4L50	ENST00000455245	chr9_63817878_G_A	5	NA	NA	non_coding_transcript_exon_variant	non_coding_transcript_exon_variant	YES	NC_NA	NC_NA	9.919
AC008740.1	ENST00000549658	chr16_21355385_G_A	5	NA	NA	downstream_gene_variant	downstream_gene_variant	YES	ENHANCERS	enhancer|chr16:21355000-21355400	1.852
ERG	ENST00000417133	chr21_38482037_T_G	5	NA	NA	intron_variant	intron_variant	YES	NC_NA	NC_NA	0.211
NBEAP3	ENST00000420638	chr22_15862791_G_T	5	NA	NA	intron_variant	intron_variant&non_coding_transcript_variant	YES	NC_NA	NC_NA	0.092
RNU6-1254P	ENST00000391266	chr7_66890584_T_G	5	NA	NA	upstream_gene_variant	upstream_gene_variant	YES	NC_NA	NC_NA	5.409
LINC00665	ENST00000666182	chr19_36316790_G_C	5	NA	NA	intron_variant	intron_variant&non_coding_transcript_variant	YES	NC_NA	NC_NA	0.546
PRAMEF35P	ENST00000458709	chr1_13104434_A_G	5	NA	NA	non_coding_transcript_exon_variant	non_coding_transcript_exon_variant	YES	NC_NA	NC_NA	2.363
LINC00857	ENST00000660450	chr10_80211343_G_A	5	NA	NA	intron_variant	intron_variant&non_coding_transcript_variant	YES	ENHANCERS	enhancer|chr10:80211000-80211400	7.974
NA	NA	chr9_66816421_C_A	5	NA	NA	intergenic_variant	intergenic_variant	NO	NC_NA	NC_NA	4.197
AC079801.1	ENST00000623753	chr21_5239215_G_A	5	NA	NA	intron_variant	intron_variant&non_coding_transcript_variant	YES	NC_NA	NC_NA	9.974
NA	NA	chr1_165470869_T_G	5	NA	NA	intergenic_variant	intergenic_variant	NO	NC_NA	NC_NA	0.622
PRAMEF14	ENST00000334600	chr1_13345250_G_T	5	22	p.Ala22Asp	missense_variant	missense_variant	YES	CDS	PRAMEF14	0.229
TAF11L6	ENST00000640558	chr5_17526545_A_G	5	NA	NA	upstream_gene_variant	upstream_gene_variant	YES	NC_NA	NC_NA	6.572
AL355149.1	ENST00000438396	chr1_16553480_C_T	5	NA	NA	upstream_gene_variant	upstream_gene_variant	YES	NC_NA	NC_NA	2.876
KDM4B	ENST00000159111	chr19_5069645_A_G	5	NA	NA	intron_variant	intron_variant	YES	NC_NA	NC_NA	1.986
SEC22B4P	ENST00000643391	chr1_146324829_C_T	5	NA	NA	intron_variant	intron_variant&non_coding_transcript_variant	YES	NC_NA	NC_NA	12.39
AL157886.1	ENST00000650453	chr9_84535184_T_G	5	NA	NA	intron_variant	intron_variant&non_coding_transcript_variant	YES	NC_NA	NC_NA	4.515
MTND4P12	ENST00000498999	chr5_134927649_G_A	5	NA	NA	non_coding_transcript_exon_variant	non_coding_transcript_exon_variant	YES	TFBS	TFBS|chr5:134926335-134928588	7.268
TAF11L6	ENST00000640558	chr5_17527490_C_G	5	NA	NA	upstream_gene_variant	upstream_gene_variant	YES	DISTAL_PROMOTERS	TAF11L6_ENSG00000284042	8.307
PGM5P2	ENST00000613141	chr9_41055917_T_G	5	NA	NA	intron_variant	intron_variant&non_coding_transcript_variant	YES	NC_NA	NC_NA	4.375
NA	NA	chr9_64030176_G_A	5	NA	NA	intergenic_variant	intergenic_variant	NO	NC_NA	NC_NA	6.292
ARHGAP42P4	ENST00000549782	chr14_19689286_T_C	5	NA	NA	non_coding_transcript_exon_variant	non_coding_transcript_exon_variant	YES	NC_NA	NC_NA	8.684
GPR89A	ENST00000313835	chr1_145610894_T_A	5	NA	NA	intron_variant	intron_variant	YES	NC_NA	NC_NA	6.558
IGHVIII-13-1	ENST00000517613	chr14_106144964_G_A	5	NA	NA	upstream_gene_variant	upstream_gene_variant	YES	NC_NA	NC_NA	2.311
WDR11-AS1	ENST00000661416	chr10_120780874_A_C	5	NA	NA	intron_variant	intron_variant&non_coding_transcript_variant	YES	NC_NA	NC_NA	1.731
ZNF804B	ENST00000333190	chr7_89087056_C_A	5	NA	NA	intron_variant	intron_variant	YES	NC_NA	NC_NA	1.012
OR11H13P	ENST00000359695	chr14_19182894_A_G	5	NA	NA	downstream_gene_variant	downstream_gene_variant	YES	NC_NA	NC_NA	6.193
NA	NA	chr16_18195211_G_A	5	NA	NA	intergenic_variant	intergenic_variant	NO	NC_NA	NC_NA	0.148
NA	NA	chr7_150129656_A_C	5	NA	NA	intergenic_variant	intergenic_variant	NO	NC_NA	NC_NA	1.808
NA	NA	chr21_9721406_T_C	5	NA	NA	intergenic_variant	intergenic_variant	NO	NC_NA	NC_NA	1.495
NA	NA	chr4_189610968_A_G	5	NA	NA	intergenic_variant	intergenic_variant	NO	ENHANCERS	enhancer|chr4:189610200-189611400	8.482
NA	NA	chr22_11055138_T_G	5	NA	NA	intergenic_variant	intergenic_variant	NO	NC_NA	NC_NA	14.36
FP671120.10	ENST00000651830	chr21_8230987_T_C	5	NA	NA	upstream_gene_variant	upstream_gene_variant	YES	NC_NA	NC_NA	11.7
TYW1B	ENST00000620995	chr7_72610199_C_T	5	NA	NA	intron_variant	intron_variant	YES	NC_NA	NC_NA	0.601
NA	NA	chr2_131890254_C_T	5	NA	NA	intergenic_variant	intergenic_variant	NO	NC_NA	NC_NA	2.418
TTBK2	ENST00000267890	chr15_42834206_T_G	5	NA	NA	intron_variant	intron_variant	YES	NC_NA	NC_NA	3.019
AC114977.1	ENST00000649444	chr5_40462476_C_A	5	NA	NA	upstream_gene_variant	upstream_gene_variant	YES	NC_NA	NC_NA	4.726
NA	NA	chr7_150137719_T_G	5	NA	NA	intergenic_variant	intergenic_variant	NO	NC_NA	NC_NA	3.767
NA	NA	chr13_23126702_A_C	5	NA	NA	intergenic_variant	intergenic_variant	NO	NC_NA	NC_NA	1.788
CR381653.1	ENST00000622961	chr21_9348058_G_C	5	NA	NA	intron_variant	intron_variant&non_coding_transcript_variant	YES	NC_NA	NC_NA	5.423
NA	NA	chr10_11725053_A_G	5	NA	NA	intergenic_variant	intergenic_variant	NO	CTCF_SITES	CTCF|chr10:11725000-11725800	1.246
AC007656.2	ENST00000552238	chr12_97182990_G_A	5	NA	NA	intron_variant	intron_variant&non_coding_transcript_variant	YES	NC_NA	NC_NA	0.859
NA	NA	chr20_29059958_T_C	5	NA	NA	intergenic_variant	intergenic_variant	NO	NC_NA	NC_NA	10.21
APOBEC3F	ENST00000308521	chr22_39050757_A_G	5	NA	NA	intron_variant	intron_variant	YES	NC_NA	NC_NA	0.797
CEACAMP11	ENST00000455211	chr19_43283406_A_G	5	NA	NA	intron_variant	intron_variant&non_coding_transcript_variant	YES	NC_NA	NC_NA	1.095
NA	NA	chrX_104003878_G_A	5	NA	NA	intergenic_variant	intergenic_variant	NO	NC_NA	NC_NA	0.186
FAM138E	ENST00000507796	chr15_101953967_G_T	5	NA	NA	upstream_gene_variant	upstream_gene_variant	YES	NC_NA	NC_NA	5.134
NA	NA	chr10_101283720_A_C	5	NA	NA	intergenic_variant	intergenic_variant	NO	OPEN_CHROMATIN	openChromatin|chr10:101283618-101283910	2.157
NA	NA	chr22_10770654_T_C	5	NA	NA	intergenic_variant	intergenic_variant	NO	NC_NA	NC_NA	17.36
LINC01138	ENST00000639159	chr1_148497609_A_G	5	NA	NA	intron_variant	intron_variant&non_coding_transcript_variant	NO	NC_NA	NC_NA	7.456
NA	NA	chr7_62382683_C_T	5	NA	NA	intergenic_variant	intergenic_variant	NO	NC_NA	NC_NA	0.576
MST1L	ENST00000624762	chr1_16755403_T_C	5	NA	NA	non_coding_transcript_exon_variant	non_coding_transcript_exon_variant	YES	CTCF_SITES	CTCF|chr1:16755400-16756000	9.66
NA	NA	chr16_14968669_C_T	5	NA	NA	intergenic_variant	intergenic_variant	NO	NC_NA	NC_NA	0.596
NA	NA	chr7_55751397_T_G	5	NA	NA	intergenic_variant	intergenic_variant	NO	NC_NA	NC_NA	2.564
CROCCP2	ENST00000412962	chr1_16651229_T_C	5	NA	NA	intron_variant	intron_variant&non_coding_transcript_variant	YES	NC_NA	NC_NA	4.534
NA	NA	chr20_28615733_A_G	5	NA	NA	intergenic_variant	intergenic_variant	NO	NC_NA	NC_NA	7.714
CR392039.3	ENST00000623182	chr21_9026562_A_G	5	NA	NA	downstream_gene_variant	downstream_gene_variant	YES	NC_NA	NC_NA	4.466
ZDHHC11B	ENST00000508859	chr5_730621_G_A	5	NA	NA	intron_variant	intron_variant	YES	NC_NA	NC_NA	1.177
POTEJ	ENST00000409602	chr2_130655351_G_A	5	NA	NA	intron_variant	intron_variant	YES	NC_NA	NC_NA	1.403
NA	NA	chr16_77467438_T_G	5	NA	NA	intergenic_variant	intergenic_variant	NO	NC_NA	NC_NA	6.503
BAGE2	ENST00000496773	chr21_10476690_T_A	5	NA	NA	intron_variant	intron_variant&non_coding_transcript_variant	YES	NC_NA	NC_NA	3.884
PSPC1	ENST00000338910	chr13_19705642_T_C	5	NA	NA	intron_variant	intron_variant	YES	NONCANONICAL_SPLICE	PSPC1_ENSG00000121390	19.23
MUC20-OT1	ENST00000445430	chr3_195687755_A_G	5	NA	NA	downstream_gene_variant	downstream_gene_variant	YES	CTCF_SITES	CTCF|chr3:195687400-195687800	5.989
NA	NA	chr8_52607250_T_G	5	NA	NA	intergenic_variant	intergenic_variant	NO	NC_NA	NC_NA	0.491
NA	NA	chr11_131084964_A_G	5	NA	NA	intergenic_variant	intergenic_variant	NO	NC_NA	NC_NA	7.085
AL355526.1	ENST00000420347	chr1_218028371_A_C	5	NA	NA	upstream_gene_variant	upstream_gene_variant	YES	NC_NA	NC_NA	0.138
PIBF1	ENST00000326291	chr13_72933002_T_G	5	NA	NA	intron_variant	intron_variant	YES	NC_NA	NC_NA	0.585
LINC01783	ENST00000614408	chr1_16540809_A_G	5	NA	NA	upstream_gene_variant	upstream_gene_variant	NO	NC_NA	NC_NA	3.9
NA	NA	chr4_190007335_T_C	5	NA	NA	intergenic_variant	intergenic_variant	NO	NC_NA	NC_NA	3.409
GOLGA6L10	ENST00000610657	chr15_82345899_G_A	5	115	c.346-3C>T	splice_region_variant	splice_region_variant&intron_variant	YES	NC_NA	NC_NA	6.604
SDHA	ENST00000264932	chr5_243673_G_A	5	NA	NA	intron_variant	intron_variant	YES	NC_NA	NC_NA	2.272
NA	NA	chr22_12589728_G_T	5	NA	NA	intergenic_variant	intergenic_variant	NO	NC_NA	NC_NA	3.932
UBE2SP1	ENST00000450587	chr17_15704551_C_T	5	NA	NA	non_coding_transcript_exon_variant	non_coding_transcript_exon_variant	YES	NC_NA	NC_NA	5.93
NA	NA	chr15_30436266_C_A	5	NA	NA	intergenic_variant	intergenic_variant	NO	NC_NA	NC_NA	7.738
NA	NA	chr9_39045129_G_A	5	NA	NA	intergenic_variant	intergenic_variant	NO	NC_NA	NC_NA	2.976
AC011257.1	ENST00000519048	chr8_129419100_C_A	5	NA	NA	intron_variant	intron_variant&non_coding_transcript_variant	YES	NC_NA	NC_NA	0.465
AC090983.2	ENST00000651136	chr15_24556235_G_A	5	NA	NA	upstream_gene_variant	upstream_gene_variant	YES	NC_NA	NC_NA	3.287
RNY3P4	ENST00000384428	chr13_23151484_T_G	5	NA	NA	downstream_gene_variant	downstream_gene_variant	YES	NC_NA	NC_NA	2.68
MYO5BP1	ENST00000610994	chr9_41288894_A_G	5	NA	NA	upstream_gene_variant	upstream_gene_variant	YES	NC_NA	NC_NA	6.772
ROBO1	ENST00000464233	chr3_78795695_C_T	5	NA	NA	intron_variant	intron_variant	YES	NC_NA	NC_NA	1.258
BAGE2	ENST00000470054	chr21_10443230_T_C	5	NA	NA	intron_variant	intron_variant&non_coding_transcript_variant	NO	NC_NA	NC_NA	10.63
AC093791.1	ENST00000515720	chr4_28389805_A_C	5	NA	NA	intron_variant	intron_variant&non_coding_transcript_variant	YES	NC_NA	NC_NA	1.975
DNM1P47	ENST00000560757	chr15_101787547_T_G	5	NA	NA	intron_variant	intron_variant&non_coding_transcript_variant	NO	NC_NA	NC_NA	2.646
PWRN1	ENST00000651552	chr15_24366007_A_C	5	NA	NA	intron_variant	intron_variant&non_coding_transcript_variant	YES	NC_NA	NC_NA	0.656
FAM90A12P	ENST00000519497	chr8_8027907_G_T	5	NA	NA	non_coding_transcript_exon_variant	non_coding_transcript_exon_variant	YES	NC_NA	NC_NA	13.68
NA	NA	chr12_69429810_T_A	5	NA	NA	intergenic_variant	intergenic_variant	NO	NC_NA	NC_NA	0.117
AL591074.1	ENST00000670060	chr20_23802680_A_G	5	NA	NA	intron_variant	intron_variant&non_coding_transcript_variant	YES	NC_NA	NC_NA	0.187
NA	NA	chr8_38494006_A_C	5	NA	NA	intergenic_variant	intergenic_variant	NO	NC_NA	NC_NA	0.917
OR11H1	ENST00000252835	chr22_15531672_C_T	5	NA	NA	downstream_gene_variant	downstream_gene_variant	YES	NC_NA	NC_NA	4.411
AC060765.2	ENST00000659043	chr8_82276413_G_A	5	NA	NA	intron_variant	intron_variant&non_coding_transcript_variant	NO	NC_NA	NC_NA	3.054
NA	NA	chr4_8527092_A_C	5	NA	NA	intergenic_variant	intergenic_variant	NO	NC_NA	NC_NA	4.672
AL589743.4	ENST00000610763	chr14_19171549_G_T	5	NA	NA	intron_variant	intron_variant&non_coding_transcript_variant	NO	NC_NA	NC_NA	3.873
FRG1DP	ENST00000635586	chr20_29082490_A_G	5	NA	NA	intron_variant	intron_variant&non_coding_transcript_variant	YES	NC_NA	NC_NA	11.74
FAM66D	ENST00000653725	chr8_12147254_A_G	5	NA	NA	intron_variant	intron_variant&non_coding_transcript_variant	YES	LINCRNAS;CTCF_SITES	FAM66D_ENSG00000255052;CTCF|chr8:12146800-12147400	3.546
NA	NA	chr10_53603669_G_T	5	NA	NA	intergenic_variant	intergenic_variant	NO	NC_NA	NC_NA	1.898
NA	NA	chr9_39045684_T_C	5	NA	NA	intergenic_variant	intergenic_variant	NO	NC_NA	NC_NA	6.345
LINC02320	ENST00000557778	chr14_101681170_A_C	5	NA	NA	intron_variant	intron_variant&non_coding_transcript_variant	YES	NC_NA	NC_NA	3.182
CCDC144CP	ENST00000433419	chr17_20390110_G_A	5	NA	NA	intron_variant	intron_variant&non_coding_transcript_variant	YES	NC_NA	NC_NA	5.013
BAGE2	ENST00000470054	chr21_10447873_G_T	5	NA	NA	intron_variant	intron_variant&non_coding_transcript_variant	NO	NC_NA	NC_NA	8.543
NA	NA	chr7_5263044_G_A	5	NA	NA	intergenic_variant	intergenic_variant	NO	NC_NA	NC_NA	0.3
LINC02735	ENST00000526436	chr11_56848706_T_G	5	NA	NA	intron_variant	intron_variant&non_coding_transcript_variant	YES	NC_NA	NC_NA	0.3
LACTB2	ENST00000276590	chr8_70643202_A_T	5	NA	NA	intron_variant	intron_variant	YES	NC_NA	NC_NA	6.893
NA	NA	chr12_47025328_T_C	5	NA	NA	intergenic_variant	intergenic_variant	NO	NC_NA	NC_NA	0.343
NA	NA	chr20_29332002_C_T	5	NA	NA	intergenic_variant	intergenic_variant	NO	NC_NA	NC_NA	6.889
RNFT1-DT	ENST00000586209	chr17_59989409_T_C	5	NA	NA	intron_variant	intron_variant&non_coding_transcript_variant	YES	NC_NA	NC_NA	1.97
ANKFN1	ENST00000318698	chr17_56199267_C_A	5	NA	NA	intron_variant	intron_variant	YES	NC_NA	NC_NA	9.606
NA	NA	chr19_47950303_C_T	5	NA	NA	intergenic_variant	intergenic_variant	NO	CTCF_SITES;TFBS	CTCF|chr19:47949800-47950800;TFBS|chr19:47949681-47950532	7.325
IGLJ3	ENST00000390324	chr22_22904216_A_T	5	NA	NA	upstream_gene_variant	upstream_gene_variant	YES	NC_NA	NC_NA	0.868
BAGE2	ENST00000496773	chr21_10480095_C_T	5	NA	NA	intron_variant	intron_variant&non_coding_transcript_variant	YES	NC_NA	NC_NA	1.816
LINC01410	ENST00000424345	chr9_62815993_G_A	5	NA	NA	downstream_gene_variant	downstream_gene_variant	YES	NC_NA	NC_NA	5.733
RMC1	ENST00000269221	chr18_23527947_T_C	5	NA	NA	intron_variant	intron_variant	YES	NC_NA	NC_NA	5.603
CFHR4	ENST00000367416	chr1_196922215_A_C	5	NA	NA	downstream_gene_variant	downstream_gene_variant	YES	NC_NA	NC_NA	1.506
SPATA31C1	ENST00000420021	chr9_87913020_A_G	5	NA	NA	upstream_gene_variant	upstream_gene_variant	YES	NC_NA	NC_NA	9.796
CSMD2	ENST00000373381	chr1_33796064_A_C	5	NA	NA	intron_variant	intron_variant	YES	NC_NA	NC_NA	4.532
AP001005.3	ENST00000575325	chr18_60831_T_A	5	NA	NA	intron_variant	intron_variant&non_coding_transcript_variant	YES	NC_NA	NC_NA	5.446
NA	NA	chr7_145140093_T_G	5	NA	NA	intergenic_variant	intergenic_variant	NO	NC_NA	NC_NA	0.616
PMM2P1	ENST00000581948	chr18_10633939_T_C	5	NA	NA	upstream_gene_variant	upstream_gene_variant	YES	ENHANCERS	enhancer|chr18:10633600-10634000	0.811
MSRB1	ENST00000361871	chr16_1941324_A_G	5	46	p.Phe46Ser	missense_variant	missense_variant	YES	CDS	MSRB1	26.8
TRIM64B	ENST00000329862	chr11_89872772_C_T	5	NA	NA	intron_variant	intron_variant	YES	NC_NA	NC_NA	1.158
ERC2	ENST00000288221	chr3_55530360_A_C	5	NA	NA	intron_variant	intron_variant	YES	NC_NA	NC_NA	15.52
RAD54B	ENST00000336148	chr8_94461160_C_T	5	NA	NA	intron_variant	intron_variant	YES	NC_NA	NC_NA	4.756
NA	NA	chr4_49257614_T_C	5	NA	NA	intergenic_variant	intergenic_variant	NO	NC_NA	NC_NA	6.914
NA	NA	chr19_49732731_A_G	5	NA	NA	intergenic_variant	intergenic_variant	NO	NC_NA	NC_NA	3.337
GOLGA2P10	ENST00000618004	chr15_82492284_T_C	5	NA	NA	intron_variant	intron_variant&non_coding_transcript_variant	YES	NC_NA	NC_NA	4.146
RNU7-92P	ENST00000458830	chr20_47903273_T_C	5	NA	NA	upstream_gene_variant	upstream_gene_variant	YES	OPEN_CHROMATIN	openChromatin|chr20:47903085-47903308	1.549
GRAMD4P6	ENST00000556999	chr15_21386667_T_C	5	NA	NA	downstream_gene_variant	downstream_gene_variant	YES	NC_NA	NC_NA	2.691
LINC02015	ENST00000436078	chr3_177886631_G_A	5	NA	NA	intron_variant	intron_variant&non_coding_transcript_variant	YES	NC_NA	NC_NA	0.028
SLC9B1P3	ENST00000452667	chr10_38645390_C_T	5	NA	NA	non_coding_transcript_exon_variant	non_coding_transcript_exon_variant	YES	NC_NA	NC_NA	18.47
NA	NA	chr2_90349806_C_T	5	NA	NA	intergenic_variant	intergenic_variant	NO	NC_NA	NC_NA	4.575
NA	NA	chr15_75276175_C_T	5	NA	NA	intergenic_variant	intergenic_variant	NO	CTCF_SITES	CTCF|chr15:75275600-75276200	0.306
MTND4P12	ENST00000498999	chr5_134926987_G_A	5	NA	NA	non_coding_transcript_exon_variant	non_coding_transcript_exon_variant	YES	CTCF_SITES;TFBS	CTCF|chr5:134926600-134927400;TFBS|chr5:134926335-134928588	5.45
NA	NA	chr9_40982668_G_A	5	NA	NA	intergenic_variant	intergenic_variant	NO	NC_NA	NC_NA	5.219
NA	NA	chr7_60995631_A_G	5	NA	NA	intergenic_variant	intergenic_variant	NO	NC_NA	NC_NA	9.369
NA	NA	chr7_63284330_A_G	5	NA	NA	intergenic_variant	intergenic_variant	NO	NC_NA	NC_NA	6.188
NA	NA	chr1_248427889_G_A	5	NA	NA	intergenic_variant	intergenic_variant	NO	ENHANCERS	enhancer|chr1:248427400-248428600	2.36
NA	NA	chrX_42229375_G_T	5	NA	NA	intergenic_variant	intergenic_variant	NO	NC_NA	NC_NA	0.295
AC116099.1	ENST00000647626	chr1_83424426_T_C	5	NA	NA	intron_variant	intron_variant&non_coding_transcript_variant	YES	NC_NA	NC_NA	7.929
NA	NA	chr21_10385516_C_T	5	NA	NA	intergenic_variant	intergenic_variant	NO	NC_NA	NC_NA	14.9
KIAA0586	ENST00000619416	chr14_58556222_T_G	5	NA	NA	downstream_gene_variant	downstream_gene_variant	NO	NC_NA	NC_NA	2.02
TRIM64B	ENST00000329862	chr11_89872654_G_C	5	NA	NA	intron_variant	intron_variant	YES	NC_NA	NC_NA	1.131
NA	NA	chr17_21663482_T_C	5	NA	NA	intergenic_variant	intergenic_variant	NO	NC_NA	NC_NA	12.37
CHEK2P2	ENST00000555186	chr15_20294147_C_T	5	NA	NA	downstream_gene_variant	downstream_gene_variant	YES	NC_NA	NC_NA	1.388
KIR2DL4	ENST00000345540	chr19_54805090_C_A	5	NA	NA	intron_variant	intron_variant	YES	NONCANONICAL_SPLICE	KIR2DL4_ENSG00000189013	4.479
PTGER4P2	ENST00000650319	chr9_62843738_C_T	5	NA	NA	intron_variant	intron_variant&non_coding_transcript_variant	YES	NC_NA	NC_NA	2.988
NA	NA	chr6_32481094_A_G	5	NA	NA	intergenic_variant	intergenic_variant	NO	NC_NA	NC_NA	7.703
NA	NA	chr22_11017636_C_G	5	NA	NA	intergenic_variant	intergenic_variant	NO	NC_NA	NC_NA	13.48
ZFPM2-AS1	ENST00000524045	chr8_105867696_A_C	5	NA	NA	intron_variant	intron_variant&non_coding_transcript_variant	YES	NC_NA	NC_NA	5.753
NA	NA	chr9_42467121_A_G	5	NA	NA	intergenic_variant	intergenic_variant	NO	NC_NA	NC_NA	1.964
AC006455.8	ENST00000451381	chr7_63240923_G_A	5	NA	NA	intron_variant	intron_variant&non_coding_transcript_variant	YES	NC_NA	NC_NA	1.757
MIR1302-3	ENST00000408128	chr2_113583766_C_T	5	NA	NA	upstream_gene_variant	upstream_gene_variant	YES	NC_NA	NC_NA	9.676
AL354718.2	ENST00000618030	chr9_41309851_A_C	5	NA	NA	downstream_gene_variant	downstream_gene_variant	YES	NC_NA	NC_NA	4.844
AL591441.1	ENST00000666773	chr9_42991831_T_G	5	NA	NA	intron_variant	intron_variant&non_coding_transcript_variant	YES	NC_NA	NC_NA	0.217
TAF11L6	ENST00000640558	chr5_17526564_C_G	5	NA	NA	upstream_gene_variant	upstream_gene_variant	YES	NC_NA	NC_NA	8.207
PDXDC1	ENST00000396410	chr16_14977116_G_T	5	NA	NA	intron_variant	intron_variant	YES	NC_NA	NC_NA	3.052
VN1R7P	ENST00000619242	chr21_10362533_T_C	5	NA	NA	downstream_gene_variant	downstream_gene_variant	YES	NC_NA	NC_NA	9.47
CR392039.3	ENST00000623182	chr21_9024569_A_C	5	NA	NA	downstream_gene_variant	downstream_gene_variant	YES	NC_NA	NC_NA	5.756
AC142381.4	ENST00000566806	chr16_32023890_C_A	5	NA	NA	intron_variant	intron_variant&non_coding_transcript_variant	YES	NC_NA	NC_NA	18.58
NA	NA	chr22_11029605_C_A	5	NA	NA	intergenic_variant	intergenic_variant	NO	NC_NA	NC_NA	8.54
NA	NA	chr2_187660736_T_C	5	NA	NA	intergenic_variant	intergenic_variant	NO	NC_NA	NC_NA	1.155
AP000534.2	ENST00000412729	chr22_15543177_A_C	5	NA	NA	intron_variant	intron_variant&non_coding_transcript_variant	YES	NC_NA	NC_NA	3.891
NA	NA	chr3_195642547_T_C	5	NA	NA	intergenic_variant	intergenic_variant	NO	NC_NA	NC_NA	2.894
AC233702.4	ENST00000584107	chr17_21651443_A_G	5	NA	NA	downstream_gene_variant	downstream_gene_variant	YES	NC_NA	NC_NA	2.892
GTF2IP7	ENST00000434037	chr7_76106457_T_C	5	NA	NA	intron_variant	intron_variant&non_coding_transcript_variant	YES	NC_NA	NC_NA	2.467
NA	NA	chr11_131084928_T_C	5	NA	NA	intergenic_variant	intergenic_variant	NO	NC_NA	NC_NA	5.498
BMS1P22	ENST00000440946	chr22_15805509_C_A	5	NA	NA	non_coding_transcript_exon_variant	non_coding_transcript_exon_variant	YES	NC_NA	NC_NA	2.929
FRG1DP	ENST00000635586	chr20_29081614_T_C	5	NA	NA	intron_variant	intron_variant&non_coding_transcript_variant	YES	NC_NA	NC_NA	8.164
CCNY	ENST00000374704	chr10_35386869_A_G	5	NA	NA	intron_variant	intron_variant	YES	NC_NA	NC_NA	0.928
GTF2IP5	ENST00000414608	chr7_65790952_T_C	5	NA	NA	intron_variant	intron_variant&non_coding_transcript_variant	YES	NC_NA	NC_NA	3.3
NA	NA	chr21_9873558_G_A	5	NA	NA	intergenic_variant	intergenic_variant	NO	NC_NA	NC_NA	8.058
NA	NA	chr20_29047084_C_T	5	NA	NA	intergenic_variant	intergenic_variant	NO	NC_NA	NC_NA	8.081
PAK5	ENST00000378429	chr20_9748247_A_G	5	NA	NA	intron_variant	intron_variant	YES	NC_NA	NC_NA	1.846
NA	NA	chr17_21648680_G_A	5	NA	NA	intergenic_variant	intergenic_variant	NO	NC_NA	NC_NA	9.019
KMT2C	ENST00000262189	chr7_152286129_T_A	5	NA	NA	intron_variant	intron_variant	YES	NC_NA	NC_NA	8.835
OR2L2	ENST00000641771	chr1_248037449_A_C	5	NA	NA	intron_variant	intron_variant	YES	NC_NA	NC_NA	3.072
AC079801.1	ENST00000623753	chr21_5237986_G_T	5	NA	NA	intron_variant	intron_variant&non_coding_transcript_variant	YES	NC_NA	NC_NA	6.995
NA	NA	chr9_65972584_T_C	5	NA	NA	intergenic_variant	intergenic_variant	NO	NC_NA	NC_NA	5.226
LERFS	ENST00000662817	chr9_62859650_G_A	5	NA	NA	intron_variant	intron_variant&non_coding_transcript_variant	YES	NC_NA	NC_NA	2.127
RBFOX1	ENST00000422070	chr16_6580925_G_T	5	NA	NA	intron_variant	intron_variant	YES	NC_NA	NC_NA	0.237
FAM90A10P	ENST00000533716	chr8_7765916_A_G	5	NA	NA	upstream_gene_variant	upstream_gene_variant	YES	NC_NA	NC_NA	8.229
NA	NA	chr5_175785217_T_G	5	NA	NA	intergenic_variant	intergenic_variant	NO	NC_NA	NC_NA	5.819
NA	NA	chr9_64030438_A_G	5	NA	NA	intergenic_variant	intergenic_variant	NO	NC_NA	NC_NA	7.119
NA	NA	chr10_42159881_G_C	5	NA	NA	intergenic_variant	intergenic_variant	NO	NC_NA	NC_NA	1.963
NA	NA	chr4_136646733_A_T	5	NA	NA	intergenic_variant	intergenic_variant	NO	NC_NA	NC_NA	0.427
NA	NA	chr22_16096628_T_G	5	NA	NA	intergenic_variant	intergenic_variant	NO	NC_NA	NC_NA	3.366
AC009053.1	ENST00000429810	chr16_74363738_G_C	5	NA	NA	intron_variant	intron_variant&non_coding_transcript_variant	YES	NC_NA	NC_NA	0.745
LINC01410	ENST00000424345	chr9_62807325_C_T	5	NA	NA	intron_variant	intron_variant&non_coding_transcript_variant	YES	NC_NA	NC_NA	6.237
NA	NA	chr20_30828697_T_C	5	NA	NA	intergenic_variant	intergenic_variant	NO	NC_NA	NC_NA	9.538
AC018692.1	ENST00000624226	chr21_9913988_T_A	5	NA	NA	intron_variant	intron_variant&non_coding_transcript_variant	YES	NC_NA	NC_NA	6.074
U2	ENST00000615943	chr22_10740958_C_T	5	NA	NA	upstream_gene_variant	upstream_gene_variant	YES	NC_NA	NC_NA	15.96
DEFB109F	ENST00000542600	chr12_8206732_G_A	5	NA	NA	non_coding_transcript_exon_variant	non_coding_transcript_exon_variant	YES	LINCRNAS	AC092111.2_ENSG00000276417	1.904
NA	NA	chrY_56884651_A_G	5	NA	NA	intergenic_variant	intergenic_variant	NO	NC_NA	NC_NA	7.038
NA	NA	chr21_13870914_A_G	5	NA	NA	intergenic_variant	intergenic_variant	NO	NC_NA	NC_NA	3.884
TET1	ENST00000373644	chr10_68620916_T_G	5	NA	NA	intron_variant	intron_variant	YES	ENHANCERS	enhancer|chr10:68620600-68621000	1.682
AC105021.1	ENST00000455347	chr17_55530165_A_C	5	NA	NA	intron_variant	intron_variant&non_coding_transcript_variant	NO	NC_NA	NC_NA	19.29
AC096543.1	ENST00000455038	chr1_63140160_G_T	5	NA	NA	intron_variant	intron_variant&non_coding_transcript_variant	YES	NC_NA	NC_NA	1.735
NA	NA	chr11_69886572_T_G	5	NA	NA	intergenic_variant	intergenic_variant	NO	NC_NA	NC_NA	6.17
NA	NA	chr13_54259146_G_T	5	NA	NA	intergenic_variant	intergenic_variant	NO	NC_NA	NC_NA	0.11
BRD9	ENST00000467963	chr5_878346_G_A	5	NA	NA	intron_variant	intron_variant	YES	NONCANONICAL_SPLICE	BRD9_ENSG00000028310	0.739
U2	ENST00000615943	chr22_10733164_A_T	5	NA	NA	downstream_gene_variant	downstream_gene_variant	YES	NC_NA	NC_NA	8.385
CICP16	ENST00000502609	chr4_118641818_A_G	5	NA	NA	upstream_gene_variant	upstream_gene_variant	YES	NC_NA	NC_NA	5.967
SNORA25B	ENST00000365507	chr7_115580725_T_G	5	NA	NA	downstream_gene_variant	downstream_gene_variant	YES	NC_NA	NC_NA	0.914
FARS2	ENST00000324331	chr6_5365317_C_T	5	NA	NA	intron_variant	intron_variant	YES	NC_NA	NC_NA	0.404
AP000534.2	ENST00000412729	chr22_15576079_C_A	5	NA	NA	intron_variant	intron_variant&non_coding_transcript_variant	YES	NC_NA	NC_NA	0.366
LNPK	ENST00000544803	chr2_175941862_T_A	5	NA	NA	intron_variant	intron_variant	YES	NC_NA	NC_NA	1.148
NA	NA	chr1_34623951_G_T	5	NA	NA	intergenic_variant	intergenic_variant	NO	NC_NA	NC_NA	1.529
FRG1EP	ENST00000634469	chr20_29499427_T_C	5	NA	NA	upstream_gene_variant	upstream_gene_variant	YES	NC_NA	NC_NA	6.639
NA	NA	chr6_53704774_A_C	5	NA	NA	intergenic_variant	intergenic_variant	NO	NC_NA	NC_NA	3.976
MYO5BP2	ENST00000449815	chr9_62854600_G_A	5	NA	NA	upstream_gene_variant	upstream_gene_variant	YES	NC_NA	NC_NA	3.797
CPLANE1	ENST00000508244	chr5_37171745_A_T	5	NA	NA	intron_variant	intron_variant	YES	NC_NA	NC_NA	0.482
CTBP2P1	ENST00000431853	chrY_56859914_T_A	5	NA	NA	downstream_gene_variant	downstream_gene_variant	YES	NC_NA	NC_NA	4.365
ADGRB1	ENST00000517894	chr8_142536739_A_G	5	NA	NA	intron_variant	intron_variant	YES	NC_NA	NC_NA	3.193
NA	NA	chr21_9886574_C_A	5	NA	NA	intergenic_variant	intergenic_variant	NO	NC_NA	NC_NA	3.77
FRG1GP	ENST00000634617	chr22_12598884_C_T	5	NA	NA	upstream_gene_variant	upstream_gene_variant	YES	NC_NA	NC_NA	6.815
AC138207.6	ENST00000579164	chr17_31046196_T_G	5	NA	NA	intron_variant	intron_variant&non_coding_transcript_variant	YES	NC_NA	NC_NA	0.17
HERC2P3	ENST00000412154	chr15_20466465_T_C	5	NA	NA	intron_variant	intron_variant&non_coding_transcript_variant	NO	NC_NA	NC_NA	6.436
CR383656.3	ENST00000546909	chr14_18663409_T_G	5	NA	NA	upstream_gene_variant	upstream_gene_variant	YES	NC_NA	NC_NA	5.35
AGFG1	ENST00000409979	chr2_227482998_G_T	5	NA	NA	intron_variant	intron_variant	YES	NC_NA	NC_NA	0.03
CFHR4	ENST00000367416	chr1_196922894_C_G	5	NA	NA	downstream_gene_variant	downstream_gene_variant	YES	NC_NA	NC_NA	0.107
SCMH1	ENST00000337495	chr1_41195170_T_A	5	NA	NA	intron_variant	intron_variant	NO	NC_NA	NC_NA	2.09
NA	NA	chr13_80187592_T_C	5	NA	NA	intergenic_variant	intergenic_variant	NO	NC_NA	NC_NA	1.498
DUX4L50	ENST00000455245	chr9_63821212_G_A	5	NA	NA	upstream_gene_variant	upstream_gene_variant	YES	NC_NA	NC_NA	5.671
NA	NA	chr9_65658759_T_C	5	NA	NA	intergenic_variant	intergenic_variant	NO	NC_NA	NC_NA	5.586
NA	NA	chr11_20546526_T_G	5	NA	NA	intergenic_variant	intergenic_variant	NO	NC_NA	NC_NA	0.978
ESRRG	ENST00000366937	chr1_216589931_T_G	5	NA	NA	intron_variant	intron_variant	YES	NC_NA	NC_NA	1.246
DDHD1	ENST00000673822	chr14_53146242_A_G	5	NA	NA	intron_variant	intron_variant	YES	NC_NA	NC_NA	3.192
AC093668.1	ENST00000514917	chr7_102578602_G_A	5	NA	NA	intron_variant	intron_variant	YES	NC_NA	NC_NA	3.457
FRG1GP	ENST00000634617	chr22_12599090_C_T	5	NA	NA	upstream_gene_variant	upstream_gene_variant	YES	NC_NA	NC_NA	1.615
MIR551B	ENST00000384984	chr3_168554943_T_G	5	NA	NA	downstream_gene_variant	downstream_gene_variant	YES	ENHANCERS	enhancer|chr3:168554600-168555000	0.058
AC055876.4	ENST00000562515	chr15_28763551_G_A	5	NA	NA	non_coding_transcript_exon_variant	non_coding_transcript_exon_variant	YES	NC_NA	NC_NA	2.209
AC098680.1	ENST00000506010	chr4_38284072_A_C	5	NA	NA	upstream_gene_variant	upstream_gene_variant	YES	NC_NA	NC_NA	9.837
TUBB1	ENST00000217133	chr20_59020265_A_G	5	NA	NA	intron_variant	intron_variant	YES	NC_NA	NC_NA	6.2
VN1R7P	ENST00000619242	chr21_10360263_C_G	5	NA	NA	downstream_gene_variant	downstream_gene_variant	YES	NC_NA	NC_NA	4.17
MTND4P12	ENST00000498999	chr5_134927419_T_C	5	NA	NA	non_coding_transcript_exon_variant	non_coding_transcript_exon_variant	YES	TFBS	TFBS|chr5:134926335-134928588	8.35
GTF2IP5	ENST00000414608	chr7_65795570_G_A	5	NA	NA	intron_variant	intron_variant&non_coding_transcript_variant	YES	NC_NA	NC_NA	0.362
NA	NA	chr9_64030116_T_G	5	NA	NA	intergenic_variant	intergenic_variant	NO	NC_NA	NC_NA	5.801
NUTM2A-AS1	ENST00000663113	chr10_87320670_T_G	5	NA	NA	intron_variant	intron_variant&non_coding_transcript_variant	YES	LINCRNAS	NUTM2A-AS1_ENSG00000223482	0.694
NA	NA	chr7_62328449_T_C	5	NA	NA	intergenic_variant	intergenic_variant	NO	NC_NA	NC_NA	3.797
PTPN12	ENST00000248594	chr7_77562085_A_G	5	NA	NA	intron_variant	intron_variant	YES	NC_NA	NC_NA	1.73
NA	NA	chr9_138190106_G_T	5	NA	NA	intergenic_variant	intergenic_variant	NO	NC_NA	NC_NA	0.349
NA	NA	chr21_10368761_G_A	5	NA	NA	intergenic_variant	intergenic_variant	NO	OPEN_CHROMATIN	openChromatin|chr21:10368409-10368894	9.187
NA	NA	chr9_63795441_C_G	5	NA	NA	intergenic_variant	intergenic_variant	NO	NC_NA	NC_NA	4.678
FAM242B	ENST00000659588	chr20_29558482_C_A	5	NA	NA	intron_variant	intron_variant&non_coding_transcript_variant	YES	NC_NA	NC_NA	0.674
NA	NA	chr1_16673992_A_T	5	NA	NA	intergenic_variant	intergenic_variant	NO	NC_NA	NC_NA	4.013
NA	NA	chr20_29031929_A_G	5	NA	NA	intergenic_variant	intergenic_variant	NO	TFBS	TFBS|chr20:29031290-29032268	11.04
AC122133.1	ENST00000613964	chr7_57066932_A_G	5	NA	NA	downstream_gene_variant	downstream_gene_variant	YES	NC_NA	NC_NA	4.961
AC023310.3	ENST00000557027	chr15_20547969_T_A	5	NA	NA	intron_variant	intron_variant&non_coding_transcript_variant	YES	NC_NA	NC_NA	4.253
NA	NA	chr20_30571675_A_C	5	NA	NA	intergenic_variant	intergenic_variant	NO	NC_NA	NC_NA	1.63
AC233702.4	ENST00000584107	chr17_21659851_G_T	5	NA	NA	upstream_gene_variant	upstream_gene_variant	YES	NC_NA	NC_NA	3.97
AF254983.2	ENST00000612331	chr21_10401012_G_T	5	NA	NA	downstream_gene_variant	downstream_gene_variant	YES	CTCF_SITES	CTCF|chr21:10401000-10401200	8.592
NBEAP3	ENST00000420638	chr22_15850058_G_A	5	NA	NA	upstream_gene_variant	upstream_gene_variant	YES	NC_NA	NC_NA	4.656
KCNJ15	ENST00000398938	chr21_38256097_A_C	5	NA	NA	upstream_gene_variant	upstream_gene_variant	YES	DISTAL_PROMOTERS	KCNJ15_ENSG00000157551	5.158
NA	NA	chrY_56873926_T_G	5	NA	NA	intergenic_variant	intergenic_variant	NO	NC_NA	NC_NA	6.722
LINC01515	ENST00000595269	chr10_65736200_A_T	5	NA	NA	intron_variant	intron_variant&non_coding_transcript_variant	NO	NC_NA	NC_NA	0.914
Y_RNA	ENST00000615262	chr21_6369315_G_C	5	NA	NA	downstream_gene_variant	downstream_gene_variant	YES	NC_NA	NC_NA	0.902
NA	NA	chr10_38958325_T_C	5	NA	NA	intergenic_variant	intergenic_variant	NO	NC_NA	NC_NA	0.539
ZDHHC11B	ENST00000508859	chr5_736006_A_T	5	NA	NA	intron_variant	intron_variant	YES	NC_NA	NC_NA	2.642
SNORA70	ENST00000516390	chr21_9907168_C_T	5	NA	NA	upstream_gene_variant	upstream_gene_variant	YES	NC_NA	NC_NA	0.435
NA	NA	chr20_29511416_C_T	5	NA	NA	intergenic_variant	intergenic_variant	NO	NC_NA	NC_NA	9.986
GTF2IP5	ENST00000414608	chr7_65790963_A_G	5	NA	NA	intron_variant	intron_variant&non_coding_transcript_variant	YES	NC_NA	NC_NA	4.836
DOCK6	ENST00000294618	chr19_11258796_A_G	5	NA	NA	intron_variant	intron_variant	YES	NC_NA	NC_NA	2.614
OR13C8	ENST00000335040	chr9_104567972_G_T	5	NA	NA	upstream_gene_variant	upstream_gene_variant	YES	DISTAL_PROMOTERS	OR13C8_ENSG00000186943	2.583
NA	NA	chr22_11340080_A_C	5	NA	NA	intergenic_variant	intergenic_variant	NO	NC_NA	NC_NA	6.343
FAM86C1P	ENST00000359244	chr11_71795895_A_G	5	NA	NA	intron_variant	intron_variant&non_coding_transcript_variant	YES	NC_NA	NC_NA	1.581
NA	NA	chr22_11048356_G_A	5	NA	NA	intergenic_variant	intergenic_variant	NO	NC_NA	NC_NA	10.73
NA	NA	chr22_11048356_G_C	5	NA	NA	intergenic_variant	intergenic_variant	NO	NC_NA	NC_NA	10.34
AC078923.1	ENST00000552856	chr12_75858687_G_T	5	NA	NA	intron_variant	intron_variant&non_coding_transcript_variant	YES	NC_NA	NC_NA	3.715
NA	NA	chr7_51413633_C_T	5	NA	NA	intergenic_variant	intergenic_variant	NO	NC_NA	NC_NA	0.98
MIR3648-1	ENST00000615959	chr21_8208601_C_T	5	NA	NA	non_coding_transcript_exon_variant	non_coding_transcript_exon_variant	YES	MIRNAS	MIR3648-1_ENSG00000275708	11.93
TUBBP5	ENST00000503395	chr9_138171771_T_G	5	NA	NA	intron_variant	intron_variant&non_coding_transcript_variant	YES	NC_NA	NC_NA	0.927
NA	NA	chr9_41505021_T_C	5	NA	NA	intergenic_variant	intergenic_variant	NO	NC_NA	NC_NA	6.941
NA	NA	chr15_44899889_T_C	5	NA	NA	intergenic_variant	intergenic_variant	NO	NC_NA	NC_NA	4.455
NA	NA	chr5_103377461_A_T	5	NA	NA	intergenic_variant	intergenic_variant	NO	NC_NA	NC_NA	2.203
NA	NA	chr9_120022702_A_T	5	NA	NA	intergenic_variant	intergenic_variant	NO	NC_NA	NC_NA	2.947
NA	NA	chr9_63882387_G_A	5	NA	NA	intergenic_variant	intergenic_variant	NO	CTCF_SITES	CTCF|chr9:63881200-63882400	5.637
CFHR4	ENST00000367416	chr1_196916031_C_T	5	NA	NA	intron_variant	intron_variant	YES	NC_NA	NC_NA	0.232
SELPLG	ENST00000228463	chr12_108623238_T_G	5	373	p.Tyr373Ser	missense_variant	missense_variant	YES	CDS	SELPLG	23.8
DEFB109F	ENST00000542600	chr12_8207438_T_C	5	NA	NA	intron_variant	intron_variant&non_coding_transcript_variant	YES	NC_NA	NC_NA	0.903
AC079801.1	ENST00000623753	chr21_5233058_A_C	5	NA	NA	intron_variant	intron_variant&non_coding_transcript_variant	YES	NC_NA	NC_NA	7.211
DDX12P	ENST00000432996	chr12_9427294_G_C	5	NA	NA	intron_variant	intron_variant&non_coding_transcript_variant	YES	NC_NA	NC_NA	1.503
ZNF131	ENST00000499046	chr5_43086423_A_G	5	NA	NA	intron_variant	intron_variant&non_coding_transcript_variant	NO	NC_NA	NC_NA	2.083
BAGE2	ENST00000470054	chr21_10447030_A_C	5	NA	NA	intron_variant	intron_variant&non_coding_transcript_variant	NO	NC_NA	NC_NA	10.49
DTX2P1	ENST00000425797	chr7_77003222_T_C	5	NA	NA	intron_variant	intron_variant&non_coding_transcript_variant	YES	ENHANCERS	enhancer|chr7:77003200-77003400	0.249
FAM66B	ENST00000663272	chr8_7349987_A_C	5	NA	NA	intron_variant	intron_variant&non_coding_transcript_variant	YES	NC_NA	NC_NA	5.067
NPIPB2	ENST00000399147	chr16_11936062_G_T	5	NA	NA	intron_variant	intron_variant	YES	NC_NA	NC_NA	0.768
LINC02241	ENST00000660211	chr5_20831990_A_G	5	NA	NA	intron_variant	intron_variant&non_coding_transcript_variant	YES	NC_NA	NC_NA	3.934
TUBB8P7	ENST00000564451	chr16_90091233_G_T	5	NA	NA	upstream_gene_variant	upstream_gene_variant	YES	NC_NA	NC_NA	0.132
DUX4L37	ENST00000635145	chr20_29877266_C_T	5	NA	NA	downstream_gene_variant	downstream_gene_variant	YES	NC_NA	NC_NA	9.889
PRAMEF15	ENST00000376152	chr1_13314508_C_T	5	NA	NA	upstream_gene_variant	upstream_gene_variant	YES	DISTAL_PROMOTERS	PRAMEF15_ENSG00000204501	3.943
NA	NA	chr7_137192332_T_G	5	NA	NA	intergenic_variant	intergenic_variant	NO	NC_NA	NC_NA	1.904
OR7E93P	ENST00000508347	chr3_125720974_T_C	5	NA	NA	upstream_gene_variant	upstream_gene_variant	YES	NC_NA	NC_NA	3.697
AC079801.1	ENST00000623753	chr21_5236964_C_T	5	NA	NA	intron_variant	intron_variant&non_coding_transcript_variant	YES	NC_NA	NC_NA	7.547
NA	NA	chr21_10623677_G_A	5	NA	NA	intergenic_variant	intergenic_variant	NO	NC_NA	NC_NA	1.675
NA	NA	chr12_114159341_A_C	5	NA	NA	intergenic_variant	intergenic_variant	NO	NC_NA	NC_NA	1.569
SAMD12	ENST00000314727	chr8_118533346_T_A	5	NA	NA	intron_variant	intron_variant	YES	NC_NA	NC_NA	3.785
BAGE2	ENST00000496773	chr21_10490897_G_T	5	NA	NA	intron_variant	intron_variant&non_coding_transcript_variant	YES	NC_NA	NC_NA	6.904
GOLGA2P10	ENST00000618004	chr15_82507639_A_G	5	NA	NA	intron_variant	intron_variant&non_coding_transcript_variant	YES	NC_NA	NC_NA	1.837
NA	NA	chr22_11054024_C_T	5	NA	NA	intergenic_variant	intergenic_variant	NO	OPEN_CHROMATIN	openChromatin|chr22:11053624-11054043	8.812
AC010624.5	ENST00000660128	chr19_50134412_T_C	5	NA	NA	downstream_gene_variant	downstream_gene_variant	YES	CTCF_SITES;TFBS	CTCF|chr19:50133200-50134800;TFBS|chr19:50133573-50134484	7.59
CR381670.2	ENST00000651312	chr21_8837899_A_G	5	NA	NA	upstream_gene_variant	upstream_gene_variant	YES	NC_NA	NC_NA	11.15
MTCO2P12	ENST00000427426	chr1_633311_T_C	5	NA	NA	non_coding_transcript_exon_variant	non_coding_transcript_exon_variant	YES	NC_NA	NC_NA	8.192
NA	NA	chr1_107552854_T_G	5	NA	NA	intergenic_variant	intergenic_variant	NO	NC_NA	NC_NA	0.011
FAM207BP	ENST00000447172	chr13_18700467_G_C	5	NA	NA	downstream_gene_variant	downstream_gene_variant	YES	NC_NA	NC_NA	0.375
TPP2	ENST00000376052	chr13_102668835_T_G	5	NA	NA	intron_variant	intron_variant	YES	NC_NA	NC_NA	3.424
NA	NA	chr9_63664915_A_G	5	NA	NA	intergenic_variant	intergenic_variant	NO	NC_NA	NC_NA	0.793
KRTAP5-11	ENST00000398530	chr11_71578773_G_T	5	NA	NA	downstream_gene_variant	downstream_gene_variant	YES	NC_NA	NC_NA	2.931
AC068775.1	ENST00000539033	chr12_10422556_C_G	5	NA	NA	intron_variant	intron_variant	YES	NC_NA	NC_NA	0.116
BAGE2	ENST00000496773	chr21_10467788_C_G	5	NA	NA	intron_variant	intron_variant&non_coding_transcript_variant	YES	NC_NA	NC_NA	7.681
SLC25A21	ENST00000331299	chr14_37114797_A_G	5	NA	NA	intron_variant	intron_variant	YES	NC_NA	NC_NA	0.014
PWRN1	ENST00000651552	chr15_24329886_T_C	5	NA	NA	intron_variant	intron_variant&non_coding_transcript_variant	YES	NC_NA	NC_NA	2.838
CNTNAP3P2	ENST00000617175	chr9_67140961_G_A	5	NA	NA	intron_variant	intron_variant&non_coding_transcript_variant	YES	NC_NA	NC_NA	1.981
ZNF160	ENST00000429604	chr19_53099018_C_G	5	NA	NA	intron_variant	intron_variant	YES	NC_NA	NC_NA	0.854
AC018692.1	ENST00000624226	chr21_9910854_G_A	5	NA	NA	upstream_gene_variant	upstream_gene_variant	YES	NC_NA	NC_NA	4.706
AC138869.1	ENST00000568623	chr16_33153030_C_T	5	NA	NA	downstream_gene_variant	downstream_gene_variant	YES	NC_NA	NC_NA	5.791
LINC02805	ENST00000665006	chr1_148176019_T_C	5	NA	NA	downstream_gene_variant	downstream_gene_variant	YES	NC_NA	NC_NA	3.027
AC092969.1	ENST00000655873	chr3_135422467_T_G	5	NA	NA	intron_variant	intron_variant&non_coding_transcript_variant	YES	NC_NA	NC_NA	3.379
NA	NA	chr1_187766488_A_T	5	NA	NA	intergenic_variant	intergenic_variant	NO	NC_NA	NC_NA	2.042
PGM5	ENST00000604870	chr9_68342722_T_C	5	NA	NA	intron_variant	intron_variant&non_coding_transcript_variant	NO	CTCF_SITES	CTCF|chr9:68342000-68343600	4.788
AC139491.7	ENST00000508296	chr5_176066713_G_C	5	NA	NA	intron_variant	intron_variant&NMD_transcript_variant	YES	NC_NA	NC_NA	2.233
WASH8P	ENST00000400706	chr12_16201_G_A	5	NA	NA	intron_variant	intron_variant&non_coding_transcript_variant	YES	CTCF_SITES	CTCF|chr12:15400-16800	0.297
TAF11L6	ENST00000640558	chr5_17526667_T_G	5	NA	NA	upstream_gene_variant	upstream_gene_variant	YES	NC_NA	NC_NA	9.021
AC233702.1	ENST00000618784	chr17_21614551_G_A	5	NA	NA	intron_variant	intron_variant&non_coding_transcript_variant	YES	NC_NA	NC_NA	5.024
DUXAP9	ENST00000621361	chr14_19105439_A_T	5	NA	NA	downstream_gene_variant	downstream_gene_variant	YES	NC_NA	NC_NA	9.793
NA	NA	chr22_12594414_A_C	5	NA	NA	intergenic_variant	intergenic_variant	NO	NC_NA	NC_NA	15.12
NA	NA	chr20_29068702_C_T	5	NA	NA	intergenic_variant	intergenic_variant	NO	NC_NA	NC_NA	11.88
DUX4L50	ENST00000455245	chr9_63821573_G_T	5	NA	NA	upstream_gene_variant	upstream_gene_variant	YES	CTCF_SITES	CTCF|chr9:63821400-63821600	6.371
NA	NA	chr19_47950142_C_A	5	NA	NA	intergenic_variant	intergenic_variant	NO	CTCF_SITES;TFBS	CTCF|chr19:47949800-47950800;TFBS|chr19:47949681-47950532	5.833
RGPD2	ENST00000398146	chr2_87830702_T_G	5	NA	NA	upstream_gene_variant	upstream_gene_variant	YES	NC_NA	NC_NA	1.63
AC092111.3	ENST00000402465	chr12_8166966_C_T	5	NA	NA	intron_variant	intron_variant&NMD_transcript_variant	YES	NC_NA	NC_NA	2.728
SEC22B	ENST00000578049	chr1_120160251_T_C	5	NA	NA	intron_variant	intron_variant	YES	NC_NA	NC_NA	6.318
NA	NA	chrY_26670397_C_G	5	NA	NA	intergenic_variant	intergenic_variant	NO	NC_NA	NC_NA	2.277
FRG1GP	ENST00000634617	chr22_12598563_C_T	5	NA	NA	upstream_gene_variant	upstream_gene_variant	YES	NC_NA	NC_NA	5.991
BAGE2	ENST00000470054	chr21_10410852_G_C	5	NA	NA	upstream_gene_variant	upstream_gene_variant	NO	NC_NA	NC_NA	5.046
FRG1CP	ENST00000650751	chr20_28577330_C_A	5	NA	NA	intron_variant	intron_variant&non_coding_transcript_variant	YES	NC_NA	NC_NA	4.199
ZMYND8	ENST00000536340	chr20_47232922_G_T	5	NA	NA	intron_variant	intron_variant	YES	NC_NA	NC_NA	0.728
NA	NA	chr4_190113085_T_C	5	NA	NA	intergenic_variant	intergenic_variant	NO	NC_NA	NC_NA	8.244
ANKRD20A21P	ENST00000623715	chr20_30697384_C_T	5	NA	NA	intron_variant	intron_variant&non_coding_transcript_variant	YES	NC_NA	NC_NA	1.392
TMEM44	ENST00000392432	chr3_194625443_T_G	5	NA	NA	intron_variant	intron_variant	YES	NC_NA	NC_NA	3.364
FRG1GP	ENST00000634617	chr22_12602680_A_G	5	NA	NA	intron_variant	intron_variant&non_coding_transcript_variant	YES	NC_NA	NC_NA	3.738
CCDC144B	ENST00000618081	chr17_18596876_T_C	5	NA	NA	intron_variant	intron_variant&non_coding_transcript_variant	YES	NC_NA	NC_NA	6.699
NA	NA	chr20_29649443_C_T	5	NA	NA	intergenic_variant	intergenic_variant	NO	NC_NA	NC_NA	8.319
NA	NA	chr21_9587017_C_T	5	NA	NA	intergenic_variant	intergenic_variant	NO	NC_NA	NC_NA	6.702
SOX2-OT	ENST00000656613	chr3_181522677_A_G	5	NA	NA	intron_variant	intron_variant&non_coding_transcript_variant	YES	NC_NA	NC_NA	1.819
SUMO2P7	ENST00000511179	chr17_50233865_T_G	5	NA	NA	upstream_gene_variant	upstream_gene_variant	YES	NC_NA	NC_NA	7.952
LINC01936	ENST00000666899	chr2_30347484_T_G	5	NA	NA	intron_variant	intron_variant&non_coding_transcript_variant	YES	NC_NA	NC_NA	3.271
LINC02241	ENST00000660211	chr5_20831989_C_T	5	NA	NA	intron_variant	intron_variant&non_coding_transcript_variant	YES	NC_NA	NC_NA	1.313
SDHAP1	ENST00000427841	chr3_195990998_C_T	5	NA	NA	upstream_gene_variant	upstream_gene_variant	YES	NC_NA	NC_NA	0.77
AC103810.1	ENST00000583052	chr17_64933643_A_T	5	NA	NA	intron_variant	intron_variant&non_coding_transcript_variant	YES	NC_NA	NC_NA	1.181
NA	NA	chr18_14869208_A_T	5	NA	NA	intergenic_variant	intergenic_variant	NO	NC_NA	NC_NA	5.513
WASH7P	ENST00000488147	chr1_16806_T_C	5	NA	NA	intron_variant	intron_variant&non_coding_transcript_variant	YES	NC_NA	NC_NA	1.154
NA	NA	chr9_41619960_C_T	5	NA	NA	intergenic_variant	intergenic_variant	NO	NC_NA	NC_NA	7.945
ADAMTS7P4	ENST00000561209	chr15_85257073_C_T	5	NA	NA	intron_variant	intron_variant&non_coding_transcript_variant	YES	NC_NA	NC_NA	4.184
PWRN1	ENST00000650870	chr15_24143259_A_T	5	NA	NA	intron_variant	intron_variant&non_coding_transcript_variant	NO	NC_NA	NC_NA	2.968
CNTNAP3	ENST00000297668	chr9_39076591_T_C	5	NA	NA	intron_variant	intron_variant	YES	NC_NA	NC_NA	0.11
CDRT15L2	ENST00000399044	chr17_20579930_G_T	5	63	p.Glu63Ter	stop_gained	stop_gained	YES	CDS	CDRT15L2	24.4
NA	NA	chr22_10783863_G_A	5	NA	NA	intergenic_variant	intergenic_variant	NO	NC_NA	NC_NA	10.09
CICP20	ENST00000443330	chr7_45817996_T_C	5	NA	NA	non_coding_transcript_exon_variant	non_coding_transcript_exon_variant	YES	NC_NA	NC_NA	6.564
TAF11L9	ENST00000639969	chr5_17596055_T_G	5	NA	NA	upstream_gene_variant	upstream_gene_variant	YES	DISTAL_PROMOTERS;OPEN_CHROMATIN	TAF11L9_ENSG00000283988;openChromatin|chr5:17595933-17596289	9.209
WASH3P	ENST00000557932	chr15_101966536_C_T	5	NA	NA	intron_variant	intron_variant&non_coding_transcript_variant	YES	NC_NA	NC_NA	0.991
NA	NA	chr17_5661266_A_G	5	NA	NA	intergenic_variant	intergenic_variant	NO	NC_NA	NC_NA	5.974
NA	NA	chr5_27522493_T_A	5	NA	NA	intergenic_variant	intergenic_variant	NO	NC_NA	NC_NA	2.162
NA	NA	chr5_57023898_G_T	5	NA	NA	intergenic_variant	intergenic_variant	NO	NC_NA	NC_NA	0.436
NA	NA	chr4_49257607_T_C	5	NA	NA	intergenic_variant	intergenic_variant	NO	NC_NA	NC_NA	9.054
PGM5	ENST00000396396	chr9_68352733_G_A	5	NA	NA	upstream_gene_variant	upstream_gene_variant	YES	NC_NA	NC_NA	1.005
DCHS1	ENST00000299441	chr11_6631830_T_G	5	NA	NA	intron_variant	intron_variant	YES	NONCANONICAL_SPLICE	DCHS1_ENSG00000166341	6.538
NA	NA	chr10_30289060_A_C	5	NA	NA	intergenic_variant	intergenic_variant	NO	NC_NA	NC_NA	4.968
AC018692.1	ENST00000624226	chr21_9908950_A_T	5	NA	NA	upstream_gene_variant	upstream_gene_variant	YES	NC_NA	NC_NA	7.109
LINC00665	ENST00000666182	chr19_36316786_T_C	5	NA	NA	intron_variant	intron_variant&non_coding_transcript_variant	YES	NC_NA	NC_NA	3.308
PTGER4P2	ENST00000650319	chr9_62844226_T_C	5	NA	NA	non_coding_transcript_exon_variant	non_coding_transcript_exon_variant	YES	NC_NA	NC_NA	7.742
AC079801.1	ENST00000623753	chr21_5228921_T_G	5	NA	NA	downstream_gene_variant	downstream_gene_variant	YES	NC_NA	NC_NA	12.97
SNORA70	ENST00000516390	chr21_9905750_A_G	5	NA	NA	upstream_gene_variant	upstream_gene_variant	YES	NC_NA	NC_NA	8.495
RRP36	ENST00000244496	chr6_43033735_T_G	5	NA	NA	downstream_gene_variant	downstream_gene_variant	YES	NC_NA	NC_NA	7.89
CATSPER2	ENST00000381761	chr15_43632772_G_T	5	451	p.Ser451%3D	synonymous_variant	synonymous_variant	YES	CDS	CATSPER2	0.15
BRD9	ENST00000467963	chr5_878345_C_T	5	NA	NA	intron_variant	intron_variant	YES	NONCANONICAL_SPLICE	BRD9_ENSG00000028310	0.647
PABPC3	ENST00000281589	chr13_25097966_T_C	5	590	p.Tyr590His	missense_variant	missense_variant	YES	CDS	PABPC3	5.501
OR7E11P	ENST00000642027	chr11_67740084_G_A	5	NA	NA	intron_variant	intron_variant&non_coding_transcript_variant	YES	NC_NA	NC_NA	0.974
FRG1DP	ENST00000635586	chr20_29093022_G_T	5	NA	NA	intron_variant	intron_variant&non_coding_transcript_variant	YES	NC_NA	NC_NA	4.42
NA	NA	chr20_56098473_G_T	5	NA	NA	intergenic_variant	intergenic_variant	NO	NC_NA	NC_NA	6.767
CROCCP2	ENST00000412962	chr1_16653122_C_T	5	NA	NA	intron_variant	intron_variant&non_coding_transcript_variant	YES	NC_NA	NC_NA	2.684
DUX4L34	ENST00000634362	chr20_29407346_T_C	5	NA	NA	downstream_gene_variant	downstream_gene_variant	YES	NC_NA	NC_NA	5.497
NA	NA	chr22_10759431_G_A	5	NA	NA	intergenic_variant	intergenic_variant	NO	NC_NA	NC_NA	8.587
NA	NA	chr16_36147227_A_C	5	NA	NA	intergenic_variant	intergenic_variant	NO	NC_NA	NC_NA	0.194
TRIM58	ENST00000366481	chr1_247857245_T_G	5	NA	NA	5_prime_UTR_variant	5_prime_UTR_variant	YES	NC_NA	NC_NA	11.1
INTS4P1	ENST00000641008	chr7_65209739_G_A	5	NA	NA	intron_variant	intron_variant&non_coding_transcript_variant	YES	NC_NA	NC_NA	1.665
NA	NA	chr18_14441489_G_A	5	NA	NA	intergenic_variant	intergenic_variant	NO	NC_NA	NC_NA	1.002
NA	NA	chr5_8022664_A_T	5	NA	NA	intergenic_variant	intergenic_variant	NO	NC_NA	NC_NA	1.08
AL512310.2	ENST00000547175	chr14_19683818_G_C	5	NA	NA	non_coding_transcript_exon_variant	non_coding_transcript_exon_variant	YES	LINCRNAS	AL512310.2_ENSG00000257395	7.233
CRACDL	ENST00000397899	chr2_98846350_A_C	5	NA	NA	intron_variant	intron_variant	YES	NC_NA	NC_NA	3.864
CBWD5	ENST00000382405	chr9_65733391_A_G	5	NA	NA	intron_variant	intron_variant	YES	NC_NA	NC_NA	9.286
FANK1	ENST00000368693	chr10_125905374_C_A	5	NA	NA	intron_variant	intron_variant	YES	NC_NA	NC_NA	5.249
NA	NA	chr21_10272210_G_C	5	NA	NA	intergenic_variant	intergenic_variant	NO	CTCF_SITES	CTCF|chr21:10271800-10272600	5.316
NA	NA	chr22_10743929_C_G	5	NA	NA	intergenic_variant	intergenic_variant	NO	NC_NA	NC_NA	12.75
FGF7P6	ENST00000377614	chr9_62385725_G_A	5	NA	NA	intron_variant	intron_variant&non_coding_transcript_variant	YES	NC_NA	NC_NA	1.106
AC009292.2	ENST00000560577	chr15_67851253_T_A	5	NA	NA	intron_variant	intron_variant&non_coding_transcript_variant	YES	NC_NA	NC_NA	7.818
CNTNAP3P2	ENST00000617175	chr9_67124288_T_C	5	NA	NA	intron_variant	intron_variant&non_coding_transcript_variant	YES	NC_NA	NC_NA	5.859
RBM19	ENST00000545145	chr12_113937800_T_G	5	NA	NA	intron_variant	intron_variant	YES	NC_NA	NC_NA	4.443
NA	NA	chr9_67776379_T_C	5	NA	NA	intergenic_variant	intergenic_variant	NO	NC_NA	NC_NA	6.375
CR848007.1	ENST00000424918	chr9_42964771_A_G	5	NA	NA	upstream_gene_variant	upstream_gene_variant	YES	NC_NA	NC_NA	0.935
NA	NA	chr6_43695139_T_G	5	NA	NA	intergenic_variant	intergenic_variant	NO	NC_NA	NC_NA	3.061
NA	NA	chr6_153851055_C_A	5	NA	NA	intergenic_variant	intergenic_variant	NO	NC_NA	NC_NA	1.267
NA	NA	chr9_40979489_C_T	5	NA	NA	intergenic_variant	intergenic_variant	NO	NC_NA	NC_NA	14.61
LINC01748	ENST00000635048	chr1_60592701_A_C	5	NA	NA	intron_variant	intron_variant&non_coding_transcript_variant	YES	NC_NA	NC_NA	1.526
AC126603.1	ENST00000557586	chr15_20268675_T_C	5	NA	NA	intron_variant	intron_variant&non_coding_transcript_variant	YES	NC_NA	NC_NA	7.454
NA	NA	chr22_10700414_T_G	5	NA	NA	intergenic_variant	intergenic_variant	NO	NC_NA	NC_NA	5.313
NA	NA	chr20_29057370_C_G	5	NA	NA	intergenic_variant	intergenic_variant	NO	NC_NA	NC_NA	12.73
NA	NA	chr2_91532405_G_A	5	NA	NA	intergenic_variant	intergenic_variant	NO	NC_NA	NC_NA	7.805
NA	NA	chr13_24384470_G_A	5	NA	NA	intergenic_variant	intergenic_variant	NO	NC_NA	NC_NA	0.838
NA	NA	chr20_29512750_C_T	5	NA	NA	intergenic_variant	intergenic_variant	NO	NC_NA	NC_NA	8.635
NA	NA	chr4_49156845_G_A	5	NA	NA	intergenic_variant	intergenic_variant	NO	NC_NA	NC_NA	7.329
AP003900.1	ENST00000667012	chr21_10340878_A_T	5	NA	NA	intron_variant	intron_variant&non_coding_transcript_variant	YES	NC_NA	NC_NA	7.564
CYP4A22	ENST00000371891	chr1_47138838_A_G	5	NA	NA	intron_variant	intron_variant	YES	NC_NA	NC_NA	0.195
ACSS3	ENST00000549175	chr12_81033336_T_G	5	NA	NA	intron_variant	intron_variant	NO	NC_NA	NC_NA	6.235
FRMPD4	ENST00000640291	chrX_11977724_T_G	5	NA	NA	intron_variant	intron_variant	NO	NC_NA	NC_NA	4.285
TYW1B	ENST00000620995	chr7_72661682_T_C	5	NA	NA	intron_variant	intron_variant	YES	NC_NA	NC_NA	3.931
CR769776.3	ENST00000650561	chr9_64339389_C_A	5	NA	NA	upstream_gene_variant	upstream_gene_variant	YES	NC_NA	NC_NA	4.346
DUXAP10	ENST00000614614	chr14_19289826_C_T	5	NA	NA	intron_variant	intron_variant&non_coding_transcript_variant	NO	NC_NA	NC_NA	5.08
NA	NA	chr20_6237339_A_C	5	NA	NA	intergenic_variant	intergenic_variant	NO	NC_NA	NC_NA	1.289
NA	NA	chr9_41417160_A_T	5	NA	NA	intergenic_variant	intergenic_variant	NO	NC_NA	NC_NA	1.386
WASH8P	ENST00000400706	chr12_18736_C_A	5	NA	NA	intron_variant	intron_variant&non_coding_transcript_variant	YES	NC_NA	NC_NA	0.003
MST1L	ENST00000624762	chr1_16760638_C_T	5	NA	NA	intron_variant	intron_variant&non_coding_transcript_variant	YES	NC_NA	NC_NA	10.96
LRRC37A3	ENST00000584306	chr17_64923132_A_T	5	NA	NA	upstream_gene_variant	upstream_gene_variant	YES	NC_NA	NC_NA	0.957
NA	NA	chr9_40745665_C_T	5	NA	NA	intergenic_variant	intergenic_variant	NO	NC_NA	NC_NA	4.303
NA	NA	chr8_110053777_T_G	5	NA	NA	intergenic_variant	intergenic_variant	NO	NC_NA	NC_NA	3.186
AC138512.1	ENST00000563190	chr16_88237903_A_G	5	NA	NA	intron_variant	intron_variant&non_coding_transcript_variant	YES	NC_NA	NC_NA	0.294
METTL2B	ENST00000262432	chr7_128507835_C_G	5	NA	NA	downstream_gene_variant	downstream_gene_variant	YES	NC_NA	NC_NA	0.918
NA	NA	chr22_11564193_A_G	5	NA	NA	intergenic_variant	intergenic_variant	NO	NC_NA	NC_NA	5.708
AC107223.1	ENST00000506982	chr4_144057732_G_C	5	NA	NA	intron_variant	intron_variant&non_coding_transcript_variant	NO	NC_NA	NC_NA	0.379
IGHV4-31	ENST00000438142	chr14_106353457_G_T	5	NA	NA	upstream_gene_variant	upstream_gene_variant	YES	NC_NA	NC_NA	0.346
BAGE2	ENST00000496773	chr21_10454075_T_C	5	NA	NA	upstream_gene_variant	upstream_gene_variant	YES	NC_NA	NC_NA	5.19
KDM4C	ENST00000381309	chr9_6798443_T_C	5	NA	NA	intron_variant	intron_variant	YES	OPEN_CHROMATIN	openChromatin|chr9:6798278-6798558	1.63
NA	NA	chr21_9892220_A_G	5	NA	NA	intergenic_variant	intergenic_variant	NO	NC_NA	NC_NA	5.668
NBPF15	ENST00000478419	chr1_144464430_G_A	5	NA	NA	upstream_gene_variant	upstream_gene_variant	NO	NC_NA	NC_NA	2.432
NA	NA	chr2_96061117_T_A	5	NA	NA	intergenic_variant	intergenic_variant	NO	NC_NA	NC_NA	2.504
AL592295.3	ENST00000637155	chr1_161459511_C_G	5	NA	NA	intron_variant	intron_variant&non_coding_transcript_variant	YES	NC_NA	NC_NA	0.895
PATJ	ENST00000635137	chr1_62181251_C_T	5	NA	NA	downstream_gene_variant	downstream_gene_variant	NO	NC_NA	NC_NA	2.507
AC016590.1	ENST00000652687	chr19_37293941_A_G	5	NA	NA	intron_variant	intron_variant&non_coding_transcript_variant	NO	NC_NA	NC_NA	10.58
AC079801.1	ENST00000623753	chr21_5237002_C_T	5	NA	NA	intron_variant	intron_variant&non_coding_transcript_variant	YES	NC_NA	NC_NA	2.742
AL606534.3	ENST00000427176	chr1_243004325_G_A	5	NA	NA	downstream_gene_variant	downstream_gene_variant	YES	NC_NA	NC_NA	0.193
SLC25A19	ENST00000402418	chr17_75274973_C_T	5	NA	NA	intron_variant	intron_variant	YES	NC_NA	NC_NA	6.124
ACTR3BP5	ENST00000448440	chr10_38702692_A_G	5	NA	NA	downstream_gene_variant	downstream_gene_variant	YES	NC_NA	NC_NA	5.856
NA	NA	chr10_38961735_T_C	5	NA	NA	intergenic_variant	intergenic_variant	NO	NC_NA	NC_NA	13.37
AP005901.5	ENST00000667754	chr18_15180184_G_A	5	NA	NA	downstream_gene_variant	downstream_gene_variant	YES	NC_NA	NC_NA	0.326
NA	NA	chr6_104589978_A_C	5	NA	NA	intergenic_variant	intergenic_variant	NO	NC_NA	NC_NA	14.5
NA	NA	chr11_18920162_C_G	5	NA	NA	intergenic_variant	intergenic_variant	NO	NC_NA	NC_NA	0.124
PGM5	ENST00000396396	chr9_68377941_T_G	5	NA	NA	intron_variant	intron_variant	YES	OPEN_CHROMATIN	openChromatin|chr9:68377745-68377958	9.828
AC084357.2	ENST00000509615	chr12_63739407_T_C	5	NA	NA	intron_variant	intron_variant&non_coding_transcript_variant	YES	NC_NA	NC_NA	1.105
AP006222.1	ENST00000424587	chr1_270848_C_G	5	NA	NA	intron_variant	intron_variant&non_coding_transcript_variant	YES	NC_NA	NC_NA	1.767
NA	NA	chr2_94225465_C_A	5	NA	NA	intergenic_variant	intergenic_variant	NO	NC_NA	NC_NA	0.982
AC118282.2	ENST00000508739	chr4_49217614_C_T	5	NA	NA	upstream_gene_variant	upstream_gene_variant	YES	NC_NA	NC_NA	5.422
RNFT1-DT	ENST00000586209	chr17_59989359_A_G	5	NA	NA	intron_variant	intron_variant&non_coding_transcript_variant	YES	NC_NA	NC_NA	13.98
PAFAH1B1	ENST00000397195	chr17_2604118_A_G	5	NA	NA	intron_variant	intron_variant	YES	NC_NA	NC_NA	2.69
NA	NA	chr4_49266992_G_T	5	NA	NA	intergenic_variant	intergenic_variant	NO	NC_NA	NC_NA	7.312
RASGRF1	ENST00000419573	chr15_79086575_A_C	5	NA	NA	intron_variant	intron_variant	YES	NC_NA	NC_NA	0.222
TPTE2P1	ENST00000649209	chr13_24953685_T_C	5	NA	NA	intron_variant	intron_variant&non_coding_transcript_variant	YES	NC_NA	NC_NA	7.588
PDPR	ENST00000288050	chr16_70149174_T_C	5	NA	NA	intron_variant	intron_variant	YES	NC_NA	NC_NA	0.493
NA	NA	chr10_42163164_A_G	5	NA	NA	intergenic_variant	intergenic_variant	NO	NC_NA	NC_NA	8.95
BAGE2	ENST00000470054	chr21_10448400_T_C	5	NA	NA	intron_variant	intron_variant&non_coding_transcript_variant	NO	NC_NA	NC_NA	16
AC132008.2	ENST00000418868	chr3_197622678_A_G	5	NA	NA	intron_variant	intron_variant&non_coding_transcript_variant	YES	NC_NA	NC_NA	2.117
FAM90A24P	ENST00000520792	chr8_8022150_T_C	5	NA	NA	intron_variant	intron_variant&non_coding_transcript_variant	YES	NC_NA	NC_NA	6.852
NA	NA	chr4_84465055_T_A	5	NA	NA	intergenic_variant	intergenic_variant	NO	NC_NA	NC_NA	1.39
NA	NA	chr20_28557884_G_A	5	NA	NA	intergenic_variant	intergenic_variant	NO	NC_NA	NC_NA	9.344
REXO1L1P	ENST00000379010	chr8_85659932_C_G	5	NA	NA	non_coding_transcript_exon_variant	non_coding_transcript_exon_variant	YES	OPEN_CHROMATIN	openChromatin|chr8:85659912-85660280	7.022
AC053481.4	ENST00000583164	chr17_62261824_C_T	5	NA	NA	intron_variant	intron_variant&non_coding_transcript_variant	YES	NC_NA	NC_NA	2.852
AL390755.1	ENST00000670698	chr13_110070207_T_C	5	NA	NA	intron_variant	intron_variant&non_coding_transcript_variant	NO	NC_NA	NC_NA	2.473
AC244453.3	ENST00000426275	chr1_121114998_T_A	5	NA	NA	intron_variant	intron_variant&non_coding_transcript_variant	YES	NC_NA	NC_NA	4.466
IQCG	ENST00000265239	chr3_197942416_G_A	5	NA	NA	intron_variant	intron_variant	YES	NC_NA	NC_NA	2.534
NA	NA	chr20_2352206_T_G	5	NA	NA	intergenic_variant	intergenic_variant	NO	CTCF_SITES	CTCF|chr20:2349800-2352600	5.573
EIF3FP1	ENST00000613970	chr21_10330637_T_A	5	NA	NA	upstream_gene_variant	upstream_gene_variant	YES	NC_NA	NC_NA	11.58
OR11H12	ENST00000550708	chr14_18605611_C_T	5	NA	NA	downstream_gene_variant	downstream_gene_variant	YES	NC_NA	NC_NA	4.659
ASH2L	ENST00000343823	chr8_38122866_A_C	5	NA	NA	intron_variant	intron_variant	YES	NC_NA	NC_NA	0.409
SEMA4D	ENST00000450295	chr9_89405425_A_C	5	11	p.Leu11Arg	missense_variant	missense_variant	YES	CDS	SEMA4D	22.1
AHR	ENST00000642825	chr7_17142516_T_A	5	NA	NA	intron_variant	intron_variant	NO	NC_NA	NC_NA	2.432
WASH7P	ENST00000488147	chr1_14487_G_A	5	NA	NA	non_coding_transcript_exon_variant	non_coding_transcript_exon_variant	YES	NC_NA	NC_NA	5.057
LINC00276	ENST00000417751	chr2_14005415_A_C	5	NA	NA	intron_variant	intron_variant&non_coding_transcript_variant	NO	NC_NA	NC_NA	0.711
NA	NA	chr21_7959160_G_T	5	NA	NA	intergenic_variant	intergenic_variant	NO	NC_NA	NC_NA	7.897
MIR4477B	ENST00000581659	chr9_63819583_C_T	5	NA	NA	non_coding_transcript_exon_variant	non_coding_transcript_exon_variant	YES	MIRNAS	MIR4477B_ENSG00000266017	7.011
NA	NA	chr17_26956544_A_G	5	NA	NA	intergenic_variant	intergenic_variant	NO	NC_NA	NC_NA	10.15
KCNJ12	ENST00000583088	chr17_21410999_G_A	5	NA	NA	intron_variant	intron_variant	YES	NC_NA	NC_NA	1.338
NA	NA	chr16_16451021_C_T	5	NA	NA	intergenic_variant	intergenic_variant	NO	NC_NA	NC_NA	7.16
NA	NA	chr22_10774826_C_T	5	NA	NA	intergenic_variant	intergenic_variant	NO	NC_NA	NC_NA	9.501
DYNC2H1	ENST00000650373	chr11_103310668_A_T	5	NA	NA	intron_variant	intron_variant	YES	NC_NA	NC_NA	1.453
NA	NA	chr7_62386018_A_G	5	NA	NA	intergenic_variant	intergenic_variant	NO	NC_NA	NC_NA	1.996
ANKRD36C	ENST00000456556	chr2_95858614_A_G	5	NA	NA	intron_variant	intron_variant	YES	NC_NA	NC_NA	4.233
AP002784.1	ENST00000663963	chr11_94238606_A_G	5	NA	NA	intron_variant	intron_variant&non_coding_transcript_variant	YES	NC_NA	NC_NA	7.888
SMYD3	ENST00000490107	chr1_246363765_C_A	5	NA	NA	intron_variant	intron_variant	YES	OPEN_CHROMATIN	openChromatin|chr1:246363524-246363974	1.26
CR1	ENST00000367049	chr1_207567664_T_C	5	NA	NA	intron_variant	intron_variant	YES	NC_NA	NC_NA	1.584
CDKAL1	ENST00000274695	chr6_21226303_G_T	5	NA	NA	intron_variant	intron_variant	YES	NC_NA	NC_NA	0.328
NA	NA	chr7_150126614_C_T	5	NA	NA	intergenic_variant	intergenic_variant	NO	NC_NA	NC_NA	1.266
NA	NA	chr22_11582770_A_G	5	NA	NA	intergenic_variant	intergenic_variant	NO	NC_NA	NC_NA	8.01
NA	NA	chr21_10272173_C_G	5	NA	NA	intergenic_variant	intergenic_variant	NO	CTCF_SITES	CTCF|chr21:10271800-10272600	8.453
IL9RP4	ENST00000571755	chr18_83821_G_C	5	NA	NA	intron_variant	intron_variant&non_coding_transcript_variant	YES	NC_NA	NC_NA	3.847
CSRP2	ENST00000311083	chr12_76855038_G_T	5	NA	NA	downstream_gene_variant	downstream_gene_variant	YES	NC_NA	NC_NA	2.467
EPHA1-AS1	ENST00000429289	chr7_143527256_T_C	5	NA	NA	downstream_gene_variant	downstream_gene_variant	YES	NC_NA	NC_NA	7.8
SPAG9	ENST00000262013	chr17_51026346_T_A	5	NA	NA	intron_variant	intron_variant	YES	NC_NA	NC_NA	5.175
NA	NA	chr9_40979445_G_C	5	NA	NA	intergenic_variant	intergenic_variant	NO	NC_NA	NC_NA	4.039
AC091057.7	ENST00000566548	chr15_30691688_C_T	5	NA	NA	intron_variant	intron_variant&non_coding_transcript_variant	YES	NC_NA	NC_NA	8.916
AL139100.1	ENST00000408001	chr6_34739809_C_T	5	NA	NA	upstream_gene_variant	upstream_gene_variant	YES	NC_NA	NC_NA	8.601
PITPNC1	ENST00000581322	chr17_67550924_G_C	5	NA	NA	intron_variant	intron_variant	YES	NC_NA	NC_NA	0.491
NA	NA	chr12_43913_C_T	5	NA	NA	intergenic_variant	intergenic_variant	NO	NC_NA	NC_NA	5.118
NA	NA	chr9_42505847_T_G	5	NA	NA	intergenic_variant	intergenic_variant	NO	NC_NA	NC_NA	4.948
AL356968.1	ENST00000416622	chr1_48501580_A_C	5	NA	NA	upstream_gene_variant	upstream_gene_variant	YES	NC_NA	NC_NA	3.972
FRG1GP	ENST00000634617	chr22_12598607_C_A	5	NA	NA	upstream_gene_variant	upstream_gene_variant	YES	NC_NA	NC_NA	5.792
GRM3	ENST00000361669	chr7_86807653_G_A	5	NA	NA	intron_variant	intron_variant	YES	NC_NA	NC_NA	0.534
MIR1302-10	ENST00000408734	chr15_101958891_A_G	5	NA	NA	downstream_gene_variant	downstream_gene_variant	YES	NC_NA	NC_NA	6.189
TAF11L6	ENST00000640558	chr5_17526457_T_G	5	NA	NA	upstream_gene_variant	upstream_gene_variant	YES	NC_NA	NC_NA	5.669
NA	NA	chr21_9891579_G_A	5	NA	NA	intergenic_variant	intergenic_variant	NO	NC_NA	NC_NA	2.1
ACTR3B	ENST00000256001	chr7_152843309_A_G	5	NA	NA	intron_variant	intron_variant	YES	NC_NA	NC_NA	0.588
MYO5BP3	ENST00000431872	chr9_63766068_A_G	5	NA	NA	upstream_gene_variant	upstream_gene_variant	YES	NC_NA	NC_NA	4.059
CLVS1	ENST00000522621	chr8_61228932_T_G	5	NA	NA	intron_variant	intron_variant	NO	NC_NA	NC_NA	6.826
AP001005.3	ENST00000575325	chr18_60320_T_A	5	NA	NA	intron_variant	intron_variant&non_coding_transcript_variant	YES	NC_NA	NC_NA	2.875
ABCB10P1	ENST00000614297	chr15_23182456_G_A	5	NA	NA	downstream_gene_variant	downstream_gene_variant	YES	NC_NA	NC_NA	3.355
IGHG1	ENST00000390548	chr14_105743374_C_T	5	NA	NA	upstream_gene_variant	upstream_gene_variant	YES	NC_NA	NC_NA	5.211
AL772307.1	ENST00000639363	chr9_40012553_C_T	5	NA	NA	intron_variant	intron_variant&non_coding_transcript_variant	YES	NC_NA	NC_NA	0.37
NA	NA	chr21_5225049_A_G	5	NA	NA	intergenic_variant	intergenic_variant	NO	NC_NA	NC_NA	13.52
AC092447.7	ENST00000422212	chr7_56421020_G_A	5	NA	NA	downstream_gene_variant	downstream_gene_variant	YES	NC_NA	NC_NA	1.338
NA	NA	chr22_11036867_G_A	5	NA	NA	intergenic_variant	intergenic_variant	NO	NC_NA	NC_NA	11.49
NA	NA	chr14_47910779_T_A	5	NA	NA	intergenic_variant	intergenic_variant	NO	NC_NA	NC_NA	4.61
NA	NA	chr12_91436573_T_A	5	NA	NA	intergenic_variant	intergenic_variant	NO	NC_NA	NC_NA	1.4
EIF3FP1	ENST00000613970	chr21_10328880_G_A	5	NA	NA	upstream_gene_variant	upstream_gene_variant	YES	LINCRNAS	AP003900.1_ENSG00000277693	10.17
AC126603.1	ENST00000557586	chr15_20257005_G_A	5	NA	NA	intron_variant	intron_variant&non_coding_transcript_variant	YES	NC_NA	NC_NA	4.309
AC004936.1	ENST00000654800	chr7_10074608_A_T	5	NA	NA	intron_variant	intron_variant&non_coding_transcript_variant	YES	NC_NA	NC_NA	0.653
NA	NA	chr7_150129628_C_A	5	NA	NA	intergenic_variant	intergenic_variant	NO	NC_NA	NC_NA	0.815
AC091979.1	ENST00000517595	chr5_158457580_A_C	5	NA	NA	downstream_gene_variant	downstream_gene_variant	YES	NC_NA	NC_NA	0.755
AL591684.1	ENST00000434533	chr10_47493040_C_A	5	NA	NA	upstream_gene_variant	upstream_gene_variant	YES	DISTAL_PROMOTERS	FAM25G_ENSG00000189090	0.739
BAGE2	ENST00000470054	chr21_10434043_C_A	5	NA	NA	intron_variant	intron_variant&non_coding_transcript_variant	NO	NC_NA	NC_NA	6.534
NA	NA	chr21_9886976_T_A	5	NA	NA	intergenic_variant	intergenic_variant	NO	NC_NA	NC_NA	7.886
NA	NA	chr22_10760679_C_T	5	NA	NA	intergenic_variant	intergenic_variant	NO	NC_NA	NC_NA	7.153
PEA15	ENST00000368076	chr1_160213709_A_G	5	NA	NA	3_prime_UTR_variant	3_prime_UTR_variant	YES	3_PRIME_UTRS	PEA15_ENSG00000162734	11.52
NA	NA	chr22_10774057_T_A	5	NA	NA	intergenic_variant	intergenic_variant	NO	NC_NA	NC_NA	8.186
LRRTM4	ENST00000409911	chr2_77242556_A_C	5	NA	NA	intron_variant	intron_variant	YES	NC_NA	NC_NA	3.615
GGT8P	ENST00000418938	chr2_91785797_T_G	5	NA	NA	downstream_gene_variant	downstream_gene_variant	YES	NC_NA	NC_NA	1.435
C2orf27B	ENST00000623129	chr2_131800591_A_G	5	NA	NA	intron_variant	intron_variant&non_coding_transcript_variant	YES	NC_NA	NC_NA	5.288
UGGT2	ENST00000376747	chr13_95972154_G_T	5	NA	NA	intron_variant	intron_variant	YES	NC_NA	NC_NA	0.056
NA	NA	chr9_138190200_T_G	5	NA	NA	intergenic_variant	intergenic_variant	NO	NC_NA	NC_NA	3.501
WASH9P	ENST00000623083	chr1_190754_T_G	5	NA	NA	intron_variant	intron_variant&non_coding_transcript_variant	YES	NC_NA	NC_NA	6.211
VN1R7P	ENST00000619242	chr21_10362834_C_T	5	NA	NA	downstream_gene_variant	downstream_gene_variant	YES	NC_NA	NC_NA	7.957
DUXAP8	ENST00000447898	chr22_15803514_G_A	5	NA	NA	intron_variant	intron_variant&non_coding_transcript_variant	YES	NC_NA	NC_NA	3.615
AF254983.2	ENST00000612331	chr21_10398894_G_T	5	NA	NA	downstream_gene_variant	downstream_gene_variant	YES	NC_NA	NC_NA	8.918
ZNF503-AS1	ENST00000666247	chr10_75258084_A_G	5	NA	NA	intron_variant	intron_variant&non_coding_transcript_variant	NO	NC_NA	NC_NA	1.165
OR2T32P	ENST00000642003	chr1_248083791_C_T	5	NA	NA	non_coding_transcript_exon_variant	non_coding_transcript_exon_variant	YES	NC_NA	NC_NA	4.02
IGHVII-30-1	ENST00000522218	chr14_106342715_C_G	5	NA	NA	non_coding_transcript_exon_variant	non_coding_transcript_exon_variant	YES	NC_NA	NC_NA	2.827
HLA-DRB9	ENST00000449413	chr6_32462046_G_T	5	NA	NA	intron_variant	intron_variant&non_coding_transcript_variant	YES	NC_NA	NC_NA	1.35
AP006222.1	ENST00000424587	chr1_268051_C_T	5	NA	NA	non_coding_transcript_exon_variant	non_coding_transcript_exon_variant	YES	CTCF_SITES	CTCF|chr1:267400-269200	6.54
AC142381.3	ENST00000568208	chr16_31974604_T_C	5	NA	NA	upstream_gene_variant	upstream_gene_variant	YES	NC_NA	NC_NA	2.049
NA	NA	chr14_18673594_G_A	5	NA	NA	intergenic_variant	intergenic_variant	NO	NC_NA	NC_NA	1.335
SRGAP2C	ENST00000367123	chr1_121269632_A_G	5	NA	NA	intron_variant	intron_variant	YES	NC_NA	NC_NA	5.64
AC136628.4	ENST00000520758	chr5_179515936_G_A	5	NA	NA	upstream_gene_variant	upstream_gene_variant	YES	NC_NA	NC_NA	0.561
AC012616.1	ENST00000600294	chr19_8774916_A_G	5	NA	NA	downstream_gene_variant	downstream_gene_variant	YES	NC_NA	NC_NA	7.193
CD74	ENST00000009530	chr5_150410635_A_C	5	NA	NA	intron_variant	intron_variant	YES	NC_NA	NC_NA	13.36
NA	NA	chr20_29064109_G_A	5	NA	NA	intergenic_variant	intergenic_variant	NO	NC_NA	NC_NA	10.1
PATJ	ENST00000642238	chr1_62048591_T_A	5	NA	NA	intron_variant	intron_variant	YES	NC_NA	NC_NA	1.166
STEAP1B	ENST00000439708	chr7_22536851_A_G	5	NA	NA	intron_variant	intron_variant	NO	NC_NA	NC_NA	10.2
NA	NA	chr1_83391142_A_C	5	NA	NA	intergenic_variant	intergenic_variant	NO	NC_NA	NC_NA	2.44
AC138932.1	ENST00000534164	chr16_14913317_G_A	5	NA	NA	intron_variant	intron_variant&non_coding_transcript_variant	YES	NC_NA	NC_NA	2.681
U2	ENST00000615943	chr22_10735410_T_A	5	NA	NA	downstream_gene_variant	downstream_gene_variant	YES	NC_NA	NC_NA	1.742
PXT1	ENST00000454782	chr6_36436113_C_A	5	NA	NA	intron_variant	intron_variant	YES	NC_NA	NC_NA	0.289
NA	NA	chr7_65106930_A_G	5	NA	NA	intergenic_variant	intergenic_variant	NO	NC_NA	NC_NA	7.304
RNA5S11	ENST00000362464	chr1_228633454_G_T	5	NA	NA	upstream_gene_variant	upstream_gene_variant	YES	NC_NA	NC_NA	7.919
DUX4L50	ENST00000455245	chr9_63821662_T_C	5	NA	NA	upstream_gene_variant	upstream_gene_variant	YES	NC_NA	NC_NA	6.698
NA	NA	chr20_29332061_A_C	5	NA	NA	intergenic_variant	intergenic_variant	NO	NC_NA	NC_NA	9.964
AC090983.2	ENST00000651136	chr15_24555525_A_G	5	NA	NA	upstream_gene_variant	upstream_gene_variant	YES	NC_NA	NC_NA	3.514
XCL2	ENST00000367819	chr1_168545733_G_A	5	NA	NA	upstream_gene_variant	upstream_gene_variant	YES	DISTAL_PROMOTERS;CTCF_SITES	XCL2_ENSG00000143185;CTCF|chr1:168545400-168546600	1.816
NA	NA	chr9_40979728_C_G	5	NA	NA	intergenic_variant	intergenic_variant	NO	NC_NA	NC_NA	7.241
STXBP4	ENST00000376352	chr17_54997770_G_T	5	NA	NA	intron_variant	intron_variant	YES	NC_NA	NC_NA	5.815
POC1B	ENST00000313546	chr12_89473697_T_A	5	NA	NA	intron_variant	intron_variant	YES	NC_NA	NC_NA	2.558
HPS3	ENST00000296051	chr3_149161505_A_C	5	NA	NA	intron_variant	intron_variant	YES	NC_NA	NC_NA	0.258
NA	NA	chr15_97035707_G_T	5	NA	NA	intergenic_variant	intergenic_variant	NO	NC_NA	NC_NA	0.948
PDCD6IPP2	ENST00000566178	chr15_28835880_C_T	5	NA	NA	intron_variant	intron_variant&non_coding_transcript_variant	YES	NC_NA	NC_NA	0.27
NA	NA	chr17_22043761_T_C	5	NA	NA	intergenic_variant	intergenic_variant	NO	NC_NA	NC_NA	7.873
LONRF2P1	ENST00000584783	chr18_14446271_A_C	5	NA	NA	downstream_gene_variant	downstream_gene_variant	YES	NC_NA	NC_NA	5.066
NA	NA	chr1_196933497_T_A	5	NA	NA	intergenic_variant	intergenic_variant	NO	TFBS	TFBS|chr1:196933331-196934355	1.761
AC017002.3	ENST00000644013	chr2_111458714_A_G	5	NA	NA	intron_variant	intron_variant&non_coding_transcript_variant	YES	NC_NA	NC_NA	5.537
UNC93A	ENST00000230256	chr6_167309968_C_A	5	NA	NA	intron_variant	intron_variant	YES	TFBS	TFBS|chr6:167309491-167311091	0.196
NA	NA	chrX_82608435_A_C	5	NA	NA	intergenic_variant	intergenic_variant	NO	NC_NA	NC_NA	2.381
NA	NA	chr18_14437457_G_A	5	NA	NA	intergenic_variant	intergenic_variant	NO	NC_NA	NC_NA	0.517
MTND2P28	ENST00000457540	chr1_630630_G_A	5	NA	NA	non_coding_transcript_exon_variant	non_coding_transcript_exon_variant	YES	CTCF_SITES	CTCF|chr1:629200-632400	7.173
NA	NA	chr8_144675996_A_G	5	NA	NA	intergenic_variant	intergenic_variant	NO	NC_NA	NC_NA	1.596
THAP12P6	ENST00000431978	chr13_26241976_T_A	5	NA	NA	downstream_gene_variant	downstream_gene_variant	YES	NC_NA	NC_NA	0.776
DHRS4	ENST00000313250	chr14_23961170_A_G	5	NA	NA	intron_variant	intron_variant	YES	NC_NA	NC_NA	2.745
AC138409.2	ENST00000514048	chr5_34168462_C_T	5	NA	NA	non_coding_transcript_exon_variant	non_coding_transcript_exon_variant	YES	NC_NA	NC_NA	1.751
NA	NA	chr2_234170418_A_T	5	NA	NA	intergenic_variant	intergenic_variant	NO	NC_NA	NC_NA	3.589
AC084357.2	ENST00000509615	chr12_63681128_C_A	5	NA	NA	intron_variant	intron_variant&non_coding_transcript_variant	YES	NC_NA	NC_NA	5.936
CYP4Z1	ENST00000334194	chr1_47090237_A_G	5	NA	NA	intron_variant	intron_variant	YES	NC_NA	NC_NA	4.278
AC010624.5	ENST00000660128	chr19_50137124_G_T	5	NA	NA	non_coding_transcript_exon_variant	non_coding_transcript_exon_variant	YES	LINCRNAS;CTCF_SITES	AC010624.5_ENSG00000287001;CTCF|chr19:50136400-50137800	5.847
MUC20-OT1	ENST00000414625	chr3_195691798_C_T	5	NA	NA	intron_variant	intron_variant&non_coding_transcript_variant	NO	TFBS	TFBS|chr3:195691711-195691978	0.733
BMP2K	ENST00000335016	chr4_78883602_A_C	5	NA	NA	intron_variant	intron_variant	YES	NC_NA	NC_NA	0.091
PWRN1	ENST00000651552	chr15_24425959_A_G	5	NA	NA	intron_variant	intron_variant&non_coding_transcript_variant	YES	NC_NA	NC_NA	1.142
AP005901.5	ENST00000667754	chr18_15179441_C_T	5	NA	NA	downstream_gene_variant	downstream_gene_variant	YES	NC_NA	NC_NA	4.94
AF254983.2	ENST00000612331	chr21_10400469_G_A	5	NA	NA	downstream_gene_variant	downstream_gene_variant	YES	NC_NA	NC_NA	8.508
AC084357.2	ENST00000509615	chr12_63680271_A_T	5	NA	NA	intron_variant	intron_variant&non_coding_transcript_variant	YES	NC_NA	NC_NA	0.615
NBPF12	ENST00000617931	chr1_146966142_A_T	5	NA	NA	intron_variant	intron_variant	YES	NC_NA	NC_NA	1.204
NA	NA	chr21_9894374_A_T	5	NA	NA	intergenic_variant	intergenic_variant	NO	NC_NA	NC_NA	8.13
DPY19L2	ENST00000324472	chr12_63615807_G_A	5	NA	NA	intron_variant	intron_variant	YES	NC_NA	NC_NA	0.977
AC010624.1	ENST00000527209	chr19_50063263_A_C	5	NA	NA	intron_variant	intron_variant&non_coding_transcript_variant	YES	NC_NA	NC_NA	6.987
NOMO1	ENST00000287667	chr16_14859925_A_G	5	NA	NA	intron_variant	intron_variant	YES	TFBS	TFBS|chr16:14859890-14860844	4.645
TRGJ2	ENST00000390333	chr7_38257872_G_A	5	NA	NA	upstream_gene_variant	upstream_gene_variant	YES	NC_NA	NC_NA	0.918
NA	NA	chr20_28612545_C_T	5	NA	NA	intergenic_variant	intergenic_variant	NO	NC_NA	NC_NA	6.885
KYNU	ENST00000264170	chr2_142918590_G_T	5	NA	NA	intron_variant	intron_variant	YES	NONCANONICAL_SPLICE	KYNU_ENSG00000115919	0.905
HYDIN	ENST00000393567	chr16_71051181_A_G	5	NA	NA	intron_variant	intron_variant	YES	NC_NA	NC_NA	7.007
TRAPPC9	ENST00000389328	chr8_140249594_A_C	5	NA	NA	intron_variant	intron_variant	YES	NC_NA	NC_NA	1.071
NA	NA	chr22_11040192_A_G	5	NA	NA	intergenic_variant	intergenic_variant	NO	NC_NA	NC_NA	12.97
NA	NA	chr10_3722843_A_C	5	NA	NA	intergenic_variant	intergenic_variant	NO	NC_NA	NC_NA	2.748
NA	NA	chr22_10774069_G_A	5	NA	NA	intergenic_variant	intergenic_variant	NO	NC_NA	NC_NA	7.051
AC126603.1	ENST00000557586	chr15_20268561_G_A	5	NA	NA	intron_variant	intron_variant&non_coding_transcript_variant	YES	NC_NA	NC_NA	6.016
AF254983.1	ENST00000612267	chr21_10596372_C_T	5	NA	NA	intron_variant	intron_variant&non_coding_transcript_variant	YES	NC_NA	NC_NA	2.569
AC087203.3	ENST00000602981	chr8_12410464_T_A	5	NA	NA	upstream_gene_variant	upstream_gene_variant	YES	NC_NA	NC_NA	1.923
NA	NA	chr22_12307671_A_G	5	NA	NA	intergenic_variant	intergenic_variant	NO	NC_NA	NC_NA	9.028
NA	NA	chr7_63815334_G_A	5	NA	NA	intergenic_variant	intergenic_variant	NO	NC_NA	NC_NA	3.676
CSMD3	ENST00000297405	chr8_112411140_G_T	5	NA	NA	intron_variant	intron_variant	YES	NC_NA	NC_NA	0.297
NA	NA	chr22_11552731_G_A	5	NA	NA	intergenic_variant	intergenic_variant	NO	NC_NA	NC_NA	6.117
NA	NA	chr8_69366640_A_C	5	NA	NA	intergenic_variant	intergenic_variant	NO	NC_NA	NC_NA	1.956
DDX6	ENST00000620157	chr11_118781964_A_G	5	NA	NA	intron_variant	intron_variant	YES	NC_NA	NC_NA	1.692
NA	NA	chr11_80834611_A_T	5	NA	NA	intergenic_variant	intergenic_variant	NO	NC_NA	NC_NA	7.318
NA	NA	chr1_184263478_A_T	5	NA	NA	intergenic_variant	intergenic_variant	NO	NC_NA	NC_NA	3.551
NA	NA	chr9_63790695_G_A	5	NA	NA	intergenic_variant	intergenic_variant	NO	NC_NA	NC_NA	5.176
PRIM2	ENST00000615550	chr6_57380701_C_T	5	NA	NA	intron_variant	intron_variant	YES	NC_NA	NC_NA	0.054
AC009299.1	ENST00000429684	chr2_161279472_T_C	5	NA	NA	upstream_gene_variant	upstream_gene_variant	YES	NC_NA	NC_NA	7.08
PBXIP1	ENST00000368463	chr1_154949720_T_G	5	NA	NA	intron_variant	intron_variant	YES	NC_NA	NC_NA	4.171
NA	NA	chr21_9297611_A_T	5	NA	NA	intergenic_variant	intergenic_variant	NO	NC_NA	NC_NA	4.032
NA	NA	chr21_19166400_T_G	5	NA	NA	intergenic_variant	intergenic_variant	NO	NC_NA	NC_NA	0.718
AC008267.5	ENST00000424928	chr7_66477020_C_A	5	NA	NA	downstream_gene_variant	downstream_gene_variant	YES	NC_NA	NC_NA	0.558
PIGN	ENST00000639600	chr18_61918021_T_G	5	NA	NA	intron_variant	intron_variant	NO	NC_NA	NC_NA	14.68
SNX18P23	ENST00000510867	chr4_49235141_T_A	5	NA	NA	upstream_gene_variant	upstream_gene_variant	YES	NC_NA	NC_NA	11.71
NA	NA	chr19_28278444_G_T	5	NA	NA	intergenic_variant	intergenic_variant	NO	NC_NA	NC_NA	0.348
NA	NA	chr10_131620979_G_T	5	NA	NA	intergenic_variant	intergenic_variant	NO	NC_NA	NC_NA	0.531
LINC00869	ENST00000610578	chr1_149639463_T_C	5	NA	NA	intron_variant	intron_variant&non_coding_transcript_variant	YES	NC_NA	NC_NA	6.263
DDX12P	ENST00000432996	chr12_9448250_G_T	5	NA	NA	upstream_gene_variant	upstream_gene_variant	YES	NC_NA	NC_NA	5.296
CYP4A22	ENST00000371891	chr1_47138831_T_A	5	NA	NA	intron_variant	intron_variant	YES	NC_NA	NC_NA	1.133
CAGE1	ENST00000502583	chr6_7334757_T_A	5	NA	NA	intron_variant	intron_variant	YES	NC_NA	NC_NA	0.184
AF254983.2	ENST00000612331	chr21_10402532_C_T	5	NA	NA	downstream_gene_variant	downstream_gene_variant	YES	NC_NA	NC_NA	9.481
DUXAP10	ENST00000624585	chr14_19328251_C_T	5	NA	NA	intron_variant	intron_variant&non_coding_transcript_variant	YES	NC_NA	NC_NA	5.494
NA	NA	chr21_9891578_T_C	5	NA	NA	intergenic_variant	intergenic_variant	NO	NC_NA	NC_NA	3.732
LERFS	ENST00000662817	chr9_62863562_G_A	5	NA	NA	intron_variant	intron_variant&non_coding_transcript_variant	YES	NC_NA	NC_NA	3.298
AC241377.2	ENST00000612313	chr1_121051274_G_C	5	NA	NA	intron_variant	intron_variant&non_coding_transcript_variant	NO	NC_NA	NC_NA	2.12
CBX1P4	ENST00000439415	chrX_17285272_T_G	5	NA	NA	downstream_gene_variant	downstream_gene_variant	YES	NC_NA	NC_NA	5.675
AC132008.2	ENST00000418868	chr3_197618028_C_T	5	NA	NA	intron_variant	intron_variant&non_coding_transcript_variant	YES	NC_NA	NC_NA	1.807
NA	NA	chr10_38933827_C_T	5	NA	NA	intergenic_variant	intergenic_variant	NO	NC_NA	NC_NA	1.829
AC004899.2	ENST00000622993	chr7_48845703_A_T	5	NA	NA	upstream_gene_variant	upstream_gene_variant	YES	NC_NA	NC_NA	6.934
LINC00665	ENST00000675324	chr19_36268832_G_A	5	NA	NA	intron_variant	intron_variant&non_coding_transcript_variant	NO	NC_NA	NC_NA	6.984
IGKV1-5	ENST00000496168	chr2_88951081_T_C	5	NA	NA	upstream_gene_variant	upstream_gene_variant	YES	NC_NA	NC_NA	0.034
NA	NA	chrY_56875540_G_A	5	NA	NA	intergenic_variant	intergenic_variant	NO	NC_NA	NC_NA	2.778
NA	NA	chrY_26671714_T_G	5	NA	NA	intergenic_variant	intergenic_variant	NO	NC_NA	NC_NA	3.532
AL672310.1	ENST00000426839	chr6_170737344_A_G	5	NA	NA	non_coding_transcript_exon_variant	non_coding_transcript_exon_variant	YES	LINCRNAS;CTCF_SITES	AL672310.1_ENSG00000230423;CTCF|chr6:170736200-170737400	3.074
GXYLT2	ENST00000389617	chr3_72959977_A_G	5	NA	NA	intron_variant	intron_variant	YES	NC_NA	NC_NA	1.324
AC127526.3	ENST00000637148	chr11_3453074_C_T	5	NA	NA	intron_variant	intron_variant&non_coding_transcript_variant	YES	CTCF_SITES	CTCF|chr11:3452600-3453200	0.885
AC019068.1	ENST00000415226	chr2_236280627_T_A	5	NA	NA	intron_variant	intron_variant&non_coding_transcript_variant	NO	NC_NA	NC_NA	3.257
DUXAP8	ENST00000447898	chr22_15803583_C_A	5	NA	NA	intron_variant	intron_variant&non_coding_transcript_variant	YES	NC_NA	NC_NA	6.082
AC004987.2	ENST00000413879	chr7_39869900_T_C	5	NA	NA	downstream_gene_variant	downstream_gene_variant	YES	NC_NA	NC_NA	2.146
BX664718.2	ENST00000656473	chr9_42750668_A_C	5	NA	NA	intron_variant	intron_variant&non_coding_transcript_variant	NO	NC_NA	NC_NA	2.618
AC026495.2	ENST00000656782	chr15_20317998_G_T	5	NA	NA	intron_variant	intron_variant&non_coding_transcript_variant	YES	NC_NA	NC_NA	3.76
CEP112	ENST00000392769	chr17_66074895_T_A	5	NA	NA	intron_variant	intron_variant	YES	NC_NA	NC_NA	6.076
FRG1BP	ENST00000278882	chr20_30393644_G_T	5	NA	NA	non_coding_transcript_exon_variant	non_coding_transcript_exon_variant	YES	NC_NA	NC_NA	15.77
PGM5P4-AS1	ENST00000652488	chr2_113530746_C_T	5	NA	NA	intron_variant	intron_variant&non_coding_transcript_variant	YES	NC_NA	NC_NA	1.214
NA	NA	chr21_9885385_G_T	5	NA	NA	intergenic_variant	intergenic_variant	NO	NC_NA	NC_NA	1.552
CHEK2P2	ENST00000555186	chr15_20288300_G_C	5	NA	NA	intron_variant	intron_variant&non_coding_transcript_variant	YES	NC_NA	NC_NA	0.746
EGF	ENST00000265171	chr4_110004996_A_T	5	NA	NA	intron_variant	intron_variant	YES	NC_NA	NC_NA	0.474
NA	NA	chr10_37102679_T_C	5	NA	NA	intergenic_variant	intergenic_variant	NO	NC_NA	NC_NA	0.081
NA	NA	chr21_13804859_T_G	5	NA	NA	intergenic_variant	intergenic_variant	NO	NC_NA	NC_NA	4.038
FAM230G	ENST00000617303	chr22_20334626_G_C	5	NA	NA	upstream_gene_variant	upstream_gene_variant	NO	NC_NA	NC_NA	1.66
LINC00963	ENST00000419300	chr9_129508802_C_A	5	NA	NA	non_coding_transcript_exon_variant	non_coding_transcript_exon_variant	YES	LINCRNAS	LINC00963_ENSG00000204054	0.915
AP003900.1	ENST00000667012	chr21_10339194_A_G	5	NA	NA	intron_variant	intron_variant&non_coding_transcript_variant	YES	NC_NA	NC_NA	7.117
NA	NA	chr10_4930026_C_T	5	NA	NA	intergenic_variant	intergenic_variant	NO	NC_NA	NC_NA	0.918
NA	NA	chr2_117677372_A_C	5	NA	NA	intergenic_variant	intergenic_variant	NO	NC_NA	NC_NA	5.38
CR1	ENST00000367049	chr1_207636282_G_A	5	NA	NA	intron_variant	intron_variant	YES	CTCF_SITES	CTCF|chr1:207636200-207636600	10.06
NA	NA	chr14_105633719_G_T	5	NA	NA	intergenic_variant	intergenic_variant	NO	NC_NA	NC_NA	4.119
POTEH	ENST00000343518	chr22_15711668_G_A	5	NA	NA	intron_variant	intron_variant	YES	NC_NA	NC_NA	1.431
VN1R74P	ENST00000613259	chr18_14679812_A_G	5	NA	NA	downstream_gene_variant	downstream_gene_variant	YES	NC_NA	NC_NA	7.315
SNHG27	ENST00000514222	chr4_131750312_G_A	5	NA	NA	intron_variant	intron_variant&non_coding_transcript_variant	NO	NC_NA	NC_NA	7.164
NA	NA	chr22_11038764_G_T	5	NA	NA	intergenic_variant	intergenic_variant	NO	NC_NA	NC_NA	14.23
AC021351.1	ENST00000561394	chr15_36165643_T_G	5	NA	NA	intron_variant	intron_variant&non_coding_transcript_variant	YES	NC_NA	NC_NA	4.875
NA	NA	chr9_30968432_T_G	5	NA	NA	intergenic_variant	intergenic_variant	NO	NC_NA	NC_NA	2.022
LINC02241	ENST00000660211	chr5_20864812_A_C	5	NA	NA	intron_variant	intron_variant&non_coding_transcript_variant	YES	ENHANCERS	enhancer|chr5:20864600-20865600	2.143
AC079801.1	ENST00000623753	chr21_5228323_C_A	5	NA	NA	downstream_gene_variant	downstream_gene_variant	YES	NC_NA	NC_NA	7.679
NA	NA	chr7_150143239_G_A	5	NA	NA	intergenic_variant	intergenic_variant	NO	NC_NA	NC_NA	0.996
BRD9	ENST00000467963	chr5_878436_A_G	5	397	p.Val397Ala	missense_variant	missense_variant	YES	CDS	BRD9	23.1
AC010624.5	ENST00000660128	chr19_50134398_G_T	5	NA	NA	downstream_gene_variant	downstream_gene_variant	YES	CTCF_SITES;TFBS	CTCF|chr19:50133200-50134800;TFBS|chr19:50133573-50134484	3.834
REXO1L1P	ENST00000379010	chr8_85660003_G_T	5	NA	NA	non_coding_transcript_exon_variant	non_coding_transcript_exon_variant	YES	OPEN_CHROMATIN	openChromatin|chr8:85659912-85660280	7.58
COBL	ENST00000395542	chr7_51288512_T_G	5	NA	NA	intron_variant	intron_variant	YES	NC_NA	NC_NA	0.641
TLL1	ENST00000061240	chr4_166038705_T_G	5	NA	NA	intron_variant	intron_variant	YES	NC_NA	NC_NA	4.147
TRG-AS1	ENST00000629357	chr7_38348595_A_T	5	NA	NA	intron_variant	intron_variant&non_coding_transcript_variant	YES	NC_NA	NC_NA	0.338
MFAP1	ENST00000267812	chr15_43817922_A_C	5	NA	NA	intron_variant	intron_variant	YES	NC_NA	NC_NA	15.54
AC138409.2	ENST00000514048	chr5_34182851_A_C	5	NA	NA	non_coding_transcript_exon_variant	non_coding_transcript_exon_variant	YES	CTCF_SITES;TFBS	CTCF|chr5:34182600-34183000;TFBS|chr5:34182617-34183078	11.6
TUBBP5	ENST00000503395	chr9_138151318_A_G	5	NA	NA	intron_variant	intron_variant&non_coding_transcript_variant	YES	NC_NA	NC_NA	2.679
AC138932.1	ENST00000534164	chr16_14913324_G_C	5	NA	NA	intron_variant	intron_variant&non_coding_transcript_variant	YES	NC_NA	NC_NA	5.419
PWRN1	ENST00000651552	chr15_24382987_A_G	5	NA	NA	intron_variant	intron_variant&non_coding_transcript_variant	YES	NC_NA	NC_NA	2.284
STK17A	ENST00000319357	chr7_43627869_T_G	5	NA	NA	downstream_gene_variant	downstream_gene_variant	YES	NC_NA	NC_NA	2.639
NA	NA	chr11_6378130_T_G	5	NA	NA	intergenic_variant	intergenic_variant	NO	NC_NA	NC_NA	0.867
NA	NA	chr1_248075036_T_C	5	NA	NA	intergenic_variant	intergenic_variant	NO	NC_NA	NC_NA	4.964
CFHR2	ENST00000367415	chr1_196944668_T_A	5	NA	NA	intron_variant	intron_variant	YES	NC_NA	NC_NA	0.274
AC138701.2	ENST00000553634	chr15_19901251_G_A	5	NA	NA	downstream_gene_variant	downstream_gene_variant	YES	NC_NA	NC_NA	6.906
OR2T32P	ENST00000642003	chr1_248083935_C_A	5	NA	NA	non_coding_transcript_exon_variant	non_coding_transcript_exon_variant	YES	NC_NA	NC_NA	1.422
NA	NA	chr22_11027026_G_T	5	NA	NA	intergenic_variant	intergenic_variant	NO	NC_NA	NC_NA	10.31
NA	NA	chrY_56863107_C_T	5	NA	NA	intergenic_variant	intergenic_variant	NO	NC_NA	NC_NA	3.512
NA	NA	chr3_161556546_C_A	5	NA	NA	intergenic_variant	intergenic_variant	NO	NC_NA	NC_NA	5.073
PSLNR	ENST00000453395	chr22_15771367_G_T	5	NA	NA	intron_variant	intron_variant&non_coding_transcript_variant	YES	NC_NA	NC_NA	3.829
PMM2P1	ENST00000581948	chr18_10639234_T_G	5	NA	NA	downstream_gene_variant	downstream_gene_variant	YES	NC_NA	NC_NA	2.083
LINC02241	ENST00000660211	chr5_20840761_T_A	5	NA	NA	intron_variant	intron_variant&non_coding_transcript_variant	YES	NC_NA	NC_NA	0.757
CD81-AS1	ENST00000413483	chr11_2358348_A_C	5	NA	NA	intron_variant	intron_variant&non_coding_transcript_variant	YES	NC_NA	NC_NA	2.762
PRICKLE2	ENST00000295902	chr3_64237159_A_C	5	NA	NA	intron_variant	intron_variant	NO	NC_NA	NC_NA	3.555
NA	NA	chr22_11570508_A_G	5	NA	NA	intergenic_variant	intergenic_variant	NO	NC_NA	NC_NA	7.185
FRG1FP	ENST00000635667	chr22_10954854_T_A	5	NA	NA	intron_variant	intron_variant&non_coding_transcript_variant	YES	NC_NA	NC_NA	6.137
RPL22P12	ENST00000401483	chr2_110631046_T_C	5	NA	NA	upstream_gene_variant	upstream_gene_variant	YES	NC_NA	NC_NA	6.359
TAF11L4	ENST00000638408	chr5_17517875_G_A	5	NA	NA	upstream_gene_variant	upstream_gene_variant	YES	DISTAL_PROMOTERS;CTCF_SITES;TFBS	TAF11L3_ENSG00000284439;CTCF|chr5:17517600-17518000;TFBS|chr5:17517552-17517972	5.644
NA	NA	chr13_37117479_A_G	5	NA	NA	intergenic_variant	intergenic_variant	NO	ENHANCERS	enhancer|chr13:37117000-37118200	1.163
MTCO3P12	ENST00000416718	chr1_632692_A_G	5	NA	NA	upstream_gene_variant	upstream_gene_variant	YES	NC_NA	NC_NA	9.221
NA	NA	chr8_110301681_T_A	5	NA	NA	intergenic_variant	intergenic_variant	NO	NC_NA	NC_NA	1.455
ARFGEF2	ENST00000371917	chr20_48996220_T_C	5	NA	NA	intron_variant	intron_variant	YES	NC_NA	NC_NA	0.776
NA	NA	chr12_73301915_A_C	5	NA	NA	intergenic_variant	intergenic_variant	NO	NC_NA	NC_NA	0.526
NA	NA	chr9_63794744_G_A	5	NA	NA	intergenic_variant	intergenic_variant	NO	NC_NA	NC_NA	5.228
NA	NA	chr17_22048080_C_T	5	NA	NA	intergenic_variant	intergenic_variant	NO	NC_NA	NC_NA	7.556
SEMA6A-AS2	ENST00000660260	chr5_116575175_T_A	5	NA	NA	intron_variant	intron_variant&non_coding_transcript_variant	YES	DISTAL_PROMOTERS;LINCRNAS	SEMA6A_ENSG00000092421;SEMA6A-AS2_ENSG00000249167	6.67
AC007663.1	ENST00000438948	chr22_20309464_T_C	5	NA	NA	intron_variant	intron_variant&non_coding_transcript_variant	YES	ENHANCERS	enhancer|chr22:20308400-20309600	0.086
NA	NA	chr22_10760649_T_A	5	NA	NA	intergenic_variant	intergenic_variant	NO	NC_NA	NC_NA	10.61
NA	NA	chr9_64033672_C_T	5	NA	NA	intergenic_variant	intergenic_variant	NO	NC_NA	NC_NA	0.527
DUS4L-BCAP29	ENST00000379119	chr7_107602023_A_C	5	NA	NA	intron_variant	intron_variant	YES	NC_NA	NC_NA	12.51
AC026495.2	ENST00000656782	chr15_20317718_G_A	5	NA	NA	intron_variant	intron_variant&non_coding_transcript_variant	YES	NC_NA	NC_NA	2.578
NA	NA	chr22_11049558_G_A	5	NA	NA	intergenic_variant	intergenic_variant	NO	NC_NA	NC_NA	10.31
AC004899.2	ENST00000622993	chr7_48845905_C_G	5	NA	NA	upstream_gene_variant	upstream_gene_variant	YES	NC_NA	NC_NA	4.766
NA	NA	chr20_58043486_A_C	5	NA	NA	intergenic_variant	intergenic_variant	NO	NC_NA	NC_NA	0.424
NA	NA	chr20_29065149_G_A	5	NA	NA	intergenic_variant	intergenic_variant	NO	NC_NA	NC_NA	9.496
SSU72P7	ENST00000524542	chr11_4338192_T_C	5	NA	NA	downstream_gene_variant	downstream_gene_variant	YES	NC_NA	NC_NA	2.395
AC138409.2	ENST00000514048	chr5_34186302_C_T	5	NA	NA	intron_variant	intron_variant&non_coding_transcript_variant	YES	NC_NA	NC_NA	4.087
AC037486.1	ENST00000523792	chr8_121989266_T_C	5	NA	NA	intron_variant	intron_variant&non_coding_transcript_variant	YES	NC_NA	NC_NA	2.624
NA	NA	chr4_118435280_T_C	5	NA	NA	intergenic_variant	intergenic_variant	NO	NC_NA	NC_NA	2.322
NA	NA	chr22_10758540_T_G	5	NA	NA	intergenic_variant	intergenic_variant	NO	NC_NA	NC_NA	8.682
NA	NA	chr21_5219415_C_G	5	NA	NA	intergenic_variant	intergenic_variant	NO	NC_NA	NC_NA	6.443
HLA-DQB2	ENST00000437316	chr6_32758870_C_T	5	209	p.Ser209Asn	missense_variant	missense_variant	YES	CDS	HLA-DQB2	18.06
CR382285.2	ENST00000624662	chr21_10029458_T_C	5	NA	NA	non_coding_transcript_exon_variant	non_coding_transcript_exon_variant	YES	NC_NA	NC_NA	7.161
AC010768.3	ENST00000525465	chr11_44536882_A_G	5	NA	NA	downstream_gene_variant	downstream_gene_variant	YES	TFBS	TFBS|chr11:44536659-44537117	0.124
NA	NA	chr7_62420290_G_A	5	NA	NA	intergenic_variant	intergenic_variant	NO	NC_NA	NC_NA	0.464
NA	NA	chr8_75855303_C_A	5	NA	NA	intergenic_variant	intergenic_variant	NO	NC_NA	NC_NA	0.204
SKP1	ENST00000353411	chr5_134166623_T_A	5	NA	NA	intron_variant	intron_variant	YES	NC_NA	NC_NA	0.533
LINC01410	ENST00000424345	chr9_62805440_G_A	5	NA	NA	intron_variant	intron_variant&non_coding_transcript_variant	YES	NC_NA	NC_NA	5.663
LINC02193	ENST00000568947	chr16_90214973_C_T	5	NA	NA	intron_variant	intron_variant&non_coding_transcript_variant	YES	NC_NA	NC_NA	2.453
NA	NA	chr9_41460914_C_A	5	NA	NA	intergenic_variant	intergenic_variant	NO	NC_NA	NC_NA	0.427
AC241377.1	ENST00000619797	chr1_121054909_A_G	5	NA	NA	downstream_gene_variant	downstream_gene_variant	YES	NC_NA	NC_NA	5.69
NA	NA	chr1_120869180_T_A	5	NA	NA	intergenic_variant	intergenic_variant	NO	NC_NA	NC_NA	5.485
EIF3FP1	ENST00000613970	chr21_10325862_A_T	5	NA	NA	upstream_gene_variant	upstream_gene_variant	YES	CTCF_SITES	CTCF|chr21:10325400-10326400	9.719
NA	NA	chr22_10762224_C_G	5	NA	NA	intergenic_variant	intergenic_variant	NO	NC_NA	NC_NA	5.205
NA	NA	chr7_62385945_G_A	5	NA	NA	intergenic_variant	intergenic_variant	NO	NC_NA	NC_NA	0.464
AC124864.2	ENST00000652368	chr21_9647388_T_C	5	NA	NA	intron_variant	intron_variant&non_coding_transcript_variant	YES	NC_NA	NC_NA	3.001
BAGE2	ENST00000496773	chr21_10451927_T_C	5	NA	NA	upstream_gene_variant	upstream_gene_variant	YES	NC_NA	NC_NA	12.32
NA	NA	chr2_76575128_C_G	5	NA	NA	intergenic_variant	intergenic_variant	NO	NC_NA	NC_NA	1.539
AC068587.4	ENST00000641839	chr8_12590516_A_G	5	NA	NA	intron_variant	intron_variant&non_coding_transcript_variant	YES	NC_NA	NC_NA	4.843
NA	NA	chr12_76918504_G_C	5	NA	NA	intergenic_variant	intergenic_variant	NO	NC_NA	NC_NA	0.639
NA	NA	chr1_248428258_A_G	5	NA	NA	intergenic_variant	intergenic_variant	NO	ENHANCERS	enhancer|chr1:248427400-248428600	4.448
NA	NA	chr12_48895_C_T	5	NA	NA	intergenic_variant	intergenic_variant	NO	NC_NA	NC_NA	4.642
RPS20	ENST00000519807	chr8_56063267_T_A	5	NA	NA	downstream_gene_variant	downstream_gene_variant	YES	NC_NA	NC_NA	0.712
GAPDHP27	ENST00000447427	chr1_119561502_A_T	5	NA	NA	upstream_gene_variant	upstream_gene_variant	YES	NC_NA	NC_NA	2.296
CTBP2P1	ENST00000431853	chrY_56854896_A_T	5	NA	NA	upstream_gene_variant	upstream_gene_variant	YES	NC_NA	NC_NA	3.773
NA	NA	chr9_41253419_T_C	5	NA	NA	intergenic_variant	intergenic_variant	NO	NC_NA	NC_NA	7.008
NA	NA	chr22_10760601_C_G	5	NA	NA	intergenic_variant	intergenic_variant	NO	NC_NA	NC_NA	7.009
AC022748.2	ENST00000564933	chr15_78737987_G_A	5	NA	NA	downstream_gene_variant	downstream_gene_variant	YES	CTCF_SITES	CTCF|chr15:78737600-78741600	5.558
PWRN1	ENST00000650870	chr15_24102029_A_T	5	NA	NA	intron_variant	intron_variant&non_coding_transcript_variant	NO	NC_NA	NC_NA	4.522
GOLGA8M	ENST00000568033	chr15_28738353_G_A	5	NA	NA	non_coding_transcript_exon_variant	non_coding_transcript_exon_variant	YES	LINCRNAS	GOLGA8M_ENSG00000261480	6.722
EDEM2	ENST00000374492	chr20_35125219_G_T	5	NA	NA	intron_variant	intron_variant	YES	NC_NA	NC_NA	3.104
NA	NA	chr5_8152274_T_G	5	NA	NA	intergenic_variant	intergenic_variant	NO	NC_NA	NC_NA	0.228
AP001005.3	ENST00000575325	chr18_60789_T_C	5	NA	NA	intron_variant	intron_variant&non_coding_transcript_variant	YES	NC_NA	NC_NA	12.25
ANKRD36C	ENST00000456556	chr2_95854457_G_A	5	NA	NA	intron_variant	intron_variant	YES	NC_NA	NC_NA	3.827
SLC24A2	ENST00000341998	chr9_19525789_A_T	5	NA	NA	intron_variant	intron_variant	YES	NC_NA	NC_NA	2.427
NA	NA	chr20_30826171_T_A	5	NA	NA	intergenic_variant	intergenic_variant	NO	NC_NA	NC_NA	8.279
TAF11L4	ENST00000638408	chr5_17520838_T_G	5	NA	NA	upstream_gene_variant	upstream_gene_variant	YES	DISTAL_PROMOTERS	TAF11L4_ENSG00000284283	9.823
AC241377.2	ENST00000612313	chr1_121051287_G_A	5	NA	NA	intron_variant	intron_variant&non_coding_transcript_variant	NO	NC_NA	NC_NA	5.873
AC124944.1	ENST00000429866	chr3_195941774_G_A	5	NA	NA	downstream_gene_variant	downstream_gene_variant	YES	NC_NA	NC_NA	0.209
TAF11L6	ENST00000640558	chr5_17526872_G_A	5	NA	NA	upstream_gene_variant	upstream_gene_variant	YES	DISTAL_PROMOTERS	TAF11L6_ENSG00000284042	5.331
NA	NA	chr17_22542133_G_A	5	NA	NA	intergenic_variant	intergenic_variant	NO	NC_NA	NC_NA	0.094
NA	NA	chr1_161642962_G_A	5	NA	NA	intergenic_variant	intergenic_variant	NO	CTCF_SITES	CTCF|chr1:161642600-161643400	0.035
AC012616.1	ENST00000600294	chr19_8779653_A_T	5	NA	NA	upstream_gene_variant	upstream_gene_variant	YES	NC_NA	NC_NA	4.599
SEC22B4P	ENST00000643391	chr1_146365534_G_C	5	NA	NA	intron_variant	intron_variant&non_coding_transcript_variant	YES	NC_NA	NC_NA	0.923
ANAPC1	ENST00000643447	chr2_111761186_T_C	5	NA	NA	intron_variant	intron_variant&NMD_transcript_variant	NO	NC_NA	NC_NA	5.573
AC118282.1	ENST00000506408	chr4_49243630_C_G	5	NA	NA	intron_variant	intron_variant&non_coding_transcript_variant	YES	NC_NA	NC_NA	1.021
NA	NA	chr1_248945464_G_C	5	NA	NA	intergenic_variant	intergenic_variant	NO	NC_NA	NC_NA	4.02
NA	NA	chr1_145129224_C_T	5	NA	NA	intergenic_variant	intergenic_variant	NO	NC_NA	NC_NA	0.305
RPS6KC1	ENST00000366960	chr1_213116869_C_T	5	NA	NA	intron_variant	intron_variant	YES	NC_NA	NC_NA	2.27
CCNC	ENST00000520429	chr6_99544014_C_A	5	NA	NA	intron_variant	intron_variant	YES	CTCF_SITES	CTCF|chr6:99544000-99544400	2.868
CFHR4	ENST00000367416	chr1_196916051_C_T	5	NA	NA	intron_variant	intron_variant	YES	NC_NA	NC_NA	0.165
FAM242B	ENST00000659588	chr20_29559343_A_C	5	NA	NA	intron_variant	intron_variant&non_coding_transcript_variant	YES	NC_NA	NC_NA	9.127
GAGE2E	ENST00000621907	chrX_49346902_A_G	5	NA	NA	downstream_gene_variant	downstream_gene_variant	YES	OPEN_CHROMATIN	openChromatin|chrX:49346816-49347107	1.025
AL445584.2	ENST00000614030	chr9_42327127_C_T	5	NA	NA	intron_variant	intron_variant&non_coding_transcript_variant	YES	NC_NA	NC_NA	1.095
SPRED2	ENST00000356388	chr2_65423625_T_G	5	NA	NA	intron_variant	intron_variant	YES	NC_NA	NC_NA	7.381
NA	NA	chr1_120132365_C_T	5	NA	NA	intergenic_variant	intergenic_variant	NO	CTCF_SITES	CTCF|chr1:120132200-120132400	2.694
LINC01410	ENST00000424345	chr9_62805489_G_T	5	NA	NA	intron_variant	intron_variant&non_coding_transcript_variant	YES	NC_NA	NC_NA	4.299
RNA5SP528	ENST00000612928	chr20_30812338_G_A	5	NA	NA	downstream_gene_variant	downstream_gene_variant	YES	NC_NA	NC_NA	8.143
NA	NA	chr11_127918934_A_T	5	NA	NA	intergenic_variant	intergenic_variant	NO	NC_NA	NC_NA	3.538
NA	NA	chr21_9949569_T_C	5	NA	NA	intergenic_variant	intergenic_variant	NO	NC_NA	NC_NA	9.248
MED15P7	ENST00000435410	chr22_15640696_C_A	5	NA	NA	intron_variant	intron_variant&non_coding_transcript_variant	YES	NC_NA	NC_NA	4.426
BX664727.3	ENST00000590154	chr9_40305207_T_A	5	NA	NA	intron_variant	intron_variant&non_coding_transcript_variant	YES	NC_NA	NC_NA	4.224
CHRM3	ENST00000676153	chr1_239848985_T_G	5	NA	NA	intron_variant	intron_variant	YES	NC_NA	NC_NA	1.386
NA	NA	chr3_112869307_A_T	5	NA	NA	intergenic_variant	intergenic_variant	NO	NC_NA	NC_NA	3.765
NA	NA	chr2_67873576_T_G	5	NA	NA	intergenic_variant	intergenic_variant	NO	NC_NA	NC_NA	0.299
DDX12P	ENST00000432996	chr12_9428353_T_C	5	NA	NA	intron_variant	intron_variant&non_coding_transcript_variant	YES	NC_NA	NC_NA	0.112
KIR3DL2	ENST00000326321	chr19_54853807_C_G	5	139	p.Thr139Arg	missense_variant	missense_variant	YES	CDS	KIR3DL2	0.013
ARHGAP42P4	ENST00000549782	chr14_19690375_C_T	5	NA	NA	non_coding_transcript_exon_variant	non_coding_transcript_exon_variant	YES	NC_NA	NC_NA	9.659
SDHAP1	ENST00000427841	chr3_195989485_G_A	5	NA	NA	intron_variant	intron_variant&non_coding_transcript_variant	YES	NC_NA	NC_NA	4.169
NA	NA	chr20_29516059_C_T	5	NA	NA	intergenic_variant	intergenic_variant	NO	NC_NA	NC_NA	13.71
AC073488.7	ENST00000633785	chrX_9405511_T_A	5	NA	NA	non_coding_transcript_exon_variant	non_coding_transcript_exon_variant	YES	NC_NA	NC_NA	9.731
NA	NA	chr1_37788750_C_A	5	NA	NA	intergenic_variant	intergenic_variant	NO	NC_NA	NC_NA	8.058
FRG1HP	ENST00000617940	chr9_41093500_G_A	5	NA	NA	intron_variant	intron_variant&non_coding_transcript_variant	NO	NC_NA	NC_NA	3.527
RPS3AP40	ENST00000480160	chr11_67921852_G_A	5	NA	NA	downstream_gene_variant	downstream_gene_variant	YES	NC_NA	NC_NA	1.915
ZC3H13	ENST00000242848	chr13_46032362_C_A	5	NA	NA	intron_variant	intron_variant	YES	NC_NA	NC_NA	4.302
DPY19L2	ENST00000324472	chr12_63616554_G_C	5	NA	NA	intron_variant	intron_variant	YES	NC_NA	NC_NA	2.164
USP32	ENST00000300896	chr17_60220528_T_G	4	NA	NA	intron_variant	intron_variant	YES	NC_NA	NC_NA	1.689
AL356585.3	ENST00000625196	chr13_18337120_T_C	4	NA	NA	intron_variant	intron_variant&non_coding_transcript_variant	YES	NC_NA	NC_NA	8.857
PAK5	ENST00000378429	chr20_9748242_A_G	4	NA	NA	intron_variant	intron_variant	YES	NC_NA	NC_NA	1.734
NA	NA	chr2_54437192_A_C	4	NA	NA	intergenic_variant	intergenic_variant	NO	NC_NA	NC_NA	5.661
SIMC1	ENST00000429602	chr5_176238588_C_T	4	27	p.Pro27Leu	missense_variant	missense_variant	YES	CDS	SIMC1	15.59
FLJ40194	ENST00000322227	chr17_49259712_A_T	4	NA	NA	downstream_gene_variant	downstream_gene_variant	YES	NC_NA	NC_NA	2.154
NA	NA	chr9_39589273_G_T	4	NA	NA	intergenic_variant	intergenic_variant	NO	NC_NA	NC_NA	0.574
FRG1FP	ENST00000635667	chr22_10964997_C_T	4	NA	NA	upstream_gene_variant	upstream_gene_variant	YES	NC_NA	NC_NA	6.489
LINC01535	ENST00000659928	chr19_37261715_G_A	4	NA	NA	intron_variant	intron_variant&non_coding_transcript_variant	YES	NC_NA	NC_NA	1.227
MIR1299	ENST00000622265	chr9_40931677_G_C	4	NA	NA	upstream_gene_variant	upstream_gene_variant	YES	NC_NA	NC_NA	3.966
NA	NA	chr9_41777029_C_T	4	NA	NA	intergenic_variant	intergenic_variant	NO	ENHANCERS	enhancer|chr9:41777000-41777800	2.434
C1QTNF9-AS1	ENST00000449656	chr13_24322536_T_C	4	NA	NA	upstream_gene_variant	upstream_gene_variant	YES	NC_NA	NC_NA	5.127
NA	NA	chr22_11295521_C_T	4	NA	NA	intergenic_variant	intergenic_variant	NO	NC_NA	NC_NA	7.697
AP005901.5	ENST00000667754	chr18_15180234_G_A	4	NA	NA	downstream_gene_variant	downstream_gene_variant	YES	NC_NA	NC_NA	3.661
AC079801.1	ENST00000623753	chr21_5242581_C_A	4	NA	NA	intron_variant	intron_variant&non_coding_transcript_variant	YES	NC_NA	NC_NA	13.4
AC245041.2	ENST00000479781	chr10_47954808_C_T	4	NA	NA	intron_variant	intron_variant&non_coding_transcript_variant	NO	NC_NA	NC_NA	4.949
NA	NA	chr22_10748030_C_T	4	NA	NA	intergenic_variant	intergenic_variant	NO	NC_NA	NC_NA	12.23
NA	NA	chr2_94233093_G_A	4	NA	NA	intergenic_variant	intergenic_variant	NO	NC_NA	NC_NA	5.311
AL672310.1	ENST00000426839	chr6_170737267_T_C	4	NA	NA	non_coding_transcript_exon_variant	non_coding_transcript_exon_variant	YES	LINCRNAS;CTCF_SITES	AL672310.1_ENSG00000230423;CTCF|chr6:170736200-170737400	4.44
DEFB109F	ENST00000542600	chr12_8205546_G_A	4	NA	NA	intron_variant	intron_variant&non_coding_transcript_variant	YES	NC_NA	NC_NA	1.06
NA	NA	chr21_9293936_G_T	4	NA	NA	intergenic_variant	intergenic_variant	NO	NC_NA	NC_NA	4.748
TAF11L6	ENST00000640558	chr5_17527639_C_A	4	NA	NA	upstream_gene_variant	upstream_gene_variant	YES	DISTAL_PROMOTERS	TAF11L6_ENSG00000284042	4.604
REXO1L1P	ENST00000379010	chr8_85652125_C_T	4	NA	NA	downstream_gene_variant	downstream_gene_variant	YES	NC_NA	NC_NA	8.981
BAGE2	ENST00000496773	chr21_10489184_C_A	4	NA	NA	intron_variant	intron_variant&non_coding_transcript_variant	YES	NC_NA	NC_NA	0.683
AP006222.1	ENST00000424587	chr1_274405_T_C	4	NA	NA	intron_variant	intron_variant&non_coding_transcript_variant	YES	NC_NA	NC_NA	2.004
TNRC18P2	ENST00000417666	chr7_63568709_T_A	4	NA	NA	intron_variant	intron_variant&non_coding_transcript_variant	YES	NC_NA	NC_NA	7.071
DUX4L37	ENST00000635145	chr20_29880929_A_G	4	NA	NA	upstream_gene_variant	upstream_gene_variant	YES	NC_NA	NC_NA	9.494
NA	NA	chr8_89515195_T_A	4	NA	NA	intergenic_variant	intergenic_variant	NO	NC_NA	NC_NA	2.529
NA	NA	chr22_11326736_C_A	4	NA	NA	intergenic_variant	intergenic_variant	NO	NC_NA	NC_NA	6.408
NA	NA	chr22_10763461_A_G	4	NA	NA	intergenic_variant	intergenic_variant	NO	NC_NA	NC_NA	3.766
FAM230C	ENST00000623511	chr13_18204581_C_A	4	NA	NA	intron_variant	intron_variant&non_coding_transcript_variant	YES	NC_NA	NC_NA	2.962
ADCY10	ENST00000367851	chr1_167903242_T_C	4	NA	NA	intron_variant	intron_variant	YES	NC_NA	NC_NA	0.312
CNTNAP3B	ENST00000377561	chr9_42095181_T_C	4	NA	NA	intron_variant	intron_variant	YES	NC_NA	NC_NA	2.357
WASH2P	ENST00000538033	chr2_113591679_T_A	4	NA	NA	upstream_gene_variant	upstream_gene_variant	YES	NC_NA	NC_NA	0.768
NA	NA	chr8_106945497_A_C	4	NA	NA	intergenic_variant	intergenic_variant	NO	NC_NA	NC_NA	1.664
KLHL2	ENST00000514860	chr4_165231163_T_C	4	NA	NA	intron_variant	intron_variant	YES	NC_NA	NC_NA	7.734
NA	NA	chr21_10364105_T_A	4	NA	NA	intergenic_variant	intergenic_variant	NO	NC_NA	NC_NA	11.49
NA	NA	chr17_22048072_C_T	4	NA	NA	intergenic_variant	intergenic_variant	NO	NC_NA	NC_NA	10.81
NA	NA	chr10_80227000_G_A	4	NA	NA	intergenic_variant	intergenic_variant	NO	NC_NA	NC_NA	0.748
NFATC2	ENST00000396009	chr20_51437112_C_A	4	NA	NA	intron_variant	intron_variant	YES	NC_NA	NC_NA	15.19
NA	NA	chr20_29515094_C_T	4	NA	NA	intergenic_variant	intergenic_variant	NO	NC_NA	NC_NA	7.681
MYO5BP3	ENST00000431872	chr9_63760874_G_A	4	NA	NA	downstream_gene_variant	downstream_gene_variant	YES	NC_NA	NC_NA	0.444
AC091057.7	ENST00000566548	chr15_30691697_T_G	4	NA	NA	intron_variant	intron_variant&non_coding_transcript_variant	YES	NC_NA	NC_NA	10.97
NA	NA	chr1_144545604_G_A	4	NA	NA	intergenic_variant	intergenic_variant	NO	NC_NA	NC_NA	0.671
AP003900.1	ENST00000667012	chr21_10343941_C_T	4	NA	NA	upstream_gene_variant	upstream_gene_variant	YES	NC_NA	NC_NA	12.85
AC138409.2	ENST00000514048	chr5_34186087_A_C	4	NA	NA	intron_variant	intron_variant&non_coding_transcript_variant	YES	NC_NA	NC_NA	4.644
CR786580.1	ENST00000417843	chr9_63818552_T_G	4	NA	NA	upstream_gene_variant	upstream_gene_variant	YES	NC_NA	NC_NA	7.798
IRAK3	ENST00000261233	chr12_66195980_A_C	4	NA	NA	intron_variant	intron_variant	YES	NC_NA	NC_NA	2.105
NA	NA	chr4_69314069_G_T	4	NA	NA	intergenic_variant	intergenic_variant	NO	NC_NA	NC_NA	1.252
ENPP7P4	ENST00000487446	chr3_125893031_A_G	4	NA	NA	intron_variant	intron_variant&non_coding_transcript_variant	YES	NC_NA	NC_NA	2.485
AC092902.4	ENST00000641650	chr3_125769520_C_A	4	NA	NA	intron_variant	intron_variant&non_coding_transcript_variant	YES	NC_NA	NC_NA	0.873
NA	NA	chr20_26264501_A_G	4	NA	NA	intergenic_variant	intergenic_variant	NO	NC_NA	NC_NA	10.86
AC233724.3	ENST00000512613	chr5_17599172_G_T	4	NA	NA	upstream_gene_variant	upstream_gene_variant	YES	DISTAL_PROMOTERS;CTCF_SITES	TAF11L10_ENSG00000284356;CTCF|chr5:17599000-17599400	4.974
CEP112	ENST00000392769	chr17_65764720_A_G	4	NA	NA	intron_variant	intron_variant	YES	NC_NA	NC_NA	1.378
PMS2P3	ENST00000418756	chr7_75516887_T_G	4	NA	NA	intron_variant	intron_variant&non_coding_transcript_variant	YES	NC_NA	NC_NA	7.23
AL445584.2	ENST00000614030	chr9_42267169_G_T	4	NA	NA	intron_variant	intron_variant&non_coding_transcript_variant	YES	NC_NA	NC_NA	11.47
FAM66D	ENST00000653725	chr8_12147694_T_A	4	NA	NA	intron_variant	intron_variant&non_coding_transcript_variant	YES	LINCRNAS	FAM66D_ENSG00000255052	2.32
LINC02351	ENST00000661847	chr15_98405713_T_C	4	NA	NA	intron_variant	intron_variant&non_coding_transcript_variant	NO	NC_NA	NC_NA	1.86
DUX4L50	ENST00000455245	chr9_63821962_G_A	4	NA	NA	upstream_gene_variant	upstream_gene_variant	YES	NC_NA	NC_NA	4.428
NA	NA	chr15_79483311_G_T	4	NA	NA	intergenic_variant	intergenic_variant	NO	NC_NA	NC_NA	2.97
NA	NA	chr8_127648324_C_A	4	NA	NA	intergenic_variant	intergenic_variant	NO	NC_NA	NC_NA	0.834
CASC8	ENST00000502082	chr8_127481474_G_T	4	NA	NA	intron_variant	intron_variant&non_coding_transcript_variant	YES	NC_NA	NC_NA	13.03
NA	NA	chr22_24672603_T_C	4	NA	NA	intergenic_variant	intergenic_variant	NO	NC_NA	NC_NA	1.823
ANKRD20A3P	ENST00000621949	chr9_66173272_A_G	4	NA	NA	intron_variant	intron_variant	NO	NC_NA	NC_NA	4.542
NA	NA	chr3_154451899_C_A	4	NA	NA	intergenic_variant	intergenic_variant	NO	NC_NA	NC_NA	0.154
NA	NA	chr22_12028555_G_A	4	NA	NA	intergenic_variant	intergenic_variant	NO	NC_NA	NC_NA	0.554
KRT16P2	ENST00000414673	chr17_16835179_G_T	4	NA	NA	upstream_gene_variant	upstream_gene_variant	YES	NC_NA	NC_NA	8.002
NA	NA	chr22_10768780_T_C	4	NA	NA	intergenic_variant	intergenic_variant	NO	NC_NA	NC_NA	7.616
AC012616.1	ENST00000600294	chr19_8779457_A_G	4	NA	NA	upstream_gene_variant	upstream_gene_variant	YES	NC_NA	NC_NA	8.171
PPAT	ENST00000264220	chr4_56398875_A_C	4	NA	NA	intron_variant	intron_variant	YES	NC_NA	NC_NA	0.854
SAMD12	ENST00000314727	chr8_118533343_C_G	4	NA	NA	intron_variant	intron_variant	YES	NC_NA	NC_NA	0.673
VOPP1	ENST00000285279	chr7_55476505_T_G	4	NA	NA	intron_variant	intron_variant	YES	NC_NA	NC_NA	0.763
RNA5SP19	ENST00000365186	chr1_228557857_G_A	4	NA	NA	downstream_gene_variant	downstream_gene_variant	YES	NC_NA	NC_NA	8.192
CREBBP	ENST00000262367	chr16_3851329_T_A	4	NA	NA	intron_variant	intron_variant	YES	NC_NA	NC_NA	3.702
NA	NA	chr3_164296225_A_G	4	NA	NA	intergenic_variant	intergenic_variant	NO	NC_NA	NC_NA	4.986
FRG1GP	ENST00000634617	chr22_12598011_C_T	4	NA	NA	upstream_gene_variant	upstream_gene_variant	YES	NC_NA	NC_NA	7.039
CR383656.3	ENST00000546909	chr14_18672270_C_T	4	NA	NA	downstream_gene_variant	downstream_gene_variant	YES	NC_NA	NC_NA	4.307
NELL1	ENST00000298925	chr11_21522821_A_T	4	NA	NA	intron_variant	intron_variant	YES	NC_NA	NC_NA	1.643
CACNA2D1	ENST00000356860	chr7_82363246_A_T	4	NA	NA	intron_variant	intron_variant	YES	NC_NA	NC_NA	1.118
AC142381.3	ENST00000568208	chr16_31974447_G_T	4	NA	NA	upstream_gene_variant	upstream_gene_variant	YES	CTCF_SITES;TFBS	CTCF|chr16:31973800-31974600;TFBS|chr16:31974307-31974599	4.411
DEFB104A	ENST00000314265	chr8_7834092_C_T	4	NA	NA	upstream_gene_variant	upstream_gene_variant	YES	NC_NA	NC_NA	1.915
TNRC18P2	ENST00000417666	chr7_63568836_G_A	4	NA	NA	intron_variant	intron_variant&non_coding_transcript_variant	YES	NC_NA	NC_NA	7.363
SUPT3H	ENST00000371460	chr6_45048188_A_T	4	NA	NA	intron_variant	intron_variant	YES	NC_NA	NC_NA	2.545
SLC9B1P4	ENST00000421957	chr22_16435282_G_A	4	NA	NA	intron_variant	intron_variant&non_coding_transcript_variant	YES	NC_NA	NC_NA	3.264
NA	NA	chr6_26750758_T_G	4	NA	NA	intergenic_variant	intergenic_variant	NO	NC_NA	NC_NA	2.145
NA	NA	chr1_40006649_A_G	4	NA	NA	intergenic_variant	intergenic_variant	NO	NC_NA	NC_NA	0.13
NA	NA	chr20_29511694_G_A	4	NA	NA	intergenic_variant	intergenic_variant	NO	NC_NA	NC_NA	11.43
MIA2	ENST00000640607	chr14_39287100_G_C	4	NA	NA	intron_variant	intron_variant	YES	NC_NA	NC_NA	8.857
NPEPPS	ENST00000322157	chr17_47561381_T_G	4	NA	NA	intron_variant	intron_variant	YES	NC_NA	NC_NA	1.258
AC006453.1	ENST00000636037	chr2_89641040_T_A	4	NA	NA	upstream_gene_variant	upstream_gene_variant	YES	NC_NA	NC_NA	0.437
GUSBP2	ENST00000463434	chr6_26875534_T_G	4	NA	NA	downstream_gene_variant	downstream_gene_variant	YES	NC_NA	NC_NA	0.162
AC018630.2	ENST00000535024	chr12_11018355_G_A	4	NA	NA	intron_variant	intron_variant	YES	NC_NA	NC_NA	0.315
NA	NA	chr9_64033635_A_G	4	NA	NA	intergenic_variant	intergenic_variant	NO	NC_NA	NC_NA	3.421
GTF2IP5	ENST00000414608	chr7_65773432_C_T	4	NA	NA	upstream_gene_variant	upstream_gene_variant	YES	NC_NA	NC_NA	0.607
NA	NA	chr12_130770216_T_G	4	NA	NA	intergenic_variant	intergenic_variant	NO	NC_NA	NC_NA	3.818
NA	NA	chr20_29502487_G_T	4	NA	NA	intergenic_variant	intergenic_variant	NO	NC_NA	NC_NA	10.26
GRID2	ENST00000282020	chr4_93423323_A_T	4	NA	NA	intron_variant	intron_variant	YES	NC_NA	NC_NA	0.569
NA	NA	chr1_83284118_T_C	4	NA	NA	intergenic_variant	intergenic_variant	NO	NC_NA	NC_NA	3.233
RPF2P1	ENST00000424137	chr20_35749736_A_T	4	NA	NA	upstream_gene_variant	upstream_gene_variant	YES	NC_NA	NC_NA	0.502
AC241377.1	ENST00000619797	chr1_121059671_T_C	4	NA	NA	upstream_gene_variant	upstream_gene_variant	YES	NC_NA	NC_NA	0.66
REXO1L8P	ENST00000604378	chr8_85648010_T_A	4	NA	NA	upstream_gene_variant	upstream_gene_variant	YES	NC_NA	NC_NA	7.349
CU104787.1	ENST00000624155	chr22_11064287_C_G	4	NA	NA	upstream_gene_variant	upstream_gene_variant	YES	NC_NA	NC_NA	7.477
BX293995.1	ENST00000502880	chrX_155158895_A_G	4	NA	NA	downstream_gene_variant	downstream_gene_variant	YES	NC_NA	NC_NA	2.581
NA	NA	chr8_94023988_T_C	4	NA	NA	intergenic_variant	intergenic_variant	NO	NC_NA	NC_NA	1.666
NA	NA	chr5_117284164_G_T	4	NA	NA	intergenic_variant	intergenic_variant	NO	NC_NA	NC_NA	0.314
AC125611.4	ENST00000553259	chr12_49321390_A_G	4	NA	NA	intron_variant	intron_variant&non_coding_transcript_variant	YES	DISTAL_PROMOTERS	TROAP_ENSG00000135451	3.64
RPL7P20	ENST00000520308	chr5_166026782_A_C	4	NA	NA	downstream_gene_variant	downstream_gene_variant	YES	NC_NA	NC_NA	0.796
AC026495.2	ENST00000656782	chr15_20301100_T_C	4	NA	NA	upstream_gene_variant	upstream_gene_variant	YES	NC_NA	NC_NA	7.071
ZMAT4	ENST00000297737	chr8_40750142_A_C	4	NA	NA	intron_variant	intron_variant	YES	NC_NA	NC_NA	10.2
AC114498.2	ENST00000621981	chr1_632391_T_C	4	NA	NA	mature_miRNA_variant	mature_miRNA_variant	YES	MIRNAS;CTCF_SITES	AC114498.2_ENSG00000278791;CTCF|chr1:629200-632400	13.01
FAM66B	ENST00000663272	chr8_7350126_T_A	4	NA	NA	intron_variant	intron_variant&non_coding_transcript_variant	YES	NC_NA	NC_NA	3.374
SNRPCP14	ENST00000524498	chr11_71695448_T_C	4	NA	NA	upstream_gene_variant	upstream_gene_variant	YES	NC_NA	NC_NA	0.222
HNRNPC	ENST00000554455	chr14_21259966_G_A	4	NA	NA	intron_variant	intron_variant	YES	NC_NA	NC_NA	0.525
AL845472.1	ENST00000633881	chr9_41266774_T_C	4	NA	NA	downstream_gene_variant	downstream_gene_variant	YES	NC_NA	NC_NA	8.209
NA	NA	chr13_37439579_T_G	4	NA	NA	intergenic_variant	intergenic_variant	NO	NC_NA	NC_NA	4.259
ARHGEF38	ENST00000420470	chr4_105554025_A_C	4	NA	NA	intron_variant	intron_variant	YES	NC_NA	NC_NA	4.442
PARP4P2	ENST00000446672	chr13_19387909_G_T	4	NA	NA	intron_variant	intron_variant&non_coding_transcript_variant	YES	NC_NA	NC_NA	0.698
AC004951.2	ENST00000420754	chr7_43987525_C_T	4	NA	NA	intron_variant	intron_variant&non_coding_transcript_variant	YES	NC_NA	NC_NA	0.509
NA	NA	chr8_92273068_A_G	4	NA	NA	intergenic_variant	intergenic_variant	NO	ENHANCERS	enhancer|chr8:92272199-92273400	17.86
REXO1L1P	ENST00000379010	chr8_85660557_G_C	4	NA	NA	non_coding_transcript_exon_variant	non_coding_transcript_exon_variant	YES	NC_NA	NC_NA	5.318
HDAC9	ENST00000413509	chr7_18395535_C_A	4	NA	NA	intron_variant	intron_variant	NO	NC_NA	NC_NA	2.156
GLIDR	ENST00000665892	chr9_39809066_C_T	4	NA	NA	intron_variant	intron_variant&non_coding_transcript_variant	YES	LINCRNAS	GLIDR_ENSG00000278175	6.286
GOLGA8B	ENST00000484716	chr15_34576228_A_G	4	NA	NA	intron_variant	intron_variant&non_coding_transcript_variant	NO	NC_NA	NC_NA	1.506
ZDHHC11	ENST00000283441	chr5_845495_G_A	4	NA	NA	intron_variant	intron_variant	YES	CTCF_SITES;TFBS	CTCF|chr5:845400-845800;TFBS|chr5:845340-845762	1.263
NA	NA	chr1_16732724_C_T	4	NA	NA	intergenic_variant	intergenic_variant	NO	NC_NA	NC_NA	3.062
AP001180.2	ENST00000579413	chr18_10629639_C_T	4	NA	NA	upstream_gene_variant	upstream_gene_variant	YES	NC_NA	NC_NA	2.349
FRG1CP	ENST00000650751	chr20_28576887_T_C	4	NA	NA	intron_variant	intron_variant&non_coding_transcript_variant	YES	NC_NA	NC_NA	9.026
EYA1	ENST00000645793	chr8_71294322_G_A	4	NA	NA	intron_variant	intron_variant	YES	NC_NA	NC_NA	3.23
AL591441.1	ENST00000666773	chr9_42997092_G_A	4	NA	NA	intron_variant	intron_variant&non_coding_transcript_variant	YES	NC_NA	NC_NA	0.242
AC092422.1	ENST00000455576	chr3_24861594_T_A	4	NA	NA	intron_variant	intron_variant&non_coding_transcript_variant	YES	NC_NA	NC_NA	0.57
FAM182A	ENST00000376398	chr20_26076868_A_T	4	NA	NA	intron_variant	intron_variant&non_coding_transcript_variant	YES	NC_NA	NC_NA	5.751
BICDL1	ENST00000397558	chr12_120082617_T_C	4	NA	NA	intron_variant	intron_variant	YES	NC_NA	NC_NA	0.215
CROCC	ENST00000466256	chr1_16865438_G_C	4	NA	NA	intron_variant	intron_variant&non_coding_transcript_variant	NO	NC_NA	NC_NA	7.546
LINC00907	ENST00000589068	chr18_42667487_G_T	4	NA	NA	intron_variant	intron_variant&non_coding_transcript_variant	NO	NC_NA	NC_NA	2.026
AC107223.1	ENST00000499587	chr4_143850057_C_T	4	NA	NA	intron_variant	intron_variant&non_coding_transcript_variant	NO	NC_NA	NC_NA	0.501
PGM5P4-AS1	ENST00000652488	chr2_113539332_T_C	4	NA	NA	intron_variant	intron_variant&non_coding_transcript_variant	YES	NC_NA	NC_NA	4.441
KMT2C	ENST00000262189	chr7_152285211_C_T	4	NA	NA	intron_variant	intron_variant	YES	NC_NA	NC_NA	2.012
AF254983.2	ENST00000612331	chr21_10393671_T_C	4	NA	NA	upstream_gene_variant	upstream_gene_variant	YES	NC_NA	NC_NA	10.19
DHFRP5	ENST00000406944	chr6_62460249_C_A	4	NA	NA	downstream_gene_variant	downstream_gene_variant	YES	NC_NA	NC_NA	1.315
AC004921.2	ENST00000670154	chr7_77484132_A_G	4	NA	NA	downstream_gene_variant	downstream_gene_variant	YES	NC_NA	NC_NA	2.051
CSMD3	ENST00000297405	chr8_112297249_C_A	4	NA	NA	intron_variant	intron_variant	YES	NC_NA	NC_NA	0.254
SNHG27	ENST00000514222	chr4_131750287_T_C	4	NA	NA	intron_variant	intron_variant&non_coding_transcript_variant	NO	NC_NA	NC_NA	10.45
TYW1B	ENST00000620995	chr7_72637251_C_T	4	NA	NA	intron_variant	intron_variant	YES	NC_NA	NC_NA	0.404
NA	NA	chr9_67823063_A_G	4	NA	NA	intergenic_variant	intergenic_variant	NO	NC_NA	NC_NA	9.231
KIR2DS4	ENST00000339924	chr19_54846798_T_A	4	NA	NA	intron_variant	intron_variant	YES	NC_NA	NC_NA	5.803
SEPTIN7P3	ENST00000455017	chr7_35958943_G_T	4	NA	NA	intron_variant	intron_variant&non_coding_transcript_variant	YES	NC_NA	NC_NA	0.73
FAM242A	ENST00000670409	chr20_30366625_A_G	4	NA	NA	upstream_gene_variant	upstream_gene_variant	YES	NC_NA	NC_NA	6.99
GLIDR	ENST00000665892	chr9_39810826_C_T	4	NA	NA	upstream_gene_variant	upstream_gene_variant	YES	NC_NA	NC_NA	2.159
DUX4L50	ENST00000455245	chr9_63822442_A_T	4	NA	NA	upstream_gene_variant	upstream_gene_variant	YES	NC_NA	NC_NA	3.307
NA	NA	chr10_46157360_T_C	4	NA	NA	intergenic_variant	intergenic_variant	NO	NC_NA	NC_NA	3.853
NA	NA	chr22_12029173_G_C	4	NA	NA	intergenic_variant	intergenic_variant	NO	NC_NA	NC_NA	3.263
FO681491.1	ENST00000623586	chr13_18419083_T_G	4	NA	NA	intron_variant	intron_variant&non_coding_transcript_variant	YES	NC_NA	NC_NA	2.041
NCOA3	ENST00000371998	chr20_47533325_C_T	4	NA	NA	intron_variant	intron_variant	YES	NC_NA	NC_NA	0.401
PSLNR	ENST00000453395	chr22_15751597_C_T	4	NA	NA	intron_variant	intron_variant&non_coding_transcript_variant	YES	NC_NA	NC_NA	8.247
NA	NA	chr12_11613634_A_G	4	NA	NA	intergenic_variant	intergenic_variant	NO	NC_NA	NC_NA	2.607
NA	NA	chr7_58069080_T_C	4	NA	NA	intergenic_variant	intergenic_variant	NO	NC_NA	NC_NA	2.055
NA	NA	chr4_131869415_C_T	4	NA	NA	intergenic_variant	intergenic_variant	NO	NC_NA	NC_NA	0.311
EDNRA	ENST00000324300	chr4_147525595_C_A	4	NA	NA	intron_variant	intron_variant	YES	NC_NA	NC_NA	1.952
PKN2-AS1	ENST00000642677	chr1_88036729_A_G	4	NA	NA	intron_variant	intron_variant&non_coding_transcript_variant	NO	NC_NA	NC_NA	5.147
SLC9A7	ENST00000616978	chrX_46701948_T_G	4	NA	NA	intron_variant	intron_variant	YES	NC_NA	NC_NA	0.207
BAGE2	ENST00000496773	chr21_10492176_C_T	4	NA	NA	intron_variant	intron_variant&non_coding_transcript_variant	YES	NC_NA	NC_NA	0.637
LGI3	ENST00000306317	chr8_22150351_A_T	4	NA	NA	intron_variant	intron_variant	YES	NC_NA	NC_NA	0.962
NA	NA	chr22_10748046_T_C	4	NA	NA	intergenic_variant	intergenic_variant	NO	NC_NA	NC_NA	15.31
ANKRD20A17P	ENST00000511745	chr4_49510894_T_A	4	NA	NA	upstream_gene_variant	upstream_gene_variant	YES	NC_NA	NC_NA	8.558
NA	NA	chr7_62388713_C_T	4	NA	NA	intergenic_variant	intergenic_variant	NO	NC_NA	NC_NA	9.196
NA	NA	chr21_9308595_G_T	4	NA	NA	intergenic_variant	intergenic_variant	NO	NC_NA	NC_NA	6.011
AP002784.1	ENST00000663963	chr11_94238601_G_A	4	NA	NA	intron_variant	intron_variant&non_coding_transcript_variant	YES	NC_NA	NC_NA	6.727
TAF11L4	ENST00000638408	chr5_17521053_C_G	4	NA	NA	upstream_gene_variant	upstream_gene_variant	YES	DISTAL_PROMOTERS;TFBS	TAF11L4_ENSG00000284283;TFBS|chr5:17520879-17521133	8.447
RIPK1	ENST00000259808	chr6_3063638_C_G	4	NA	NA	upstream_gene_variant	upstream_gene_variant	YES	NC_NA	NC_NA	5.282
AC068587.7	ENST00000641814	chr8_12659325_G_A	4	NA	NA	non_coding_transcript_exon_variant	non_coding_transcript_exon_variant	YES	LINCRNAS;CTCF_SITES	AC068587.4_ENSG00000283674;CTCF|chr8:12659200-12660400	8.977
MEF2C-AS1	ENST00000514794	chr5_88915791_T_A	4	NA	NA	intron_variant	intron_variant&non_coding_transcript_variant	YES	NC_NA	NC_NA	7.143
NA	NA	chr5_6052274_T_G	4	NA	NA	intergenic_variant	intergenic_variant	NO	NC_NA	NC_NA	1.282
NA	NA	chr15_75276043_G_A	4	NA	NA	intergenic_variant	intergenic_variant	NO	CTCF_SITES	CTCF|chr15:75275600-75276200	5.197
NA	NA	chr20_52920248_C_A	4	NA	NA	intergenic_variant	intergenic_variant	NO	NC_NA	NC_NA	16.5
AL158077.2	ENST00000656603	chr9_19826173_C_A	4	NA	NA	intron_variant	intron_variant&non_coding_transcript_variant	YES	NC_NA	NC_NA	2.552
AC138409.2	ENST00000514048	chr5_34182096_C_T	4	NA	NA	intron_variant	intron_variant&non_coding_transcript_variant	YES	NC_NA	NC_NA	9.043
NA	NA	chr16_33516685_C_T	4	NA	NA	intergenic_variant	intergenic_variant	NO	NC_NA	NC_NA	9.606
SOX6	ENST00000396356	chr11_16080258_T_A	4	NA	NA	intron_variant	intron_variant	YES	NC_NA	NC_NA	2.967
PGM5P2	ENST00000613141	chr9_41059648_G_C	4	NA	NA	intron_variant	intron_variant&non_coding_transcript_variant	YES	NC_NA	NC_NA	4.105
RIMBP2	ENST00000541840	chr12_130569011_A_G	4	NA	NA	intron_variant	intron_variant	NO	NC_NA	NC_NA	0.779
NA	NA	chr4_115879686_A_C	4	NA	NA	intergenic_variant	intergenic_variant	NO	NC_NA	NC_NA	2.961
PPIAL4C	ENST00000585245	chr1_149589417_T_C	4	NA	NA	downstream_gene_variant	downstream_gene_variant	YES	NC_NA	NC_NA	1.416
ARIH2	ENST00000356401	chr3_48915982_T_C	4	NA	NA	upstream_gene_variant	upstream_gene_variant	YES	NC_NA	NC_NA	1.446
NA	NA	chr1_243015447_T_C	4	NA	NA	intergenic_variant	intergenic_variant	NO	NC_NA	NC_NA	2.398
NA	NA	chr22_10757228_A_G	4	NA	NA	intergenic_variant	intergenic_variant	NO	NC_NA	NC_NA	8.165
ANKRD36BP2	ENST00000622311	chr2_88777048_C_T	4	NA	NA	intron_variant	intron_variant&non_coding_transcript_variant	YES	NC_NA	NC_NA	6.967
LINC01410	ENST00000424345	chr9_62803672_G_T	4	NA	NA	intron_variant	intron_variant&non_coding_transcript_variant	YES	NC_NA	NC_NA	2.906
AC073488.7	ENST00000633785	chrX_9405625_G_A	4	NA	NA	non_coding_transcript_exon_variant	non_coding_transcript_exon_variant	YES	NC_NA	NC_NA	8.741
GTF2IP5	ENST00000414608	chr7_65789532_G_T	4	NA	NA	intron_variant	intron_variant&non_coding_transcript_variant	YES	NC_NA	NC_NA	0.12
LINC01881	ENST00000456398	chr2_242137749_G_A	4	NA	NA	intron_variant	intron_variant&non_coding_transcript_variant	YES	NC_NA	NC_NA	0.983
NA	NA	chr1_149170120_G_A	4	NA	NA	intergenic_variant	intergenic_variant	NO	NC_NA	NC_NA	0.44
NA	NA	chr8_69245286_T_C	4	NA	NA	intergenic_variant	intergenic_variant	NO	NC_NA	NC_NA	6.392
FAHD2A	ENST00000233379	chr2_95420649_T_G	4	NA	NA	downstream_gene_variant	downstream_gene_variant	YES	CTCF_SITES	CTCF|chr2:95420600-95421600	0.814
REXO1L8P	ENST00000604378	chr8_85647666_C_T	4	NA	NA	upstream_gene_variant	upstream_gene_variant	YES	NC_NA	NC_NA	7.841
REXO1L1P	ENST00000379010	chr8_85657559_C_T	4	NA	NA	non_coding_transcript_exon_variant	non_coding_transcript_exon_variant	YES	TFBS	TFBS|chr8:85657526-85657850	10.34
RAD51B	ENST00000487861	chr14_67910451_T_A	4	NA	NA	intron_variant	intron_variant	YES	CTCF_SITES	CTCF|chr14:67910400-67910600	6.118
NA	NA	chr16_15176921_C_G	4	NA	NA	intergenic_variant	intergenic_variant	NO	NC_NA	NC_NA	5.31
NA	NA	chr12_4178009_T_C	4	NA	NA	intergenic_variant	intergenic_variant	NO	NC_NA	NC_NA	1.352
DUXAP8	ENST00000447898	chr22_15785762_T_C	4	NA	NA	intron_variant	intron_variant&non_coding_transcript_variant	YES	NC_NA	NC_NA	8.721
AC091057.7	ENST00000566548	chr15_30691390_T_C	4	NA	NA	intron_variant	intron_variant&non_coding_transcript_variant	YES	NC_NA	NC_NA	2.952
AC005998.1	ENST00000665842	chr7_153733613_A_G	4	NA	NA	intron_variant	intron_variant&non_coding_transcript_variant	YES	NC_NA	NC_NA	0.355
NA	NA	chr17_22043925_A_G	4	NA	NA	intergenic_variant	intergenic_variant	NO	NC_NA	NC_NA	8.266
CNTNAP3B	ENST00000377561	chr9_41954256_G_A	4	NA	NA	intron_variant	intron_variant	YES	NC_NA	NC_NA	0.631
AC241377.2	ENST00000636462	chr1_121039430_G_A	4	NA	NA	intron_variant	intron_variant&non_coding_transcript_variant	YES	NC_NA	NC_NA	3.636
AL023574.1	ENST00000649774	chrX_43438302_A_T	4	NA	NA	intron_variant	intron_variant&non_coding_transcript_variant	YES	NC_NA	NC_NA	0.284
SPAG17	ENST00000336338	chr1_118128857_T_G	4	NA	NA	intron_variant	intron_variant	YES	NC_NA	NC_NA	5.62
NA	NA	chr3_170213348_T_A	4	NA	NA	intergenic_variant	intergenic_variant	NO	NC_NA	NC_NA	9.715
USP18	ENST00000215794	chr22_18164412_G_A	4	NA	NA	intron_variant	intron_variant	YES	NC_NA	NC_NA	0.666
AC012616.1	ENST00000600294	chr19_8776452_C_A	4	NA	NA	downstream_gene_variant	downstream_gene_variant	YES	NC_NA	NC_NA	2.959
NA	NA	chr18_14437419_G_A	4	NA	NA	intergenic_variant	intergenic_variant	NO	NC_NA	NC_NA	0.482
NA	NA	chr21_10403270_G_A	4	NA	NA	intergenic_variant	intergenic_variant	NO	CTCF_SITES;TFBS	CTCF|chr21:10402800-10403600;TFBS|chr21:10402990-10403448	10.33
NA	NA	chr20_29510321_A_T	4	NA	NA	intergenic_variant	intergenic_variant	NO	NC_NA	NC_NA	10.32
REXO1L1P	ENST00000379010	chr8_85660549_A_G	4	NA	NA	non_coding_transcript_exon_variant	non_coding_transcript_exon_variant	YES	NC_NA	NC_NA	9.274
NA	NA	chr11_4314048_G_A	4	NA	NA	intergenic_variant	intergenic_variant	NO	NC_NA	NC_NA	1.4
FAM66B	ENST00000663272	chr8_7350029_G_T	4	NA	NA	intron_variant	intron_variant&non_coding_transcript_variant	YES	NC_NA	NC_NA	1.099
NA	NA	chr9_41248310_T_C	4	NA	NA	intergenic_variant	intergenic_variant	NO	NC_NA	NC_NA	8.187
CTSLP4	ENST00000454614	chr10_50706986_A_C	4	NA	NA	intron_variant	intron_variant&non_coding_transcript_variant	YES	NC_NA	NC_NA	2.912
ANKRD20A17P	ENST00000511745	chr4_49510915_T_A	4	NA	NA	upstream_gene_variant	upstream_gene_variant	YES	NC_NA	NC_NA	8.541
NA	NA	chr21_18945841_A_G	4	NA	NA	intergenic_variant	intergenic_variant	NO	NC_NA	NC_NA	0.324
OSBPL11	ENST00000296220	chr3_125595122_T_G	4	NA	NA	5_prime_UTR_variant	5_prime_UTR_variant	YES	5_PRIME_UTRS	OSBPL11_ENSG00000144909	13.88
TRPS1	ENST00000395715	chr8_115606807_C_A	4	NA	NA	intron_variant	intron_variant	YES	NC_NA	NC_NA	0.056
NA	NA	chr22_11582794_A_T	4	NA	NA	intergenic_variant	intergenic_variant	NO	NC_NA	NC_NA	8.109
NA	NA	chr10_80226142_G_A	4	NA	NA	intergenic_variant	intergenic_variant	NO	NC_NA	NC_NA	0.806
TYW1B	ENST00000620995	chr7_72602631_T_G	4	NA	NA	intron_variant	intron_variant	YES	NC_NA	NC_NA	1.488
AP006222.1	ENST00000424587	chr1_269816_T_C	4	NA	NA	intron_variant	intron_variant&non_coding_transcript_variant	YES	NC_NA	NC_NA	7.869
NA	NA	chr9_41417893_T_C	4	NA	NA	intergenic_variant	intergenic_variant	NO	NC_NA	NC_NA	0.022
TCP10L2	ENST00000366832	chr6_167177740_C_G	4	NA	NA	intron_variant	intron_variant	YES	NC_NA	NC_NA	0.753
BAGE2	ENST00000470054	chr21_10448900_G_T	4	NA	NA	intron_variant	intron_variant&non_coding_transcript_variant	NO	NC_NA	NC_NA	3.704
LERFS	ENST00000662817	chr9_62852174_T_C	4	NA	NA	downstream_gene_variant	downstream_gene_variant	YES	NC_NA	NC_NA	2.456
NBEAP3	ENST00000420638	chr22_15862795_T_C	4	NA	NA	intron_variant	intron_variant&non_coding_transcript_variant	YES	NC_NA	NC_NA	5.431
NA	NA	chr21_9572972_C_T	4	NA	NA	intergenic_variant	intergenic_variant	NO	NC_NA	NC_NA	3.674
DUX4L50	ENST00000455245	chr9_63820064_G_A	4	NA	NA	upstream_gene_variant	upstream_gene_variant	YES	NC_NA	NC_NA	4.657
NA	NA	chr21_9939096_T_C	4	NA	NA	intergenic_variant	intergenic_variant	NO	NC_NA	NC_NA	6.574
IGKV1D-43	ENST00000468879	chr2_90210246_C_A	4	NA	NA	missense_variant	missense_variant	YES	NC_NA	NC_NA	4.815
LINC01410	ENST00000424345	chr9_62813388_G_A	4	NA	NA	non_coding_transcript_exon_variant	non_coding_transcript_exon_variant	YES	LINCRNAS	LINC01410_ENSG00000238113	5.588
WASH2P	ENST00000538033	chr2_113598232_T_G	4	NA	NA	intron_variant	intron_variant&non_coding_transcript_variant	YES	NC_NA	NC_NA	4.645
HTT	ENST00000355072	chr4_3226228_A_G	4	NA	NA	intron_variant	intron_variant	YES	NC_NA	NC_NA	0.099
TANK	ENST00000259075	chr2_161165061_G_T	4	NA	NA	intron_variant	intron_variant	YES	NC_NA	NC_NA	0.193
AC079801.1	ENST00000623753	chr21_5237600_C_A	4	NA	NA	intron_variant	intron_variant&non_coding_transcript_variant	YES	NC_NA	NC_NA	8.346
AC068587.1	ENST00000526613	chr8_12673103_T_C	4	NA	NA	downstream_gene_variant	downstream_gene_variant	YES	NC_NA	NC_NA	0.051
NA	NA	chr22_12592010_A_G	4	NA	NA	intergenic_variant	intergenic_variant	NO	NC_NA	NC_NA	8.635
FNDC3B	ENST00000415807	chr3_172039072_T_G	4	NA	NA	upstream_gene_variant	upstream_gene_variant	YES	DISTAL_PROMOTERS	FNDC3B_ENSG00000075420	4.86
NA	NA	chr9_63572968_G_A	4	NA	NA	intergenic_variant	intergenic_variant	NO	NC_NA	NC_NA	0.378
NA	NA	chr22_12592016_A_T	4	NA	NA	intergenic_variant	intergenic_variant	NO	NC_NA	NC_NA	7.421
NA	NA	chr20_39166506_G_T	4	NA	NA	intergenic_variant	intergenic_variant	NO	NC_NA	NC_NA	0.82
NA	NA	chr2_55129143_T_G	4	NA	NA	intergenic_variant	intergenic_variant	NO	NC_NA	NC_NA	1.462
REXO1L10P	ENST00000615707	chr8_85742280_C_G	4	NA	NA	downstream_gene_variant	downstream_gene_variant	YES	NC_NA	NC_NA	5.914
NA	NA	chr8_94077508_A_C	4	NA	NA	intergenic_variant	intergenic_variant	NO	NC_NA	NC_NA	4.706
REXO1L10P	ENST00000615707	chr8_85742239_G_T	4	NA	NA	downstream_gene_variant	downstream_gene_variant	YES	NC_NA	NC_NA	7.192
AC011396.1	ENST00000507391	chr5_146402468_T_C	4	NA	NA	intron_variant	intron_variant&non_coding_transcript_variant	YES	NC_NA	NC_NA	3.187
AL353743.2	ENST00000657430	chr9_85802780_C_T	4	NA	NA	non_coding_transcript_exon_variant	non_coding_transcript_exon_variant	YES	LINCRNAS	AL353743.2_ENSG00000230303	2.897
LINC00598	ENST00000615947	chr13_40078080_T_G	4	NA	NA	downstream_gene_variant	downstream_gene_variant	YES	NC_NA	NC_NA	1.758
NA	NA	chr20_29797659_G_C	4	NA	NA	intergenic_variant	intergenic_variant	NO	NC_NA	NC_NA	13.08
NA	NA	chr21_5253358_T_C	4	NA	NA	intergenic_variant	intergenic_variant	NO	NC_NA	NC_NA	5.348
RNA5SP528	ENST00000612928	chr20_30816881_C_T	4	NA	NA	upstream_gene_variant	upstream_gene_variant	YES	NC_NA	NC_NA	6.844
NA	NA	chr8_135188520_A_C	4	NA	NA	intergenic_variant	intergenic_variant	NO	NC_NA	NC_NA	7.921
NA	NA	chr8_100988748_T_A	4	NA	NA	intergenic_variant	intergenic_variant	NO	NC_NA	NC_NA	0.168
NA	NA	chr7_62267688_G_A	4	NA	NA	intergenic_variant	intergenic_variant	NO	NC_NA	NC_NA	5.03
AC243829.6	ENST00000612652	chr17_36241098_C_T	4	NA	NA	upstream_gene_variant	upstream_gene_variant	YES	NC_NA	NC_NA	1.575
NA	NA	chr17_26956259_C_T	4	NA	NA	intergenic_variant	intergenic_variant	NO	NC_NA	NC_NA	2.303
NA	NA	chr20_61176351_A_C	4	NA	NA	intergenic_variant	intergenic_variant	NO	NC_NA	NC_NA	2.808
OR11H13P	ENST00000359695	chr14_19181992_A_G	4	NA	NA	downstream_gene_variant	downstream_gene_variant	YES	NC_NA	NC_NA	2.291
FAM90A10P	ENST00000533716	chr8_7768515_T_G	4	NA	NA	upstream_gene_variant	upstream_gene_variant	YES	DISTAL_PROMOTERS	FAM90A10P_ENSG00000285950	10.22
GLUD1	ENST00000277865	chr10_87061870_A_G	4	NA	NA	intron_variant	intron_variant	YES	NC_NA	NC_NA	1.164
OR3A3	ENST00000641141	chr17_3411264_A_G	4	NA	NA	upstream_gene_variant	upstream_gene_variant	NO	NC_NA	NC_NA	0.022
STEAP1	ENST00000297205	chr7_90160532_T_G	4	NA	NA	intron_variant	intron_variant	YES	NC_NA	NC_NA	1.402
NA	NA	chr3_48366556_T_G	4	NA	NA	intergenic_variant	intergenic_variant	NO	NC_NA	NC_NA	5.585
SLC39A11	ENST00000542342	chr17_72961672_G_A	4	NA	NA	intron_variant	intron_variant	YES	NC_NA	NC_NA	0.38
SPATC1	ENST00000377470	chr8_144031692_A_T	4	NA	NA	intron_variant	intron_variant	YES	NC_NA	NC_NA	7.3
SSU72P5	ENST00000639584	chr11_4232188_A_T	4	NA	NA	upstream_gene_variant	upstream_gene_variant	YES	DISTAL_PROMOTERS	SSU72P5_ENSG00000284018	0.939
FAM178B	ENST00000490605	chr2_96974411_T_A	4	NA	NA	intron_variant	intron_variant	YES	NC_NA	NC_NA	0.667
NA	NA	chr1_125113266_A_G	4	NA	NA	intergenic_variant	intergenic_variant	NO	NC_NA	NC_NA	12.21
DUXAP9	ENST00000644980	chr14_19118668_G_T	4	NA	NA	intron_variant	intron_variant&non_coding_transcript_variant	NO	NC_NA	NC_NA	1.897
TUBB8	ENST00000564130	chr10_63657_T_G	4	NA	NA	intron_variant	intron_variant	NO	NC_NA	NC_NA	0.533
FAM86HP	ENST00000513466	chr3_130106812_T_A	4	NA	NA	intron_variant	intron_variant&non_coding_transcript_variant	YES	CTCF_SITES	CTCF|chr3:130105800-130107600	0.853
NA	NA	chr22_12587909_A_G	4	NA	NA	intergenic_variant	intergenic_variant	NO	NC_NA	NC_NA	7.074
WASHC1	ENST00000442898	chr9_29627_C_T	4	NA	NA	5_prime_UTR_variant	5_prime_UTR_variant	YES	5_PRIME_UTRS	WASHC1_ENSG00000181404	6.042
NA	NA	chr20_29122620_A_G	4	NA	NA	intergenic_variant	intergenic_variant	NO	NC_NA	NC_NA	13.62
GOLGA2P10	ENST00000618004	chr15_82477119_C_T	4	NA	NA	non_coding_transcript_exon_variant	non_coding_transcript_exon_variant	YES	CTCF_SITES;TFBS	CTCF|chr15:82476800-82477600;TFBS|chr15:82477020-82477324	6.308
NA	NA	chr20_29068697_G_A	4	NA	NA	intergenic_variant	intergenic_variant	NO	NC_NA	NC_NA	10.83
NA	NA	chr7_56415810_C_T	4	NA	NA	intergenic_variant	intergenic_variant	NO	NC_NA	NC_NA	2.03
ZFPM2	ENST00000521923	chr8_104686857_T_G	4	NA	NA	intron_variant	intron_variant&non_coding_transcript_variant	NO	NC_NA	NC_NA	1.02
AL358944.1	ENST00000662729	chr11_30313812_T_G	4	NA	NA	intron_variant	intron_variant&non_coding_transcript_variant	YES	NC_NA	NC_NA	5.88
NA	NA	chr22_15653519_T_C	4	NA	NA	intergenic_variant	intergenic_variant	NO	NC_NA	NC_NA	8.113
KDM4C	ENST00000381309	chr9_7029312_G_T	4	NA	NA	intron_variant	intron_variant	YES	NC_NA	NC_NA	0.017
FRG1CP	ENST00000650751	chr20_28559483_G_C	4	NA	NA	downstream_gene_variant	downstream_gene_variant	YES	NC_NA	NC_NA	8.061
NOS1	ENST00000618760	chr12_117365942_A_C	4	NA	NA	upstream_gene_variant	upstream_gene_variant	YES	NC_NA	NC_NA	4.948
NA	NA	chr9_41417951_T_C	4	NA	NA	intergenic_variant	intergenic_variant	NO	NC_NA	NC_NA	0.606
ALPP	ENST00000392027	chr2_232380151_G_C	4	NA	NA	intron_variant	intron_variant	YES	NC_NA	NC_NA	0.258
AP000534.2	ENST00000412729	chr22_15543612_C_A	4	NA	NA	intron_variant	intron_variant&non_coding_transcript_variant	YES	CTCF_SITES	CTCF|chr22:15543600-15544000	6.741
MEP1AP1	ENST00000636082	chr9_40190315_A_G	4	NA	NA	intron_variant	intron_variant&non_coding_transcript_variant	YES	NC_NA	NC_NA	7.821
BMP10	ENST00000295379	chr2_68865980_T_G	4	309	p.Asp309Ala	missense_variant	missense_variant	YES	CDS	BMP10	28.1
PWRN1	ENST00000651552	chr15_24365980_G_A	4	NA	NA	intron_variant	intron_variant&non_coding_transcript_variant	YES	NC_NA	NC_NA	0.447
NA	NA	chr1_83241457_C_T	4	NA	NA	intergenic_variant	intergenic_variant	NO	NC_NA	NC_NA	0.041
NA	NA	chr7_22095880_G_T	4	NA	NA	intergenic_variant	intergenic_variant	NO	ENHANCERS	enhancer|chr7:22094399-22097200	0.12
LINC01410	ENST00000424345	chr9_62802993_G_T	4	NA	NA	intron_variant	intron_variant&non_coding_transcript_variant	YES	LINCRNAS	LINC01410_ENSG00000238113	5.893
AC233702.4	ENST00000584107	chr17_21654178_C_G	4	NA	NA	downstream_gene_variant	downstream_gene_variant	YES	NC_NA	NC_NA	6.569
NA	NA	chr13_21735650_C_A	4	NA	NA	intergenic_variant	intergenic_variant	NO	NC_NA	NC_NA	0.375
LINC01002	ENST00000632624	chr19_246324_T_A	4	NA	NA	intron_variant	intron_variant&non_coding_transcript_variant	YES	NC_NA	NC_NA	5.989
MIR3648-1	ENST00000615959	chr21_8208587_G_T	4	NA	NA	non_coding_transcript_exon_variant	non_coding_transcript_exon_variant	YES	MIRNAS	MIR3648-1_ENSG00000275708	10.9
PVT1	ENST00000650846	chr8_128179317_A_T	4	NA	NA	intron_variant	intron_variant&non_coding_transcript_variant	NO	NC_NA	NC_NA	0.109
RNA5SP528	ENST00000612928	chr20_30817199_G_A	4	NA	NA	upstream_gene_variant	upstream_gene_variant	YES	NC_NA	NC_NA	9.497
NA	NA	chr15_101946622_A_G	4	NA	NA	intergenic_variant	intergenic_variant	NO	NC_NA	NC_NA	5.345
CFHR4	ENST00000367416	chr1_196922454_A_G	4	NA	NA	downstream_gene_variant	downstream_gene_variant	YES	NC_NA	NC_NA	1.4
KLHDC1	ENST00000359332	chr14_49704370_A_T	4	NA	NA	intron_variant	intron_variant	YES	NC_NA	NC_NA	3.399
NA	NA	chr20_47372667_A_C	4	NA	NA	intergenic_variant	intergenic_variant	NO	NC_NA	NC_NA	5.69
NA	NA	chr5_105700514_C_A	4	NA	NA	intergenic_variant	intergenic_variant	NO	NC_NA	NC_NA	0.095
CICP22	ENST00000432801	chr7_39796711_G_A	4	NA	NA	non_coding_transcript_exon_variant	non_coding_transcript_exon_variant	YES	CTCF_SITES	CTCF|chr7:39796600-39796800	2.971
CHRM3	ENST00000676153	chr1_239481007_A_C	4	NA	NA	intron_variant	intron_variant	YES	NC_NA	NC_NA	4.38
RTN4R	ENST00000043402	chr22_20266562_G_T	4	NA	NA	intron_variant	intron_variant	YES	CTCF_SITES	CTCF|chr22:20265800-20267000	1.039
NA	NA	chr2_91426705_G_A	4	NA	NA	intergenic_variant	intergenic_variant	NO	NC_NA	NC_NA	5.44
PGM5P2	ENST00000613141	chr9_41058604_A_G	4	NA	NA	intron_variant	intron_variant&non_coding_transcript_variant	YES	NC_NA	NC_NA	7.271
U8	ENST00000459095	chr10_4957667_A_G	4	NA	NA	downstream_gene_variant	downstream_gene_variant	YES	NC_NA	NC_NA	2.315
CSPG4P10	ENST00000456932	chr15_82457564_G_C	4	NA	NA	upstream_gene_variant	upstream_gene_variant	YES	ENHANCERS	enhancer|chr15:82457400-82459400	1.672
NA	NA	chr6_82849408_T_A	4	NA	NA	intergenic_variant	intergenic_variant	NO	NC_NA	NC_NA	0.898
IGF1R	ENST00000650285	chr15_98749903_G_T	4	NA	NA	intron_variant	intron_variant	YES	NC_NA	NC_NA	0.963
ARHGAP42P5	ENST00000548856	chr14_18623916_G_T	4	NA	NA	non_coding_transcript_exon_variant	non_coding_transcript_exon_variant	YES	NC_NA	NC_NA	8.65
BX664727.3	ENST00000590154	chr9_40305162_G_A	4	NA	NA	intron_variant	intron_variant&non_coding_transcript_variant	YES	NC_NA	NC_NA	2.665
NA	NA	chr3_95614507_T_A	4	NA	NA	intergenic_variant	intergenic_variant	NO	NC_NA	NC_NA	0.334
OTOA	ENST00000646100	chr16_21760009_T_C	4	NA	NA	intron_variant	intron_variant	YES	NC_NA	NC_NA	3.821
NA	NA	chr7_55753048_T_C	4	NA	NA	intergenic_variant	intergenic_variant	NO	NC_NA	NC_NA	4.718
CES1P1	ENST00000571348	chr16_55770477_C_G	4	NA	NA	intron_variant	intron_variant&non_coding_transcript_variant	YES	NC_NA	NC_NA	2.182
NA	NA	chr9_41534151_A_G	4	NA	NA	intergenic_variant	intergenic_variant	NO	NC_NA	NC_NA	8.855
BAGE2	ENST00000470054	chr21_10411922_G_A	4	NA	NA	upstream_gene_variant	upstream_gene_variant	NO	NC_NA	NC_NA	7.626
UNC93B5	ENST00000530315	chr11_67711116_C_T	4	NA	NA	downstream_gene_variant	downstream_gene_variant	YES	NC_NA	NC_NA	11.13
RTN4R	ENST00000043402	chr22_20266046_C_G	4	NA	NA	intron_variant	intron_variant	YES	CTCF_SITES	CTCF|chr22:20265800-20267000	0.369
NA	NA	chr9_63664925_T_A	4	NA	NA	intergenic_variant	intergenic_variant	NO	NC_NA	NC_NA	4.134
AC073488.7	ENST00000633785	chrX_9405235_C_A	4	NA	NA	non_coding_transcript_exon_variant	non_coding_transcript_exon_variant	YES	NC_NA	NC_NA	8.328
WASH8P	ENST00000400706	chr12_16186_C_T	4	NA	NA	intron_variant	intron_variant&non_coding_transcript_variant	YES	CTCF_SITES	CTCF|chr12:15400-16800	5.319
ABCA13	ENST00000435803	chr7_48565233_G_T	4	NA	NA	intron_variant	intron_variant	YES	NC_NA	NC_NA	0.507
GAGE2E	ENST00000621907	chrX_49344854_T_A	4	NA	NA	intron_variant	intron_variant	YES	NC_NA	NC_NA	4.574
LONRF2P1	ENST00000584783	chr18_14446930_A_G	4	NA	NA	downstream_gene_variant	downstream_gene_variant	YES	NC_NA	NC_NA	3.026
SEPTIN7P3	ENST00000455017	chr7_35958892_C_T	4	NA	NA	intron_variant	intron_variant&non_coding_transcript_variant	YES	NC_NA	NC_NA	2.847
NA	NA	chr15_21265704_T_C	4	NA	NA	intergenic_variant	intergenic_variant	NO	NC_NA	NC_NA	11.18
NA	NA	chr19_47950491_T_C	4	NA	NA	intergenic_variant	intergenic_variant	NO	CTCF_SITES;TFBS	CTCF|chr19:47949800-47950800;TFBS|chr19:47949681-47950532	7.13
PRSS2	ENST00000633969	chr7_142768748_C_G	4	NA	NA	upstream_gene_variant	upstream_gene_variant	YES	NC_NA	NC_NA	0.422
AC010624.5	ENST00000660128	chr19_50135066_C_G	4	NA	NA	downstream_gene_variant	downstream_gene_variant	YES	TFBS	TFBS|chr19:50135014-50135314	4.499
NA	NA	chr3_195627382_A_C	4	NA	NA	intergenic_variant	intergenic_variant	NO	CTCF_SITES	CTCF|chr3:195627200-195627600	4.186
TBC1D9	ENST00000442267	chr4_140631628_A_G	4	NA	NA	intron_variant	intron_variant	YES	NC_NA	NC_NA	1.263
AL445584.2	ENST00000614030	chr9_42235286_A_G	4	NA	NA	intron_variant	intron_variant&non_coding_transcript_variant	YES	NC_NA	NC_NA	4.36
NA	NA	chr10_80226860_T_G	4	NA	NA	intergenic_variant	intergenic_variant	NO	NC_NA	NC_NA	1.188
NA	NA	chr16_51072021_T_G	4	NA	NA	intergenic_variant	intergenic_variant	NO	NC_NA	NC_NA	0.002
CROCC	ENST00000466256	chr1_16774402_A_G	4	NA	NA	intron_variant	intron_variant&non_coding_transcript_variant	NO	NC_NA	NC_NA	4.698
PATJ	ENST00000635137	chr1_62181168_C_T	4	NA	NA	downstream_gene_variant	downstream_gene_variant	NO	NC_NA	NC_NA	0.672
TYW1B	ENST00000620995	chr7_72588559_G_A	4	NA	NA	intron_variant	intron_variant	YES	NC_NA	NC_NA	5.687
NA	NA	chr9_41248309_G_C	4	NA	NA	intergenic_variant	intergenic_variant	NO	NC_NA	NC_NA	6.277
NA	NA	chr20_36978548_T_C	4	NA	NA	intergenic_variant	intergenic_variant	NO	NC_NA	NC_NA	0.354
ABHD6	ENST00000295962	chr3_58271734_A_T	4	NA	NA	intron_variant	intron_variant	YES	NC_NA	NC_NA	0.591
EYA2	ENST00000327619	chr20_47188190_A_C	4	NA	NA	3_prime_UTR_variant	3_prime_UTR_variant	YES	3_PRIME_UTRS	EYA2_ENSG00000064655	3.185
CNTNAP3B	ENST00000377561	chr9_41938858_T_C	4	NA	NA	intron_variant	intron_variant	YES	NC_NA	NC_NA	4.392
EIF3FP1	ENST00000613970	chr21_10331524_T_G	4	NA	NA	non_coding_transcript_exon_variant	non_coding_transcript_exon_variant	YES	NC_NA	NC_NA	16.64
NA	NA	chr22_10700365_A_T	4	NA	NA	intergenic_variant	intergenic_variant	NO	NC_NA	NC_NA	8.658
NA	NA	chr5_100090204_T_C	4	NA	NA	intergenic_variant	intergenic_variant	NO	NC_NA	NC_NA	4.686
GAGE2A	ENST00000362097	chrX_49589891_C_T	4	NA	NA	intron_variant	intron_variant	YES	TFBS	TFBS|chrX:49589226-49590459	4.148
FRG1GP	ENST00000634617	chr22_12628713_C_T	4	NA	NA	downstream_gene_variant	downstream_gene_variant	YES	NC_NA	NC_NA	4.034
UNC13C	ENST00000260323	chr15_54077349_A_T	4	NA	NA	intron_variant	intron_variant	YES	NC_NA	NC_NA	2.755
AP003900.1	ENST00000667012	chr21_10341694_G_A	4	NA	NA	intron_variant	intron_variant&non_coding_transcript_variant	YES	NC_NA	NC_NA	8.122
NA	NA	chrY_56866928_A_T	4	NA	NA	intergenic_variant	intergenic_variant	NO	NC_NA	NC_NA	0.656
AL356585.3	ENST00000625196	chr13_18330088_G_T	4	NA	NA	upstream_gene_variant	upstream_gene_variant	YES	NC_NA	NC_NA	6.844
B3GNTL1	ENST00000320865	chr17_83027748_T_A	4	NA	NA	intron_variant	intron_variant	YES	NC_NA	NC_NA	4.214
NA	NA	chr9_41404155_T_C	4	NA	NA	intergenic_variant	intergenic_variant	NO	NC_NA	NC_NA	0.102
CR786580.1	ENST00000417843	chr9_63805661_C_T	4	NA	NA	non_coding_transcript_exon_variant	non_coding_transcript_exon_variant	YES	LINCRNAS	CR786580.1_ENSG00000225411	5.902
NA	NA	chr14_98745165_G_T	4	NA	NA	intergenic_variant	intergenic_variant	NO	NC_NA	NC_NA	2.128
REXO1L1P	ENST00000379010	chr8_85662265_A_G	4	NA	NA	non_coding_transcript_exon_variant	non_coding_transcript_exon_variant	YES	OPEN_CHROMATIN	openChromatin|chr8:85661998-85662278	13.32
NA	NA	chr7_150086659_G_T	4	NA	NA	intergenic_variant	intergenic_variant	NO	NC_NA	NC_NA	2.633
CBWD2	ENST00000259199	chr2_113436271_A_T	4	NA	NA	upstream_gene_variant	upstream_gene_variant	YES	DISTAL_PROMOTERS	CBWD2_ENSG00000136682	6.556
NA	NA	chr10_38730987_A_T	4	NA	NA	intergenic_variant	intergenic_variant	NO	NC_NA	NC_NA	0.357
AC108729.2	ENST00000476543	chr3_155398723_A_T	4	NA	NA	downstream_gene_variant	downstream_gene_variant	YES	NC_NA	NC_NA	0.949
AC090945.1	ENST00000654595	chr3_15861035_C_A	4	NA	NA	intron_variant	intron_variant&non_coding_transcript_variant	YES	DISTAL_PROMOTERS	ANKRD28_ENSG00000206560	3.16
AC079801.1	ENST00000623753	chr21_5236576_G_T	4	NA	NA	intron_variant	intron_variant&non_coding_transcript_variant	YES	NC_NA	NC_NA	6.573
NA	NA	chr2_13395048_A_G	4	NA	NA	intergenic_variant	intergenic_variant	NO	NC_NA	NC_NA	7.535
UGT2B24P	ENST00000514441	chr4_69414547_C_G	4	NA	NA	intron_variant	intron_variant&non_coding_transcript_variant	YES	NC_NA	NC_NA	0.039
OR4G3P	ENST00000633500	chr19_93085_T_A	4	NA	NA	upstream_gene_variant	upstream_gene_variant	YES	NC_NA	NC_NA	8.489
DISC1	ENST00000439617	chr1_231831373_A_G	4	NA	NA	intron_variant	intron_variant	YES	NC_NA	NC_NA	3.323
SDCBP	ENST00000523483	chr8_58553530_A_C	4	NA	NA	intron_variant	intron_variant	YES	NC_NA	NC_NA	1.531
POTEG	ENST00000547848	chr14_19420355_C_A	4	NA	NA	intron_variant	intron_variant	YES	NC_NA	NC_NA	1.754
NA	NA	chr21_5222286_G_A	4	NA	NA	intergenic_variant	intergenic_variant	NO	NC_NA	NC_NA	7.215
NA	NA	chr7_62327807_T_C	4	NA	NA	intergenic_variant	intergenic_variant	NO	NC_NA	NC_NA	1.806
TBC1D5	ENST00000446818	chr3_17528068_A_G	4	NA	NA	intron_variant	intron_variant	YES	NC_NA	NC_NA	3.505
NA	NA	chr6_4210937_G_C	4	NA	NA	intergenic_variant	intergenic_variant	NO	CTCF_SITES	CTCF|chr6:4210400-4211400	0.423
TYW1B	ENST00000620995	chr7_72602486_G_A	4	NA	NA	intron_variant	intron_variant	YES	NC_NA	NC_NA	4.78
AP002495.1	ENST00000528511	chr11_71901020_C_G	4	NA	NA	intron_variant	intron_variant	YES	NC_NA	NC_NA	0.92
DTX2P1	ENST00000425797	chr7_76999228_G_A	4	NA	NA	intron_variant	intron_variant&non_coding_transcript_variant	YES	NC_NA	NC_NA	0.04
KIR2DL3	ENST00000342376	chr19_54742697_G_C	4	NA	NA	intron_variant	intron_variant	YES	NC_NA	NC_NA	1.841
WASH6P	ENST00000461007	chrX_156025600_C_T	4	NA	NA	non_coding_transcript_exon_variant	non_coding_transcript_exon_variant	YES	NC_NA	NC_NA	2.377
VN2R3P	ENST00000422626	chr9_39026221_G_A	4	NA	NA	intron_variant	intron_variant&non_coding_transcript_variant	YES	ENHANCERS	enhancer|chr9:39026000-39026800	0.642
NA	NA	chr21_9302777_G_A	4	NA	NA	intergenic_variant	intergenic_variant	NO	NC_NA	NC_NA	6.569
AC019294.3	ENST00000561777	chr15_75764488_A_G	4	NA	NA	upstream_gene_variant	upstream_gene_variant	YES	NC_NA	NC_NA	2.652
RPS3AP53	ENST00000454716	chr3_15146045_A_C	4	NA	NA	downstream_gene_variant	downstream_gene_variant	YES	NC_NA	NC_NA	9.453
NA	NA	chr22_11028045_G_A	4	NA	NA	intergenic_variant	intergenic_variant	NO	NC_NA	NC_NA	10.72
DNM1P47	ENST00000560757	chr15_101787096_G_T	4	NA	NA	non_coding_transcript_exon_variant	non_coding_transcript_exon_variant	NO	NC_NA	NC_NA	0.387
SH3TC2	ENST00000515425	chr5_148997044_A_C	4	NA	NA	3_prime_UTR_variant	3_prime_UTR_variant	YES	3_PRIME_UTRS	SH3TC2_ENSG00000169247	5.225
NA	NA	chr20_29797586_A_G	4	NA	NA	intergenic_variant	intergenic_variant	NO	NC_NA	NC_NA	9.854
FRG1DP	ENST00000635586	chr20_29092216_G_A	4	NA	NA	intron_variant	intron_variant&non_coding_transcript_variant	YES	NC_NA	NC_NA	9.23
AL049651.1	ENST00000440798	chr20_23021896_A_C	4	NA	NA	intron_variant	intron_variant&non_coding_transcript_variant	YES	CTCF_SITES	CTCF|chr20:23021600-23022800	0.631
NA	NA	chr7_63715491_T_C	4	NA	NA	intergenic_variant	intergenic_variant	NO	NC_NA	NC_NA	4.017
AL356585.3	ENST00000625196	chr13_18330454_C_A	4	NA	NA	upstream_gene_variant	upstream_gene_variant	YES	NC_NA	NC_NA	4.139
AL353626.1	ENST00000613429	chr9_40775543_A_T	4	NA	NA	intron_variant	intron_variant&non_coding_transcript_variant	YES	NC_NA	NC_NA	1.289
AC007402.1	ENST00000440698	chr2_51592942_T_C	4	NA	NA	intron_variant	intron_variant&non_coding_transcript_variant	YES	NC_NA	NC_NA	3.742
LINC01961	ENST00000671438	chr2_113517653_A_C	4	NA	NA	downstream_gene_variant	downstream_gene_variant	YES	NC_NA	NC_NA	2.128
USP34	ENST00000398571	chr2_61394559_T_A	4	NA	NA	intron_variant	intron_variant	YES	NC_NA	NC_NA	0.195
GUSBP1	ENST00000607545	chr5_21487176_A_C	4	NA	NA	intron_variant	intron_variant&non_coding_transcript_variant	YES	NC_NA	NC_NA	2.666
CBWD5	ENST00000382405	chr9_65680005_G_A	4	NA	NA	intron_variant	intron_variant	YES	NC_NA	NC_NA	3.888
BAGE2	ENST00000496773	chr21_10490810_A_G	4	NA	NA	intron_variant	intron_variant&non_coding_transcript_variant	YES	NC_NA	NC_NA	6.064
IGHV1OR15-9	ENST00000338912	chr15_19965798_C_T	4	NA	NA	upstream_gene_variant	upstream_gene_variant	YES	CTCF_SITES	CTCF|chr15:19965600-19966000	2.713
NA	NA	chr22_11607738_A_T	4	NA	NA	intergenic_variant	intergenic_variant	NO	NC_NA	NC_NA	6.975
UGT2B10	ENST00000265403	chr4_68827232_G_A	4	NA	NA	intron_variant	intron_variant	YES	NC_NA	NC_NA	0.019
DCLRE1CP1	ENST00000454630	chr10_15014208_G_A	4	NA	NA	downstream_gene_variant	downstream_gene_variant	YES	CTCF_SITES	CTCF|chr10:15013800-15014400	0.39
LYRM7	ENST00000379380	chr5_131179433_A_T	4	NA	NA	intron_variant	intron_variant	YES	NC_NA	NC_NA	8.637
NA	NA	chr12_6296832_T_C	4	NA	NA	intergenic_variant	intergenic_variant	NO	NC_NA	NC_NA	3.482
E4F1	ENST00000301727	chr16_2234809_A_G	4	NA	NA	intron_variant	intron_variant	YES	DISTAL_PROMOTERS;NONCANONICAL_SPLICE	DNASE1L2_ENSG00000167968;E4F1_ENSG00000167967	0.034
RPS3AP35	ENST00000478386	chr8_12627617_C_A	4	NA	NA	downstream_gene_variant	downstream_gene_variant	YES	NC_NA	NC_NA	0.084
REXO1L1P	ENST00000379010	chr8_85657160_G_A	4	NA	NA	non_coding_transcript_exon_variant	non_coding_transcript_exon_variant	YES	OPEN_CHROMATIN	openChromatin|chr8:85656893-85657229	9.85
FAM83E	ENST00000263266	chr19_48614669_G_C	4	NA	NA	upstream_gene_variant	upstream_gene_variant	YES	DISTAL_PROMOTERS	FAM83E_ENSG00000105523	0.441
TYW1	ENST00000359626	chr7_67212341_A_T	4	NA	NA	intron_variant	intron_variant	YES	NC_NA	NC_NA	0.962
TLN2	ENST00000561311	chr15_62797389_A_C	4	2074	p.Asp2074Ala	missense_variant	missense_variant	YES	CDS	TLN2	24.3
NA	NA	chrY_56878189_A_G	4	NA	NA	intergenic_variant	intergenic_variant	NO	NC_NA	NC_NA	7.922
FRG1EP	ENST00000634469	chr20_29498696_T_C	4	NA	NA	upstream_gene_variant	upstream_gene_variant	YES	NC_NA	NC_NA	9.527
AC019211.1	ENST00000432993	chr2_220185422_A_T	4	NA	NA	intron_variant	intron_variant&non_coding_transcript_variant	YES	NC_NA	NC_NA	1.449
NA	NA	chr16_88158813_G_A	4	NA	NA	intergenic_variant	intergenic_variant	NO	NC_NA	NC_NA	0.495
NA	NA	chr13_110821188_G_C	4	NA	NA	intergenic_variant	intergenic_variant	NO	NC_NA	NC_NA	2.293
AC103810.1	ENST00000583052	chr17_64930114_A_G	4	NA	NA	upstream_gene_variant	upstream_gene_variant	YES	NC_NA	NC_NA	2.331
NA	NA	chr20_28613396_T_C	4	NA	NA	intergenic_variant	intergenic_variant	NO	NC_NA	NC_NA	10.31
DUX4L50	ENST00000455245	chr9_63817829_C_G	4	NA	NA	non_coding_transcript_exon_variant	non_coding_transcript_exon_variant	YES	NC_NA	NC_NA	10.05
GTF2IP5	ENST00000414608	chr7_65794709_A_C	4	NA	NA	intron_variant	intron_variant&non_coding_transcript_variant	YES	NC_NA	NC_NA	2.313
NBPF11	ENST00000615281	chr1_148139485_G_A	4	NA	NA	intron_variant	intron_variant	YES	NC_NA	NC_NA	0.872
KIR2DL1	ENST00000336077	chr19_54775305_C_T	4	171	p.Leu171Phe	missense_variant	missense_variant	YES	CDS	KIR2DL1	14.07
FALEC	ENST00000416894	chr1_150520763_A_T	4	NA	NA	downstream_gene_variant	downstream_gene_variant	YES	NC_NA	NC_NA	8.386
TAF11L4	ENST00000638408	chr5_17520299_G_C	4	NA	NA	upstream_gene_variant	upstream_gene_variant	YES	DISTAL_PROMOTERS	TAF11L4_ENSG00000284283	7.38
CCDC146	ENST00000285871	chr7_77123653_T_A	4	NA	NA	intron_variant	intron_variant	YES	NC_NA	NC_NA	2.756
NA	NA	chr20_47893640_A_G	4	NA	NA	intergenic_variant	intergenic_variant	NO	NC_NA	NC_NA	5.263
CR1	ENST00000367049	chr1_207636326_T_C	4	NA	NA	intron_variant	intron_variant	YES	CTCF_SITES	CTCF|chr1:207636200-207636600	11.56
RNVU1-31	ENST00000605806	chr1_145467331_A_T	4	NA	NA	upstream_gene_variant	upstream_gene_variant	YES	NC_NA	NC_NA	3.342
FRG1FP	ENST00000635667	chr22_10964831_T_A	4	NA	NA	upstream_gene_variant	upstream_gene_variant	YES	NC_NA	NC_NA	6.883
GPHN	ENST00000478722	chr14_67030006_G_T	4	NA	NA	intron_variant	intron_variant	YES	NC_NA	NC_NA	1.078
NA	NA	chr4_49257024_A_G	4	NA	NA	intergenic_variant	intergenic_variant	NO	NC_NA	NC_NA	15.55
CHEK2P2	ENST00000555186	chr15_20279840_T_G	4	NA	NA	upstream_gene_variant	upstream_gene_variant	YES	NC_NA	NC_NA	10.97
TRMT112P7	ENST00000603133	chr8_54482391_A_T	4	NA	NA	upstream_gene_variant	upstream_gene_variant	YES	NC_NA	NC_NA	2.931
RPL18P10	ENST00000425606	chr13_50097492_T_G	4	NA	NA	upstream_gene_variant	upstream_gene_variant	YES	NC_NA	NC_NA	16.1
GCLC	ENST00000650454	chr6_53518848_A_C	4	NA	NA	intron_variant	intron_variant	YES	NC_NA	NC_NA	8.478
NA	NA	chr8_91424981_T_A	4	NA	NA	intergenic_variant	intergenic_variant	NO	NC_NA	NC_NA	3.328
NA	NA	chr12_30341767_C_T	4	NA	NA	intergenic_variant	intergenic_variant	NO	NC_NA	NC_NA	0.019
AC006455.8	ENST00000451381	chr7_63240937_T_C	4	NA	NA	intron_variant	intron_variant&non_coding_transcript_variant	YES	NC_NA	NC_NA	2.936
AC243829.1	ENST00000615128	chr17_36186162_A_G	4	NA	NA	intron_variant	intron_variant&non_coding_transcript_variant	YES	NC_NA	NC_NA	2.794
CR381670.2	ENST00000651312	chr21_8765081_C_T	4	NA	NA	intron_variant	intron_variant&non_coding_transcript_variant	YES	NC_NA	NC_NA	7.033
RPL23AP25	ENST00000430973	chr1_248931962_C_T	4	NA	NA	upstream_gene_variant	upstream_gene_variant	YES	NC_NA	NC_NA	0.538
PTGER4P2-CDK2AP2P2	ENST00000619442	chr9_41287612_G_C	4	NA	NA	downstream_gene_variant	downstream_gene_variant	YES	NC_NA	NC_NA	2.42
LINC02414	ENST00000537280	chr12_131660367_A_C	4	NA	NA	intron_variant	intron_variant&non_coding_transcript_variant	YES	NC_NA	NC_NA	7.885
PABPC3	ENST00000281589	chr13_25097960_C_G	4	588	p.Leu588Val	missense_variant	missense_variant	YES	CDS	PABPC3	21.9
ANKRD20A21P	ENST00000623715	chr20_30697442_C_G	4	NA	NA	intron_variant	intron_variant&non_coding_transcript_variant	YES	NC_NA	NC_NA	6.941
PWRN1	ENST00000650870	chr15_24100659_G_A	4	NA	NA	upstream_gene_variant	upstream_gene_variant	NO	NC_NA	NC_NA	2.649
NA	NA	chr20_30826528_G_A	4	NA	NA	intergenic_variant	intergenic_variant	NO	NC_NA	NC_NA	7.628
TAF11L4	ENST00000638408	chr5_17517913_G_C	4	NA	NA	upstream_gene_variant	upstream_gene_variant	YES	DISTAL_PROMOTERS;CTCF_SITES;TFBS	TAF11L3_ENSG00000284439;CTCF|chr5:17517600-17518000;TFBS|chr5:17517552-17517972	8.092
DNMBP	ENST00000324109	chr10_99932628_C_T	4	NA	NA	intron_variant	intron_variant	YES	NC_NA	NC_NA	0.536
AL513325.1	ENST00000417716	chr1_197217374_A_C	4	NA	NA	upstream_gene_variant	upstream_gene_variant	YES	NC_NA	NC_NA	3.22
PDZD2	ENST00000438447	chr5_31831949_T_G	4	NA	NA	intron_variant	intron_variant	YES	NC_NA	NC_NA	7.027
NA	NA	chr22_11031567_C_G	4	NA	NA	intergenic_variant	intergenic_variant	NO	NC_NA	NC_NA	8.52
NA	NA	chr20_29056320_C_T	4	NA	NA	intergenic_variant	intergenic_variant	NO	NC_NA	NC_NA	9.072
NA	NA	chr22_11036831_C_T	4	NA	NA	intergenic_variant	intergenic_variant	NO	NC_NA	NC_NA	13.53
NA	NA	chr18_54611635_T_C	4	NA	NA	intergenic_variant	intergenic_variant	NO	NC_NA	NC_NA	1.366
ENPP7P1	ENST00000509557	chr8_8156931_C_G	4	NA	NA	intron_variant	intron_variant&non_coding_transcript_variant	YES	NC_NA	NC_NA	2.842
NA	NA	chr10_86429945_T_C	4	NA	NA	intergenic_variant	intergenic_variant	NO	NC_NA	NC_NA	0.653
CPA6	ENST00000297770	chr8_67573921_T_A	4	NA	NA	intron_variant	intron_variant	YES	NC_NA	NC_NA	10.63
AL445250.1	ENST00000670654	chr6_58071694_G_T	4	NA	NA	intron_variant	intron_variant&non_coding_transcript_variant	YES	NC_NA	NC_NA	6.251
NF1P6	ENST00000426025	chr22_15631982_C_T	4	NA	NA	non_coding_transcript_exon_variant	non_coding_transcript_exon_variant	YES	NC_NA	NC_NA	16.66
ZNFX1	ENST00000371752	chr20_49274738_A_G	4	NA	NA	intron_variant	intron_variant	YES	NC_NA	NC_NA	4.382
NA	NA	chr12_114445923_T_G	4	NA	NA	intergenic_variant	intergenic_variant	NO	NC_NA	NC_NA	20.2
NA	NA	chr9_40960062_G_T	4	NA	NA	intergenic_variant	intergenic_variant	NO	NC_NA	NC_NA	4.703
AC024940.1	ENST00000641844	chr12_31112566_A_T	4	NA	NA	intron_variant	intron_variant&non_coding_transcript_variant	YES	NC_NA	NC_NA	3.419
AP002495.1	ENST00000528511	chr11_71899509_C_A	4	NA	NA	intron_variant	intron_variant	YES	NC_NA	NC_NA	0.818
TUBB8	ENST00000568584	chr10_52013_A_C	4	NA	NA	upstream_gene_variant	upstream_gene_variant	YES	NC_NA	NC_NA	1.107
AC012616.1	ENST00000600294	chr19_8779659_G_T	4	NA	NA	upstream_gene_variant	upstream_gene_variant	YES	NC_NA	NC_NA	5.52
NA	NA	chr21_9767068_T_C	4	NA	NA	intergenic_variant	intergenic_variant	NO	CTCF_SITES	CTCF|chr21:9767000-9767200	17.12
AL589743.6	ENST00000649331	chr14_19273764_C_A	4	NA	NA	upstream_gene_variant	upstream_gene_variant	YES	NC_NA	NC_NA	4.477
AC079801.1	ENST00000623753	chr21_5233491_G_A	4	NA	NA	intron_variant	intron_variant&non_coding_transcript_variant	YES	NC_NA	NC_NA	5.107
LINC01297	ENST00000621052	chr14_19380695_A_T	4	NA	NA	intron_variant	intron_variant&non_coding_transcript_variant	YES	NC_NA	NC_NA	3.882
NA	NA	chr21_9745092_A_G	4	NA	NA	intergenic_variant	intergenic_variant	NO	NC_NA	NC_NA	8.28
AC241952.1	ENST00000612480	chr1_120491500_A_G	4	NA	NA	intron_variant	intron_variant&non_coding_transcript_variant	YES	NC_NA	NC_NA	1.013
CCT3	ENST00000295688	chr1_156304416_T_A	4	NA	NA	downstream_gene_variant	downstream_gene_variant	YES	NC_NA	NC_NA	2.7
RUNX1	ENST00000475045	chr21_35168558_A_C	4	NA	NA	intron_variant	intron_variant	NO	ENHANCERS	enhancer|chr21:35168400-35169400	2.248
AC009093.11	ENST00000675058	chr16_28598632_T_A	4	NA	NA	intron_variant	intron_variant&non_coding_transcript_variant	YES	NC_NA	NC_NA	4.111
AL669831.1	ENST00000506640	chr1_782353_C_G	4	NA	NA	upstream_gene_variant	upstream_gene_variant	YES	NC_NA	NC_NA	4.135
LINC00266-1	ENST00000279067	chr20_64302619_C_G	4	NA	NA	intron_variant	intron_variant&non_coding_transcript_variant	YES	NC_NA	NC_NA	3.09
SPANXB1	ENST00000449283	chrX_141002988_A_G	4	NA	NA	intron_variant	intron_variant	YES	NC_NA	NC_NA	10.19
PMM2P1	ENST00000581948	chr18_10639262_C_T	4	NA	NA	downstream_gene_variant	downstream_gene_variant	YES	NC_NA	NC_NA	5.845
AC011228.2	ENST00000665447	chr7_54722888_A_C	4	NA	NA	intron_variant	intron_variant&non_coding_transcript_variant	YES	NC_NA	NC_NA	0.416
FRG1CP	ENST00000650751	chr20_28565776_C_A	4	NA	NA	intron_variant	intron_variant&non_coding_transcript_variant	YES	NC_NA	NC_NA	8.793
AC068446.3	ENST00000555285	chr15_21253427_A_G	4	NA	NA	intron_variant	intron_variant&non_coding_transcript_variant	YES	NC_NA	NC_NA	9.791
NA	NA	chr10_96778519_T_A	4	NA	NA	intergenic_variant	intergenic_variant	NO	NC_NA	NC_NA	5.664
HCN1	ENST00000303230	chr5_45317700_G_A	4	NA	NA	intron_variant	intron_variant	YES	NC_NA	NC_NA	0.612
RNASEH1P2	ENST00000419919	chr17_16682581_A_G	4	NA	NA	upstream_gene_variant	upstream_gene_variant	YES	NC_NA	NC_NA	1.919
AP000534.2	ENST00000412729	chr22_15554779_T_C	4	NA	NA	intron_variant	intron_variant&non_coding_transcript_variant	YES	NC_NA	NC_NA	8.292
FBXL13	ENST00000313221	chr7_102951832_T_G	4	NA	NA	intron_variant	intron_variant	YES	NC_NA	NC_NA	6.411
SSU72P3	ENST00000640302	chr11_4326866_G_A	4	NA	NA	upstream_gene_variant	upstream_gene_variant	YES	NC_NA	NC_NA	0.246
NA	NA	chr9_63573084_C_T	4	NA	NA	intergenic_variant	intergenic_variant	NO	NC_NA	NC_NA	1.908
GOLGA6C	ENST00000300576	chr15_75273550_A_G	4	NA	NA	downstream_gene_variant	downstream_gene_variant	YES	NC_NA	NC_NA	5.491
NA	NA	chr9_64102408_C_A	4	NA	NA	intergenic_variant	intergenic_variant	NO	NC_NA	NC_NA	0.031
NA	NA	chr22_12588801_A_T	4	NA	NA	intergenic_variant	intergenic_variant	NO	NC_NA	NC_NA	10.3
NRG3	ENST00000372141	chr10_82721076_A_T	4	NA	NA	intron_variant	intron_variant	YES	NC_NA	NC_NA	0.499
NA	NA	chr15_17079157_A_G	4	NA	NA	intergenic_variant	intergenic_variant	NO	NC_NA	NC_NA	10.07
BAGE2	ENST00000470054	chr21_10432636_G_A	4	NA	NA	intron_variant	intron_variant&non_coding_transcript_variant	NO	NC_NA	NC_NA	8.354
MTND4P12	ENST00000498999	chr5_134926944_T_C	4	NA	NA	non_coding_transcript_exon_variant	non_coding_transcript_exon_variant	YES	CTCF_SITES;TFBS	CTCF|chr5:134926600-134927400;TFBS|chr5:134926335-134928588	7.267
NA	NA	chr20_29513944_A_G	4	NA	NA	intergenic_variant	intergenic_variant	NO	NC_NA	NC_NA	10.2
NA	NA	chr21_9260025_T_C	4	NA	NA	intergenic_variant	intergenic_variant	NO	NC_NA	NC_NA	10.62
AC021351.1	ENST00000561394	chr15_36105007_G_A	4	NA	NA	intron_variant	intron_variant&non_coding_transcript_variant	YES	NC_NA	NC_NA	0.95
NA	NA	chr22_10772847_C_T	4	NA	NA	intergenic_variant	intergenic_variant	NO	NC_NA	NC_NA	10.21
ANKRD62	ENST00000587848	chr18_12109950_C_A	4	NA	NA	intron_variant	intron_variant	YES	OPEN_CHROMATIN	openChromatin|chr18:12109868-12110161	0.307
FBXO25	ENST00000382824	chr8_443642_G_A	4	NA	NA	intron_variant	intron_variant	YES	NC_NA	NC_NA	0.475
BPI	ENST00000262865	chr20_38333802_T_C	4	NA	NA	intron_variant	intron_variant	YES	NC_NA	NC_NA	5.124
LINC01410	ENST00000424345	chr9_62817587_C_T	4	NA	NA	downstream_gene_variant	downstream_gene_variant	YES	NC_NA	NC_NA	5.721
CR1	ENST00000367049	chr1_207526330_A_G	4	NA	NA	intron_variant	intron_variant	YES	NC_NA	NC_NA	5.618
FRG1DP	ENST00000635586	chr20_29082874_A_C	4	NA	NA	intron_variant	intron_variant&non_coding_transcript_variant	YES	NC_NA	NC_NA	6.259
MIR1302-10	ENST00000408734	chr15_101964735_T_G	4	NA	NA	upstream_gene_variant	upstream_gene_variant	YES	CTCF_SITES	CTCF|chr15:101964600-101965400	7.893
NA	NA	chr21_9722214_T_C	4	NA	NA	intergenic_variant	intergenic_variant	NO	NC_NA	NC_NA	14.61
NA	NA	chr17_21664561_T_C	4	NA	NA	intergenic_variant	intergenic_variant	NO	NC_NA	NC_NA	10.53
NA	NA	chr15_101866671_C_T	4	NA	NA	intergenic_variant	intergenic_variant	NO	NC_NA	NC_NA	2.438
AL138720.1	ENST00000629853	chr6_14919816_A_G	4	NA	NA	intron_variant	intron_variant&non_coding_transcript_variant	NO	NC_NA	NC_NA	2.848
REXO1L3P	ENST00000622202	chr8_85651371_G_A	4	NA	NA	downstream_gene_variant	downstream_gene_variant	YES	TFBS	TFBS|chr8:85650962-85651478	8.085
WASH9P	ENST00000623083	chr1_198798_C_A	4	NA	NA	upstream_gene_variant	upstream_gene_variant	YES	NC_NA	NC_NA	7.932
AC118758.3	ENST00000624628	chr7_56811204_T_A	4	NA	NA	non_coding_transcript_exon_variant	non_coding_transcript_exon_variant	YES	LINCRNAS;CTCF_SITES	AC118758.3_ENSG00000279072;CTCF|chr7:56810800-56811400	5.937
PLEKHA7	ENST00000531066	chr11_16907943_C_G	4	NA	NA	intron_variant	intron_variant	YES	NC_NA	NC_NA	1.168
SDF2	ENST00000247020	chr17_28661083_T_A	4	NA	NA	intron_variant	intron_variant	YES	DISTAL_PROMOTERS	SUPT6H_ENSG00000109111	1.833
PWRN1	ENST00000651552	chr15_24426008_T_A	4	NA	NA	intron_variant	intron_variant&non_coding_transcript_variant	YES	NC_NA	NC_NA	2.205
MACROD2	ENST00000217246	chr20_15212124_T_G	4	NA	NA	intron_variant	intron_variant	YES	NC_NA	NC_NA	13.81
EYA1	ENST00000645793	chr8_71294388_G_A	4	NA	NA	intron_variant	intron_variant	YES	NC_NA	NC_NA	6.416
ENPP7P6	ENST00000529817	chr8_12483884_G_T	4	NA	NA	intron_variant	intron_variant&non_coding_transcript_variant	YES	NC_NA	NC_NA	0.635
U2	ENST00000615943	chr22_10736642_T_A	4	NA	NA	upstream_gene_variant	upstream_gene_variant	YES	NC_NA	NC_NA	10.8
NA	NA	chr6_57659020_A_G	4	NA	NA	intergenic_variant	intergenic_variant	NO	NC_NA	NC_NA	1.695
ACER3	ENST00000532485	chr11_76948265_A_G	4	NA	NA	intron_variant	intron_variant	YES	NC_NA	NC_NA	1.941
NA	NA	chr10_13366616_T_C	4	NA	NA	intergenic_variant	intergenic_variant	NO	NC_NA	NC_NA	3.422
AL132656.2	ENST00000482985	chr10_79677797_T_A	4	NA	NA	non_coding_transcript_exon_variant	non_coding_transcript_exon_variant	YES	LINCRNAS	AL132656.2_ENSG00000244733	1.224
NA	NA	chr18_54064819_T_C	4	NA	NA	intergenic_variant	intergenic_variant	NO	NC_NA	NC_NA	0.882
ZNF658B	ENST00000602828	chr9_39506968_C_A	4	NA	NA	intron_variant	intron_variant&non_coding_transcript_variant	YES	NC_NA	NC_NA	0.569
CNTNAP3	ENST00000297668	chr9_39144566_T_G	4	NA	NA	intron_variant	intron_variant	YES	NC_NA	NC_NA	0.186
AC092111.2	ENST00000611627	chr12_8206119_C_T	4	NA	NA	non_coding_transcript_exon_variant	non_coding_transcript_exon_variant	YES	LINCRNAS	AC092111.2_ENSG00000276417	2.869
FRG1GP	ENST00000634617	chr22_12621548_T_C	4	NA	NA	intron_variant	intron_variant&non_coding_transcript_variant	YES	NC_NA	NC_NA	7.093
TVP23C	ENST00000225576	chr17_15546024_T_C	4	NA	NA	intron_variant	intron_variant	YES	NC_NA	NC_NA	1.102
ENPP7P4	ENST00000487446	chr3_125892905_A_G	4	NA	NA	intron_variant	intron_variant&non_coding_transcript_variant	YES	NC_NA	NC_NA	2.673
TRGC1	ENST00000443402	chr7_38266832_C_T	4	NA	NA	upstream_gene_variant	upstream_gene_variant	YES	NC_NA	NC_NA	2.975
AC092445.1	ENST00000650850	chr4_106863342_T_G	4	NA	NA	intron_variant	intron_variant&non_coding_transcript_variant	YES	NC_NA	NC_NA	6.316
FRG1GP	ENST00000634617	chr22_12621449_G_C	4	NA	NA	intron_variant	intron_variant&non_coding_transcript_variant	YES	NC_NA	NC_NA	3.221
CACNG5	ENST00000533854	chr17_66856268_T_G	4	NA	NA	intron_variant	intron_variant	YES	NC_NA	NC_NA	1.016
SEMA6A	ENST00000257414	chr5_116526087_A_G	4	NA	NA	intron_variant	intron_variant	YES	NC_NA	NC_NA	1.64
NA	NA	chr20_30559363_C_T	4	NA	NA	intergenic_variant	intergenic_variant	NO	NC_NA	NC_NA	3.157
NA	NA	chr7_58069769_G_T	4	NA	NA	intergenic_variant	intergenic_variant	NO	NC_NA	NC_NA	1.575
NA	NA	chr4_156319881_A_G	4	NA	NA	intergenic_variant	intergenic_variant	NO	NC_NA	NC_NA	0.795
ZDHHC11B	ENST00000508859	chr5_733833_C_T	4	314	p.Lys314%3D	synonymous_variant	synonymous_variant	YES	CDS	ZDHHC11B	0.788
NA	NA	chr22_12307584_T_G	4	NA	NA	intergenic_variant	intergenic_variant	NO	NC_NA	NC_NA	9.724
PWRN1	ENST00000651552	chr15_24509290_T_C	4	NA	NA	downstream_gene_variant	downstream_gene_variant	YES	NC_NA	NC_NA	3.159
SNX9	ENST00000614703	chr6_157753232_C_A	4	NA	NA	intron_variant	intron_variant	NO	NC_NA	NC_NA	1.516
NA	NA	chr22_11553368_T_A	4	NA	NA	intergenic_variant	intergenic_variant	NO	NC_NA	NC_NA	6.016
AL592295.3	ENST00000637155	chr1_161458895_C_G	4	NA	NA	intron_variant	intron_variant&non_coding_transcript_variant	YES	NC_NA	NC_NA	3.789
NA	NA	chr9_63892568_G_A	4	NA	NA	intergenic_variant	intergenic_variant	NO	NC_NA	NC_NA	11.23
HLA-DRB9	ENST00000449413	chr6_32473717_T_A	4	NA	NA	upstream_gene_variant	upstream_gene_variant	YES	NC_NA	NC_NA	0.449
AC126603.1	ENST00000557586	chr15_20257478_G_A	4	NA	NA	intron_variant	intron_variant&non_coding_transcript_variant	YES	NC_NA	NC_NA	7.222
PSLNR	ENST00000453395	chr22_15772738_G_A	4	NA	NA	intron_variant	intron_variant&non_coding_transcript_variant	YES	CTCF_SITES	CTCF|chr22:15772600-15772800	6.333
AC119751.5	ENST00000514077	chr4_49512436_G_T	4	NA	NA	upstream_gene_variant	upstream_gene_variant	YES	CTCF_SITES	CTCF|chr4:49512400-49513000	8.813
NA	NA	chr20_29511396_G_C	4	NA	NA	intergenic_variant	intergenic_variant	NO	NC_NA	NC_NA	6.799
SLC44A1	ENST00000374720	chr9_105335096_T_G	4	NA	NA	intron_variant	intron_variant	YES	NC_NA	NC_NA	0.136
ZAP70	ENST00000264972	chr2_97735191_T_G	4	NA	NA	intron_variant	intron_variant	YES	NC_NA	NC_NA	1.237
ACSM2A	ENST00000573854	chr16_20466267_G_A	4	NA	NA	intron_variant	intron_variant	YES	NC_NA	NC_NA	5.944
TRGJ1	ENST00000390337	chr7_38270433_G_A	4	NA	NA	upstream_gene_variant	upstream_gene_variant	YES	NC_NA	NC_NA	4.738
NA	NA	chr12_38301312_T_G	4	NA	NA	intergenic_variant	intergenic_variant	NO	NC_NA	NC_NA	6.108
TRIM64DP	ENST00000529289	chr11_89776926_C_T	4	NA	NA	upstream_gene_variant	upstream_gene_variant	YES	NC_NA	NC_NA	0.186
NA	NA	chr1_248427588_C_G	4	NA	NA	intergenic_variant	intergenic_variant	NO	ENHANCERS	enhancer|chr1:248427400-248428600	5.593
AC084357.2	ENST00000509615	chr12_63747407_T_C	4	NA	NA	intron_variant	intron_variant&non_coding_transcript_variant	YES	NC_NA	NC_NA	1.813
REXO1L1P	ENST00000379010	chr8_85660924_A_T	4	NA	NA	non_coding_transcript_exon_variant	non_coding_transcript_exon_variant	YES	NC_NA	NC_NA	9.239
LINC02193	ENST00000566864	chr16_90225208_C_T	4	NA	NA	downstream_gene_variant	downstream_gene_variant	NO	NC_NA	NC_NA	1.676
TYW1B	ENST00000620995	chr7_72629201_A_C	4	NA	NA	intron_variant	intron_variant	YES	NC_NA	NC_NA	0.662
CFTRP2	ENST00000634304	chr20_29640363_A_G	4	NA	NA	upstream_gene_variant	upstream_gene_variant	YES	NC_NA	NC_NA	3.984
LINC02006	ENST00000493214	chr3_153509561_A_G	4	NA	NA	intron_variant	intron_variant&non_coding_transcript_variant	NO	NC_NA	NC_NA	2.319
NA	NA	chr7_65518356_T_A	4	NA	NA	intergenic_variant	intergenic_variant	NO	NC_NA	NC_NA	2.754
NA	NA	chr9_38795787_C_T	4	NA	NA	intergenic_variant	intergenic_variant	NO	NC_NA	NC_NA	1.687
CROCC	ENST00000466256	chr1_16773927_T_C	4	NA	NA	intron_variant	intron_variant&non_coding_transcript_variant	NO	NC_NA	NC_NA	1.041
LINC00536	ENST00000505156	chr8_115971268_A_T	4	NA	NA	intron_variant	intron_variant&non_coding_transcript_variant	YES	NC_NA	NC_NA	0.143
NA	NA	chr21_13079580_G_A	4	NA	NA	intergenic_variant	intergenic_variant	NO	NC_NA	NC_NA	3.381
TAF11L6	ENST00000640558	chr5_17527131_T_A	4	NA	NA	upstream_gene_variant	upstream_gene_variant	YES	DISTAL_PROMOTERS	TAF11L6_ENSG00000284042	8.152
ACKR4	ENST00000249887	chr3_132600549_T_C	4	51	p.Val51Ala	missense_variant	missense_variant	YES	CDS	ACKR4	15.74
NA	NA	chrX_64678494_C_T	4	NA	NA	intergenic_variant	intergenic_variant	NO	NC_NA	NC_NA	1.707
NA	NA	chr11_13519164_A_C	4	NA	NA	intergenic_variant	intergenic_variant	NO	NC_NA	NC_NA	2.52
PTPRR	ENST00000283228	chr12_70759928_A_C	4	NA	NA	intron_variant	intron_variant	YES	NC_NA	NC_NA	7.036
ARHGAP42P5	ENST00000548856	chr14_18624604_T_A	4	NA	NA	non_coding_transcript_exon_variant	non_coding_transcript_exon_variant	YES	NC_NA	NC_NA	8.994
AC239860.1	ENST00000444680	chr1_145516608_A_G	4	NA	NA	intron_variant	intron_variant&non_coding_transcript_variant	YES	NC_NA	NC_NA	1.987
CR383656.6	ENST00000548164	chr14_18617309_G_A	4	NA	NA	downstream_gene_variant	downstream_gene_variant	YES	NC_NA	NC_NA	10.03
MYO5BP3	ENST00000431872	chr9_63762318_A_G	4	NA	NA	non_coding_transcript_exon_variant	non_coding_transcript_exon_variant	YES	NC_NA	NC_NA	2.471
NA	NA	chr9_66790342_C_G	4	NA	NA	intergenic_variant	intergenic_variant	NO	NC_NA	NC_NA	1.819
NA	NA	chr3_21369182_A_C	4	NA	NA	intergenic_variant	intergenic_variant	NO	NC_NA	NC_NA	2.747
DUX4L50	ENST00000455245	chr9_63822484_G_T	4	NA	NA	upstream_gene_variant	upstream_gene_variant	YES	NC_NA	NC_NA	5.266
AC091304.10	ENST00000641554	chr15_28446044_T_C	4	NA	NA	downstream_gene_variant	downstream_gene_variant	YES	NC_NA	NC_NA	0.668
NA	NA	chr8_76883965_G_T	4	NA	NA	intergenic_variant	intergenic_variant	NO	NC_NA	NC_NA	0.041
AC241377.4	ENST00000649989	chr1_120976246_A_G	4	NA	NA	downstream_gene_variant	downstream_gene_variant	YES	NC_NA	NC_NA	0.575
NBPF1	ENST00000430580	chr1_16584881_A_C	4	NA	NA	intron_variant	intron_variant	YES	NC_NA	NC_NA	2.988
BAGE2	ENST00000496773	chr21_10475232_C_T	4	NA	NA	intron_variant	intron_variant&non_coding_transcript_variant	YES	NC_NA	NC_NA	5.27
BAGE2	ENST00000470054	chr21_10438901_A_G	4	NA	NA	intron_variant	intron_variant&non_coding_transcript_variant	NO	NC_NA	NC_NA	9.117
VN2R3P	ENST00000422626	chr9_39030674_C_T	4	NA	NA	intron_variant	intron_variant&non_coding_transcript_variant	YES	NC_NA	NC_NA	3.278
AC026495.2	ENST00000656782	chr15_20301106_G_A	4	NA	NA	upstream_gene_variant	upstream_gene_variant	YES	NC_NA	NC_NA	9.676
AC009053.2	ENST00000563701	chr16_74368431_C_G	4	NA	NA	non_coding_transcript_exon_variant	non_coding_transcript_exon_variant	YES	LINCRNAS	AC009053.2_ENSG00000261079	0.47
NA	NA	chr15_30163034_G_A	4	NA	NA	intergenic_variant	intergenic_variant	NO	CTCF_SITES	CTCF|chr15:30162600-30163400	2.717
LINC00388	ENST00000412714	chr13_18615498_G_A	4	NA	NA	upstream_gene_variant	upstream_gene_variant	YES	NC_NA	NC_NA	3.2
AC233702.1	ENST00000618784	chr17_21618221_T_A	4	NA	NA	intron_variant	intron_variant&non_coding_transcript_variant	YES	NC_NA	NC_NA	5.447
OSMR	ENST00000274276	chr5_38891149_T_G	4	NA	NA	intron_variant	intron_variant	YES	NC_NA	NC_NA	6.39
NA	NA	chr22_15839575_A_G	4	NA	NA	intergenic_variant	intergenic_variant	NO	NC_NA	NC_NA	15.09
MIR4477B	ENST00000581659	chr9_63824379_T_C	4	NA	NA	downstream_gene_variant	downstream_gene_variant	YES	OPEN_CHROMATIN	openChromatin|chr9:63824227-63824489	8.385
SAMD12	ENST00000314727	chr8_118533457_C_T	4	NA	NA	intron_variant	intron_variant	YES	NC_NA	NC_NA	0.588
AC079801.1	ENST00000623753	chr21_5232774_G_A	4	NA	NA	non_coding_transcript_exon_variant	non_coding_transcript_exon_variant	YES	LINCRNAS	AC079801.1_ENSG00000279669	5.881
FRG1HP	ENST00000617940	chr9_41220250_G_A	4	NA	NA	downstream_gene_variant	downstream_gene_variant	NO	NC_NA	NC_NA	8.049
CR392039.3	ENST00000623182	chr21_9030586_A_C	4	NA	NA	upstream_gene_variant	upstream_gene_variant	YES	NC_NA	NC_NA	5.531
NA	NA	chr6_113165383_A_C	4	NA	NA	intergenic_variant	intergenic_variant	NO	NC_NA	NC_NA	4.001
AC243829.2	ENST00000617914	chr17_36156324_A_G	4	NA	NA	intron_variant	intron_variant&non_coding_transcript_variant	YES	NC_NA	NC_NA	0.412
LINC02241	ENST00000660211	chr5_20934569_A_T	4	NA	NA	intron_variant	intron_variant&non_coding_transcript_variant	YES	NC_NA	NC_NA	10.88
NA	NA	chr13_76072309_G_A	4	NA	NA	intergenic_variant	intergenic_variant	NO	NC_NA	NC_NA	2.244
AC090983.2	ENST00000651136	chr15_24553984_A_T	4	NA	NA	upstream_gene_variant	upstream_gene_variant	YES	NC_NA	NC_NA	0.869
PGM5P2	ENST00000613141	chr9_41060267_G_T	4	NA	NA	intron_variant	intron_variant&non_coding_transcript_variant	YES	NC_NA	NC_NA	0.905
AC079801.1	ENST00000623753	chr21_5236741_C_T	4	NA	NA	intron_variant	intron_variant&non_coding_transcript_variant	YES	NC_NA	NC_NA	6.917
PIP4K2A	ENST00000376573	chr10_22549889_T_A	4	NA	NA	intron_variant	intron_variant	YES	NC_NA	NC_NA	4.95
NA	NA	chr17_21835433_A_G	4	NA	NA	intergenic_variant	intergenic_variant	NO	NC_NA	NC_NA	4.333
LINC01410	ENST00000424345	chr9_62813758_C_T	4	NA	NA	downstream_gene_variant	downstream_gene_variant	YES	NC_NA	NC_NA	5.466
CCL4	ENST00000615863	chr17_36102209_T_C	4	NA	NA	upstream_gene_variant	upstream_gene_variant	YES	DISTAL_PROMOTERS	CCL4_ENSG00000275302	7.13
NA	NA	chr4_160993284_T_A	4	NA	NA	intergenic_variant	intergenic_variant	NO	NC_NA	NC_NA	1.096
MLLT10P2	ENST00000506434	chr4_189978149_T_C	4	NA	NA	upstream_gene_variant	upstream_gene_variant	YES	NC_NA	NC_NA	11.35
NA	NA	chr17_50808344_T_A	4	NA	NA	intergenic_variant	intergenic_variant	NO	NC_NA	NC_NA	1.462
NA	NA	chr22_10773724_C_T	4	NA	NA	intergenic_variant	intergenic_variant	NO	NC_NA	NC_NA	9.994
BAGE2	ENST00000496773	chr21_10451298_C_T	4	NA	NA	upstream_gene_variant	upstream_gene_variant	YES	NC_NA	NC_NA	4.986
DUX4L50	ENST00000455245	chr9_63820042_T_C	4	NA	NA	upstream_gene_variant	upstream_gene_variant	YES	NC_NA	NC_NA	7.55
NA	NA	chr20_29118481_G_T	4	NA	NA	intergenic_variant	intergenic_variant	NO	NC_NA	NC_NA	11.37
AL355149.1	ENST00000438396	chr1_16546450_T_A	4	NA	NA	downstream_gene_variant	downstream_gene_variant	YES	NC_NA	NC_NA	8.108
PSLNR	ENST00000453395	chr22_15773789_G_A	4	NA	NA	intron_variant	intron_variant&non_coding_transcript_variant	YES	CTCF_SITES	CTCF|chr22:15773600-15773800	6.986
NA	NA	chr9_39586242_C_T	4	NA	NA	intergenic_variant	intergenic_variant	NO	NC_NA	NC_NA	1.473
FANK1	ENST00000368693	chr10_125918141_G_C	4	NA	NA	intron_variant	intron_variant	YES	NC_NA	NC_NA	0.614
SSU72P7	ENST00000524542	chr11_4338102_A_G	4	NA	NA	downstream_gene_variant	downstream_gene_variant	YES	NC_NA	NC_NA	0.305
GOLGA6L10	ENST00000610657	chr15_82347566_C_T	4	50	p.Val50Ile	missense_variant	missense_variant	YES	CDS	GOLGA6L10	0.132
LINC01483	ENST00000587241	chr17_69840265_T_A	4	NA	NA	intron_variant	intron_variant&non_coding_transcript_variant	NO	NC_NA	NC_NA	1.702
LINC01783	ENST00000614408	chr1_16540808_C_T	4	NA	NA	upstream_gene_variant	upstream_gene_variant	NO	NC_NA	NC_NA	2.455
BAGE2	ENST00000496773	chr21_10481634_C_A	4	NA	NA	intron_variant	intron_variant&non_coding_transcript_variant	YES	NC_NA	NC_NA	2.149
RNF6	ENST00000381588	chr13_26209425_A_T	4	NA	NA	downstream_gene_variant	downstream_gene_variant	YES	NC_NA	NC_NA	6.6
NA	NA	chr22_12589755_A_C	4	NA	NA	intergenic_variant	intergenic_variant	NO	NC_NA	NC_NA	14.92
AC026719.1	ENST00000506059	chr5_4798627_G_T	4	NA	NA	intron_variant	intron_variant&non_coding_transcript_variant	YES	NC_NA	NC_NA	0.231
NA	NA	chr11_105551712_G_T	4	NA	NA	intergenic_variant	intergenic_variant	NO	NC_NA	NC_NA	0.955
NA	NA	chr8_110469825_T_G	4	NA	NA	intergenic_variant	intergenic_variant	NO	NC_NA	NC_NA	3.052
NA	NA	chr21_10371789_C_G	4	NA	NA	intergenic_variant	intergenic_variant	NO	NC_NA	NC_NA	8.555
ABCA6	ENST00000284425	chr17_69113993_C_G	4	NA	NA	intron_variant	intron_variant	YES	NC_NA	NC_NA	0.521
AC084741.1	ENST00000670601	chr4_181699492_T_A	4	NA	NA	intron_variant	intron_variant&non_coding_transcript_variant	YES	NC_NA	NC_NA	1.307
NF1	ENST00000358273	chr17_31197364_G_T	4	NA	NA	intron_variant	intron_variant	YES	NC_NA	NC_NA	0.632
LY75	ENST00000263636	chr2_159810073_A_G	4	NA	NA	intron_variant	intron_variant	YES	NC_NA	NC_NA	0.963
NA	NA	chr9_63882117_C_T	4	NA	NA	intergenic_variant	intergenic_variant	NO	CTCF_SITES	CTCF|chr9:63881200-63882400	10.81
NA	NA	chr1_83387155_T_A	4	NA	NA	intergenic_variant	intergenic_variant	NO	NC_NA	NC_NA	2.241
P4HA2	ENST00000401867	chr5_132224743_T_G	4	NA	NA	intron_variant	intron_variant	YES	NC_NA	NC_NA	6.131
UBBP4	ENST00000648259	chr17_22091897_G_A	4	NA	NA	intron_variant	intron_variant&non_coding_transcript_variant	NO	NC_NA	NC_NA	3.404
CR383656.4	ENST00000547616	chr14_18701536_T_A	4	NA	NA	upstream_gene_variant	upstream_gene_variant	YES	NC_NA	NC_NA	12.39
NA	NA	chr20_29115788_C_T	4	NA	NA	intergenic_variant	intergenic_variant	NO	NC_NA	NC_NA	9.697
POTEH	ENST00000343518	chr22_15714375_A_G	4	NA	NA	intron_variant	intron_variant	YES	NC_NA	NC_NA	5.12
AC061708.1	ENST00000655926	chr3_170910124_A_C	4	NA	NA	intron_variant	intron_variant&non_coding_transcript_variant	YES	DISTAL_PROMOTERS	EIF5A2_ENSG00000163577	2.307
TAF11L6	ENST00000640558	chr5_17526895_A_C	4	NA	NA	upstream_gene_variant	upstream_gene_variant	YES	DISTAL_PROMOTERS	TAF11L6_ENSG00000284042	10.26
SEPTIN14	ENST00000388975	chr7_55858791_T_C	4	NA	NA	intron_variant	intron_variant	YES	NC_NA	NC_NA	0.785
CIPC	ENST00000361786	chr14_77112546_T_G	4	NA	NA	intron_variant	intron_variant	YES	NC_NA	NC_NA	0.841
KRT6B	ENST00000252252	chr12_52450104_G_C	4	NA	NA	intron_variant	intron_variant	YES	NONCANONICAL_SPLICE	KRT6B_ENSG00000185479	1.658
AP000721.1	ENST00000535431	chr11_63983402_T_C	4	NA	NA	intron_variant	intron_variant	YES	NC_NA	NC_NA	4.047
AF254983.2	ENST00000612331	chr21_10402462_G_A	4	NA	NA	downstream_gene_variant	downstream_gene_variant	YES	NC_NA	NC_NA	9.078
CAVIN2-AS1	ENST00000424116	chr2_191868427_A_G	4	NA	NA	intron_variant	intron_variant&non_coding_transcript_variant	NO	NC_NA	NC_NA	8.189
NA	NA	chr20_807606_A_G	4	NA	NA	intergenic_variant	intergenic_variant	NO	NC_NA	NC_NA	7.613
DNM3	ENST00000355305	chr1_172181821_G_T	4	NA	NA	intron_variant	intron_variant	YES	NC_NA	NC_NA	11.35
AC087463.1	ENST00000568541	chr15_24210201_C_T	4	NA	NA	intron_variant	intron_variant&non_coding_transcript_variant	YES	NC_NA	NC_NA	1.61
GOLGA8B	ENST00000484716	chr15_34576230_T_C	4	NA	NA	intron_variant	intron_variant&non_coding_transcript_variant	NO	NC_NA	NC_NA	0.162
NA	NA	chr20_50768898_A_C	4	NA	NA	intergenic_variant	intergenic_variant	NO	NC_NA	NC_NA	0.928
AC090987.1	ENST00000523502	chr8_130651549_C_A	4	NA	NA	intron_variant	intron_variant&non_coding_transcript_variant	YES	NC_NA	NC_NA	0.338
PRIM2	ENST00000615550	chr6_57461243_G_A	4	NA	NA	intron_variant	intron_variant	YES	NC_NA	NC_NA	4.417
BAGE2	ENST00000470054	chr21_10433303_C_T	4	NA	NA	intron_variant	intron_variant&non_coding_transcript_variant	NO	NC_NA	NC_NA	13.71
GTF2IP7	ENST00000434037	chr7_76087704_C_T	4	NA	NA	downstream_gene_variant	downstream_gene_variant	YES	NC_NA	NC_NA	4.307
OTUD7A	ENST00000558371	chr15_31867923_C_G	4	NA	NA	intron_variant	intron_variant&non_coding_transcript_variant	NO	CTCF_SITES	CTCF|chr15:31867200-31868800	1.029
NA	NA	chr13_99098157_T_G	4	NA	NA	intergenic_variant	intergenic_variant	NO	NC_NA	NC_NA	5.186
DLC1	ENST00000276297	chr8_13396940_G_C	4	NA	NA	intron_variant	intron_variant	YES	NC_NA	NC_NA	0.438
ADRA1A	ENST00000380586	chr8_26842863_T_C	4	NA	NA	intron_variant	intron_variant	YES	NC_NA	NC_NA	1.083
UBE2Q2L	ENST00000636149	chr15_84172689_G_A	4	NA	NA	non_coding_transcript_exon_variant	non_coding_transcript_exon_variant	YES	CTCF_SITES	CTCF|chr15:84172600-84173000	5.228
TRIM51CP	ENST00000505076	chr11_48944593_G_A	4	NA	NA	upstream_gene_variant	upstream_gene_variant	YES	NC_NA	NC_NA	1.053
DUXAP8	ENST00000447898	chr22_15826005_G_T	4	NA	NA	intron_variant	intron_variant&non_coding_transcript_variant	YES	NC_NA	NC_NA	4.054
KLHL3	ENST00000309755	chr5_137712186_T_A	4	NA	NA	intron_variant	intron_variant	YES	NC_NA	NC_NA	3.566
AL442128.1	ENST00000652145	chr13_110946659_G_A	4	NA	NA	intron_variant	intron_variant&non_coding_transcript_variant	NO	NC_NA	NC_NA	0.058
KRT16P5	ENST00000455284	chr17_20490687_A_G	4	NA	NA	downstream_gene_variant	downstream_gene_variant	YES	NC_NA	NC_NA	2.623
LINC02241	ENST00000660211	chr5_20837373_G_A	4	NA	NA	intron_variant	intron_variant&non_coding_transcript_variant	YES	NC_NA	NC_NA	7.294
AC068446.3	ENST00000555285	chr15_21251714_C_A	4	NA	NA	intron_variant	intron_variant&non_coding_transcript_variant	YES	NC_NA	NC_NA	1.573
IGHG3	ENST00000641136	chr14_105771728_G_A	4	NA	NA	upstream_gene_variant	upstream_gene_variant	YES	NC_NA	NC_NA	4.697
AC010624.5	ENST00000660128	chr19_50134439_C_G	4	NA	NA	downstream_gene_variant	downstream_gene_variant	YES	CTCF_SITES;TFBS	CTCF|chr19:50133200-50134800;TFBS|chr19:50133573-50134484	5.843
RTN4R	ENST00000474642	chr22_20288047_G_A	4	NA	NA	upstream_gene_variant	upstream_gene_variant	NO	NC_NA	NC_NA	0.068
PLEKHG1	ENST00000367326	chr6_150612050_C_G	4	NA	NA	intron_variant	intron_variant	NO	NC_NA	NC_NA	0.011
ARHGEF12	ENST00000397843	chr11_120411581_C_T	4	NA	NA	intron_variant	intron_variant	YES	NC_NA	NC_NA	0.151
FREM1	ENST00000422223	chr9_14886420_T_A	4	NA	NA	intron_variant	intron_variant	YES	NC_NA	NC_NA	0.566
DUX4L37	ENST00000635145	chr20_29881718_C_T	4	NA	NA	upstream_gene_variant	upstream_gene_variant	YES	NC_NA	NC_NA	5.486
CICP22	ENST00000432801	chr7_39796153_C_T	4	NA	NA	downstream_gene_variant	downstream_gene_variant	YES	NC_NA	NC_NA	3.126
OXR1	ENST00000442977	chr8_106709608_T_G	4	NA	NA	intron_variant	intron_variant	YES	NC_NA	NC_NA	11.61
AL512882.1	ENST00000436086	chrX_110638669_T_G	4	NA	NA	downstream_gene_variant	downstream_gene_variant	YES	NC_NA	NC_NA	3.565
NA	NA	chr13_76004560_T_G	4	NA	NA	intergenic_variant	intergenic_variant	NO	NC_NA	NC_NA	11.38
C3orf35	ENST00000654228	chr3_37409326_A_G	4	NA	NA	intron_variant	intron_variant&non_coding_transcript_variant	YES	NC_NA	NC_NA	2.561
NA	NA	chr9_40813444_C_T	4	NA	NA	intergenic_variant	intergenic_variant	NO	NC_NA	NC_NA	2.343
NA	NA	chr21_9725052_T_C	4	NA	NA	intergenic_variant	intergenic_variant	NO	NC_NA	NC_NA	22.9
NA	NA	chr5_30495913_T_C	4	NA	NA	intergenic_variant	intergenic_variant	NO	NC_NA	NC_NA	2.564
BAGE2	ENST00000496773	chr21_10457363_A_G	4	NA	NA	intron_variant	intron_variant&non_coding_transcript_variant	YES	NC_NA	NC_NA	11.81
CBWD3	ENST00000360171	chr9_68268672_G_A	4	NA	NA	intron_variant	intron_variant	YES	NC_NA	NC_NA	8.735
NA	NA	chr1_145227718_C_T	4	NA	NA	intergenic_variant	intergenic_variant	NO	NC_NA	NC_NA	1.967
RGPD3	ENST00000409886	chr2_106465036_G_A	4	NA	NA	intron_variant	intron_variant	YES	NC_NA	NC_NA	6.766
SLCO2B1	ENST00000289575	chr11_75174385_C_G	4	NA	NA	intron_variant	intron_variant	YES	NC_NA	NC_NA	0.158
NA	NA	chrX_112362301_T_G	4	NA	NA	intergenic_variant	intergenic_variant	NO	NC_NA	NC_NA	6.645
NA	NA	chr22_19165635_T_A	4	NA	NA	intergenic_variant	intergenic_variant	NO	NC_NA	NC_NA	7.825
BAGE2	ENST00000470054	chr21_10447864_C_G	4	NA	NA	intron_variant	intron_variant&non_coding_transcript_variant	NO	NC_NA	NC_NA	6.477
KRT17P1	ENST00000399211	chr17_16841769_C_T	4	NA	NA	intron_variant	intron_variant&non_coding_transcript_variant	YES	NC_NA	NC_NA	4.871
LINC01667	ENST00000651050	chr21_9842892_C_T	4	NA	NA	upstream_gene_variant	upstream_gene_variant	YES	NC_NA	NC_NA	3.109
NA	NA	chr12_62945612_C_A	4	NA	NA	intergenic_variant	intergenic_variant	NO	NC_NA	NC_NA	5.846
TUBBP5	ENST00000503395	chr9_138171615_C_G	4	NA	NA	intron_variant	intron_variant&non_coding_transcript_variant	YES	NC_NA	NC_NA	0.409
EYA1	ENST00000645793	chr8_71294325_A_G	4	NA	NA	intron_variant	intron_variant	YES	NC_NA	NC_NA	4.962
RLF	ENST00000372771	chr1_40160136_A_C	4	NA	NA	upstream_gene_variant	upstream_gene_variant	YES	DISTAL_PROMOTERS	RLF_ENSG00000117000	4.785
REXO1L10P	ENST00000615707	chr8_85741265_C_T	4	NA	NA	downstream_gene_variant	downstream_gene_variant	YES	NC_NA	NC_NA	7.319
TAF11L6	ENST00000640558	chr5_17527948_A_T	4	NA	NA	upstream_gene_variant	upstream_gene_variant	YES	DISTAL_PROMOTERS	TAF11L6_ENSG00000284042	9.182
RPS3AP40	ENST00000480160	chr11_67921854_G_A	4	NA	NA	downstream_gene_variant	downstream_gene_variant	YES	NC_NA	NC_NA	1.712
POTEB3	ENST00000611217	chr15_21418012_G_A	4	NA	NA	intron_variant	intron_variant	YES	NC_NA	NC_NA	0.606
FAM230G	ENST00000610338	chr22_20346417_T_A	4	NA	NA	intron_variant	intron_variant&non_coding_transcript_variant	YES	NC_NA	NC_NA	5.232
GREM2	ENST00000318160	chr1_240582422_T_C	4	NA	NA	intron_variant	intron_variant	YES	NC_NA	NC_NA	0.444
DUXAP8	ENST00000447898	chr22_15785742_T_C	4	NA	NA	intron_variant	intron_variant&non_coding_transcript_variant	YES	NC_NA	NC_NA	8.606
AC138932.4	ENST00000619102	chr16_14955151_A_C	4	NA	NA	upstream_gene_variant	upstream_gene_variant	YES	NC_NA	NC_NA	1.7
AL591424.1	ENST00000442569	chr9_138142414_T_C	4	NA	NA	intron_variant	intron_variant&non_coding_transcript_variant	YES	NC_NA	NC_NA	10.71
NA	NA	chr20_29338590_G_T	4	NA	NA	intergenic_variant	intergenic_variant	NO	NC_NA	NC_NA	9.046
GCSAML	ENST00000536561	chr1_247521132_G_T	4	NA	NA	intron_variant	intron_variant	YES	NC_NA	NC_NA	3.086
NA	NA	chr22_12589730_C_T	4	NA	NA	intergenic_variant	intergenic_variant	NO	NC_NA	NC_NA	4.529
AF254983.2	ENST00000612331	chr21_10398044_C_G	4	NA	NA	downstream_gene_variant	downstream_gene_variant	YES	NC_NA	NC_NA	5.483
PKP2	ENST00000070846	chr12_32855805_T_A	4	NA	NA	intron_variant	intron_variant	YES	ENHANCERS	enhancer|chr12:32854200-32856000	3.219
AC095060.1	ENST00000651612	chr4_46434885_T_G	4	NA	NA	intron_variant	intron_variant&non_coding_transcript_variant	YES	LINCRNAS	AC095060.1_ENSG00000249330	5.537
GACAT2	ENST00000579368	chr18_8697072_G_T	4	NA	NA	intron_variant	intron_variant&non_coding_transcript_variant	YES	CTCF_SITES	CTCF|chr18:8696000-8697200	1.847
AC241377.2	ENST00000612313	chr1_120986751_T_C	4	NA	NA	intron_variant	intron_variant&non_coding_transcript_variant	NO	NC_NA	NC_NA	3.878
NA	NA	chr20_28612562_G_A	4	NA	NA	intergenic_variant	intergenic_variant	NO	NC_NA	NC_NA	6.952
REXO1L4P	ENST00000605109	chr8_85805619_G_A	4	NA	NA	intron_variant	intron_variant&non_coding_transcript_variant	YES	NC_NA	NC_NA	8.191
NA	NA	chr21_5224415_C_T	4	NA	NA	intergenic_variant	intergenic_variant	NO	NC_NA	NC_NA	7.882
NA	NA	chr14_94421939_A_C	4	NA	NA	intergenic_variant	intergenic_variant	NO	NC_NA	NC_NA	0.745
PGM5	ENST00000604870	chr9_68342060_C_T	4	NA	NA	intron_variant	intron_variant&non_coding_transcript_variant	NO	CTCF_SITES	CTCF|chr9:68342000-68343600	0.329
AC022509.2	ENST00000540392	chr12_26305490_C_A	4	NA	NA	intron_variant	intron_variant&non_coding_transcript_variant	YES	NC_NA	NC_NA	0.433
AC087499.5	ENST00000411576	chr17_20675456_T_C	4	NA	NA	intron_variant	intron_variant&non_coding_transcript_variant	YES	ENHANCERS	enhancer|chr17:20674600-20677200	1.98
AC090819.1	ENST00000523800	chr8_110553326_T_G	4	NA	NA	upstream_gene_variant	upstream_gene_variant	YES	NC_NA	NC_NA	2.72
NA	NA	chr4_49539847_A_T	4	NA	NA	intergenic_variant	intergenic_variant	NO	NC_NA	NC_NA	4.671
NA	NA	chr20_54437344_T_G	4	NA	NA	intergenic_variant	intergenic_variant	NO	NC_NA	NC_NA	8.115
RTN4R	ENST00000474642	chr22_20288093_A_G	4	NA	NA	upstream_gene_variant	upstream_gene_variant	NO	NC_NA	NC_NA	2.679
KCNH1	ENST00000271751	chr1_210738552_C_T	4	NA	NA	intron_variant	intron_variant	YES	NC_NA	NC_NA	0.482
LCEP1	ENST00000424917	chr1_152747780_T_G	4	NA	NA	downstream_gene_variant	downstream_gene_variant	YES	NC_NA	NC_NA	4.598
NUP153	ENST00000537253	chr6_17701976_A_C	4	NA	NA	intron_variant	intron_variant	YES	CTCF_SITES	CTCF|chr6:17701800-17702400	0.826
NA	NA	chr22_12595210_T_C	4	NA	NA	intergenic_variant	intergenic_variant	NO	NC_NA	NC_NA	12.44
NA	NA	chr22_12216759_G_C	4	NA	NA	intergenic_variant	intergenic_variant	NO	NC_NA	NC_NA	1.951
MIR4477A	ENST00000612572	chr9_41231618_T_A	4	NA	NA	upstream_gene_variant	upstream_gene_variant	YES	NC_NA	NC_NA	6.677
XCL1	ENST00000367818	chr1_168577189_G_A	4	NA	NA	intron_variant	intron_variant	YES	NC_NA	NC_NA	6.307
AC106865.1	ENST00000602666	chr4_153651838_A_C	4	NA	NA	intron_variant	intron_variant&non_coding_transcript_variant	YES	NC_NA	NC_NA	5.535
NA	NA	chr7_101741718_T_C	4	NA	NA	intergenic_variant	intergenic_variant	NO	NC_NA	NC_NA	1.655
KAZN	ENST00000376030	chr1_14988946_A_C	4	NA	NA	intron_variant	intron_variant	YES	NC_NA	NC_NA	6.083
LINC01410	ENST00000424345	chr9_62804195_G_A	4	NA	NA	intron_variant	intron_variant&non_coding_transcript_variant	YES	NC_NA	NC_NA	4.942
BAGE2	ENST00000496773	chr21_10451312_A_T	4	NA	NA	upstream_gene_variant	upstream_gene_variant	YES	NC_NA	NC_NA	10.27
AC116099.1	ENST00000647626	chr1_83424558_T_G	4	NA	NA	intron_variant	intron_variant&non_coding_transcript_variant	YES	NC_NA	NC_NA	10.28
AC053527.2	ENST00000502790	chr4_73276661_A_G	4	NA	NA	intron_variant	intron_variant&non_coding_transcript_variant	YES	NC_NA	NC_NA	6.181
AC023310.3	ENST00000557027	chr15_20547952_A_T	4	NA	NA	intron_variant	intron_variant&non_coding_transcript_variant	YES	NC_NA	NC_NA	5.456
NA	NA	chr21_10392070_G_T	4	NA	NA	intergenic_variant	intergenic_variant	NO	NC_NA	NC_NA	7.845
NA	NA	chr5_14108610_G_C	4	NA	NA	intergenic_variant	intergenic_variant	NO	CTCF_SITES	CTCF|chr5:14108200-14109000	0.668
SLC35E3	ENST00000399333	chr12_68798160_C_T	4	NA	NA	downstream_gene_variant	downstream_gene_variant	NO	NC_NA	NC_NA	0.812
NA	NA	chr22_11564384_A_G	4	NA	NA	intergenic_variant	intergenic_variant	NO	NC_NA	NC_NA	7.085
NA	NA	chr22_11049623_C_T	4	NA	NA	intergenic_variant	intergenic_variant	NO	NC_NA	NC_NA	8.096
NA	NA	chr1_120108358_C_T	4	NA	NA	intergenic_variant	intergenic_variant	NO	NC_NA	NC_NA	0.677
KRT17P5	ENST00000444070	chr17_18418517_C_T	4	NA	NA	upstream_gene_variant	upstream_gene_variant	YES	NC_NA	NC_NA	4.488
DNM1P47	ENST00000561463	chr15_101752228_C_G	4	NA	NA	intron_variant	intron_variant&non_coding_transcript_variant	YES	NC_NA	NC_NA	0.031
FRG2LP	ENST00000586090	chr18_14136707_C_T	4	NA	NA	upstream_gene_variant	upstream_gene_variant	YES	NC_NA	NC_NA	1.963
NA	NA	chr7_62327832_A_T	4	NA	NA	intergenic_variant	intergenic_variant	NO	NC_NA	NC_NA	2.557
LINC01845	ENST00000518418	chr5_159447061_T_G	4	NA	NA	downstream_gene_variant	downstream_gene_variant	YES	CTCF_SITES	CTCF|chr5:159446800-159447200	2.313
AC124944.2	ENST00000570130	chr3_195955400_A_G	4	NA	NA	upstream_gene_variant	upstream_gene_variant	YES	NC_NA	NC_NA	4.677
NA	NA	chr8_133859490_T_G	4	NA	NA	intergenic_variant	intergenic_variant	NO	NC_NA	NC_NA	0.236
AC096585.1	ENST00000659448	chr4_96855353_T_G	4	NA	NA	non_coding_transcript_exon_variant	non_coding_transcript_exon_variant	YES	LINCRNAS	AC096585.1_ENSG00000287841	8.591
NA	NA	chr6_95225439_G_T	4	NA	NA	intergenic_variant	intergenic_variant	NO	NC_NA	NC_NA	0.407
NA	NA	chrY_56870063_A_G	4	NA	NA	intergenic_variant	intergenic_variant	NO	NC_NA	NC_NA	2.951
POTEH	ENST00000343518	chr22_15691072_A_C	4	NA	NA	intron_variant	intron_variant	YES	NC_NA	NC_NA	1.024
AC012494.1	ENST00000667782	chr2_77685284_T_A	4	NA	NA	intron_variant	intron_variant&non_coding_transcript_variant	YES	CTCF_SITES	CTCF|chr2:77685000-77685400	4.006
GREB1L	ENST00000580732	chr18_21432691_A_T	4	NA	NA	intron_variant	intron_variant	YES	NC_NA	NC_NA	1.252
REXO1L10P	ENST00000615707	chr8_85741535_T_C	4	NA	NA	downstream_gene_variant	downstream_gene_variant	YES	NC_NA	NC_NA	10.66
NA	NA	chr21_9951238_A_G	4	NA	NA	intergenic_variant	intergenic_variant	NO	NC_NA	NC_NA	1.093
NCOR1P4	ENST00000651618	chr21_9563980_A_C	4	NA	NA	downstream_gene_variant	downstream_gene_variant	YES	NC_NA	NC_NA	7.05
ZDHHC11B	ENST00000508859	chr5_728666_C_T	4	NA	NA	intron_variant	intron_variant	YES	NC_NA	NC_NA	0.466
NA	NA	chr20_29051377_T_C	4	NA	NA	intergenic_variant	intergenic_variant	NO	NC_NA	NC_NA	14.05
AC079801.1	ENST00000623753	chr21_5235422_C_G	4	NA	NA	intron_variant	intron_variant&non_coding_transcript_variant	YES	NC_NA	NC_NA	5.949
FRG1FP	ENST00000635667	chr22_10964882_T_A	4	NA	NA	upstream_gene_variant	upstream_gene_variant	YES	NC_NA	NC_NA	4.759
GAGE2E	ENST00000621907	chrX_49344766_G_T	4	NA	NA	intron_variant	intron_variant	YES	NC_NA	NC_NA	1.182
NA	NA	chr10_83884760_T_A	4	NA	NA	intergenic_variant	intergenic_variant	NO	NC_NA	NC_NA	9.919
AC079801.1	ENST00000623753	chr21_5228290_C_A	4	NA	NA	downstream_gene_variant	downstream_gene_variant	YES	NC_NA	NC_NA	8.738
ALG1L13P	ENST00000523017	chr8_8232755_T_C	4	NA	NA	downstream_gene_variant	downstream_gene_variant	YES	NC_NA	NC_NA	0.053
DNAH11	ENST00000409508	chr7_21718072_G_C	4	NA	NA	intron_variant	intron_variant	YES	NC_NA	NC_NA	0.28
AC068669.1	ENST00000623793	chr17_40117251_T_C	4	NA	NA	upstream_gene_variant	upstream_gene_variant	YES	NC_NA	NC_NA	0.501
NA	NA	chr8_71767772_G_T	4	NA	NA	intergenic_variant	intergenic_variant	NO	NC_NA	NC_NA	5.012
OSBPL9	ENST00000447887	chr1_51644112_T_G	4	NA	NA	intron_variant	intron_variant	YES	NC_NA	NC_NA	2.124
PTK2	ENST00000340930	chr8_141001557_T_C	4	NA	NA	upstream_gene_variant	upstream_gene_variant	YES	DISTAL_PROMOTERS	PTK2_ENSG00000169398	8.083
NA	NA	chr9_41634053_A_C	4	NA	NA	intergenic_variant	intergenic_variant	NO	NC_NA	NC_NA	4.918
SUPT3H	ENST00000371460	chr6_45062591_C_T	4	NA	NA	intron_variant	intron_variant	YES	NC_NA	NC_NA	3.164
ARHGAP42P4	ENST00000549782	chr14_19689729_T_C	4	NA	NA	non_coding_transcript_exon_variant	non_coding_transcript_exon_variant	YES	NC_NA	NC_NA	6.563
NA	NA	chr21_10377537_A_G	4	NA	NA	intergenic_variant	intergenic_variant	NO	NC_NA	NC_NA	8.972
AC024940.1	ENST00000641844	chr12_31112563_T_C	4	NA	NA	intron_variant	intron_variant&non_coding_transcript_variant	YES	NC_NA	NC_NA	0.903
SEC22B	ENST00000578049	chr1_120160229_A_T	4	NA	NA	intron_variant	intron_variant	YES	NC_NA	NC_NA	0.919
PGM5P2	ENST00000613141	chr9_41059540_C_G	4	NA	NA	intron_variant	intron_variant&non_coding_transcript_variant	YES	NC_NA	NC_NA	0.602
NA	NA	chr1_30072058_A_C	4	NA	NA	intergenic_variant	intergenic_variant	NO	NC_NA	NC_NA	1.388
DPP6	ENST00000377770	chr7_154115777_G_C	4	NA	NA	intron_variant	intron_variant	YES	NC_NA	NC_NA	0.039
NA	NA	chr21_13870909_G_A	4	NA	NA	intergenic_variant	intergenic_variant	NO	NC_NA	NC_NA	2.186
RNVU1-28	ENST00000610976	chr1_144562843_G_A	4	NA	NA	upstream_gene_variant	upstream_gene_variant	YES	NC_NA	NC_NA	0.244
AC132008.2	ENST00000418868	chr3_197623409_T_G	4	NA	NA	intron_variant	intron_variant&non_coding_transcript_variant	YES	ENHANCERS	enhancer|chr3:197623400-197623800	8.399
MCPH1	ENST00000344683	chr8_6429110_A_C	4	NA	NA	intron_variant	intron_variant	YES	NC_NA	NC_NA	1.958
PWRN1	ENST00000651552	chr15_24262551_G_T	4	NA	NA	intron_variant	intron_variant&non_coding_transcript_variant	YES	NC_NA	NC_NA	1.196
NA	NA	chr10_42172609_G_A	4	NA	NA	intergenic_variant	intergenic_variant	NO	NC_NA	NC_NA	4.801
NA	NA	chr7_63283776_G_A	4	NA	NA	intergenic_variant	intergenic_variant	NO	NC_NA	NC_NA	6.736
BX664615.2	ENST00000622735	chr9_39869333_T_A	4	NA	NA	intron_variant	intron_variant	YES	NC_NA	NC_NA	2.519
DDX11	ENST00000545668	chr12_31104992_T_C	4	NA	NA	downstream_gene_variant	downstream_gene_variant	YES	NC_NA	NC_NA	6.824
AC011333.1	ENST00000520587	chr5_174185521_T_G	4	NA	NA	downstream_gene_variant	downstream_gene_variant	YES	NC_NA	NC_NA	0.329
IGHG3	ENST00000641136	chr14_105775926_T_C	4	NA	NA	upstream_gene_variant	upstream_gene_variant	YES	NC_NA	NC_NA	1.39
EIF3FP1	ENST00000613970	chr21_10330898_C_T	4	NA	NA	non_coding_transcript_exon_variant	non_coding_transcript_exon_variant	YES	NC_NA	NC_NA	15.57
AL590385.2	ENST00000537821	chr1_161561617_A_G	4	NA	NA	intron_variant	intron_variant&non_coding_transcript_variant	YES	CTCF_SITES	CTCF|chr1:161561200-161561800	4.43
FCGBP	ENST00000616721	chr19_39879111_G_A	4	NA	NA	intron_variant	intron_variant	YES	NC_NA	NC_NA	0.074
LINC02243	ENST00000441841	chrX_134944784_A_C	4	NA	NA	upstream_gene_variant	upstream_gene_variant	YES	NC_NA	NC_NA	8.855
NA	NA	chr2_152868889_A_G	4	NA	NA	intergenic_variant	intergenic_variant	NO	NC_NA	NC_NA	1.996
NA	NA	chr21_9891745_C_G	4	NA	NA	intergenic_variant	intergenic_variant	NO	NC_NA	NC_NA	2.505
MTCO1P12	ENST00000414273	chr1_632109_T_C	4	NA	NA	non_coding_transcript_exon_variant	non_coding_transcript_exon_variant	YES	CTCF_SITES	CTCF|chr1:629200-632400	11.17
NA	NA	chr1_144516236_A_G	4	NA	NA	intergenic_variant	intergenic_variant	NO	NC_NA	NC_NA	3.587
LINC01410	ENST00000424345	chr9_62803927_T_A	4	NA	NA	intron_variant	intron_variant&non_coding_transcript_variant	YES	NC_NA	NC_NA	2.928
NA	NA	chr5_166342573_A_C	4	NA	NA	intergenic_variant	intergenic_variant	NO	ENHANCERS	enhancer|chr5:166341999-166343800	12.34
EPHA5	ENST00000622150	chr4_65657898_C_A	4	NA	NA	intron_variant	intron_variant	YES	ENHANCERS	enhancer|chr4:65657600-65658600	0.288
NA	NA	chr13_111083571_T_C	4	NA	NA	intergenic_variant	intergenic_variant	NO	NC_NA	NC_NA	0.637
ENPP7P10	ENST00000504828	chr4_9074456_T_C	4	NA	NA	upstream_gene_variant	upstream_gene_variant	YES	NC_NA	NC_NA	2.586
NA	NA	chr8_126450203_T_A	4	NA	NA	intergenic_variant	intergenic_variant	NO	NC_NA	NC_NA	0.541
LINC02241	ENST00000660211	chr5_20840172_G_C	4	NA	NA	intron_variant	intron_variant&non_coding_transcript_variant	YES	NC_NA	NC_NA	0.567
AL845472.1	ENST00000633881	chr9_41266541_G_A	4	NA	NA	downstream_gene_variant	downstream_gene_variant	YES	NC_NA	NC_NA	6.182
AC008687.1	ENST00000591656	chr19_49025201_G_C	4	NA	NA	intron_variant	intron_variant	YES	DISTAL_PROMOTERS	CGB3_ENSG00000104827	12.43
MRPL1	ENST00000315567	chr4_77904970_T_G	4	NA	NA	intron_variant	intron_variant	YES	NC_NA	NC_NA	13.29
SDHAP1	ENST00000427841	chr3_195991056_T_G	4	NA	NA	upstream_gene_variant	upstream_gene_variant	YES	NC_NA	NC_NA	6.953
BAGE2	ENST00000470054	chr21_10433844_T_G	4	NA	NA	intron_variant	intron_variant&non_coding_transcript_variant	NO	NC_NA	NC_NA	10.23
REXO1L10P	ENST00000615707	chr8_85742659_G_C	4	NA	NA	downstream_gene_variant	downstream_gene_variant	YES	NC_NA	NC_NA	7.635
CR392039.3	ENST00000623182	chr21_9031576_G_A	4	NA	NA	upstream_gene_variant	upstream_gene_variant	YES	NC_NA	NC_NA	8.415
FRG1HP	ENST00000611606	chr9_40993486_G_T	4	NA	NA	intron_variant	intron_variant&non_coding_transcript_variant	YES	NC_NA	NC_NA	4.3
ITGAL	ENST00000356798	chr16_30489965_A_G	4	NA	NA	intron_variant	intron_variant	YES	NC_NA	NC_NA	1.773
CR392039.4	ENST00000623236	chr21_9023508_C_A	4	NA	NA	upstream_gene_variant	upstream_gene_variant	YES	NC_NA	NC_NA	5.012
NA	NA	chr9_40953259_C_T	4	NA	NA	intergenic_variant	intergenic_variant	NO	NC_NA	NC_NA	0.466
NUTM2A-AS1	ENST00000663113	chr10_87321175_A_T	4	NA	NA	intron_variant	intron_variant&non_coding_transcript_variant	YES	NC_NA	NC_NA	0.408
NA	NA	chr9_63792594_C_T	4	NA	NA	intergenic_variant	intergenic_variant	NO	NC_NA	NC_NA	6.215
C1orf94	ENST00000488417	chr1_34175211_G_T	4	NA	NA	upstream_gene_variant	upstream_gene_variant	YES	DISTAL_PROMOTERS	C1orf94_ENSG00000142698	0.415
NA	NA	chr4_35349_T_A	4	NA	NA	intergenic_variant	intergenic_variant	NO	NC_NA	NC_NA	7.993
NA	NA	chr22_11562479_G_A	4	NA	NA	intergenic_variant	intergenic_variant	NO	NC_NA	NC_NA	0.57
AC124864.2	ENST00000652368	chr21_9647573_T_C	4	NA	NA	intron_variant	intron_variant&non_coding_transcript_variant	YES	NC_NA	NC_NA	8.667
MTUS2	ENST00000612955	chr13_28989868_G_T	4	NA	NA	intron_variant	intron_variant	NO	NC_NA	NC_NA	0.146
AC126603.1	ENST00000557586	chr15_20257008_A_T	4	NA	NA	intron_variant	intron_variant&non_coding_transcript_variant	YES	NC_NA	NC_NA	6.984
NA	NA	chr6_10312064_C_A	4	NA	NA	intergenic_variant	intergenic_variant	NO	NC_NA	NC_NA	0.575
AC079801.1	ENST00000623753	chr21_5236359_G_A	4	NA	NA	intron_variant	intron_variant&non_coding_transcript_variant	YES	NC_NA	NC_NA	6.67
NA	NA	chr7_45830182_A_G	4	NA	NA	intergenic_variant	intergenic_variant	NO	NC_NA	NC_NA	2.469
STARD13-AS	ENST00000658512	chr13_33278430_A_C	4	NA	NA	non_coding_transcript_exon_variant	non_coding_transcript_exon_variant	YES	LINCRNAS	STARD13-AS_ENSG00000236581	11.18
MTUS2	ENST00000612955	chr13_29060778_A_C	4	NA	NA	intron_variant	intron_variant	NO	NC_NA	NC_NA	2.148
RPL23AP49	ENST00000638439	chr3_75634512_C_A	4	NA	NA	intron_variant	intron_variant&non_coding_transcript_variant	YES	NC_NA	NC_NA	5.983
BAGE2	ENST00000496773	chr21_10451363_G_T	4	NA	NA	upstream_gene_variant	upstream_gene_variant	YES	NC_NA	NC_NA	4.425
NA	NA	chr9_40941844_T_A	4	NA	NA	intergenic_variant	intergenic_variant	NO	NC_NA	NC_NA	6.874
RASA4CP	ENST00000446874	chr7_44030328_G_A	4	NA	NA	intron_variant	intron_variant&non_coding_transcript_variant	YES	CTCF_SITES	CTCF|chr7:44030200-44030400	0.713
NA	NA	chr18_15277168_C_T	4	NA	NA	intergenic_variant	intergenic_variant	NO	NC_NA	NC_NA	2.08
OSBPL9P4	ENST00000371707	chr12_66565055_T_C	4	NA	NA	intron_variant	intron_variant&non_coding_transcript_variant	YES	NC_NA	NC_NA	4.044
NA	NA	chr20_29511689_G_A	4	NA	NA	intergenic_variant	intergenic_variant	NO	NC_NA	NC_NA	10.81
NA	NA	chr4_49157159_G_T	4	NA	NA	intergenic_variant	intergenic_variant	NO	NC_NA	NC_NA	6.966
FAM182A	ENST00000376398	chr20_26076801_G_A	4	NA	NA	intron_variant	intron_variant&non_coding_transcript_variant	YES	NC_NA	NC_NA	1.957
TRG-AS1	ENST00000629357	chr7_38359815_C_T	4	NA	NA	intron_variant	intron_variant&non_coding_transcript_variant	YES	NC_NA	NC_NA	0.122
GUSBP1	ENST00000607545	chr5_21487195_A_G	4	NA	NA	intron_variant	intron_variant&non_coding_transcript_variant	YES	NC_NA	NC_NA	3.216
FAM66D	ENST00000653725	chr8_12147720_C_G	4	NA	NA	intron_variant	intron_variant&non_coding_transcript_variant	YES	LINCRNAS	FAM66D_ENSG00000255052	0.498
CROCCP2	ENST00000412962	chr1_16623733_G_A	4	NA	NA	intron_variant	intron_variant&non_coding_transcript_variant	YES	NC_NA	NC_NA	6.88
NA	NA	chr1_80356717_T_G	4	NA	NA	intergenic_variant	intergenic_variant	NO	NC_NA	NC_NA	8.79
ULBP2	ENST00000367351	chr6_149945037_C_T	4	NA	NA	intron_variant	intron_variant	YES	NC_NA	NC_NA	0.133
NA	NA	chr20_29120016_G_C	4	NA	NA	intergenic_variant	intergenic_variant	NO	NC_NA	NC_NA	9.299
NA	NA	chr22_12029035_G_A	4	NA	NA	intergenic_variant	intergenic_variant	NO	NC_NA	NC_NA	1.518
AC243829.1	ENST00000615128	chr17_36186292_A_G	4	NA	NA	intron_variant	intron_variant&non_coding_transcript_variant	YES	NC_NA	NC_NA	2.777
USP41	ENST00000454608	chr22_20365261_C_A	4	NA	NA	intron_variant	intron_variant	YES	NC_NA	NC_NA	0.345
NA	NA	chr14_90206744_G_T	4	NA	NA	intergenic_variant	intergenic_variant	NO	NC_NA	NC_NA	2.224
CROCCP2	ENST00000412962	chr1_16623862_A_C	4	NA	NA	splice_region_variant	splice_region_variant&intron_variant&non_coding_transcript_variant	YES	NC_NA	NC_NA	8.268
PDGFRL	ENST00000541323	chr8_17594577_T_C	4	NA	NA	intron_variant	intron_variant	YES	NC_NA	NC_NA	1.643
CST3	ENST00000398411	chr20_23634812_A_C	4	NA	NA	intron_variant	intron_variant	YES	NC_NA	NC_NA	1.334
ADCY8	ENST00000286355	chr8_130881864_G_T	4	NA	NA	intron_variant	intron_variant	YES	CTCF_SITES;OPEN_CHROMATIN	CTCF|chr8:130881200-130882200;openChromatin|chr8:130881557-130881993	4.266
NA	NA	chr22_10707385_G_A	4	NA	NA	intergenic_variant	intergenic_variant	NO	NC_NA	NC_NA	6.305
KLHL2P1	ENST00000508691	chr4_119351260_C_T	4	NA	NA	intron_variant	intron_variant&non_coding_transcript_variant	YES	NC_NA	NC_NA	0.011
OR2T12	ENST00000641276	chr1_248295319_T_C	4	87	p.Asn87Ser	missense_variant	missense_variant	YES	CDS	OR2T12	0.274
NA	NA	chr11_89742819_T_A	4	NA	NA	intergenic_variant	intergenic_variant	NO	NC_NA	NC_NA	2.389
NA	NA	chr22_10770881_T_A	4	NA	NA	intergenic_variant	intergenic_variant	NO	NC_NA	NC_NA	13.43
TRBV5-7	ENST00000390378	chr7_142515182_A_G	4	NA	NA	upstream_gene_variant	upstream_gene_variant	YES	CTCF_SITES	CTCF|chr7:142515000-142515400	1.359
BCAR1P1	ENST00000553953	chr15_20078328_T_C	4	NA	NA	upstream_gene_variant	upstream_gene_variant	YES	NC_NA	NC_NA	8.924
AC091551.1	ENST00000590722	chr18_51028036_G_A	4	NA	NA	intron_variant	intron_variant&NMD_transcript_variant	YES	CTCF_SITES	CTCF|chr18:51028000-51028600	7.821
AF254983.2	ENST00000612331	chr21_10402472_G_A	4	NA	NA	downstream_gene_variant	downstream_gene_variant	YES	NC_NA	NC_NA	8.454
GRM3	ENST00000361669	chr7_86807652_T_C	4	NA	NA	intron_variant	intron_variant	YES	NC_NA	NC_NA	1.014
AC243829.2	ENST00000617914	chr17_36159999_G_A	4	NA	NA	intron_variant	intron_variant&non_coding_transcript_variant	YES	NC_NA	NC_NA	1.873
AC011586.2	ENST00000521411	chr8_16916180_T_A	4	NA	NA	upstream_gene_variant	upstream_gene_variant	NO	NC_NA	NC_NA	0.617
AC016590.1	ENST00000652687	chr19_37293490_C_T	4	NA	NA	intron_variant	intron_variant&non_coding_transcript_variant	NO	NC_NA	NC_NA	12.82
PRSS2	ENST00000633969	chr7_142768694_C_G	4	NA	NA	upstream_gene_variant	upstream_gene_variant	YES	NC_NA	NC_NA	0.604
LINC01667	ENST00000651050	chr21_9842220_G_A	4	NA	NA	upstream_gene_variant	upstream_gene_variant	YES	NC_NA	NC_NA	7.517
NA	NA	chr7_10809844_T_C	4	NA	NA	intergenic_variant	intergenic_variant	NO	NC_NA	NC_NA	1.046
NA	NA	chr1_83387857_T_A	4	NA	NA	intergenic_variant	intergenic_variant	NO	NC_NA	NC_NA	0.229
FRG1DP	ENST00000635586	chr20_29083328_A_G	4	NA	NA	intron_variant	intron_variant&non_coding_transcript_variant	YES	NC_NA	NC_NA	12.14
NA	NA	chr20_28615956_T_A	4	NA	NA	intergenic_variant	intergenic_variant	NO	NC_NA	NC_NA	9.148
BAGE2	ENST00000470054	chr21_10439335_T_G	4	NA	NA	intron_variant	intron_variant&non_coding_transcript_variant	NO	NC_NA	NC_NA	8.529
NA	NA	chr9_39045664_A_G	4	NA	NA	intergenic_variant	intergenic_variant	NO	NC_NA	NC_NA	2.351
AC233280.19	ENST00000633223	chr3_195632204_C_T	4	NA	NA	upstream_gene_variant	upstream_gene_variant	YES	NC_NA	NC_NA	0.701
NA	NA	chr4_36468622_T_A	4	NA	NA	intergenic_variant	intergenic_variant	NO	NC_NA	NC_NA	7.307
FRG1DP	ENST00000635586	chr20_29094633_C_G	4	NA	NA	intron_variant	intron_variant&non_coding_transcript_variant	YES	NC_NA	NC_NA	6.231
AP003900.1	ENST00000667012	chr21_10340859_G_A	4	NA	NA	intron_variant	intron_variant&non_coding_transcript_variant	YES	NC_NA	NC_NA	4.712
ZNF98	ENST00000357774	chr19_22402895_A_G	4	NA	NA	intron_variant	intron_variant	YES	NONCANONICAL_SPLICE	ZNF98_ENSG00000197360	13.68
NA	NA	chr22_12637459_G_A	4	NA	NA	intergenic_variant	intergenic_variant	NO	NC_NA	NC_NA	6.039
NA	NA	chr9_65927615_T_A	4	NA	NA	intergenic_variant	intergenic_variant	NO	NC_NA	NC_NA	0.47
DHFR	ENST00000439211	chr5_80651434_G_A	4	NA	NA	intron_variant	intron_variant	YES	CTCF_SITES	CTCF|chr5:80650600-80651800	8.081
AC010641.2	ENST00000662087	chr19_385411_A_G	4	NA	NA	intron_variant	intron_variant&non_coding_transcript_variant	YES	NC_NA	NC_NA	3.757
AC137499.1	ENST00000427602	chr22_16409978_T_A	4	NA	NA	downstream_gene_variant	downstream_gene_variant	YES	NC_NA	NC_NA	5.563
CLUHP5	ENST00000438421	chr10_133654918_G_A	4	NA	NA	downstream_gene_variant	downstream_gene_variant	YES	NC_NA	NC_NA	1.619
NA	NA	chr21_31645641_A_G	4	NA	NA	intergenic_variant	intergenic_variant	NO	NC_NA	NC_NA	0.926
FP325317.2	ENST00000666774	chr9_43131234_G_A	4	NA	NA	intron_variant	intron_variant&non_coding_transcript_variant	YES	NC_NA	NC_NA	0.659
AC018692.1	ENST00000624226	chr21_9909411_A_T	4	NA	NA	upstream_gene_variant	upstream_gene_variant	YES	NC_NA	NC_NA	5.453
PLEKHG1	ENST00000358517	chr6_150795595_T_G	4	NA	NA	intron_variant	intron_variant	YES	NC_NA	NC_NA	0.897
NA	NA	chr22_10749631_A_G	4	NA	NA	intergenic_variant	intergenic_variant	NO	NC_NA	NC_NA	7.605
FCGR3A	ENST00000443193	chr1_161543331_C_G	4	NA	NA	intron_variant	intron_variant	YES	NC_NA	NC_NA	5.434
DUXAP8	ENST00000447898	chr22_15833290_A_T	4	NA	NA	downstream_gene_variant	downstream_gene_variant	YES	NC_NA	NC_NA	5.247
AL590705.2	ENST00000658061	chr9_97223388_A_C	4	NA	NA	intron_variant	intron_variant&non_coding_transcript_variant	YES	NC_NA	NC_NA	12.03
NA	NA	chr7_62388810_C_T	4	NA	NA	intergenic_variant	intergenic_variant	NO	NC_NA	NC_NA	4.513
AP002784.1	ENST00000663963	chr11_94238673_A_G	4	NA	NA	intron_variant	intron_variant&non_coding_transcript_variant	YES	NC_NA	NC_NA	4.817
REXO1L10P	ENST00000615707	chr8_85742607_C_G	4	NA	NA	downstream_gene_variant	downstream_gene_variant	YES	NC_NA	NC_NA	7.423
AC092447.7	ENST00000422212	chr7_56417557_T_C	4	NA	NA	downstream_gene_variant	downstream_gene_variant	YES	NC_NA	NC_NA	5.529
FRG1BP	ENST00000278882	chr20_30393620_A_T	4	NA	NA	non_coding_transcript_exon_variant	non_coding_transcript_exon_variant	YES	NC_NA	NC_NA	19.42
NA	NA	chr21_10367396_C_T	4	NA	NA	intergenic_variant	intergenic_variant	NO	NC_NA	NC_NA	10.96
DPP6	ENST00000377770	chr7_154073075_A_G	4	NA	NA	intron_variant	intron_variant	YES	NC_NA	NC_NA	5.607
LINC01270	ENST00000653657	chr20_50294915_T_G	4	NA	NA	upstream_gene_variant	upstream_gene_variant	YES	CTCF_SITES	CTCF|chr20:50294400-50295200	4.689
ZFAND3	ENST00000287218	chr6_37983658_T_C	4	NA	NA	intron_variant	intron_variant	YES	NC_NA	NC_NA	1.545
UNC13C	ENST00000260323	chr15_54380141_A_C	4	NA	NA	intron_variant	intron_variant	YES	NC_NA	NC_NA	0.964
MIS18A	ENST00000290130	chr21_32276493_T_A	4	NA	NA	intron_variant	intron_variant	YES	NC_NA	NC_NA	0.947
AL591438.1	ENST00000433508	chr9_63581117_G_A	4	NA	NA	downstream_gene_variant	downstream_gene_variant	YES	NC_NA	NC_NA	3.711
MIR3675	ENST00000583661	chr1_16863738_C_A	4	NA	NA	upstream_gene_variant	upstream_gene_variant	YES	NC_NA	NC_NA	1.704
AC006398.1	ENST00000658525	chr7_31231600_A_G	4	NA	NA	intron_variant	intron_variant&non_coding_transcript_variant	YES	NC_NA	NC_NA	2.089
CYRIB	ENST00000401979	chr8_129987533_A_C	4	NA	NA	intron_variant	intron_variant	NO	NC_NA	NC_NA	6.709
NA	NA	chr4_35350_C_A	4	NA	NA	intergenic_variant	intergenic_variant	NO	NC_NA	NC_NA	4.414
AC138512.1	ENST00000563190	chr16_88237969_C_T	4	NA	NA	intron_variant	intron_variant&non_coding_transcript_variant	YES	NC_NA	NC_NA	0.651
AL157931.2	ENST00000635091	chr13_22936616_C_G	4	NA	NA	downstream_gene_variant	downstream_gene_variant	YES	CTCF_SITES	CTCF|chr13:22936200-22936800	2.242
AC241377.2	ENST00000612313	chr1_121053574_T_G	4	NA	NA	upstream_gene_variant	upstream_gene_variant	NO	NC_NA	NC_NA	2.229
FRG1GP	ENST00000634617	chr22_12629233_G_A	4	NA	NA	downstream_gene_variant	downstream_gene_variant	YES	NC_NA	NC_NA	8.623
RNU7-92P	ENST00000458830	chr20_47902872_A_C	4	NA	NA	upstream_gene_variant	upstream_gene_variant	YES	OPEN_CHROMATIN	openChromatin|chr20:47902822-47903076	1.763
NA	NA	chr1_83251977_T_C	4	NA	NA	intergenic_variant	intergenic_variant	NO	OPEN_CHROMATIN	openChromatin|chr1:83251796-83252065	3.997
MGST1	ENST00000538857	chr12_16462549_C_T	4	NA	NA	intron_variant	intron_variant&non_coding_transcript_variant	NO	NC_NA	NC_NA	0.915
AC245297.3	ENST00000665384	chr1_149185708_G_A	4	NA	NA	downstream_gene_variant	downstream_gene_variant	YES	NC_NA	NC_NA	9.598
MEIKIN	ENST00000442687	chr5_131938160_A_C	4	NA	NA	intron_variant	intron_variant	YES	NC_NA	NC_NA	0.153
ZNF124	ENST00000543802	chr1_247169696_C_G	4	NA	NA	intron_variant	intron_variant	YES	NC_NA	NC_NA	4.34
NA	NA	chr8_122193108_A_G	4	NA	NA	intergenic_variant	intergenic_variant	NO	NC_NA	NC_NA	1.815
NA	NA	chr11_4345623_A_G	4	NA	NA	intergenic_variant	intergenic_variant	NO	NC_NA	NC_NA	6.29
RBFOX1	ENST00000569895	chr16_5349245_T_G	4	NA	NA	intron_variant	intron_variant&non_coding_transcript_variant	NO	NC_NA	NC_NA	6.075
AL845472.1	ENST00000633881	chr9_41269193_T_A	4	NA	NA	downstream_gene_variant	downstream_gene_variant	YES	TFBS	TFBS|chr9:41269103-41269822	4.815
ANKLE2	ENST00000357997	chr12_132765704_T_G	4	NA	NA	upstream_gene_variant	upstream_gene_variant	YES	NC_NA	NC_NA	1.058
NA	NA	chr19_47950405_A_G	4	NA	NA	intergenic_variant	intergenic_variant	NO	CTCF_SITES;TFBS	CTCF|chr19:47949800-47950800;TFBS|chr19:47949681-47950532	7.69
NA	NA	chr22_10748135_C_A	4	NA	NA	intergenic_variant	intergenic_variant	NO	NC_NA	NC_NA	3.522
SETBP1	ENST00000649279	chr18_44774576_T_G	4	NA	NA	intron_variant	intron_variant	YES	NC_NA	NC_NA	8.551
RNU6-1335P	ENST00000365426	chr7_56345155_C_T	4	NA	NA	upstream_gene_variant	upstream_gene_variant	YES	NC_NA	NC_NA	1.323
AC009522.1	ENST00000651272	chr12_89830267_A_G	4	NA	NA	intron_variant	intron_variant&non_coding_transcript_variant	NO	CTCF_SITES	CTCF|chr12:89830200-89830400	1.61
NA	NA	chrY_56872697_A_G	4	NA	NA	intergenic_variant	intergenic_variant	NO	NC_NA	NC_NA	6.005
KIR3DL2	ENST00000326321	chr19_54856290_T_C	4	NA	NA	intron_variant	intron_variant	YES	NC_NA	NC_NA	2.646
NA	NA	chr11_103594890_T_C	4	NA	NA	intergenic_variant	intergenic_variant	NO	NC_NA	NC_NA	0.926
CEACAMP11	ENST00000455211	chr19_43283354_A_G	4	NA	NA	intron_variant	intron_variant&non_coding_transcript_variant	YES	NC_NA	NC_NA	4.812
FAM90A12P	ENST00000519497	chr8_8027914_C_A	4	NA	NA	non_coding_transcript_exon_variant	non_coding_transcript_exon_variant	YES	NC_NA	NC_NA	13.72
REXO1L1P	ENST00000379010	chr8_85660636_T_A	4	NA	NA	non_coding_transcript_exon_variant	non_coding_transcript_exon_variant	YES	NC_NA	NC_NA	8.414
NA	NA	chr20_29057646_G_T	4	NA	NA	intergenic_variant	intergenic_variant	NO	CTCF_SITES	CTCF|chr20:29057600-29058600	9.153
NA	NA	chr11_69541235_T_G	4	NA	NA	intergenic_variant	intergenic_variant	NO	NC_NA	NC_NA	1.106
FRG1CP	ENST00000650751	chr20_28565561_G_T	4	NA	NA	intron_variant	intron_variant&non_coding_transcript_variant	YES	NC_NA	NC_NA	11.7
NA	NA	chr20_9893972_C_A	4	NA	NA	intergenic_variant	intergenic_variant	NO	NC_NA	NC_NA	0.321
CR382285.1	ENST00000625012	chr21_10105752_C_T	4	NA	NA	intron_variant	intron_variant&non_coding_transcript_variant	YES	NC_NA	NC_NA	2.873
C1QTNF9B	ENST00000382137	chr13_23894044_A_G	4	NA	NA	intron_variant	intron_variant	YES	NC_NA	NC_NA	0.023
SMOX	ENST00000493223	chr20_4137602_T_C	4	NA	NA	intron_variant	intron_variant&non_coding_transcript_variant	NO	NC_NA	NC_NA	1.229
MIR4477B	ENST00000581659	chr9_63824535_A_G	4	NA	NA	downstream_gene_variant	downstream_gene_variant	YES	NC_NA	NC_NA	7.004
NA	NA	chr16_36147137_T_C	4	NA	NA	intergenic_variant	intergenic_variant	NO	NC_NA	NC_NA	0.38
NA	NA	chr11_86085890_A_T	4	NA	NA	intergenic_variant	intergenic_variant	NO	NC_NA	NC_NA	1.161
PPFIA2	ENST00000549396	chr12_81470619_A_C	4	NA	NA	intron_variant	intron_variant	YES	NC_NA	NC_NA	3.435
ASTN2	ENST00000361209	chr9_116634617_T_A	4	NA	NA	intron_variant	intron_variant	YES	NC_NA	NC_NA	2.143
AC115100.1	ENST00000657542	chr18_30292939_T_A	4	NA	NA	intron_variant	intron_variant&non_coding_transcript_variant	YES	NC_NA	NC_NA	3.304
FOLH1	ENST00000256999	chr11_49189891_T_G	4	NA	NA	intron_variant	intron_variant	YES	NC_NA	NC_NA	1.82
CNN2P3	ENST00000450201	chr9_64488485_A_G	4	NA	NA	upstream_gene_variant	upstream_gene_variant	YES	CTCF_SITES	CTCF|chr9:64488400-64488800	5.716
C18orf63	ENST00000579455	chr18_74321323_G_T	4	NA	NA	intron_variant	intron_variant	YES	NC_NA	NC_NA	0.233
NA	NA	chr21_5221839_T_G	4	NA	NA	intergenic_variant	intergenic_variant	NO	NC_NA	NC_NA	6.762
IGKV1-27	ENST00000498435	chr2_89213798_G_A	4	NA	NA	intron_variant	intron_variant	YES	NC_NA	NC_NA	1.194
NA	NA	chr22_10753098_C_T	4	NA	NA	intergenic_variant	intergenic_variant	NO	NC_NA	NC_NA	5.902
NA	NA	chr1_83272876_C_T	4	NA	NA	intergenic_variant	intergenic_variant	NO	NC_NA	NC_NA	0.108
NA	NA	chr21_10272090_T_A	4	NA	NA	intergenic_variant	intergenic_variant	NO	CTCF_SITES	CTCF|chr21:10271800-10272600	9.446
LINC01396	ENST00000652410	chr4_4844610_A_C	4	NA	NA	non_coding_transcript_exon_variant	non_coding_transcript_exon_variant	YES	LINCRNAS	LINC01396_ENSG00000273396	0.285
PMM2P1	ENST00000581948	chr18_10639235_G_C	4	NA	NA	downstream_gene_variant	downstream_gene_variant	YES	NC_NA	NC_NA	0.383
NA	NA	chr4_111777546_A_T	4	NA	NA	intergenic_variant	intergenic_variant	NO	NC_NA	NC_NA	0.276
CBWD2	ENST00000259199	chr2_113446906_T_G	4	NA	NA	intron_variant	intron_variant	YES	NC_NA	NC_NA	4.564
AC026495.2	ENST00000656782	chr15_20302032_A_G	4	NA	NA	intron_variant	intron_variant&non_coding_transcript_variant	YES	NC_NA	NC_NA	7.603
RNF141	ENST00000265981	chr11_10535463_C_A	4	NA	NA	intron_variant	intron_variant	YES	NC_NA	NC_NA	3.9
DEFB109F	ENST00000542600	chr12_8206704_C_A	4	NA	NA	non_coding_transcript_exon_variant	non_coding_transcript_exon_variant	YES	LINCRNAS	AC092111.2_ENSG00000276417	2.866
NA	NA	chr7_34336682_A_T	4	NA	NA	intergenic_variant	intergenic_variant	NO	NC_NA	NC_NA	2.96
SCFD1	ENST00000458591	chr14_30717463_T_C	4	NA	NA	intron_variant	intron_variant	YES	NC_NA	NC_NA	4.642
NA	NA	chr9_39059585_G_C	4	NA	NA	intergenic_variant	intergenic_variant	NO	NC_NA	NC_NA	0.369
ENPP7P4	ENST00000487446	chr3_125893034_A_G	4	NA	NA	intron_variant	intron_variant&non_coding_transcript_variant	YES	NC_NA	NC_NA	2.471
NA	NA	chr22_11571518_C_T	4	NA	NA	intergenic_variant	intergenic_variant	NO	NC_NA	NC_NA	17.52
AC090502.2	ENST00000552046	chr12_74265729_A_C	4	NA	NA	intron_variant	intron_variant&non_coding_transcript_variant	YES	NC_NA	NC_NA	2.071
NA	NA	chrX_141688640_C_T	4	NA	NA	intergenic_variant	intergenic_variant	NO	NC_NA	NC_NA	1.761
KIR2DS4	ENST00000339924	chr19_54846856_G_A	4	NA	NA	intron_variant	intron_variant	YES	NC_NA	NC_NA	3.975
NXF5	ENST00000473265	chrX_101844256_T_G	4	NA	NA	upstream_gene_variant	upstream_gene_variant	YES	DISTAL_PROMOTERS	NXF5_ENSG00000126952	1.066
GUSBP2	ENST00000463434	chr6_26891792_G_C	4	NA	NA	intron_variant	intron_variant&non_coding_transcript_variant	YES	NC_NA	NC_NA	4.75
LINC01208	ENST00000652470	chr3_176632378_C_A	4	NA	NA	intron_variant	intron_variant&non_coding_transcript_variant	YES	NC_NA	NC_NA	3.514
NA	NA	chr1_223920831_G_A	4	NA	NA	intergenic_variant	intergenic_variant	NO	CTCF_SITES	CTCF|chr1:223920800-223921400	0.834
REXO1L10P	ENST00000615707	chr8_85741618_A_C	4	NA	NA	downstream_gene_variant	downstream_gene_variant	YES	NC_NA	NC_NA	9.798
CDK2AP2P2	ENST00000478512	chr9_62845109_G_C	4	NA	NA	non_coding_transcript_exon_variant	non_coding_transcript_exon_variant	YES	TFBS	TFBS|chr9:62844945-62845262	7.012
BCL2	ENST00000398117	chr18_63178899_C_A	4	NA	NA	intron_variant	intron_variant	YES	NC_NA	NC_NA	0.312
BPTF	ENST00000306378	chr17_67858835_T_A	4	NA	NA	intron_variant	intron_variant	YES	NC_NA	NC_NA	8.041
GAGE2E	ENST00000621907	chrX_49345083_G_C	4	NA	NA	intron_variant	intron_variant	YES	NC_NA	NC_NA	4.986
AGAP9	ENST00000452145	chr10_47521719_G_C	4	NA	NA	intron_variant	intron_variant	YES	NC_NA	NC_NA	1.64
NUDCD3	ENST00000355451	chr7_44379397_A_G	4	NA	NA	3_prime_UTR_variant	3_prime_UTR_variant	YES	3_PRIME_UTRS	NUDCD3_ENSG00000015676	3.317
NA	NA	chr20_29016374_C_T	4	NA	NA	intergenic_variant	intergenic_variant	NO	NC_NA	NC_NA	8.483
MIR4509-1	ENST00000618224	chr15_23196509_C_G	4	NA	NA	upstream_gene_variant	upstream_gene_variant	YES	NC_NA	NC_NA	2.585
NA	NA	chr20_30822392_C_G	4	NA	NA	intergenic_variant	intergenic_variant	NO	NC_NA	NC_NA	5.68
BTN1A1	ENST00000244513	chr6_26505941_A_C	4	NA	NA	intron_variant	intron_variant	YES	NC_NA	NC_NA	1.509
NA	NA	chr20_25910869_G_A	4	NA	NA	intergenic_variant	intergenic_variant	NO	NC_NA	NC_NA	2.233
FOLH1	ENST00000256999	chr11_49203590_A_G	4	NA	NA	intron_variant	intron_variant	YES	OPEN_CHROMATIN	openChromatin|chr11:49203238-49203714	1.017
NA	NA	chr17_26761313_T_C	4	NA	NA	intergenic_variant	intergenic_variant	NO	NC_NA	NC_NA	12.88
AC068587.4	ENST00000641839	chr8_12533056_G_A	4	NA	NA	intron_variant	intron_variant&non_coding_transcript_variant	YES	ENHANCERS	enhancer|chr8:12533000-12533400	1.715
PTGER4P2	ENST00000650319	chr9_62834392_G_T	4	NA	NA	upstream_gene_variant	upstream_gene_variant	YES	NC_NA	NC_NA	1.795
NA	NA	chr12_63544753_A_C	4	NA	NA	intergenic_variant	intergenic_variant	NO	NC_NA	NC_NA	0.189
CHD7	ENST00000423902	chr8_60686571_T_G	4	NA	NA	intron_variant	intron_variant	YES	NC_NA	NC_NA	14.26
NA	NA	chr21_13881304_G_A	4	NA	NA	intergenic_variant	intergenic_variant	NO	NC_NA	NC_NA	1.891
PDSS2	ENST00000369037	chr6_107364717_C_T	4	NA	NA	intron_variant	intron_variant	YES	NC_NA	NC_NA	1.582
DDX11	ENST00000545668	chr12_31104931_C_T	4	NA	NA	downstream_gene_variant	downstream_gene_variant	YES	NC_NA	NC_NA	1.025
GRK3	ENST00000324198	chr22_25560608_A_G	4	NA	NA	upstream_gene_variant	upstream_gene_variant	YES	NC_NA	NC_NA	3.127
BAGE2	ENST00000470054	chr21_10440173_C_G	4	NA	NA	intron_variant	intron_variant&non_coding_transcript_variant	NO	NC_NA	NC_NA	6.716
NA	NA	chr10_42199638_T_G	4	NA	NA	intergenic_variant	intergenic_variant	NO	NC_NA	NC_NA	2.453
NA	NA	chr21_9932877_G_A	4	NA	NA	intergenic_variant	intergenic_variant	NO	NC_NA	NC_NA	1.688
NA	NA	chr20_30629855_G_A	4	NA	NA	intergenic_variant	intergenic_variant	NO	NC_NA	NC_NA	11.39
AL513174.1	ENST00000423182	chr10_80243393_A_C	4	NA	NA	intron_variant	intron_variant&non_coding_transcript_variant	YES	NC_NA	NC_NA	2.96
AL589182.1	ENST00000611785	chr14_19041690_A_G	4	NA	NA	intron_variant	intron_variant&non_coding_transcript_variant	NO	NC_NA	NC_NA	8.453
NA	NA	chr1_149592342_C_T	4	NA	NA	intergenic_variant	intergenic_variant	NO	NC_NA	NC_NA	0.157
LINC01002	ENST00000632624	chr19_246332_G_A	4	NA	NA	intron_variant	intron_variant&non_coding_transcript_variant	YES	NC_NA	NC_NA	4.855
AC093912.1	ENST00000647894	chr2_13267172_T_G	4	NA	NA	intron_variant	intron_variant&non_coding_transcript_variant	YES	NC_NA	NC_NA	1.829
UTP23	ENST00000517820	chr8_116792333_G_T	4	NA	NA	intron_variant	intron_variant	NO	NC_NA	NC_NA	0.439
MTND4P12	ENST00000498999	chr5_134927542_G_A	4	NA	NA	non_coding_transcript_exon_variant	non_coding_transcript_exon_variant	YES	TFBS	TFBS|chr5:134926335-134928588	4.918
C8orf89	ENST00000624510	chr8_73256750_G_A	4	NA	NA	intron_variant	intron_variant	YES	NC_NA	NC_NA	2.885
SYNE2	ENST00000358025	chr14_64089408_T_A	4	NA	NA	intron_variant	intron_variant	YES	NC_NA	NC_NA	4.761
AC084816.1	ENST00000413794	chr12_22837109_T_A	4	NA	NA	intron_variant	intron_variant&non_coding_transcript_variant	NO	NC_NA	NC_NA	0.342
FSIP2-AS1	ENST00000667756	chr2_185674941_A_C	4	NA	NA	intron_variant	intron_variant&non_coding_transcript_variant	YES	NC_NA	NC_NA	0.288
LINC02224	ENST00000671607	chr5_44511052_C_A	4	NA	NA	intron_variant	intron_variant&non_coding_transcript_variant	YES	NC_NA	NC_NA	1.339
IPO11	ENST00000409296	chr5_62512796_A_C	4	NA	NA	intron_variant	intron_variant	YES	OPEN_CHROMATIN	openChromatin|chr5:62512634-62513036	2.762
CR382285.1	ENST00000625012	chr21_9995417_A_G	4	NA	NA	intron_variant	intron_variant&non_coding_transcript_variant	YES	NC_NA	NC_NA	0.066
TBC1D3B	ENST00000611257	chr17_36167973_C_A	4	NA	NA	intron_variant	intron_variant	YES	NC_NA	NC_NA	1.26
NA	NA	chr19_47925643_C_G	4	NA	NA	intergenic_variant	intergenic_variant	NO	CTCF_SITES	CTCF|chr19:47925200-47926000	6.708
GSAP	ENST00000257626	chr7_77331863_A_C	4	NA	NA	intron_variant	intron_variant	YES	CTCF_SITES	CTCF|chr7:77331600-77332600	3.831
CCDC26	ENST00000643616	chr8_128800930_T_A	4	NA	NA	intron_variant	intron_variant&non_coding_transcript_variant	YES	NC_NA	NC_NA	0.181
NA	NA	chr9_39045738_C_G	4	NA	NA	intergenic_variant	intergenic_variant	NO	NC_NA	NC_NA	5.051
LINC02241	ENST00000660211	chr5_20891258_A_G	4	NA	NA	intron_variant	intron_variant&non_coding_transcript_variant	YES	NC_NA	NC_NA	0.804
MYO16	ENST00000457511	chr13_108798688_A_T	4	NA	NA	intron_variant	intron_variant	YES	NC_NA	NC_NA	5.215
NA	NA	chr22_12313442_C_T	4	NA	NA	intergenic_variant	intergenic_variant	NO	TFBS	TFBS|chr22:12313379-12313631	5.989
TYW1B	ENST00000620995	chr7_72602632_T_C	4	NA	NA	intron_variant	intron_variant	YES	NC_NA	NC_NA	2.111
NA	NA	chr5_10957525_T_G	4	NA	NA	intergenic_variant	intergenic_variant	NO	NC_NA	NC_NA	4.429
MYO5BP3	ENST00000431872	chr9_63766166_T_C	4	NA	NA	upstream_gene_variant	upstream_gene_variant	YES	NC_NA	NC_NA	2.712
AC140113.1	ENST00000603467	chrY_11110551_C_T	4	NA	NA	upstream_gene_variant	upstream_gene_variant	YES	NC_NA	NC_NA	0.797
NA	NA	chr3_190981111_A_C	4	NA	NA	intergenic_variant	intergenic_variant	NO	NC_NA	NC_NA	2.764
VAC14	ENST00000261776	chr16_70698978_A_G	4	NA	NA	intron_variant	intron_variant	YES	NC_NA	NC_NA	0.53
PSPC1	ENST00000338910	chr13_19705660_A_G	4	462	c.1386+2T>C	splice_donor_variant	splice_donor_variant	YES	CDS	PSPC1	33
NA	NA	chr9_40980098_C_G	4	NA	NA	intergenic_variant	intergenic_variant	NO	NC_NA	NC_NA	3.761
NA	NA	chr22_11029563_G_A	4	NA	NA	intergenic_variant	intergenic_variant	NO	NC_NA	NC_NA	5.697
LINC01681	ENST00000671647	chr1_170242058_T_G	4	NA	NA	downstream_gene_variant	downstream_gene_variant	YES	NC_NA	NC_NA	1.517
AL672167.1	ENST00000641112	chr6_29289105_A_C	4	NA	NA	intron_variant	intron_variant&non_coding_transcript_variant	YES	NC_NA	NC_NA	3.664
SDHAP1	ENST00000427841	chr3_195990994_G_A	4	NA	NA	upstream_gene_variant	upstream_gene_variant	YES	NC_NA	NC_NA	3.32
CR392039.3	ENST00000623182	chr21_9032249_C_A	4	NA	NA	upstream_gene_variant	upstream_gene_variant	YES	NC_NA	NC_NA	7.118
LINC01145	ENST00000621033	chr1_145169112_T_C	4	NA	NA	upstream_gene_variant	upstream_gene_variant	YES	CTCF_SITES	CTCF|chr1:145168800-145169200	5.426
NA	NA	chr1_188177289_G_C	4	NA	NA	intergenic_variant	intergenic_variant	NO	NC_NA	NC_NA	0.393
AC138512.1	ENST00000563190	chr16_88237997_G_C	4	NA	NA	intron_variant	intron_variant&non_coding_transcript_variant	YES	NC_NA	NC_NA	2.942
NA	NA	chrY_56878199_C_T	4	NA	NA	intergenic_variant	intergenic_variant	NO	NC_NA	NC_NA	7.217
CDKN2AIPNLP3	ENST00000418361	chr13_39822045_A_C	4	NA	NA	upstream_gene_variant	upstream_gene_variant	YES	NC_NA	NC_NA	9.521
DEFA3	ENST00000327857	chr8_7014457_C_T	4	NA	NA	downstream_gene_variant	downstream_gene_variant	YES	ENHANCERS	enhancer|chr8:6994200-7026400	0.337
NA	NA	chr9_39590690_G_A	4	NA	NA	intergenic_variant	intergenic_variant	NO	NC_NA	NC_NA	3.633
SOX2-OT	ENST00000656613	chr3_181442695_A_G	4	NA	NA	intron_variant	intron_variant&non_coding_transcript_variant	YES	NC_NA	NC_NA	0.255
NA	NA	chr7_41153608_G_T	4	NA	NA	intergenic_variant	intergenic_variant	NO	NC_NA	NC_NA	0.634
NA	NA	chr2_234619599_T_A	4	NA	NA	intergenic_variant	intergenic_variant	NO	NC_NA	NC_NA	2.047
TAF11L6	ENST00000640558	chr5_17527021_C_T	4	NA	NA	upstream_gene_variant	upstream_gene_variant	YES	DISTAL_PROMOTERS	TAF11L6_ENSG00000284042	3.756
NA	NA	chr22_10752959_G_T	4	NA	NA	intergenic_variant	intergenic_variant	NO	NC_NA	NC_NA	6.105
NA	NA	chr12_63547139_G_A	4	NA	NA	intergenic_variant	intergenic_variant	NO	NC_NA	NC_NA	5.155
NBPF1	ENST00000430580	chr1_16575323_C_T	4	NA	NA	intron_variant	intron_variant	YES	NC_NA	NC_NA	0.79
DUXAP10	ENST00000648085	chr14_19284650_C_T	4	NA	NA	intron_variant	intron_variant&non_coding_transcript_variant	NO	NC_NA	NC_NA	6.103
NA	NA	chr19_47957525_T_C	4	NA	NA	intergenic_variant	intergenic_variant	NO	CTCF_SITES;TFBS	CTCF|chr19:47956800-47958000;TFBS|chr19:47957310-47957881	7.682
NAIP	ENST00000517649	chr5_71016513_T_A	4	NA	NA	intron_variant	intron_variant	YES	NC_NA	NC_NA	2.334
ZDHHC11B	ENST00000508859	chr5_728371_T_C	4	NA	NA	intron_variant	intron_variant	YES	NC_NA	NC_NA	2.351
FRG1EP	ENST00000634469	chr20_29499155_G_A	4	NA	NA	upstream_gene_variant	upstream_gene_variant	YES	NC_NA	NC_NA	5.684
FAM85B	ENST00000519726	chr8_8231344_A_G	4	NA	NA	upstream_gene_variant	upstream_gene_variant	YES	NC_NA	NC_NA	4.096
SSU72P7	ENST00000524542	chr11_4338132_T_C	4	NA	NA	downstream_gene_variant	downstream_gene_variant	YES	NC_NA	NC_NA	6.231
BX284668.3	ENST00000414128	chr1_16864110_T_C	4	NA	NA	downstream_gene_variant	downstream_gene_variant	YES	NC_NA	NC_NA	3.565
NA	NA	chr11_4345624_T_C	4	NA	NA	intergenic_variant	intergenic_variant	NO	NC_NA	NC_NA	8.973
NA	NA	chr22_11552310_T_A	4	NA	NA	intergenic_variant	intergenic_variant	NO	NC_NA	NC_NA	9.344
CR1	ENST00000367049	chr1_207520317_A_C	4	NA	NA	intron_variant	intron_variant	YES	NC_NA	NC_NA	1.647
LINC02855	ENST00000663221	chr8_121667550_C_G	4	NA	NA	downstream_gene_variant	downstream_gene_variant	YES	NC_NA	NC_NA	2.271
ATP10B	ENST00000327245	chr5_160817808_C_T	4	NA	NA	intron_variant	intron_variant	YES	NC_NA	NC_NA	0.948
AC092111.3	ENST00000402465	chr12_8167143_C_T	4	NA	NA	intron_variant	intron_variant&NMD_transcript_variant	YES	NC_NA	NC_NA	1.948
CSNK1G1	ENST00000607537	chr15_64199300_T_A	4	NA	NA	intron_variant	intron_variant	YES	NC_NA	NC_NA	0.383
SMG1P5	ENST00000529428	chr16_30333452_T_A	4	NA	NA	intron_variant	intron_variant&non_coding_transcript_variant	YES	NC_NA	NC_NA	1.401
LINC02693	ENST00000647872	chr17_21547619_A_G	4	NA	NA	intron_variant	intron_variant&non_coding_transcript_variant	YES	NC_NA	NC_NA	4.163
HLA-DQB2	ENST00000437316	chr6_32759454_T_C	4	NA	NA	intron_variant	intron_variant	YES	NC_NA	NC_NA	7.359
MST1L	ENST00000624762	chr1_16756440_G_T	4	NA	NA	non_coding_transcript_exon_variant	non_coding_transcript_exon_variant	YES	NC_NA	NC_NA	1.985
C6orf201	ENST00000380175	chr6_4110000_C_A	4	NA	NA	intron_variant	intron_variant	YES	NC_NA	NC_NA	1.259
SNHG27	ENST00000655257	chr4_131742797_T_C	4	NA	NA	intron_variant	intron_variant&non_coding_transcript_variant	NO	NC_NA	NC_NA	10.19
NA	NA	chr22_16096554_T_G	4	NA	NA	intergenic_variant	intergenic_variant	NO	NC_NA	NC_NA	0.274
FRG1FP	ENST00000635667	chr22_10959676_C_A	4	NA	NA	intron_variant	intron_variant&non_coding_transcript_variant	YES	NC_NA	NC_NA	5.657
DPY19L2	ENST00000324472	chr12_63565175_G_A	4	NA	NA	intron_variant	intron_variant	YES	NC_NA	NC_NA	0.645
NA	NA	chr17_66824299_C_A	4	NA	NA	intergenic_variant	intergenic_variant	NO	NC_NA	NC_NA	1.685
SIPA1L3	ENST00000222345	chr19_38022414_T_C	4	NA	NA	intron_variant	intron_variant	YES	NC_NA	NC_NA	1.192
ZC3H4	ENST00000253048	chr19_47074854_T_G	4	NA	NA	intron_variant	intron_variant	YES	NC_NA	NC_NA	2.687
TBC1D3B	ENST00000611257	chr17_36180957_C_T	4	NA	NA	upstream_gene_variant	upstream_gene_variant	YES	NC_NA	NC_NA	2.763
NA	NA	chr20_25929409_T_C	4	NA	NA	intergenic_variant	intergenic_variant	NO	NC_NA	NC_NA	0.437
NA	NA	chr7_62391652_A_T	4	NA	NA	intergenic_variant	intergenic_variant	NO	NC_NA	NC_NA	5.944
MTATP6P1	ENST00000514057	chr1_634224_G_A	4	NA	NA	non_coding_transcript_exon_variant	non_coding_transcript_exon_variant	YES	CTCF_SITES	CTCF|chr1:633800-634800	10.78
CHST11	ENST00000303694	chr12_104524058_G_T	4	NA	NA	intron_variant	intron_variant	YES	NC_NA	NC_NA	5.365
EIF3FP1	ENST00000613970	chr21_10333238_C_T	4	NA	NA	downstream_gene_variant	downstream_gene_variant	YES	NC_NA	NC_NA	7.247
AL590652.1	ENST00000657329	chr6_53761047_T_A	4	NA	NA	intron_variant	intron_variant&non_coding_transcript_variant	YES	NC_NA	NC_NA	0.36
FRG1CP	ENST00000650751	chr20_28565495_A_G	4	NA	NA	intron_variant	intron_variant&non_coding_transcript_variant	YES	NC_NA	NC_NA	12.48
AC016590.1	ENST00000652687	chr19_37281273_C_A	4	NA	NA	intron_variant	intron_variant&non_coding_transcript_variant	NO	NC_NA	NC_NA	7.354
NA	NA	chr5_99515992_G_A	4	NA	NA	intergenic_variant	intergenic_variant	NO	NC_NA	NC_NA	14.11
NA	NA	chr9_62822816_G_A	4	NA	NA	intergenic_variant	intergenic_variant	NO	NC_NA	NC_NA	5.577
NA	NA	chr12_27225678_A_T	4	NA	NA	intergenic_variant	intergenic_variant	NO	NC_NA	NC_NA	0.091
AL035078.4	ENST00000532942	chr11_32018156_G_T	4	NA	NA	intron_variant	intron_variant	YES	NC_NA	NC_NA	15.4
AL353608.3	ENST00000429953	chr9_68329333_G_A	4	NA	NA	intron_variant	intron_variant&non_coding_transcript_variant	YES	NC_NA	NC_NA	3.948
REXO1L1P	ENST00000379010	chr8_85660083_T_C	4	NA	NA	non_coding_transcript_exon_variant	non_coding_transcript_exon_variant	YES	OPEN_CHROMATIN	openChromatin|chr8:85659912-85660280	11.7
GVQW3	ENST00000531207	chr11_76414619_C_A	4	NA	NA	non_coding_transcript_exon_variant	non_coding_transcript_exon_variant	NO	NC_NA	NC_NA	0.986
BCAT2	ENST00000316273	chr19_48792840_A_G	4	NA	NA	downstream_gene_variant	downstream_gene_variant	YES	NC_NA	NC_NA	3.162
LINC00266-1	ENST00000425473	chr20_64315137_G_C	4	NA	NA	downstream_gene_variant	downstream_gene_variant	NO	NC_NA	NC_NA	1.276
UNC93B4	ENST00000505679	chr4_4151157_T_C	4	NA	NA	upstream_gene_variant	upstream_gene_variant	YES	NC_NA	NC_NA	3.66
NA	NA	chrY_56863725_A_T	4	NA	NA	intergenic_variant	intergenic_variant	NO	NC_NA	NC_NA	4.046
LINC02113	ENST00000510302	chr5_99579591_T_A	4	NA	NA	downstream_gene_variant	downstream_gene_variant	YES	ENHANCERS	enhancer|chr5:99578400-99579600	3.849
AL953883.1	ENST00000660743	chr9_39000445_C_T	4	NA	NA	downstream_gene_variant	downstream_gene_variant	YES	NC_NA	NC_NA	4.621
PMM2P1	ENST00000581948	chr18_10639203_A_G	4	NA	NA	downstream_gene_variant	downstream_gene_variant	YES	NC_NA	NC_NA	8.814
ECT2L	ENST00000541398	chr6_138862253_T_G	4	NA	NA	intron_variant	intron_variant	YES	NC_NA	NC_NA	3.358
RALYL	ENST00000517638	chr8_84699129_T_G	4	NA	NA	intron_variant	intron_variant	YES	NC_NA	NC_NA	5.395
AL589743.4	ENST00000610763	chr14_19171731_C_T	4	NA	NA	intron_variant	intron_variant&non_coding_transcript_variant	NO	NC_NA	NC_NA	2.052
NA	NA	chrX_87939872_T_G	4	NA	NA	intergenic_variant	intergenic_variant	NO	NC_NA	NC_NA	4.389
IPO11	ENST00000409296	chr5_62512791_C_G	4	NA	NA	intron_variant	intron_variant	YES	OPEN_CHROMATIN	openChromatin|chr5:62512634-62513036	1.216
AC091489.1	ENST00000563866	chr16_18175129_A_G	4	NA	NA	upstream_gene_variant	upstream_gene_variant	YES	NC_NA	NC_NA	0.055
PMM2P1	ENST00000581948	chr18_10633902_T_A	4	NA	NA	upstream_gene_variant	upstream_gene_variant	YES	ENHANCERS	enhancer|chr18:10633600-10634000	8.578
NA	NA	chr9_62919245_G_T	4	NA	NA	intergenic_variant	intergenic_variant	NO	NC_NA	NC_NA	3.493
GLUD1P2	ENST00000630097	chr10_46766519_C_T	4	NA	NA	intron_variant	intron_variant&non_coding_transcript_variant	YES	NC_NA	NC_NA	3.419
NA	NA	chr7_63285113_T_C	4	NA	NA	intergenic_variant	intergenic_variant	NO	NC_NA	NC_NA	2.367
NA	NA	chr5_136695232_T_G	4	NA	NA	intergenic_variant	intergenic_variant	NO	NC_NA	NC_NA	1.827
GUSBP2	ENST00000463434	chr6_26916922_T_C	4	NA	NA	intron_variant	intron_variant&non_coding_transcript_variant	YES	NC_NA	NC_NA	4.006
MYO5BP2	ENST00000449815	chr9_62852908_T_C	4	NA	NA	upstream_gene_variant	upstream_gene_variant	YES	NC_NA	NC_NA	6.208
AL021331.1	ENST00000402817	chr6_167351407_T_G	4	NA	NA	downstream_gene_variant	downstream_gene_variant	YES	CTCF_SITES	CTCF|chr6:167351400-167352000	6.694
KRT17P1	ENST00000399211	chr17_16842112_C_T	4	NA	NA	non_coding_transcript_exon_variant	non_coding_transcript_exon_variant	YES	NC_NA	NC_NA	0.528
AC005020.2	ENST00000455905	chr7_99578292_T_G	4	NA	NA	intron_variant	intron_variant&NMD_transcript_variant	YES	OPEN_CHROMATIN	openChromatin|chr7:99578219-99578998	0.964
CBX1P5	ENST00000475330	chr3_166807409_T_A	4	NA	NA	upstream_gene_variant	upstream_gene_variant	YES	NC_NA	NC_NA	10.4
MIR3681HG	ENST00000412294	chr2_12559971_A_T	4	NA	NA	intron_variant	intron_variant&non_coding_transcript_variant	YES	NC_NA	NC_NA	0.592
BAGE2	ENST00000470054	chr21_10448463_G_A	4	NA	NA	intron_variant	intron_variant&non_coding_transcript_variant	NO	NC_NA	NC_NA	5.186
NA	NA	chr13_38517901_T_G	4	NA	NA	intergenic_variant	intergenic_variant	NO	NC_NA	NC_NA	6.247
CCDC3	ENST00000378839	chr10_13018950_A_G	4	NA	NA	intron_variant	intron_variant	NO	NC_NA	NC_NA	2.112
LINC02183	ENST00000637822	chr16_54557384_A_C	4	NA	NA	intron_variant	intron_variant&non_coding_transcript_variant	YES	NC_NA	NC_NA	0.227
NA	NA	chr2_163525725_A_T	4	NA	NA	intergenic_variant	intergenic_variant	NO	NC_NA	NC_NA	1.566
NA	NA	chr16_15162360_C_T	4	NA	NA	intergenic_variant	intergenic_variant	NO	ENHANCERS	enhancer|chr16:15161800-15162800	0.445
NA	NA	chr7_114836483_T_G	4	NA	NA	intergenic_variant	intergenic_variant	NO	NC_NA	NC_NA	0.688
CHEK2P5	ENST00000423877	chr10_38714705_G_A	4	NA	NA	intron_variant	intron_variant&non_coding_transcript_variant	YES	NC_NA	NC_NA	1.752
RAB3IP	ENST00000550536	chr12_69762831_T_A	4	NA	NA	intron_variant	intron_variant	YES	NC_NA	NC_NA	13.1
LINC02241	ENST00000660211	chr5_20703724_A_C	4	NA	NA	intron_variant	intron_variant&non_coding_transcript_variant	YES	NC_NA	NC_NA	0.905
AC068418.3	ENST00000668194	chr17_21440897_C_T	4	NA	NA	upstream_gene_variant	upstream_gene_variant	YES	NC_NA	NC_NA	1.647
NA	NA	chr18_15282760_G_T	4	NA	NA	intergenic_variant	intergenic_variant	NO	NC_NA	NC_NA	0.729
AC141557.1	ENST00000540982	chr12_9416904_C_T	4	NA	NA	upstream_gene_variant	upstream_gene_variant	YES	NC_NA	NC_NA	0.067
CSPG4	ENST00000308508	chr15_75687164_T_C	4	NA	NA	intron_variant	intron_variant	YES	NC_NA	NC_NA	0.037
DPY19L2	ENST00000324472	chr12_63570819_T_C	4	647	p.Ile647Val	missense_variant	missense_variant	YES	CDS	DPY19L2	0.016
NA	NA	chr22_11577694_C_T	4	NA	NA	intergenic_variant	intergenic_variant	NO	NC_NA	NC_NA	5.198
PCAT1	ENST00000519319	chr8_126949469_T_A	4	NA	NA	intron_variant	intron_variant&non_coding_transcript_variant	NO	NC_NA	NC_NA	0.187
FRG1DP	ENST00000635586	chr20_29091803_A_G	4	NA	NA	intron_variant	intron_variant&non_coding_transcript_variant	YES	NC_NA	NC_NA	4.317
DUX4L37	ENST00000635145	chr20_29882742_C_T	4	NA	NA	upstream_gene_variant	upstream_gene_variant	YES	NC_NA	NC_NA	11.85
AC104758.3	ENST00000565869	chr15_77916608_G_A	4	NA	NA	non_coding_transcript_exon_variant	non_coding_transcript_exon_variant	YES	LINCRNAS	AC104758.3_ENSG00000261244	0.175
AL445253.1	ENST00000648968	chr1_22160143_A_G	4	NA	NA	downstream_gene_variant	downstream_gene_variant	YES	NC_NA	NC_NA	21.8
SRRM1	ENST00000323848	chr1_24672920_G_C	4	NA	NA	3_prime_UTR_variant	3_prime_UTR_variant	YES	3_PRIME_UTRS	SRRM1_ENSG00000133226	14.13
ANKRD20A11P	ENST00000451663	chr21_13964689_G_A	4	NA	NA	intron_variant	intron_variant&non_coding_transcript_variant	YES	NC_NA	NC_NA	1.606
NA	NA	chr22_12307730_G_T	4	NA	NA	intergenic_variant	intergenic_variant	NO	NC_NA	NC_NA	4.763
NA	NA	chrY_56879725_G_A	4	NA	NA	intergenic_variant	intergenic_variant	NO	NC_NA	NC_NA	0.425
NA	NA	chrX_53706713_A_G	4	NA	NA	intergenic_variant	intergenic_variant	NO	NC_NA	NC_NA	3.197
NA	NA	chr4_189716707_C_T	4	NA	NA	intergenic_variant	intergenic_variant	NO	NC_NA	NC_NA	3.862
ZDHHC11B	ENST00000508859	chr5_746388_C_T	4	NA	NA	intron_variant	intron_variant	YES	NC_NA	NC_NA	1.706
NUTM2A-AS1	ENST00000663113	chr10_87321295_T_G	4	NA	NA	intron_variant	intron_variant&non_coding_transcript_variant	YES	NC_NA	NC_NA	2.021
MACROD2	ENST00000217246	chr20_15097034_A_G	4	NA	NA	intron_variant	intron_variant	YES	NC_NA	NC_NA	2.332
AF254983.2	ENST00000612331	chr21_10398215_T_A	4	NA	NA	downstream_gene_variant	downstream_gene_variant	YES	NC_NA	NC_NA	11.58
NA	NA	chr5_39760206_C_A	4	NA	NA	intergenic_variant	intergenic_variant	NO	NC_NA	NC_NA	0.754
NA	NA	chr7_62261712_A_G	4	NA	NA	intergenic_variant	intergenic_variant	NO	NC_NA	NC_NA	8.011
IGHG2	ENST00000641095	chr14_105644788_G_A	4	NA	NA	synonymous_variant	synonymous_variant	YES	NC_NA	NC_NA	8.573
NA	NA	chr14_86406538_T_G	4	NA	NA	intergenic_variant	intergenic_variant	NO	NC_NA	NC_NA	4.565
FRG1GP	ENST00000634617	chr22_12630664_G_A	4	NA	NA	downstream_gene_variant	downstream_gene_variant	YES	CTCF_SITES	CTCF|chr22:12630600-12631400	8.118
GAGE2E	ENST00000621907	chrX_49345986_C_G	4	NA	NA	downstream_gene_variant	downstream_gene_variant	YES	NC_NA	NC_NA	2.459
LINC01950	ENST00000657922	chr5_106845861_G_A	4	NA	NA	intron_variant	intron_variant&non_coding_transcript_variant	YES	NC_NA	NC_NA	0.814
NA	NA	chr1_83214306_T_C	4	NA	NA	intergenic_variant	intergenic_variant	NO	NC_NA	NC_NA	1.044
CR383656.3	ENST00000546909	chr14_18671540_C_T	4	NA	NA	downstream_gene_variant	downstream_gene_variant	YES	NC_NA	NC_NA	1.761
PPP2R2B	ENST00000394414	chr5_146985006_A_T	4	NA	NA	intron_variant	intron_variant	YES	NC_NA	NC_NA	0.551
PWRN1	ENST00000650870	chr15_24142429_T_C	4	NA	NA	intron_variant	intron_variant&non_coding_transcript_variant	NO	NC_NA	NC_NA	0.949
BAGE2	ENST00000470054	chr21_10433214_C_A	4	NA	NA	intron_variant	intron_variant&non_coding_transcript_variant	NO	NC_NA	NC_NA	5.671
NA	NA	chr2_196949728_A_C	4	NA	NA	intergenic_variant	intergenic_variant	NO	NC_NA	NC_NA	0.476
AL590385.2	ENST00000537821	chr1_161595723_G_A	4	NA	NA	intron_variant	intron_variant&non_coding_transcript_variant	YES	NC_NA	NC_NA	9.377
HS3ST4	ENST00000331351	chr16_25814350_T_G	4	NA	NA	intron_variant	intron_variant	YES	NC_NA	NC_NA	1.703
DNM1P47	ENST00000561463	chr15_101767852_A_C	4	NA	NA	intron_variant	intron_variant&non_coding_transcript_variant	YES	NC_NA	NC_NA	10.86
NF1P6	ENST00000426025	chr22_15628751_A_T	4	NA	NA	intron_variant	intron_variant&non_coding_transcript_variant	YES	NC_NA	NC_NA	6.593
FRG1FP	ENST00000635667	chr22_10954557_G_C	4	NA	NA	intron_variant	intron_variant&non_coding_transcript_variant	YES	NC_NA	NC_NA	7.391
LATS2	ENST00000382592	chr13_20985784_A_G	4	NA	NA	intron_variant	intron_variant	YES	NC_NA	NC_NA	1.592
AL589743.4	ENST00000610763	chr14_19161303_A_T	4	NA	NA	intron_variant	intron_variant&non_coding_transcript_variant	NO	NC_NA	NC_NA	8.07
NA	NA	chr7_150135088_G_A	4	NA	NA	intergenic_variant	intergenic_variant	NO	NC_NA	NC_NA	0.271
ENPP7P4	ENST00000487446	chr3_125893066_C_T	4	NA	NA	intron_variant	intron_variant&non_coding_transcript_variant	YES	NC_NA	NC_NA	1.041
FRG1GP	ENST00000634617	chr22_12603276_T_C	4	NA	NA	intron_variant	intron_variant&non_coding_transcript_variant	YES	NC_NA	NC_NA	7.286
AC079801.1	ENST00000623753	chr21_5246115_G_T	4	NA	NA	upstream_gene_variant	upstream_gene_variant	YES	TFBS	TFBS|chr21:5246086-5246116	6.496
NA	NA	chr11_89742888_A_G	4	NA	NA	intergenic_variant	intergenic_variant	NO	NC_NA	NC_NA	1.698
MIR4477A	ENST00000612572	chr9_41232811_G_A	4	NA	NA	upstream_gene_variant	upstream_gene_variant	YES	NC_NA	NC_NA	6.323
FAM197Y3	ENST00000427622	chrY_9503005_A_G	4	NA	NA	non_coding_transcript_exon_variant	non_coding_transcript_exon_variant	YES	NC_NA	NC_NA	4.757
NA	NA	chr7_56387989_C_T	4	NA	NA	intergenic_variant	intergenic_variant	NO	NC_NA	NC_NA	0.902
NA	NA	chr1_16728454_C_G	4	NA	NA	intergenic_variant	intergenic_variant	NO	NC_NA	NC_NA	5.717
AC005324.6	ENST00000587972	chr17_15750878_G_A	4	NA	NA	upstream_gene_variant	upstream_gene_variant	YES	NC_NA	NC_NA	1.352
NA	NA	chr3_83750528_T_A	4	NA	NA	intergenic_variant	intergenic_variant	NO	NC_NA	NC_NA	0.443
CPPED1	ENST00000381774	chr16_12741318_G_T	4	NA	NA	intron_variant	intron_variant	YES	NC_NA	NC_NA	0.665
TLK2	ENST00000582809	chr17_62458687_C_G	4	NA	NA	5_prime_UTR_variant	5_prime_UTR_variant	NO	NC_NA	NC_NA	4.541
NA	NA	chr6_128749741_T_A	4	NA	NA	intergenic_variant	intergenic_variant	NO	NC_NA	NC_NA	1.032
NA	NA	chr22_12593474_A_T	4	NA	NA	intergenic_variant	intergenic_variant	NO	NC_NA	NC_NA	10.21
AC017002.2	ENST00000630717	chr2_111471051_G_A	4	NA	NA	intron_variant	intron_variant&non_coding_transcript_variant	YES	NC_NA	NC_NA	3.747
AC241377.2	ENST00000636462	chr1_121046156_G_A	4	NA	NA	upstream_gene_variant	upstream_gene_variant	YES	NC_NA	NC_NA	4.439
AC097450.1	ENST00000671296	chr4_147130619_T_C	4	NA	NA	intron_variant	intron_variant&non_coding_transcript_variant	YES	NC_NA	NC_NA	1.043
NA	NA	chr17_39577675_A_G	4	NA	NA	intergenic_variant	intergenic_variant	NO	NC_NA	NC_NA	7.917
POTEE	ENST00000356920	chr2_131229275_A_G	4	NA	NA	intron_variant	intron_variant	YES	NC_NA	NC_NA	2.775
AC243829.6	ENST00000612652	chr17_36237512_T_C	4	NA	NA	upstream_gene_variant	upstream_gene_variant	YES	NC_NA	NC_NA	2.059
AP006261.1	ENST00000671044	chr18_14407059_G_A	4	NA	NA	intron_variant	intron_variant&non_coding_transcript_variant	YES	NC_NA	NC_NA	3.408
PWRN1	ENST00000651552	chr15_24393645_G_A	4	NA	NA	intron_variant	intron_variant&non_coding_transcript_variant	YES	NC_NA	NC_NA	0.647
NA	NA	chr16_15301607_C_T	4	NA	NA	intergenic_variant	intergenic_variant	NO	NC_NA	NC_NA	2.661
FP700111.1	ENST00000441760	chr1_144909843_A_G	4	NA	NA	intron_variant	intron_variant&non_coding_transcript_variant	YES	NC_NA	NC_NA	1.956
WASH9P	ENST00000623083	chr1_190763_A_T	4	NA	NA	intron_variant	intron_variant&non_coding_transcript_variant	YES	NC_NA	NC_NA	11.87
LINC00266-1	ENST00000279067	chr20_64303408_C_G	4	NA	NA	non_coding_transcript_exon_variant	non_coding_transcript_exon_variant	YES	LINCRNAS	LINC00266-1_ENSG00000149656	6.866
AC069061.1	ENST00000580677	chr17_26986094_T_A	4	NA	NA	downstream_gene_variant	downstream_gene_variant	YES	NC_NA	NC_NA	5.516
NA	NA	chrY_56875547_G_A	4	NA	NA	intergenic_variant	intergenic_variant	NO	NC_NA	NC_NA	2.089
AC024937.2	ENST00000411669	chr3_195992979_C_T	4	NA	NA	upstream_gene_variant	upstream_gene_variant	YES	NC_NA	NC_NA	4.345
NF1	ENST00000358273	chr17_31345505_T_G	4	NA	NA	intron_variant	intron_variant	YES	NC_NA	NC_NA	7.743
ANKRD20A3P	ENST00000611388	chr9_66148259_T_C	4	NA	NA	intron_variant	intron_variant	YES	NC_NA	NC_NA	0.884
NA	NA	chr2_117129883_T_G	4	NA	NA	intergenic_variant	intergenic_variant	NO	NC_NA	NC_NA	5.395
NA	NA	chr10_38978117_G_A	4	NA	NA	intergenic_variant	intergenic_variant	NO	NC_NA	NC_NA	3.433
NA	NA	chr20_30837864_A_T	4	NA	NA	intergenic_variant	intergenic_variant	NO	NC_NA	NC_NA	7.506
NA	NA	chr15_53073231_T_G	4	NA	NA	intergenic_variant	intergenic_variant	NO	NC_NA	NC_NA	6.059
MYO5BP2	ENST00000449815	chr9_62856507_A_G	4	NA	NA	upstream_gene_variant	upstream_gene_variant	YES	NC_NA	NC_NA	4.573
CREB3L2	ENST00000330387	chr7_137884131_A_C	4	NA	NA	intron_variant	intron_variant	YES	NC_NA	NC_NA	5.2
NA	NA	chr9_41619963_T_C	4	NA	NA	intergenic_variant	intergenic_variant	NO	NC_NA	NC_NA	7.733
AC107223.1	ENST00000499587	chr4_143849827_A_G	4	NA	NA	intron_variant	intron_variant&non_coding_transcript_variant	NO	NC_NA	NC_NA	7.921
AC084357.2	ENST00000509615	chr12_63738843_C_T	4	NA	NA	intron_variant	intron_variant&non_coding_transcript_variant	YES	NC_NA	NC_NA	1.375
NA	NA	chr20_26096278_G_A	4	NA	NA	intergenic_variant	intergenic_variant	NO	NC_NA	NC_NA	0.538
NA	NA	chr9_64030172_C_T	4	NA	NA	intergenic_variant	intergenic_variant	NO	NC_NA	NC_NA	6.639
NA	NA	chr18_15344008_G_T	4	NA	NA	intergenic_variant	intergenic_variant	NO	NC_NA	NC_NA	4.05
DDX60L	ENST00000260184	chr4_168449805_T_A	4	NA	NA	intron_variant	intron_variant	YES	NC_NA	NC_NA	1.376
GRB2	ENST00000392562	chr17_75404544_G_A	4	NA	NA	intron_variant	intron_variant	YES	NC_NA	NC_NA	3.594
PABPC1P9	ENST00000426076	chr22_16424179_C_T	4	NA	NA	intron_variant	intron_variant&non_coding_transcript_variant	YES	NC_NA	NC_NA	3.768
NA	NA	chr10_124877959_A_G	4	NA	NA	intergenic_variant	intergenic_variant	NO	ENHANCERS	enhancer|chr10:124877800-124878601	2.158
TCP10L3	ENST00000508373	chr6_167371634_A_G	4	NA	NA	intron_variant	intron_variant&non_coding_transcript_variant	YES	CTCF_SITES	CTCF|chr6:167371200-167372800	2.594
MAK16	ENST00000360128	chr8_33500919_A_C	4	NA	NA	3_prime_UTR_variant	3_prime_UTR_variant	YES	3_PRIME_UTRS	MAK16_ENSG00000198042	7.337
C2orf27A	ENST00000623058	chr2_131751439_G_T	4	NA	NA	intron_variant	intron_variant&non_coding_transcript_variant	YES	NC_NA	NC_NA	8.38
AC006972.1	ENST00000648393	chr7_76876014_C_T	4	NA	NA	intron_variant	intron_variant&non_coding_transcript_variant	YES	NC_NA	NC_NA	8.639
LINC00960	ENST00000492922	chr3_75679188_G_C	4	NA	NA	downstream_gene_variant	downstream_gene_variant	YES	LINCRNAS	LINC00960_ENSG00000242516	0.561
AC126544.2	ENST00000650501	chr17_45588066_G_A	4	NA	NA	intron_variant	intron_variant&non_coding_transcript_variant	YES	NC_NA	NC_NA	0.991
NA	NA	chr6_159844465_T_G	4	NA	NA	intergenic_variant	intergenic_variant	NO	ENHANCERS	enhancer|chr6:159844400-159844800	4.339
NA	NA	chr4_83349938_T_G	4	NA	NA	intergenic_variant	intergenic_variant	NO	NC_NA	NC_NA	3.791
AC114316.1	ENST00000502934	chr5_92373773_C_T	4	NA	NA	intron_variant	intron_variant&non_coding_transcript_variant	YES	NC_NA	NC_NA	3.982
AC022137.2	ENST00000503482	chr19_53426269_T_C	4	NA	NA	non_coding_transcript_exon_variant	non_coding_transcript_exon_variant	YES	CTCF_SITES	CTCF|chr19:53423200-53426800	2.82
NA	NA	chr17_26767960_G_A	4	NA	NA	intergenic_variant	intergenic_variant	NO	NC_NA	NC_NA	8.022
MAD1L1	ENST00000406869	chr7_1831336_G_T	4	NA	NA	intron_variant	intron_variant	YES	NC_NA	NC_NA	0.461
CFHR4	ENST00000367416	chr1_196922473_T_C	4	NA	NA	downstream_gene_variant	downstream_gene_variant	YES	NC_NA	NC_NA	0.353
AC008115.4	ENST00000619780	chr12_12654213_C_A	4	NA	NA	downstream_gene_variant	downstream_gene_variant	YES	NC_NA	NC_NA	5.879
NA	NA	chr13_22945729_T_G	4	NA	NA	intergenic_variant	intergenic_variant	NO	TFBS	TFBS|chr13:22945465-22945781	2.926
PDE1C	ENST00000396193	chr7_31856700_G_T	4	NA	NA	intron_variant	intron_variant	YES	NC_NA	NC_NA	0.127
NA	NA	chr9_62825956_G_C	4	NA	NA	intergenic_variant	intergenic_variant	NO	NC_NA	NC_NA	7.31
DPY19L2	ENST00000324472	chr12_63565162_G_A	4	NA	NA	intron_variant	intron_variant	YES	NC_NA	NC_NA	1.532
CPXM2	ENST00000368854	chr10_123730561_T_G	4	NA	NA	intron_variant	intron_variant&non_coding_transcript_variant	NO	NC_NA	NC_NA	0.521
GOLGA2P10	ENST00000618004	chr15_82475732_A_G	4	NA	NA	intron_variant	intron_variant&non_coding_transcript_variant	YES	CTCF_SITES	CTCF|chr15:82475600-82475800	3.992
AC073488.7	ENST00000633785	chrX_9405503_T_G	4	NA	NA	non_coding_transcript_exon_variant	non_coding_transcript_exon_variant	YES	NC_NA	NC_NA	10.31
NA	NA	chr2_117251573_T_C	4	NA	NA	intergenic_variant	intergenic_variant	NO	NC_NA	NC_NA	0.606
NA	NA	chr1_196844710_G_A	4	NA	NA	intergenic_variant	intergenic_variant	NO	NC_NA	NC_NA	1.168
PWRN1	ENST00000650870	chr15_24098027_T_C	4	NA	NA	upstream_gene_variant	upstream_gene_variant	NO	NC_NA	NC_NA	2.932
NA	NA	chr21_10382101_A_T	4	NA	NA	intergenic_variant	intergenic_variant	NO	NC_NA	NC_NA	8.453
NA	NA	chr3_195628032_C_T	4	NA	NA	intergenic_variant	intergenic_variant	NO	NC_NA	NC_NA	3.756
BAGE2	ENST00000470054	chr21_10438691_G_A	4	NA	NA	intron_variant	intron_variant&non_coding_transcript_variant	NO	NC_NA	NC_NA	5.886
NA	NA	chr7_104277655_C_T	4	NA	NA	intergenic_variant	intergenic_variant	NO	NC_NA	NC_NA	1.632
NA	NA	chr22_11049505_T_C	4	NA	NA	intergenic_variant	intergenic_variant	NO	NC_NA	NC_NA	10.17
NEK2P2	ENST00000438441	chr22_15611421_G_C	4	NA	NA	downstream_gene_variant	downstream_gene_variant	YES	NC_NA	NC_NA	5.654
GPC6	ENST00000377047	chr13_93885687_T_C	4	NA	NA	intron_variant	intron_variant	YES	NC_NA	NC_NA	0.05
NA	NA	chr10_131619765_C_T	4	NA	NA	intergenic_variant	intergenic_variant	NO	NC_NA	NC_NA	0.753
STX7	ENST00000367941	chr6_132475680_T_G	4	NA	NA	intron_variant	intron_variant	YES	NONCANONICAL_SPLICE	STX7_ENSG00000079950	8.444
AGAP9	ENST00000452145	chr10_47521559_G_A	4	NA	NA	intron_variant	intron_variant	YES	NC_NA	NC_NA	1.933
CCDC181	ENST00000445428	chr1_169453743_G_T	4	NA	NA	intron_variant	intron_variant&non_coding_transcript_variant	NO	NC_NA	NC_NA	6.235
NA	NA	chrY_56875937_G_T	4	NA	NA	intergenic_variant	intergenic_variant	NO	NC_NA	NC_NA	0.276
CFHR4	ENST00000367416	chr1_196922897_A_G	4	NA	NA	downstream_gene_variant	downstream_gene_variant	YES	NC_NA	NC_NA	2.526
WASH8P	ENST00000400706	chr12_15832_G_A	4	NA	NA	intron_variant	intron_variant&non_coding_transcript_variant	YES	CTCF_SITES	CTCF|chr12:15400-16800	4.17
GAPDHP27	ENST00000447427	chr1_119561430_T_C	4	NA	NA	upstream_gene_variant	upstream_gene_variant	YES	NC_NA	NC_NA	0.412
GALNT13	ENST00000409237	chr2_154283577_C_A	4	NA	NA	intron_variant	intron_variant	YES	NC_NA	NC_NA	1.27
NA	NA	chr21_13201578_G_A	4	NA	NA	intergenic_variant	intergenic_variant	NO	NC_NA	NC_NA	1.716
AC134684.3	ENST00000641758	chr8_7611822_C_A	4	NA	NA	downstream_gene_variant	downstream_gene_variant	YES	NC_NA	NC_NA	7.32
AC105916.1	ENST00000653847	chr4_9569131_G_A	4	NA	NA	intron_variant	intron_variant&non_coding_transcript_variant	YES	NC_NA	NC_NA	0.285
NA	NA	chr9_65658883_G_A	4	NA	NA	intergenic_variant	intergenic_variant	NO	NC_NA	NC_NA	4.066
AP002495.1	ENST00000528511	chr11_71899516_C_T	4	NA	NA	intron_variant	intron_variant	YES	NC_NA	NC_NA	1.115
MIR1302-3	ENST00000408128	chr2_113579194_C_G	4	NA	NA	downstream_gene_variant	downstream_gene_variant	YES	NC_NA	NC_NA	3.689
NA	NA	chr22_12637422_G_A	4	NA	NA	intergenic_variant	intergenic_variant	NO	NC_NA	NC_NA	4.515
NA	NA	chr3_75800644_T_A	4	NA	NA	intergenic_variant	intergenic_variant	NO	NC_NA	NC_NA	2.563
H2AC6	ENST00000377791	chr6_26143440_T_G	4	NA	NA	downstream_gene_variant	downstream_gene_variant	YES	NC_NA	NC_NA	2.875
NA	NA	chr21_5218427_T_C	4	NA	NA	intergenic_variant	intergenic_variant	NO	NC_NA	NC_NA	8.009
FCGR2A	ENST00000271450	chr1_161514066_A_G	4	NA	NA	intron_variant	intron_variant	YES	NC_NA	NC_NA	8.774
BAZ1A	ENST00000382422	chr14_34773503_C_A	4	NA	NA	intron_variant	intron_variant	YES	NC_NA	NC_NA	0.996
NA	NA	chr22_12537612_A_C	4	NA	NA	intergenic_variant	intergenic_variant	NO	NC_NA	NC_NA	7.594
FAM182B	ENST00000663181	chr20_25775291_A_T	4	NA	NA	non_coding_transcript_exon_variant	non_coding_transcript_exon_variant	YES	LINCRNAS	FAM182B_ENSG00000175170	8.852
PECAM1	ENST00000563924	chr17_64314774_A_G	4	NA	NA	downstream_gene_variant	downstream_gene_variant	YES	NC_NA	NC_NA	7.767
NFE2L3	ENST00000056233	chr7_26175346_T_C	4	NA	NA	intron_variant	intron_variant	YES	NC_NA	NC_NA	0.271
NA	NA	chr22_11045558_G_A	4	NA	NA	intergenic_variant	intergenic_variant	NO	NC_NA	NC_NA	10.67
U2	ENST00000615943	chr22_10735896_G_C	4	NA	NA	downstream_gene_variant	downstream_gene_variant	YES	NC_NA	NC_NA	2.938
NA	NA	chr16_15196905_C_A	4	NA	NA	intergenic_variant	intergenic_variant	NO	NC_NA	NC_NA	1.467
NA	NA	chr8_101109125_A_C	4	NA	NA	intergenic_variant	intergenic_variant	NO	NC_NA	NC_NA	4.438
AC146949.1	ENST00000505946	chr5_71231560_G_A	4	NA	NA	intron_variant	intron_variant&non_coding_transcript_variant	YES	CTCF_SITES;TFBS	CTCF|chr5:71231400-71232000;TFBS|chr5:71231480-71231977	2.609
OR4G1P	ENST00000641173	chr19_95788_C_T	4	NA	NA	upstream_gene_variant	upstream_gene_variant	YES	NC_NA	NC_NA	6.358
DGKB	ENST00000403951	chr7_14750789_A_T	4	NA	NA	intron_variant	intron_variant	YES	NC_NA	NC_NA	0.104
NA	NA	chr22_10758768_C_T	4	NA	NA	intergenic_variant	intergenic_variant	NO	NC_NA	NC_NA	17.19
AL669831.7	ENST00000671208	chr1_863445_C_T	4	NA	NA	intron_variant	intron_variant&non_coding_transcript_variant	YES	NC_NA	NC_NA	0.75
GPR156	ENST00000464295	chr3_120268543_T_G	4	NA	NA	intron_variant	intron_variant	YES	NC_NA	NC_NA	1.334
BAGE2	ENST00000496773	chr21_10454381_T_G	4	NA	NA	intron_variant	intron_variant&non_coding_transcript_variant	YES	NC_NA	NC_NA	13.08
CHRM3	ENST00000676153	chr1_239793803_A_T	4	NA	NA	intron_variant	intron_variant	YES	NC_NA	NC_NA	0.428
NPFFR1	ENST00000277942	chr10_70264402_T_A	4	NA	NA	intron_variant	intron_variant	YES	NC_NA	NC_NA	0.088
AC091304.9	ENST00000612091	chr15_28416078_C_T	4	NA	NA	upstream_gene_variant	upstream_gene_variant	YES	NC_NA	NC_NA	1.366
NA	NA	chr1_145564952_G_A	4	NA	NA	intergenic_variant	intergenic_variant	NO	CTCF_SITES	CTCF|chr1:145564800-145565000	0.559
NA	NA	chrX_84857940_A_G	4	NA	NA	intergenic_variant	intergenic_variant	NO	NC_NA	NC_NA	4.948
CDRT1	ENST00000395906	chr17_15591211_G_A	4	NA	NA	intron_variant	intron_variant	YES	NC_NA	NC_NA	3.603
NA	NA	chr9_63792481_G_A	4	NA	NA	intergenic_variant	intergenic_variant	NO	NC_NA	NC_NA	5.565
NA	NA	chr17_21663709_C_T	4	NA	NA	intergenic_variant	intergenic_variant	NO	NC_NA	NC_NA	9.071
AC141557.1	ENST00000540982	chr12_9399285_T_C	4	NA	NA	intron_variant	intron_variant&non_coding_transcript_variant	YES	NC_NA	NC_NA	3.982
HAX1	ENST00000328703	chr1_154276386_T_A	4	NA	NA	downstream_gene_variant	downstream_gene_variant	YES	NC_NA	NC_NA	7.433
NA	NA	chr7_150134657_C_G	4	NA	NA	intergenic_variant	intergenic_variant	NO	CTCF_SITES	CTCF|chr7:150134400-150134800	5.076
RNVU1-25	ENST00000620022	chr1_146410396_A_G	4	NA	NA	downstream_gene_variant	downstream_gene_variant	YES	NC_NA	NC_NA	4.202
NA	NA	chr3_16155410_A_G	4	NA	NA	intergenic_variant	intergenic_variant	NO	NC_NA	NC_NA	4.449
RP1	ENST00000637698	chr8_54876334_T_G	4	NA	NA	downstream_gene_variant	downstream_gene_variant	NO	NC_NA	NC_NA	2.53
BAGE2	ENST00000470054	chr21_10437827_G_T	4	NA	NA	intron_variant	intron_variant&non_coding_transcript_variant	NO	NC_NA	NC_NA	6.448
TVP23B	ENST00000307767	chr17_18800801_C_T	4	NA	NA	intron_variant	intron_variant	YES	NC_NA	NC_NA	0.053
SPTLC2	ENST00000216484	chr14_77577792_C_T	4	NA	NA	intron_variant	intron_variant	YES	NC_NA	NC_NA	0.366
ASB9	ENST00000380488	chrX_15253330_A_G	4	NA	NA	intron_variant	intron_variant	YES	NC_NA	NC_NA	3.033
FRG1CP	ENST00000650751	chr20_28564596_G_C	4	NA	NA	non_coding_transcript_exon_variant	non_coding_transcript_exon_variant	YES	NC_NA	NC_NA	10.67
NA	NA	chr1_146431555_C_A	4	NA	NA	intergenic_variant	intergenic_variant	NO	NC_NA	NC_NA	0.791
PKHD1	ENST00000371117	chr6_51958727_A_C	4	NA	NA	intron_variant	intron_variant	YES	ENHANCERS	enhancer|chr6:51958600-51959000	9.291
FAM86B3P	ENST00000522601	chr8_8232611_C_T	4	NA	NA	intron_variant	intron_variant&non_coding_transcript_variant	NO	NC_NA	NC_NA	1.526
NA	NA	chr12_48892_T_A	4	NA	NA	intergenic_variant	intergenic_variant	NO	NC_NA	NC_NA	2.125
PTAFR	ENST00000539896	chr1_28155540_T_G	4	NA	NA	intron_variant	intron_variant	YES	NC_NA	NC_NA	5.096
TAF11L6	ENST00000640558	chr5_17526379_T_C	4	NA	NA	upstream_gene_variant	upstream_gene_variant	YES	NC_NA	NC_NA	8.445
GUSBP1	ENST00000607545	chr5_21490832_T_C	4	NA	NA	intron_variant	intron_variant&non_coding_transcript_variant	YES	NC_NA	NC_NA	5.171
FRG1CP	ENST00000650751	chr20_28565437_A_T	4	NA	NA	intron_variant	intron_variant&non_coding_transcript_variant	YES	NC_NA	NC_NA	8.627
SORCS3	ENST00000369701	chr10_105171683_T_G	4	NA	NA	intron_variant	intron_variant	YES	NC_NA	NC_NA	5.245
LERFS	ENST00000662817	chr9_62897749_T_C	4	NA	NA	non_coding_transcript_exon_variant	non_coding_transcript_exon_variant	YES	LINCRNAS;LINCRNAS	LERFS_ENSG00000234665;AL512625.1_ENSG00000170161	6.501
AFF1	ENST00000395146	chr4_86945308_A_T	4	NA	NA	intron_variant	intron_variant	YES	NC_NA	NC_NA	1.317
U2	ENST00000615943	chr22_10735703_G_A	4	NA	NA	downstream_gene_variant	downstream_gene_variant	YES	NC_NA	NC_NA	2.158
NA	NA	chr7_62427769_A_G	4	NA	NA	intergenic_variant	intergenic_variant	NO	NC_NA	NC_NA	1.691
NA	NA	chr22_26811241_A_T	4	NA	NA	intergenic_variant	intergenic_variant	NO	NC_NA	NC_NA	4.028
FAM242B	ENST00000659588	chr20_29558491_T_C	4	NA	NA	intron_variant	intron_variant&non_coding_transcript_variant	YES	NC_NA	NC_NA	5.951
NA	NA	chr19_8767575_T_C	4	NA	NA	intergenic_variant	intergenic_variant	NO	NC_NA	NC_NA	10.73
NA	NA	chr10_81497453_T_G	4	NA	NA	intergenic_variant	intergenic_variant	NO	NC_NA	NC_NA	13.1
NA	NA	chr3_75791001_A_T	4	NA	NA	intergenic_variant	intergenic_variant	NO	NC_NA	NC_NA	8.122
NBPF1	ENST00000430580	chr1_16583783_C_T	4	NA	NA	intron_variant	intron_variant	YES	NC_NA	NC_NA	4.582
AL157931.2	ENST00000635091	chr13_22936591_C_G	4	NA	NA	downstream_gene_variant	downstream_gene_variant	YES	CTCF_SITES	CTCF|chr13:22936200-22936800	1.682
FAM90A24P	ENST00000520792	chr8_8020361_C_T	4	NA	NA	non_coding_transcript_exon_variant	non_coding_transcript_exon_variant	YES	NC_NA	NC_NA	10.02
MYO5BP3	ENST00000431872	chr9_63766208_A_G	4	NA	NA	upstream_gene_variant	upstream_gene_variant	YES	NC_NA	NC_NA	0.281
MIR1299	ENST00000622265	chr9_40932101_T_C	4	NA	NA	upstream_gene_variant	upstream_gene_variant	YES	NC_NA	NC_NA	6.296
AC017002.1	ENST00000426124	chr2_111612023_A_G	4	NA	NA	non_coding_transcript_exon_variant	non_coding_transcript_exon_variant	YES	LINCRNAS;LINCRNAS	AC017002.3_ENSG00000285016;AC017002.1_ENSG00000225744	0.832
NA	NA	chr13_57257300_G_A	4	NA	NA	intergenic_variant	intergenic_variant	NO	CTCF_SITES	CTCF|chr13:57257200-57257400	1.955
NA	NA	chr7_62410439_C_A	4	NA	NA	intergenic_variant	intergenic_variant	NO	NC_NA	NC_NA	0.052
NA	NA	chr9_40983856_C_G	4	NA	NA	intergenic_variant	intergenic_variant	NO	NC_NA	NC_NA	3.696
PWRN1	ENST00000650870	chr15_24098934_C_T	4	NA	NA	upstream_gene_variant	upstream_gene_variant	NO	NC_NA	NC_NA	0.217
NA	NA	chr1_144532862_C_G	4	NA	NA	intergenic_variant	intergenic_variant	NO	NC_NA	NC_NA	1.165
NA	NA	chr9_67810081_G_A	4	NA	NA	intergenic_variant	intergenic_variant	NO	NC_NA	NC_NA	0.644
NA	NA	chr22_11554095_T_C	4	NA	NA	intergenic_variant	intergenic_variant	NO	NC_NA	NC_NA	8.491
VN2R3P	ENST00000422626	chr9_39030419_T_C	4	NA	NA	intron_variant	intron_variant&non_coding_transcript_variant	YES	NC_NA	NC_NA	5.398
NA	NA	chr13_37315060_T_C	4	NA	NA	intergenic_variant	intergenic_variant	NO	NC_NA	NC_NA	8.276
NA	NA	chr19_29173343_T_A	4	NA	NA	intergenic_variant	intergenic_variant	NO	NC_NA	NC_NA	5.956
PRR11	ENST00000262293	chr17_59176684_C_T	4	NA	NA	intron_variant	intron_variant	YES	NC_NA	NC_NA	1.308
LINC01410	ENST00000424345	chr9_62804223_G_T	4	NA	NA	intron_variant	intron_variant&non_coding_transcript_variant	YES	NC_NA	NC_NA	1.958
FAM90A24P	ENST00000520792	chr8_8020114_A_G	4	NA	NA	non_coding_transcript_exon_variant	non_coding_transcript_exon_variant	YES	OPEN_CHROMATIN	openChromatin|chr8:8019805-8020347	9.82
NA	NA	chr20_48598559_G_T	4	NA	NA	intergenic_variant	intergenic_variant	NO	ENHANCERS	enhancer|chr20:48598399-48598801	3.98
NA	NA	chr8_49722321_T_A	4	NA	NA	intergenic_variant	intergenic_variant	NO	NC_NA	NC_NA	4.83
LINC02055	ENST00000517345	chr8_136753659_G_T	4	NA	NA	intron_variant	intron_variant&non_coding_transcript_variant	NO	NC_NA	NC_NA	0.21
SSH3	ENST00000308127	chr11_67310266_T_G	4	537	p.Val537Gly	missense_variant	missense_variant	YES	CDS	SSH3	22.8
DUX4L37	ENST00000635145	chr20_29877932_T_C	4	NA	NA	downstream_gene_variant	downstream_gene_variant	YES	NC_NA	NC_NA	12.46
TYW1B	ENST00000620995	chr7_72647403_G_T	4	NA	NA	intron_variant	intron_variant	YES	NC_NA	NC_NA	1.245
NA	NA	chr3_95933834_A_G	4	NA	NA	intergenic_variant	intergenic_variant	NO	NC_NA	NC_NA	1.753
NA	NA	chr20_30629940_C_A	4	NA	NA	intergenic_variant	intergenic_variant	NO	NC_NA	NC_NA	11.28
DUXAP8	ENST00000447898	chr22_15786569_T_G	4	NA	NA	intron_variant	intron_variant&non_coding_transcript_variant	YES	NC_NA	NC_NA	6.226
NA	NA	chr10_38959796_C_T	4	NA	NA	intergenic_variant	intergenic_variant	NO	NC_NA	NC_NA	4.693
NA	NA	chr4_49256954_C_G	4	NA	NA	intergenic_variant	intergenic_variant	NO	NC_NA	NC_NA	8.622
NA	NA	chr5_85137976_T_C	4	NA	NA	intergenic_variant	intergenic_variant	NO	NC_NA	NC_NA	0.786
CR381670.2	ENST00000651312	chr21_8833826_A_C	4	NA	NA	intron_variant	intron_variant&non_coding_transcript_variant	YES	NC_NA	NC_NA	8.527
BCRP4	ENST00000506079	chr22_22628503_C_T	4	NA	NA	upstream_gene_variant	upstream_gene_variant	YES	NC_NA	NC_NA	7.418
NA	NA	chr7_65823656_A_C	4	NA	NA	intergenic_variant	intergenic_variant	NO	NC_NA	NC_NA	1.14
SMG6	ENST00000263073	chr17_2139754_T_C	4	NA	NA	intron_variant	intron_variant	YES	NC_NA	NC_NA	1.103
AF254983.2	ENST00000612331	chr21_10401107_C_T	4	NA	NA	downstream_gene_variant	downstream_gene_variant	YES	CTCF_SITES	CTCF|chr21:10401000-10401200	11.25
AC136628.4	ENST00000520758	chr5_179515954_G_A	4	NA	NA	upstream_gene_variant	upstream_gene_variant	YES	NC_NA	NC_NA	1.458
NA	NA	chr9_39590689_T_C	4	NA	NA	intergenic_variant	intergenic_variant	NO	NC_NA	NC_NA	5.286
FRG1CP	ENST00000650751	chr20_28594539_C_T	4	NA	NA	intron_variant	intron_variant&non_coding_transcript_variant	YES	NC_NA	NC_NA	7.621
AC087897.2	ENST00000552639	chr12_38590923_A_C	4	NA	NA	upstream_gene_variant	upstream_gene_variant	YES	NC_NA	NC_NA	0.479
CLDN10	ENST00000376873	chr13_95435528_A_C	4	NA	NA	intron_variant	intron_variant	NO	NC_NA	NC_NA	1.292
TYW1B	ENST00000620995	chr7_72655037_G_C	4	NA	NA	intron_variant	intron_variant	YES	NC_NA	NC_NA	5.142
NA	NA	chr9_64033677_A_G	4	NA	NA	intergenic_variant	intergenic_variant	NO	NC_NA	NC_NA	2.718
NA	NA	chrY_56865772_C_T	4	NA	NA	intergenic_variant	intergenic_variant	NO	NC_NA	NC_NA	0.747
BORCS5	ENST00000314565	chr12_12457483_C_A	4	NA	NA	intron_variant	intron_variant	YES	NC_NA	NC_NA	3.41
NA	NA	chr22_21133507_T_C	4	NA	NA	intergenic_variant	intergenic_variant	NO	NC_NA	NC_NA	6.617
NA	NA	chr20_19749310_C_A	4	NA	NA	intergenic_variant	intergenic_variant	NO	NC_NA	NC_NA	0.04
PSG8	ENST00000401467	chr19_42838620_G_A	4	NA	NA	intron_variant	intron_variant	NO	NC_NA	NC_NA	6.534
AF254983.2	ENST00000612331	chr21_10397555_C_T	4	NA	NA	upstream_gene_variant	upstream_gene_variant	YES	NC_NA	NC_NA	6.872
GGT1	ENST00000400382	chr22_24624033_C_A	4	NA	NA	intron_variant	intron_variant	YES	NC_NA	NC_NA	0.035
AF241726.2	ENST00000465127	chrX_38305393_T_C	4	NA	NA	intron_variant	intron_variant	YES	ENHANCERS	enhancer|chrX:38304600-38307400	4.354
PLXNA2	ENST00000367033	chr1_208248679_A_C	4	NA	NA	upstream_gene_variant	upstream_gene_variant	YES	NC_NA	NC_NA	3.088
LINC02112	ENST00000511616	chr5_9751285_A_C	4	NA	NA	intron_variant	intron_variant&non_coding_transcript_variant	YES	NC_NA	NC_NA	1.782
NA	NA	chr3_16155459_A_G	4	NA	NA	intergenic_variant	intergenic_variant	NO	NC_NA	NC_NA	1.783
TBC1D3P1-DHX40P1	ENST00000587125	chr17_59989290_C_T	4	NA	NA	non_coding_transcript_exon_variant	non_coding_transcript_exon_variant	YES	LINCRNAS	TBC1D3P1-DHX40P1_ENSG00000267104	14.85
WASHC1	ENST00000642633	chr9_41567_G_A	4	NA	NA	intron_variant	intron_variant	NO	NC_NA	NC_NA	0.548
SNTG1	ENST00000642720	chr8_50682330_T_G	4	NA	NA	intron_variant	intron_variant	YES	NC_NA	NC_NA	2.031
ELAVL3	ENST00000359227	chr19_11469473_T_G	4	NA	NA	intron_variant	intron_variant	YES	NC_NA	NC_NA	1.868
AC105052.5	ENST00000664535	chr7_102747689_T_A	4	NA	NA	intron_variant	intron_variant&non_coding_transcript_variant	YES	DISTAL_PROMOTERS	FAM185A_ENSG00000222011	1.464
NA	NA	chr15_21283892_G_T	4	NA	NA	intergenic_variant	intergenic_variant	NO	NC_NA	NC_NA	0.369
NA	NA	chr22_16539416_T_A	4	NA	NA	intergenic_variant	intergenic_variant	NO	NC_NA	NC_NA	3.252
NA	NA	chr20_26264384_G_A	4	NA	NA	intergenic_variant	intergenic_variant	NO	NC_NA	NC_NA	1.846
NA	NA	chr16_36116363_C_T	4	NA	NA	intergenic_variant	intergenic_variant	NO	NC_NA	NC_NA	0.397
SLC2A13	ENST00000280871	chr12_39826832_A_T	4	NA	NA	intron_variant	intron_variant	YES	NC_NA	NC_NA	0.601
MTND4P12	ENST00000498999	chr5_134927599_A_G	4	NA	NA	non_coding_transcript_exon_variant	non_coding_transcript_exon_variant	YES	TFBS	TFBS|chr5:134926335-134928588	6.72
ZDHHC11	ENST00000283441	chr5_795632_G_A	4	NA	NA	3_prime_UTR_variant	3_prime_UTR_variant	YES	3_PRIME_UTRS	ZDHHC11_ENSG00000188818	1.228
AC092902.4	ENST00000641650	chr3_125769534_C_T	4	NA	NA	intron_variant	intron_variant&non_coding_transcript_variant	YES	NC_NA	NC_NA	1.876
GLIDR	ENST00000665892	chr9_39810031_T_C	4	NA	NA	non_coding_transcript_exon_variant	non_coding_transcript_exon_variant	YES	LINCRNAS	GLIDR_ENSG00000278175	8.719
PCBD2	ENST00000512783	chr5_134926506_C_T	4	NA	NA	intron_variant	intron_variant	YES	TFBS	TFBS|chr5:134926335-134928588	8.419
CAPN2	ENST00000295006	chr1_223774150_A_C	4	NA	NA	intron_variant	intron_variant	YES	NC_NA	NC_NA	0.241
KCNK9	ENST00000648164	chr8_139682845_T_C	4	NA	NA	intron_variant	intron_variant	YES	NC_NA	NC_NA	14.14
NA	NA	chr15_28695150_G_T	4	NA	NA	intergenic_variant	intergenic_variant	NO	NC_NA	NC_NA	0.882
POTEKP	ENST00000397487	chr2_131611888_T_G	4	NA	NA	intron_variant	intron_variant&non_coding_transcript_variant	YES	NC_NA	NC_NA	5.697
NA	NA	chr7_62423619_T_C	4	NA	NA	intergenic_variant	intergenic_variant	NO	NC_NA	NC_NA	0.216
FRG1GP	ENST00000634617	chr22_12598439_A_T	4	NA	NA	upstream_gene_variant	upstream_gene_variant	YES	NC_NA	NC_NA	7
EIF3FP1	ENST00000613970	chr21_10332451_C_T	4	NA	NA	downstream_gene_variant	downstream_gene_variant	YES	NC_NA	NC_NA	6.167
NA	NA	chr1_120135010_A_G	4	NA	NA	intergenic_variant	intergenic_variant	NO	NC_NA	NC_NA	2.809
OSBPL9P4	ENST00000371707	chr12_66565089_T_C	4	NA	NA	intron_variant	intron_variant&non_coding_transcript_variant	YES	NC_NA	NC_NA	5.353
MYO5BP3	ENST00000431872	chr9_63764760_C_T	4	NA	NA	upstream_gene_variant	upstream_gene_variant	YES	NC_NA	NC_NA	1.663
U2	ENST00000615943	chr22_10732223_G_C	4	NA	NA	downstream_gene_variant	downstream_gene_variant	YES	NC_NA	NC_NA	8.795
REXO1L10P	ENST00000615707	chr8_85742777_G_C	4	NA	NA	downstream_gene_variant	downstream_gene_variant	YES	NC_NA	NC_NA	7.955
DHX34	ENST00000328771	chr19_47367153_T_C	4	589	p.Ile589Thr	missense_variant	missense_variant&splice_region_variant	YES	CDS	DHX34	25.6
LINC02241	ENST00000660211	chr5_20831875_G_C	4	NA	NA	intron_variant	intron_variant&non_coding_transcript_variant	YES	NC_NA	NC_NA	0.425
FRG1CP	ENST00000650751	chr20_28565198_C_T	4	NA	NA	non_coding_transcript_exon_variant	non_coding_transcript_exon_variant	YES	NC_NA	NC_NA	11.22
NA	NA	chr21_9302766_C_A	4	NA	NA	intergenic_variant	intergenic_variant	NO	NC_NA	NC_NA	6.304
NA	NA	chr18_15343870_T_C	4	NA	NA	intergenic_variant	intergenic_variant	NO	NC_NA	NC_NA	2.126
NA	NA	chr15_101866033_C_T	4	NA	NA	intergenic_variant	intergenic_variant	NO	NC_NA	NC_NA	0.215
ZDHHC11B	ENST00000508859	chr5_746347_C_T	4	NA	NA	intron_variant	intron_variant	YES	NC_NA	NC_NA	1.452
PDPR	ENST00000288050	chr16_70124540_C_T	4	NA	NA	intron_variant	intron_variant	YES	NC_NA	NC_NA	3.985
AC243829.5	ENST00000578447	chr17_36229506_A_T	4	NA	NA	upstream_gene_variant	upstream_gene_variant	YES	CTCF_SITES	CTCF|chr17:36229400-36230400	6.406
NA	NA	chr3_32926519_T_G	4	NA	NA	intergenic_variant	intergenic_variant	NO	NC_NA	NC_NA	3.881
AC084198.4	ENST00000667844	chr3_101693465_G_A	4	NA	NA	intron_variant	intron_variant&non_coding_transcript_variant	YES	CTCF_SITES	CTCF|chr3:101693400-101694600	1.384
NA	NA	chr4_49572302_A_G	4	NA	NA	intergenic_variant	intergenic_variant	NO	NC_NA	NC_NA	8.192
RNVU1-27	ENST00000622285	chr1_148525472_A_G	4	NA	NA	downstream_gene_variant	downstream_gene_variant	YES	NC_NA	NC_NA	2.035
NA	NA	chrY_26670963_T_C	4	NA	NA	intergenic_variant	intergenic_variant	NO	NC_NA	NC_NA	4.339
CYTOR	ENST00000642451	chr2_87553339_C_G	4	NA	NA	intron_variant	intron_variant&non_coding_transcript_variant	YES	NC_NA	NC_NA	4.264
NA	NA	chrY_56879643_A_C	4	NA	NA	intergenic_variant	intergenic_variant	NO	NC_NA	NC_NA	1.05
PBX3	ENST00000373489	chr9_125868243_T_G	4	NA	NA	intron_variant	intron_variant	YES	ENHANCERS	enhancer|chr9:125867400-125868600	3.374
AP005435.1	ENST00000529293	chr11_89864649_C_T	4	NA	NA	intron_variant	intron_variant&non_coding_transcript_variant	YES	NC_NA	NC_NA	5.814
KANSL1	ENST00000572904	chr17_46221013_G_T	4	NA	NA	intron_variant	intron_variant	NO	NC_NA	NC_NA	1.229
ANAPC1	ENST00000341068	chr2_111782321_G_A	4	NA	NA	intron_variant	intron_variant	YES	NC_NA	NC_NA	0.021
AC137056.1	ENST00000575772	chr16_20441892_A_G	4	NA	NA	intron_variant	intron_variant&non_coding_transcript_variant	YES	NC_NA	NC_NA	3.329
KCNK13	ENST00000282146	chr14_90133598_C_A	4	NA	NA	intron_variant	intron_variant	YES	NC_NA	NC_NA	3.004
NA	NA	chr7_62426938_G_A	4	NA	NA	intergenic_variant	intergenic_variant	NO	NC_NA	NC_NA	0.163
CLEC18B	ENST00000339953	chr16_74413743_C_T	4	NA	NA	intron_variant	intron_variant	YES	CTCF_SITES	CTCF|chr16:74413600-74413800	2.101
AP002495.1	ENST00000528511	chr11_71896323_G_T	4	NA	NA	intron_variant	intron_variant	YES	NC_NA	NC_NA	0.356
NA	NA	chr22_12037563_G_T	4	NA	NA	intergenic_variant	intergenic_variant	NO	NC_NA	NC_NA	6.033
NUTM2A-AS1	ENST00000663113	chr10_87321419_G_A	4	NA	NA	intron_variant	intron_variant&non_coding_transcript_variant	YES	ENHANCERS	enhancer|chr10:87321400-87321600	1.247
FRG1GP	ENST00000634617	chr22_12599767_C_T	4	NA	NA	upstream_gene_variant	upstream_gene_variant	YES	NC_NA	NC_NA	0.983
IDO2	ENST00000502986	chr8_40001245_A_T	4	NA	NA	intron_variant	intron_variant	YES	NC_NA	NC_NA	3.525
FAM138D	ENST00000546223	chr12_40766_A_T	4	NA	NA	upstream_gene_variant	upstream_gene_variant	YES	NC_NA	NC_NA	5.882
TRG-AS1	ENST00000629357	chr7_38358418_G_A	4	NA	NA	intron_variant	intron_variant&non_coding_transcript_variant	YES	CTCF_SITES	CTCF|chr7:38358200-38359800	0.527
AC073648.3	ENST00000504939	chr4_8981371_A_C	4	NA	NA	upstream_gene_variant	upstream_gene_variant	YES	NC_NA	NC_NA	4.35
NA	NA	chr11_4259627_A_T	4	NA	NA	intergenic_variant	intergenic_variant	NO	NC_NA	NC_NA	1.856
HSD17B6	ENST00000554643	chr12_56788782_T_C	4	NA	NA	downstream_gene_variant	downstream_gene_variant	YES	NC_NA	NC_NA	4.21
AP003900.1	ENST00000667012	chr21_10339965_G_A	4	NA	NA	intron_variant	intron_variant&non_coding_transcript_variant	YES	NC_NA	NC_NA	5.771
HECW1	ENST00000395891	chr7_43374801_T_A	4	NA	NA	intron_variant	intron_variant	YES	NC_NA	NC_NA	0.364
TAF11L9	ENST00000639969	chr5_17596239_C_A	4	NA	NA	upstream_gene_variant	upstream_gene_variant	YES	DISTAL_PROMOTERS;OPEN_CHROMATIN	TAF11L9_ENSG00000283988;openChromatin|chr5:17595933-17596289	6.127
NA	NA	chr7_62420288_G_C	4	NA	NA	intergenic_variant	intergenic_variant	NO	NC_NA	NC_NA	0.409
WASH8P	ENST00000400706	chr12_23398_A_G	4	NA	NA	intron_variant	intron_variant&non_coding_transcript_variant	YES	NC_NA	NC_NA	1.406
CUX1	ENST00000360264	chr7_101893130_A_T	4	NA	NA	intron_variant	intron_variant	YES	NC_NA	NC_NA	6.177
UBE2Q2L	ENST00000636149	chr15_84182155_T_C	4	NA	NA	non_coding_transcript_exon_variant	non_coding_transcript_exon_variant	YES	NC_NA	NC_NA	3.683
AC104024.2	ENST00000562897	chr17_17014028_C_A	4	NA	NA	non_coding_transcript_exon_variant	non_coding_transcript_exon_variant	YES	LINCRNAS	AC104024.2_ENSG00000260328	0.403
NA	NA	chr8_142693744_T_C	4	NA	NA	intergenic_variant	intergenic_variant	NO	NC_NA	NC_NA	4.378
MDM2	ENST00000258149	chr12_68816362_C_T	4	NA	NA	intron_variant	intron_variant	YES	NC_NA	NC_NA	2.904
RAC1P3	ENST00000416129	chr13_41283757_C_T	4	NA	NA	downstream_gene_variant	downstream_gene_variant	YES	NC_NA	NC_NA	2.153
COPDA1	ENST00000497397	chr14_105648810_C_T	4	NA	NA	non_coding_transcript_exon_variant	non_coding_transcript_exon_variant	YES	LINCRNAS	COPDA1_ENSG00000253364	4.124
NBPF11	ENST00000615281	chr1_148115476_G_T	4	NA	NA	intron_variant	intron_variant	YES	NC_NA	NC_NA	0.82
TAF11L9	ENST00000639969	chr5_17595177_G_A	4	NA	NA	upstream_gene_variant	upstream_gene_variant	YES	DISTAL_PROMOTERS;OPEN_CHROMATIN	TAF11L9_ENSG00000283988;openChromatin|chr5:17594884-17595270	5.634
PWRN1	ENST00000650870	chr15_24099451_G_A	4	NA	NA	upstream_gene_variant	upstream_gene_variant	NO	NC_NA	NC_NA	0.38
NA	NA	chr7_62423976_A_G	4	NA	NA	intergenic_variant	intergenic_variant	NO	NC_NA	NC_NA	2.308
SGSM1	ENST00000400359	chr22_24888936_A_C	4	NA	NA	intron_variant	intron_variant	YES	NC_NA	NC_NA	0.408
CCT6P1	ENST00000434500	chr7_65752556_T_G	4	NA	NA	intron_variant	intron_variant&non_coding_transcript_variant	YES	NC_NA	NC_NA	1.352
ATXN7L1	ENST00000419735	chr7_105641164_T_C	4	NA	NA	intron_variant	intron_variant	YES	NC_NA	NC_NA	0.247
MUC20P1	ENST00000457750	chr3_195620143_C_T	4	NA	NA	non_coding_transcript_exon_variant	non_coding_transcript_exon_variant	YES	ENHANCERS	enhancer|chr3:195619800-195620200	7.437
DNM1P47	ENST00000561463	chr15_101768354_C_G	4	NA	NA	intron_variant	intron_variant&non_coding_transcript_variant	YES	NC_NA	NC_NA	1.084
FAM90A10P	ENST00000533716	chr8_7768510_G_C	4	NA	NA	upstream_gene_variant	upstream_gene_variant	YES	DISTAL_PROMOTERS	FAM90A10P_ENSG00000285950	6.865
LINC01410	ENST00000424345	chr9_62816945_C_A	4	NA	NA	downstream_gene_variant	downstream_gene_variant	YES	NC_NA	NC_NA	3.267
NA	NA	chr5_85710942_A_T	4	NA	NA	intergenic_variant	intergenic_variant	NO	NC_NA	NC_NA	2.023
BAGE2	ENST00000496773	chr21_10453580_C_A	4	NA	NA	upstream_gene_variant	upstream_gene_variant	YES	NC_NA	NC_NA	4.372
REXO1L10P	ENST00000615707	chr8_85741424_G_T	4	NA	NA	downstream_gene_variant	downstream_gene_variant	YES	NC_NA	NC_NA	8.126
NA	NA	chr22_10771218_C_T	4	NA	NA	intergenic_variant	intergenic_variant	NO	NC_NA	NC_NA	14.94
KLHL32	ENST00000369261	chr6_97111043_T_G	4	NA	NA	intron_variant	intron_variant	YES	NC_NA	NC_NA	1.681
NA	NA	chr16_36116372_A_T	4	NA	NA	intergenic_variant	intergenic_variant	NO	NC_NA	NC_NA	3.804
NA	NA	chr22_15841182_G_A	4	NA	NA	intergenic_variant	intergenic_variant	NO	NC_NA	NC_NA	9.564
NA	NA	chr1_145130735_A_G	4	NA	NA	intergenic_variant	intergenic_variant	NO	NC_NA	NC_NA	1.585
TNNI3K	ENST00000326637	chr1_74417734_C_G	4	NA	NA	intron_variant	intron_variant	YES	NC_NA	NC_NA	0.043
RPL21P16	ENST00000495531	chr10_120354787_C_T	4	NA	NA	non_coding_transcript_exon_variant	non_coding_transcript_exon_variant	YES	NC_NA	NC_NA	9.136
DUX4L37	ENST00000635145	chr20_29883905_C_T	4	NA	NA	upstream_gene_variant	upstream_gene_variant	YES	CTCF_SITES	CTCF|chr20:29883600-29884000	9.677
FLG-AS1	ENST00000420707	chr1_152294932_T_C	4	NA	NA	intron_variant	intron_variant&non_coding_transcript_variant	NO	NC_NA	NC_NA	1.971
ARHGAP42P5	ENST00000548856	chr14_18621047_C_G	4	NA	NA	downstream_gene_variant	downstream_gene_variant	YES	NC_NA	NC_NA	2.456
AK2	ENST00000548559	chr1_33053214_A_G	4	NA	NA	intron_variant	intron_variant&non_coding_transcript_variant	NO	NC_NA	NC_NA	2.976
NA	NA	chr9_67804612_T_C	4	NA	NA	intergenic_variant	intergenic_variant	NO	NC_NA	NC_NA	4.135
AL512310.11	ENST00000548261	chr14_19667244_C_A	4	NA	NA	intron_variant	intron_variant&non_coding_transcript_variant	YES	NC_NA	NC_NA	6.176
LAMA2	ENST00000421865	chr6_129157522_G_A	4	NA	NA	intron_variant	intron_variant	YES	NC_NA	NC_NA	4.416
AC124944.1	ENST00000429866	chr3_195937775_C_T	4	NA	NA	non_coding_transcript_exon_variant	non_coding_transcript_exon_variant	YES	NC_NA	NC_NA	1.775
NA	NA	chr13_37314644_G_A	4	NA	NA	intergenic_variant	intergenic_variant	NO	NC_NA	NC_NA	3.108
NA	NA	chr21_6374933_C_A	4	NA	NA	intergenic_variant	intergenic_variant	NO	CTCF_SITES	CTCF|chr21:6373800-6375800	1.256
AC026495.2	ENST00000656782	chr15_20323144_C_T	4	NA	NA	intron_variant	intron_variant&non_coding_transcript_variant	YES	NC_NA	NC_NA	10.08
NA	NA	chr8_51140120_C_A	4	NA	NA	intergenic_variant	intergenic_variant	NO	NC_NA	NC_NA	3.437
PHF14	ENST00000403050	chr7_11000328_A_T	4	NA	NA	intron_variant	intron_variant	YES	NC_NA	NC_NA	4.137
ZPLD1	ENST00000478083	chr3_102177117_A_C	4	NA	NA	intron_variant	intron_variant&non_coding_transcript_variant	NO	NC_NA	NC_NA	1.963
IFNL2	ENST00000331982	chr19_39272565_T_C	4	NA	NA	downstream_gene_variant	downstream_gene_variant	YES	NC_NA	NC_NA	9.556
NA	NA	chr11_130569977_C_G	4	NA	NA	intergenic_variant	intergenic_variant	NO	NC_NA	NC_NA	0.745
GPR141	ENST00000447769	chr7_37733127_A_C	4	NA	NA	intron_variant	intron_variant	YES	NC_NA	NC_NA	4.516
TYW1B	ENST00000620995	chr7_72655023_G_A	4	NA	NA	intron_variant	intron_variant	YES	NC_NA	NC_NA	8.576
PARP4P2	ENST00000446672	chr13_19387896_C_T	4	NA	NA	intron_variant	intron_variant&non_coding_transcript_variant	YES	NC_NA	NC_NA	0.393
POTEH	ENST00000343518	chr22_15711388_G_A	4	NA	NA	intron_variant	intron_variant	YES	NC_NA	NC_NA	0.426
BORCS5	ENST00000314565	chr12_12457497_A_G	4	NA	NA	intron_variant	intron_variant	YES	NC_NA	NC_NA	4.511
REXO1L1P	ENST00000379010	chr8_85652241_G_C	4	NA	NA	downstream_gene_variant	downstream_gene_variant	YES	NC_NA	NC_NA	9.575
NA	NA	chr9_39045818_C_T	4	NA	NA	intergenic_variant	intergenic_variant	NO	NC_NA	NC_NA	1.473
SUZ12	ENST00000322652	chr17_31976707_G_A	4	NA	NA	intron_variant	intron_variant	YES	NC_NA	NC_NA	0.441
OR2T33	ENST00000641220	chr1_248273123_G_C	4	231	p.Ala231Gly	missense_variant	missense_variant	YES	CDS	OR2T33	8.295
NLGN1	ENST00000457714	chr3_174009571_A_C	4	NA	NA	intron_variant	intron_variant	YES	NC_NA	NC_NA	5.206
OR2AS2P	ENST00000606902	chr1_248494898_T_G	4	NA	NA	upstream_gene_variant	upstream_gene_variant	YES	NC_NA	NC_NA	3.819
PGGT1BP1	ENST00000455321	chr10_50730288_T_C	4	NA	NA	upstream_gene_variant	upstream_gene_variant	YES	NC_NA	NC_NA	5.916
DPY19L2	ENST00000324472	chr12_63565803_G_T	4	NA	NA	intron_variant	intron_variant	YES	NC_NA	NC_NA	0.393
FRG1FP	ENST00000635667	chr22_10936555_C_T	4	NA	NA	downstream_gene_variant	downstream_gene_variant	YES	NC_NA	NC_NA	8.116
NBEAP5	ENST00000612637	chr14_19129173_C_T	4	NA	NA	upstream_gene_variant	upstream_gene_variant	YES	NC_NA	NC_NA	2.025
AC068587.7	ENST00000641814	chr8_12659291_G_C	4	NA	NA	non_coding_transcript_exon_variant	non_coding_transcript_exon_variant	YES	LINCRNAS;CTCF_SITES	AC068587.4_ENSG00000283674;CTCF|chr8:12659200-12660400	13.02
NA	NA	chr22_11058600_A_G	4	NA	NA	intergenic_variant	intergenic_variant	NO	NC_NA	NC_NA	9.95
NA	NA	chr9_40950979_C_G	4	NA	NA	intergenic_variant	intergenic_variant	NO	NC_NA	NC_NA	5.315
NA	NA	chr22_10744299_T_G	4	NA	NA	intergenic_variant	intergenic_variant	NO	NC_NA	NC_NA	14.86
AL669831.7	ENST00000671208	chr1_863365_G_C	4	NA	NA	intron_variant	intron_variant&non_coding_transcript_variant	YES	NC_NA	NC_NA	2.277
AC015687.1	ENST00000647843	chr8_70855906_C_A	4	NA	NA	intron_variant	intron_variant&non_coding_transcript_variant	YES	NC_NA	NC_NA	4.63
SNX8	ENST00000222990	chr7_2298498_T_C	4	NA	NA	intron_variant	intron_variant	YES	NC_NA	NC_NA	3.346
TUBB8	ENST00000564130	chr10_56171_G_A	4	NA	NA	intron_variant	intron_variant	NO	NC_NA	NC_NA	2.304
AL353743.1	ENST00000637846	chr9_85851350_G_C	4	NA	NA	downstream_gene_variant	downstream_gene_variant	YES	NC_NA	NC_NA	0.908
VN2R3P	ENST00000422626	chr9_39017955_C_T	4	NA	NA	intron_variant	intron_variant&non_coding_transcript_variant	YES	NC_NA	NC_NA	4.065
NA	NA	chr22_10758532_A_T	4	NA	NA	intergenic_variant	intergenic_variant	NO	NC_NA	NC_NA	8.57
CEP112	ENST00000392769	chr17_65979158_A_C	4	NA	NA	intron_variant	intron_variant	YES	NC_NA	NC_NA	8.905
FRMPD4	ENST00000640291	chrX_11899401_G_T	4	NA	NA	intron_variant	intron_variant	NO	NC_NA	NC_NA	1.133
LINC02634	ENST00000439198	chr10_35220281_T_G	4	NA	NA	intron_variant	intron_variant&non_coding_transcript_variant	YES	NC_NA	NC_NA	3.73
GAGE2E	ENST00000621907	chrX_49344996_T_G	4	NA	NA	intron_variant	intron_variant	YES	NC_NA	NC_NA	4.934
AP002495.1	ENST00000528511	chr11_71888022_G_A	4	NA	NA	intron_variant	intron_variant	YES	NC_NA	NC_NA	0.909
USP32P1	ENST00000393005	chr17_16795353_G_T	4	NA	NA	intron_variant	intron_variant&non_coding_transcript_variant	YES	NC_NA	NC_NA	4.191
NA	NA	chr22_12593486_A_G	4	NA	NA	intergenic_variant	intergenic_variant	NO	NC_NA	NC_NA	12.88
ASPN	ENST00000375544	chr9_92472343_T_C	4	NA	NA	intron_variant	intron_variant	YES	NC_NA	NC_NA	3.354
FRG1FP	ENST00000635667	chr22_10936026_A_G	4	NA	NA	downstream_gene_variant	downstream_gene_variant	YES	NC_NA	NC_NA	9.074
CYP4F60P	ENST00000439449	chr9_42946930_C_G	4	NA	NA	upstream_gene_variant	upstream_gene_variant	YES	NC_NA	NC_NA	7.279
NA	NA	chr4_118429234_G_A	4	NA	NA	intergenic_variant	intergenic_variant	NO	NC_NA	NC_NA	4.953
PTGER4P2-CDK2AP2P2	ENST00000619442	chr9_41279708_C_T	4	NA	NA	non_coding_transcript_exon_variant	non_coding_transcript_exon_variant	YES	LINCRNAS;CTCF_SITES	PTGER4P2-CDK2AP2P2_ENSG00000275450;CTCF|chr9:41279400-41279800	6.77
AL442128.1	ENST00000652145	chr13_110947515_C_T	4	NA	NA	intron_variant	intron_variant&non_coding_transcript_variant	NO	NC_NA	NC_NA	1.658
NA	NA	chr6_110574571_C_T	4	NA	NA	intergenic_variant	intergenic_variant	NO	NC_NA	NC_NA	3.251
AL772155.1	ENST00000431077	chr9_63734015_A_G	4	NA	NA	intron_variant	intron_variant&non_coding_transcript_variant	YES	NC_NA	NC_NA	3.416
NA	NA	chr15_22288404_G_T	4	NA	NA	intergenic_variant	intergenic_variant	NO	NC_NA	NC_NA	1.142
GLIDR	ENST00000665892	chr9_39809240_G_T	4	NA	NA	intron_variant	intron_variant&non_coding_transcript_variant	YES	LINCRNAS	GLIDR_ENSG00000278175	4.444
AC111000.3	ENST00000508057	chr4_69126537_G_A	4	NA	NA	upstream_gene_variant	upstream_gene_variant	YES	NC_NA	NC_NA	4.209
FP326651.1	ENST00000655595	chr9_65388417_G_A	4	NA	NA	intron_variant	intron_variant&non_coding_transcript_variant	YES	NC_NA	NC_NA	2.97
CAMSAP2	ENST00000236925	chr1_200782768_A_T	4	NA	NA	intron_variant	intron_variant	YES	NC_NA	NC_NA	2.048
SMG1P3	ENST00000522480	chr16_21499862_T_C	4	NA	NA	intron_variant	intron_variant&non_coding_transcript_variant	YES	NC_NA	NC_NA	4.052
VN2R3P	ENST00000422626	chr9_39043118_G_A	4	NA	NA	downstream_gene_variant	downstream_gene_variant	YES	NC_NA	NC_NA	0.914
NA	NA	chr22_12297986_C_T	4	NA	NA	intergenic_variant	intergenic_variant	NO	NC_NA	NC_NA	6.743
AL356585.3	ENST00000625196	chr13_18330404_G_A	4	NA	NA	upstream_gene_variant	upstream_gene_variant	YES	NC_NA	NC_NA	2.169
CYTOR	ENST00000642451	chr2_87568165_G_A	4	NA	NA	intron_variant	intron_variant&non_coding_transcript_variant	YES	NC_NA	NC_NA	3.639
ZBTB20	ENST00000675478	chr3_114384172_A_C	4	NA	NA	intron_variant	intron_variant	YES	CTCF_SITES	CTCF|chr3:114383400-114384400	0.974
NA	NA	chr9_65658867_G_A	4	NA	NA	intergenic_variant	intergenic_variant	NO	NC_NA	NC_NA	4.667
DUX4L37	ENST00000635145	chr20_29881698_A_T	4	NA	NA	upstream_gene_variant	upstream_gene_variant	YES	NC_NA	NC_NA	9.619
RNVU1-2A	ENST00000617626	chr1_144547166_T_C	4	NA	NA	downstream_gene_variant	downstream_gene_variant	YES	NC_NA	NC_NA	4.641
NA	NA	chr16_46439147_T_C	4	NA	NA	intergenic_variant	intergenic_variant	NO	NC_NA	NC_NA	16.53
AP002495.1	ENST00000528511	chr11_71901036_A_C	4	NA	NA	intron_variant	intron_variant	YES	NC_NA	NC_NA	1.71
LINC01266	ENST00000661103	chr3_601310_A_G	4	NA	NA	intron_variant	intron_variant&non_coding_transcript_variant	YES	NC_NA	NC_NA	3.464
NA	NA	chr22_11035241_G_A	4	NA	NA	intergenic_variant	intergenic_variant	NO	NC_NA	NC_NA	10.87
NA	NA	chr7_76184634_G_C	4	NA	NA	intergenic_variant	intergenic_variant	NO	NC_NA	NC_NA	0.542
HNMT	ENST00000280097	chr2_137964372_A_T	4	NA	NA	upstream_gene_variant	upstream_gene_variant	YES	CORE_PROMOTERS;DISTAL_PROMOTERS	HNMT_ENSG00000150540;HNMT_ENSG00000150540	4.862
NA	NA	chr20_29118429_G_A	4	NA	NA	intergenic_variant	intergenic_variant	NO	NC_NA	NC_NA	12.39
LRRC37A3	ENST00000584306	chr17_64918625_C_T	4	NA	NA	intron_variant	intron_variant	YES	NC_NA	NC_NA	7.21
GOLGA6C	ENST00000300576	chr15_75254359_T_C	4	NA	NA	upstream_gene_variant	upstream_gene_variant	YES	NC_NA	NC_NA	5.017
EFHC2	ENST00000420999	chrX_44211514_T_C	4	NA	NA	intron_variant	intron_variant	YES	NC_NA	NC_NA	1.835
AC245100.7	ENST00000629247	chr1_148459569_T_G	4	NA	NA	non_coding_transcript_exon_variant	non_coding_transcript_exon_variant	YES	NC_NA	NC_NA	16.45
OTOAP1	ENST00000550753	chr16_22574770_G_A	4	NA	NA	intron_variant	intron_variant&non_coding_transcript_variant	YES	NC_NA	NC_NA	4.983
IGSF11	ENST00000354673	chr3_119092006_T_G	4	NA	NA	intron_variant	intron_variant	NO	NC_NA	NC_NA	2.304
TAS2R5	ENST00000247883	chr7_141792183_A_G	4	NA	NA	downstream_gene_variant	downstream_gene_variant	YES	NC_NA	NC_NA	4.909
NA	NA	chr22_11607728_T_C	4	NA	NA	intergenic_variant	intergenic_variant	NO	NC_NA	NC_NA	8.957
NA	NA	chr2_19632170_C_A	4	NA	NA	intergenic_variant	intergenic_variant	NO	NC_NA	NC_NA	1.364
TAF11L6	ENST00000640558	chr5_17526862_A_C	4	NA	NA	upstream_gene_variant	upstream_gene_variant	YES	DISTAL_PROMOTERS	TAF11L6_ENSG00000284042	9.264
OBI1-AS1	ENST00000607862	chr13_78434259_T_G	4	NA	NA	intron_variant	intron_variant&non_coding_transcript_variant	YES	NC_NA	NC_NA	1.112
NA	NA	chr22_10934055_G_A	4	NA	NA	intergenic_variant	intergenic_variant	NO	NC_NA	NC_NA	5.95
NA	NA	chr20_30822419_T_A	4	NA	NA	intergenic_variant	intergenic_variant	NO	NC_NA	NC_NA	6.488
AC084357.2	ENST00000509615	chr12_63681155_G_T	4	NA	NA	intron_variant	intron_variant&non_coding_transcript_variant	YES	NC_NA	NC_NA	2.371
REXO1L1P	ENST00000379010	chr8_85653075_A_T	4	NA	NA	downstream_gene_variant	downstream_gene_variant	YES	NC_NA	NC_NA	9.108
AC126603.1	ENST00000557586	chr15_20268773_A_C	4	NA	NA	intron_variant	intron_variant&non_coding_transcript_variant	YES	NC_NA	NC_NA	4.927
ITPR2	ENST00000381340	chr12_26512184_T_A	4	NA	NA	intron_variant	intron_variant	YES	NC_NA	NC_NA	0.752
NA	NA	chr7_62391681_T_C	4	NA	NA	intergenic_variant	intergenic_variant	NO	NC_NA	NC_NA	7.11
AK2	ENST00000548559	chr1_33053182_C_A	4	NA	NA	intron_variant	intron_variant&non_coding_transcript_variant	NO	NC_NA	NC_NA	1.559
NA	NA	chr20_28609063_T_C	4	NA	NA	intergenic_variant	intergenic_variant	NO	NC_NA	NC_NA	8.031
AL133467.1	ENST00000554161	chr14_95512540_T_C	4	NA	NA	upstream_gene_variant	upstream_gene_variant	YES	NC_NA	NC_NA	14.38
NBEAP5	ENST00000612637	chr14_19129110_G_A	4	NA	NA	upstream_gene_variant	upstream_gene_variant	YES	NC_NA	NC_NA	6.536
AC113385.1	ENST00000669620	chr5_100417027_T_A	4	NA	NA	intron_variant	intron_variant&non_coding_transcript_variant	YES	NC_NA	NC_NA	5.093
NA	NA	chr8_78993315_A_C	4	NA	NA	intergenic_variant	intergenic_variant	NO	NC_NA	NC_NA	3.695
TNRC18P2	ENST00000417666	chr7_63563148_G_A	4	NA	NA	downstream_gene_variant	downstream_gene_variant	YES	NC_NA	NC_NA	2.148
MIR1302-3	ENST00000408128	chr2_113585718_G_A	4	NA	NA	upstream_gene_variant	upstream_gene_variant	YES	NC_NA	NC_NA	1.703
NA	NA	chr2_90284770_C_T	4	NA	NA	intergenic_variant	intergenic_variant	NO	NC_NA	NC_NA	5.291
NA	NA	chr19_50099407_G_A	4	NA	NA	intergenic_variant	intergenic_variant	NO	CTCF_SITES;TFBS	CTCF|chr19:50097400-50099600;TFBS|chr19:50098807-50099427	4.359
CALM1P2	ENST00000452941	chr7_55262509_T_G	4	NA	NA	upstream_gene_variant	upstream_gene_variant	YES	NC_NA	NC_NA	8.391
AC079801.1	ENST00000623753	chr21_5228086_T_C	4	NA	NA	downstream_gene_variant	downstream_gene_variant	YES	NC_NA	NC_NA	8.72
CCDC26	ENST00000644194	chr8_129349657_T_C	4	NA	NA	intron_variant	intron_variant&non_coding_transcript_variant	NO	NC_NA	NC_NA	1.116
GAGE2E	ENST00000621907	chrX_49345230_G_A	4	NA	NA	intron_variant	intron_variant	YES	NC_NA	NC_NA	3.83
RNA5SP283	ENST00000365604	chr9_62802322_C_T	4	NA	NA	non_coding_transcript_exon_variant	non_coding_transcript_exon_variant	YES	NC_NA	NC_NA	10.49
NA	NA	chr20_29064222_T_A	4	NA	NA	intergenic_variant	intergenic_variant	NO	NC_NA	NC_NA	8.876
NA	NA	chr1_196932906_T_C	4	NA	NA	intergenic_variant	intergenic_variant	NO	NC_NA	NC_NA	2.965
REXO1L8P	ENST00000604378	chr8_85647894_G_C	4	NA	NA	upstream_gene_variant	upstream_gene_variant	YES	OPEN_CHROMATIN	openChromatin|chr8:85647727-85647923	7.253
GOLGA2P10	ENST00000618004	chr15_82475791_G_A	4	NA	NA	intron_variant	intron_variant&non_coding_transcript_variant	YES	CTCF_SITES	CTCF|chr15:82475600-82475800	2.522
GOLGA6A	ENST00000290438	chr15_74072359_A_C	4	NA	NA	intron_variant	intron_variant	YES	NC_NA	NC_NA	4.141
NA	NA	chr10_38958546_T_G	4	NA	NA	intergenic_variant	intergenic_variant	NO	NC_NA	NC_NA	5.983
FKBP9	ENST00000538336	chr7_32982510_C_T	4	NA	NA	intron_variant	intron_variant	YES	NC_NA	NC_NA	4.578
WASH6P	ENST00000461007	chrX_156024881_G_A	4	NA	NA	non_coding_transcript_exon_variant	non_coding_transcript_exon_variant	YES	NC_NA	NC_NA	0.916
NA	NA	chr3_161529261_G_A	4	NA	NA	intergenic_variant	intergenic_variant	NO	CTCF_SITES	CTCF|chr3:161529200-161529400	8.873
NA	NA	chr12_46711_T_C	4	NA	NA	intergenic_variant	intergenic_variant	NO	NC_NA	NC_NA	6.579
SEC22B4P	ENST00000643391	chr1_146359019_G_A	4	NA	NA	intron_variant	intron_variant&non_coding_transcript_variant	YES	NC_NA	NC_NA	0.44
REXO1L1P	ENST00000379010	chr8_85652066_C_G	4	NA	NA	downstream_gene_variant	downstream_gene_variant	YES	NC_NA	NC_NA	8.342
NA	NA	chr4_118434703_T_C	4	NA	NA	intergenic_variant	intergenic_variant	NO	NC_NA	NC_NA	0.049
HMCN1	ENST00000271588	chr1_186015382_T_G	4	1618	p.Cys1618Trp	missense_variant	missense_variant	YES	CDS	HMCN1	20.4
NA	NA	chr17_26762895_C_T	4	NA	NA	intergenic_variant	intergenic_variant	NO	NC_NA	NC_NA	4.553
ZMIZ1	ENST00000334512	chr10_79200823_C_A	4	NA	NA	intron_variant	intron_variant	YES	NC_NA	NC_NA	0.543
SRFBP1	ENST00000504881	chr5_122033812_A_T	4	NA	NA	intron_variant	intron_variant&non_coding_transcript_variant	NO	NC_NA	NC_NA	0.492
AC132008.2	ENST00000418868	chr3_197625579_T_C	4	NA	NA	intron_variant	intron_variant&non_coding_transcript_variant	YES	NC_NA	NC_NA	6.049
PDE3A	ENST00000359062	chr12_20541075_C_T	4	NA	NA	intron_variant	intron_variant	YES	CTCF_SITES	CTCF|chr12:20541000-20541200	1.353
NA	NA	chr3_180098653_T_G	4	NA	NA	intergenic_variant	intergenic_variant	NO	NC_NA	NC_NA	7.916
ENPEP	ENST00000265162	chr4_110533420_C_A	4	NA	NA	intron_variant	intron_variant	YES	NC_NA	NC_NA	1.588
DUX4L34	ENST00000634362	chr20_29407335_A_G	4	NA	NA	downstream_gene_variant	downstream_gene_variant	YES	NC_NA	NC_NA	8.479
AKR1C1	ENST00000380872	chr10_4959033_T_C	4	NA	NA	upstream_gene_variant	upstream_gene_variant	YES	NC_NA	NC_NA	2.187
AC119751.5	ENST00000514077	chr4_49511698_C_A	4	NA	NA	upstream_gene_variant	upstream_gene_variant	YES	NC_NA	NC_NA	7.877
NA	NA	chr22_12592066_A_G	4	NA	NA	intergenic_variant	intergenic_variant	NO	NC_NA	NC_NA	8.013
KIR2DL3	ENST00000342376	chr19_54739773_G_A	4	NA	NA	intron_variant	intron_variant	YES	NC_NA	NC_NA	5.949
AC074386.1	ENST00000463561	chr7_144271965_A_G	4	NA	NA	intron_variant	intron_variant&non_coding_transcript_variant	YES	NC_NA	NC_NA	4.932
CCDC144B	ENST00000618081	chr17_18617092_G_A	4	NA	NA	intron_variant	intron_variant&non_coding_transcript_variant	YES	NC_NA	NC_NA	6.773
AC002069.2	ENST00000663862	chr7_88448444_A_G	4	NA	NA	intron_variant	intron_variant&non_coding_transcript_variant	YES	NC_NA	NC_NA	5.052
AC010624.5	ENST00000660128	chr19_50135916_G_T	4	NA	NA	downstream_gene_variant	downstream_gene_variant	YES	CTCF_SITES;OPEN_CHROMATIN	CTCF|chr19:50135800-50136200;openChromatin|chr19:50135828-50136108	5.024
AC137695.2	ENST00000603123	chr3_129340617_G_A	4	NA	NA	upstream_gene_variant	upstream_gene_variant	YES	NC_NA	NC_NA	8.991
BMPR1AP1	ENST00000403332	chr6_129157563_G_A	4	NA	NA	non_coding_transcript_exon_variant	non_coding_transcript_exon_variant	YES	NC_NA	NC_NA	2.722
PWRN2	ENST00000567246	chr15_24167882_G_C	4	NA	NA	non_coding_transcript_exon_variant	non_coding_transcript_exon_variant	YES	LINCRNAS	PWRN2_ENSG00000260551	0.808
AC004899.2	ENST00000622993	chr7_48845699_T_A	4	NA	NA	upstream_gene_variant	upstream_gene_variant	YES	NC_NA	NC_NA	6.778
NA	NA	chr21_10406424_C_T	4	NA	NA	intergenic_variant	intergenic_variant	NO	NC_NA	NC_NA	5.928
NA	NA	chr16_36147806_A_G	4	NA	NA	intergenic_variant	intergenic_variant	NO	NC_NA	NC_NA	2.748
NCOR1P4	ENST00000651618	chr21_9563990_A_G	4	NA	NA	downstream_gene_variant	downstream_gene_variant	YES	NC_NA	NC_NA	8.447
EPC1	ENST00000263062	chr10_32302671_T_G	4	NA	NA	intron_variant	intron_variant	YES	NC_NA	NC_NA	1.451
REXO1L9P	ENST00000604264	chr8_85768079_G_A	4	NA	NA	upstream_gene_variant	upstream_gene_variant	YES	NC_NA	NC_NA	8.503
NA	NA	chr7_65518346_G_A	4	NA	NA	intergenic_variant	intergenic_variant	NO	NC_NA	NC_NA	2.169
HNRNPC	ENST00000554455	chr14_21259974_C_T	4	NA	NA	intron_variant	intron_variant	YES	NC_NA	NC_NA	0.437
FRS2	ENST00000550389	chr12_69555084_A_G	4	NA	NA	intron_variant	intron_variant	YES	NC_NA	NC_NA	0.806
REXO1L1P	ENST00000379010	chr8_85659865_G_A	4	NA	NA	non_coding_transcript_exon_variant	non_coding_transcript_exon_variant	YES	NC_NA	NC_NA	8.648
AC006557.2	ENST00000592985	chr18_14143934_C_T	4	NA	NA	intron_variant	intron_variant&non_coding_transcript_variant	YES	NC_NA	NC_NA	0.722
FRG1HP	ENST00000617940	chr9_41084129_T_C	4	NA	NA	intron_variant	intron_variant&non_coding_transcript_variant	NO	NC_NA	NC_NA	0.442
CBWD2	ENST00000259199	chr2_113454131_T_C	4	NA	NA	intron_variant	intron_variant	YES	NC_NA	NC_NA	1.731
FRS2	ENST00000550389	chr12_69556023_T_G	4	NA	NA	intron_variant	intron_variant	YES	NC_NA	NC_NA	0.763
ZNF492	ENST00000456783	chr19_22655550_A_C	4	NA	NA	intron_variant	intron_variant	YES	NC_NA	NC_NA	4.183
AC079801.1	ENST00000623753	chr21_5228285_A_G	4	NA	NA	downstream_gene_variant	downstream_gene_variant	YES	NC_NA	NC_NA	10.2
PDE1A	ENST00000435564	chr2_182152401_A_T	4	NA	NA	intron_variant	intron_variant	YES	NC_NA	NC_NA	4.7
NA	NA	chr3_174362214_T_C	4	NA	NA	intergenic_variant	intergenic_variant	NO	NC_NA	NC_NA	0.756
NA	NA	chr9_40972498_T_G	4	NA	NA	intergenic_variant	intergenic_variant	NO	NC_NA	NC_NA	8.249
AF254983.2	ENST00000612331	chr21_10397862_A_G	4	NA	NA	downstream_gene_variant	downstream_gene_variant	YES	NC_NA	NC_NA	10.26
ZFAT	ENST00000377838	chr8_134670224_A_T	4	NA	NA	intron_variant	intron_variant	YES	NC_NA	NC_NA	3.179
AC016902.1	ENST00000669768	chr11_112834618_T_C	4	NA	NA	intron_variant	intron_variant&non_coding_transcript_variant	YES	NC_NA	NC_NA	17.6
NA	NA	chr19_47919940_A_G	4	NA	NA	intergenic_variant	intergenic_variant	NO	CTCF_SITES	CTCF|chr19:47917400-47920600	7.707
LINC01410	ENST00000424345	chr9_62804244_C_T	4	NA	NA	intron_variant	intron_variant&non_coding_transcript_variant	YES	NC_NA	NC_NA	7.051
FRG1GP	ENST00000634617	chr22_12604199_T_A	4	NA	NA	intron_variant	intron_variant&non_coding_transcript_variant	YES	NC_NA	NC_NA	5.489
MYOC	ENST00000037502	chr1_171644597_G_T	4	NA	NA	intron_variant	intron_variant	YES	CTCF_SITES	CTCF|chr1:171644400-171645600	2.328
NA	NA	chr16_28331986_A_G	4	NA	NA	intergenic_variant	intergenic_variant	NO	NC_NA	NC_NA	1.45
AC007663.1	ENST00000438948	chr22_20308656_C_T	4	NA	NA	intron_variant	intron_variant&non_coding_transcript_variant	YES	ENHANCERS	enhancer|chr22:20308400-20309600	3.535
NA	NA	chr15_91661755_T_A	4	NA	NA	intergenic_variant	intergenic_variant	NO	NC_NA	NC_NA	0.915
MYO5BP1	ENST00000610994	chr9_41294554_A_G	4	NA	NA	downstream_gene_variant	downstream_gene_variant	YES	NC_NA	NC_NA	8.713
NA	NA	chr13_112238982_C_T	4	NA	NA	intergenic_variant	intergenic_variant	NO	NC_NA	NC_NA	2.669
LRRC57	ENST00000323443	chr15_42543286_A_G	4	NA	NA	3_prime_UTR_variant	3_prime_UTR_variant	YES	3_PRIME_UTRS	LRRC57_ENSG00000180979	1.707
ATP11AUN	ENST00000623100	chr13_112683089_T_G	4	NA	NA	intron_variant	intron_variant&non_coding_transcript_variant	YES	NC_NA	NC_NA	5.219
OR2AS2P	ENST00000606902	chr1_248494855_T_A	4	NA	NA	upstream_gene_variant	upstream_gene_variant	YES	NC_NA	NC_NA	3.583
STAG3L5P-PVRIG2P-PILRB	ENST00000310771	chr7_100346469_C_T	4	NA	NA	intron_variant	intron_variant&non_coding_transcript_variant	YES	NC_NA	NC_NA	1.78
NA	NA	chr21_9886558_A_T	4	NA	NA	intergenic_variant	intergenic_variant	NO	NC_NA	NC_NA	5.043
NA	NA	chr20_30844443_C_G	4	NA	NA	intergenic_variant	intergenic_variant	NO	NC_NA	NC_NA	5.956
NA	NA	chr3_95371148_A_T	4	NA	NA	intergenic_variant	intergenic_variant	NO	NC_NA	NC_NA	2.485
AL353743.2	ENST00000657430	chr9_85801894_C_T	4	NA	NA	intron_variant	intron_variant&non_coding_transcript_variant	YES	LINCRNAS	AL353743.2_ENSG00000230303	0.167
NA	NA	chr20_29512451_C_T	4	NA	NA	intergenic_variant	intergenic_variant	NO	NC_NA	NC_NA	10.64
KIR2DL1	ENST00000336077	chr19_54783917_G_C	4	NA	NA	3_prime_UTR_variant	3_prime_UTR_variant	YES	3_PRIME_UTRS	KIR2DL1_ENSG00000125498	1.012
LINC01473	ENST00000419719	chr2_186108766_T_C	4	NA	NA	intron_variant	intron_variant&non_coding_transcript_variant	NO	NC_NA	NC_NA	6.342
REXO1L1P	ENST00000379010	chr8_85661185_T_C	4	NA	NA	non_coding_transcript_exon_variant	non_coding_transcript_exon_variant	YES	NC_NA	NC_NA	9.7
NA	NA	chr1_120389370_A_G	4	NA	NA	intergenic_variant	intergenic_variant	NO	NC_NA	NC_NA	5.64
CTBP2P1	ENST00000431853	chrY_56858672_T_A	4	NA	NA	downstream_gene_variant	downstream_gene_variant	YES	NC_NA	NC_NA	1.383
NA	NA	chr9_40972869_C_A	4	NA	NA	intergenic_variant	intergenic_variant	NO	NC_NA	NC_NA	8.095
NA	NA	chr13_46305918_T_G	4	NA	NA	intergenic_variant	intergenic_variant	NO	NC_NA	NC_NA	3.999
TSFM	ENST00000323833	chr12_57791196_A_G	4	NA	NA	intron_variant	intron_variant	YES	NC_NA	NC_NA	8.272
NA	NA	chr21_9948399_A_G	4	NA	NA	intergenic_variant	intergenic_variant	NO	NC_NA	NC_NA	14.13
WASH8P	ENST00000400706	chr12_16240_T_A	4	NA	NA	intron_variant	intron_variant&non_coding_transcript_variant	YES	CTCF_SITES	CTCF|chr12:15400-16800	7.276
LINC01841	ENST00000588438	chr19_14372175_T_A	4	NA	NA	upstream_gene_variant	upstream_gene_variant	NO	NC_NA	NC_NA	1.919
GUSBP1	ENST00000607545	chr5_21487392_G_A	4	NA	NA	intron_variant	intron_variant&non_coding_transcript_variant	YES	NC_NA	NC_NA	2.812
NA	NA	chr20_29332069_G_A	4	NA	NA	intergenic_variant	intergenic_variant	NO	NC_NA	NC_NA	9.469
Metazoa_SRP	ENST00000622525	chr3_186630079_A_G	4	NA	NA	non_coding_transcript_exon_variant	non_coding_transcript_exon_variant	YES	NC_NA	NC_NA	1.484
DPP6	ENST00000377770	chr7_154157329_G_A	4	NA	NA	intron_variant	intron_variant	YES	NC_NA	NC_NA	0.034
CELF2	ENST00000632065	chr10_11047038_A_G	4	NA	NA	intron_variant	intron_variant	YES	NC_NA	NC_NA	0.976
NA	NA	chrY_11116710_T_C	4	NA	NA	intergenic_variant	intergenic_variant	NO	NC_NA	NC_NA	4.693
NA	NA	chr22_11341395_C_A	4	NA	NA	intergenic_variant	intergenic_variant	NO	NC_NA	NC_NA	5.88
NPIPB4	ENST00000415645	chr16_21841651_C_G	4	NA	NA	intron_variant	intron_variant	YES	NC_NA	NC_NA	0.693
COG5	ENST00000297135	chr7_107418662_A_T	4	NA	NA	intron_variant	intron_variant	YES	NC_NA	NC_NA	3.509
AL445250.1	ENST00000670654	chr6_58062204_C_G	4	NA	NA	intron_variant	intron_variant&non_coding_transcript_variant	YES	NC_NA	NC_NA	1.569
CR381670.2	ENST00000651312	chr21_8833580_A_C	4	NA	NA	intron_variant	intron_variant&non_coding_transcript_variant	YES	NC_NA	NC_NA	6.839
U2	ENST00000615943	chr22_10735958_C_T	4	NA	NA	downstream_gene_variant	downstream_gene_variant	YES	NC_NA	NC_NA	8.342
TMEM233	ENST00000426426	chr12_119613213_C_A	4	NA	NA	intron_variant	intron_variant	YES	NC_NA	NC_NA	0.697
NA	NA	chr8_75367303_T_C	4	NA	NA	intergenic_variant	intergenic_variant	NO	NC_NA	NC_NA	1.296
OR4G3P	ENST00000633500	chr19_93105_G_A	4	NA	NA	upstream_gene_variant	upstream_gene_variant	YES	NC_NA	NC_NA	5.516
NA	NA	chr4_49570873_T_C	4	NA	NA	intergenic_variant	intergenic_variant	NO	NC_NA	NC_NA	5.06
FBXO9	ENST00000244426	chr6_53092728_T_G	4	268	c.803-6T>G	splice_region_variant	splice_region_variant&intron_variant	YES	NONCANONICAL_SPLICE	FBXO9_ENSG00000112146	11.1
SGIP1	ENST00000371037	chr1_66689047_C_A	4	NA	NA	intron_variant	intron_variant	YES	NC_NA	NC_NA	0.715
SGIP1	ENST00000371037	chr1_66735859_T_G	4	NA	NA	intron_variant	intron_variant	YES	NC_NA	NC_NA	6.412
VN2R3P	ENST00000422626	chr9_39038282_C_A	4	NA	NA	intron_variant	intron_variant&non_coding_transcript_variant	YES	NC_NA	NC_NA	8.625
NA	NA	chr22_11050790_A_T	4	NA	NA	intergenic_variant	intergenic_variant	NO	NC_NA	NC_NA	11.84
PRAME	ENST00000543184	chr22_22552405_C_A	4	NA	NA	intron_variant	intron_variant	YES	NC_NA	NC_NA	0.309
AC127502.1	ENST00000399971	chr15_30479675_C_T	4	NA	NA	intron_variant	intron_variant&non_coding_transcript_variant	YES	NC_NA	NC_NA	2.055
CYTOR	ENST00000642451	chr2_87479117_G_A	4	NA	NA	intron_variant	intron_variant&non_coding_transcript_variant	YES	NC_NA	NC_NA	0.393
FRG1DP	ENST00000635586	chr20_29086590_G_T	4	NA	NA	intron_variant	intron_variant&non_coding_transcript_variant	YES	TFBS	TFBS|chr20:29086249-29086635	5.65
NA	NA	chr10_59976525_A_T	4	NA	NA	intergenic_variant	intergenic_variant	NO	NC_NA	NC_NA	5.451
NA	NA	chr9_67819648_T_C	4	NA	NA	intergenic_variant	intergenic_variant	NO	NC_NA	NC_NA	4.832
RNVU1-2A	ENST00000617626	chr1_144553098_A_G	4	NA	NA	upstream_gene_variant	upstream_gene_variant	YES	NC_NA	NC_NA	2.369
FRG1EP	ENST00000634469	chr20_29497889_A_T	4	NA	NA	upstream_gene_variant	upstream_gene_variant	YES	NC_NA	NC_NA	13.17
AP003900.1	ENST00000667012	chr21_10342385_C_T	4	NA	NA	intron_variant	intron_variant&non_coding_transcript_variant	YES	NC_NA	NC_NA	9.227
NA	NA	chr22_11352998_G_A	4	NA	NA	intergenic_variant	intergenic_variant	NO	NC_NA	NC_NA	8.272
NA	NA	chr9_39048409_A_G	4	NA	NA	intergenic_variant	intergenic_variant	NO	NC_NA	NC_NA	11.87
NA	NA	chr4_31234486_C_A	4	NA	NA	intergenic_variant	intergenic_variant	NO	ENHANCERS	enhancer|chr4:31234200-31235200	1.217
AC004987.2	ENST00000413879	chr7_39865485_C_G	4	NA	NA	intron_variant	intron_variant&non_coding_transcript_variant	YES	NC_NA	NC_NA	0.01
LINC01410	ENST00000424345	chr9_62815078_G_A	4	NA	NA	downstream_gene_variant	downstream_gene_variant	YES	NC_NA	NC_NA	5.073
NA	NA	chr21_13432891_G_A	4	NA	NA	intergenic_variant	intergenic_variant	NO	NC_NA	NC_NA	1.739
NA	NA	chr22_10751711_C_T	4	NA	NA	intergenic_variant	intergenic_variant	NO	NC_NA	NC_NA	8.894
FRG1FP	ENST00000635667	chr22_10938754_G_A	4	NA	NA	downstream_gene_variant	downstream_gene_variant	YES	NC_NA	NC_NA	4.056
AL135925.1	ENST00000605920	chr10_79832205_C_G	4	NA	NA	downstream_gene_variant	downstream_gene_variant	YES	NC_NA	NC_NA	2.93
NA	NA	chr17_21648568_G_A	4	NA	NA	intergenic_variant	intergenic_variant	NO	NC_NA	NC_NA	8.812
MUC20-OT1	ENST00000445430	chr3_195666611_A_G	4	NA	NA	intron_variant	intron_variant&non_coding_transcript_variant	YES	LINCRNAS	MUC20-OT1_ENSG00000242086	9.498
NA	NA	chr8_109724879_A_C	4	NA	NA	intergenic_variant	intergenic_variant	NO	NC_NA	NC_NA	4.806
NA	NA	chr22_10743305_G_A	4	NA	NA	intergenic_variant	intergenic_variant	NO	NC_NA	NC_NA	6.543
MIR3648-1	ENST00000615959	chr21_8208622_G_A	4	NA	NA	non_coding_transcript_exon_variant	non_coding_transcript_exon_variant	YES	MIRNAS	MIR3648-1_ENSG00000275708	13.13
GUSBP1	ENST00000607545	chr5_21492644_G_A	4	NA	NA	intron_variant	intron_variant&non_coding_transcript_variant	YES	ENHANCERS	enhancer|chr5:21492200-21493400	2.611
NA	NA	chr10_42172616_C_A	4	NA	NA	intergenic_variant	intergenic_variant	NO	NC_NA	NC_NA	6.443
NA	NA	chr14_94948999_G_A	4	NA	NA	intergenic_variant	intergenic_variant	NO	NC_NA	NC_NA	0.965
NA	NA	chr20_29115026_G_A	4	NA	NA	intergenic_variant	intergenic_variant	NO	NC_NA	NC_NA	10.18
GUSBP1	ENST00000607545	chr5_21487877_A_G	4	NA	NA	intron_variant	intron_variant&non_coding_transcript_variant	YES	NC_NA	NC_NA	5.212
AC136431.1	ENST00000567465	chr16_16599929_G_A	4	NA	NA	intron_variant	intron_variant&non_coding_transcript_variant	YES	NC_NA	NC_NA	1.831
PDZD2	ENST00000438447	chr5_31755632_G_T	4	NA	NA	intron_variant	intron_variant	YES	NC_NA	NC_NA	3.841
AC002072.1	ENST00000651919	chrX_113172214_A_C	4	NA	NA	intron_variant	intron_variant&non_coding_transcript_variant	YES	NC_NA	NC_NA	2.759
CROCCP2	ENST00000412962	chr1_16651626_A_G	4	NA	NA	intron_variant	intron_variant&non_coding_transcript_variant	YES	CTCF_SITES	CTCF|chr1:16651400-16652000	4.67
FAM182A	ENST00000376398	chr20_26076699_A_G	4	NA	NA	intron_variant	intron_variant&non_coding_transcript_variant	YES	NC_NA	NC_NA	1.871
AC006557.2	ENST00000592985	chr18_14143665_C_G	4	NA	NA	non_coding_transcript_exon_variant	non_coding_transcript_exon_variant	YES	NC_NA	NC_NA	3.395
AC079362.1	ENST00000546865	chr12_78480274_A_C	4	NA	NA	intron_variant	intron_variant&non_coding_transcript_variant	YES	NC_NA	NC_NA	9.333
AC073347.1	ENST00000421633	chr7_55338825_C_A	4	NA	NA	upstream_gene_variant	upstream_gene_variant	YES	NC_NA	NC_NA	2.367
CLVS1	ENST00000519846	chr8_61484209_T_A	4	NA	NA	intron_variant	intron_variant	YES	NC_NA	NC_NA	2.102
RNA5SP528	ENST00000612928	chr20_30817294_T_C	4	NA	NA	upstream_gene_variant	upstream_gene_variant	YES	NC_NA	NC_NA	9.043
NA	NA	chr19_20769586_C_T	4	NA	NA	intergenic_variant	intergenic_variant	NO	NC_NA	NC_NA	4.311
NA	NA	chr21_13271811_A_G	3	NA	NA	intergenic_variant	intergenic_variant	NO	NC_NA	NC_NA	1.816
ZNF658B	ENST00000602828	chr9_39466838_C_T	3	NA	NA	intron_variant	intron_variant&non_coding_transcript_variant	YES	NC_NA	NC_NA	8.911
TYW1B	ENST00000620995	chr7_72690159_A_G	3	NA	NA	intron_variant	intron_variant	YES	NC_NA	NC_NA	4.747
NA	NA	chr7_150086625_A_G	3	NA	NA	intergenic_variant	intergenic_variant	NO	NC_NA	NC_NA	4.147
CR381670.2	ENST00000651312	chr21_8834236_G_C	3	NA	NA	intron_variant	intron_variant&non_coding_transcript_variant	YES	NC_NA	NC_NA	5.968
ABCC4	ENST00000645237	chr13_95115502_C_A	3	NA	NA	intron_variant	intron_variant	YES	NC_NA	NC_NA	6.318
NA	NA	chr10_26408109_G_T	3	NA	NA	intergenic_variant	intergenic_variant	NO	NC_NA	NC_NA	0.695
LINC02532	ENST00000418134	chr6_106721121_G_A	3	NA	NA	intron_variant	intron_variant&non_coding_transcript_variant	NO	NC_NA	NC_NA	1.221
NA	NA	chr22_11043915_T_G	3	NA	NA	intergenic_variant	intergenic_variant	NO	NC_NA	NC_NA	11.91
AP002495.1	ENST00000528511	chr11_71899495_A_C	3	NA	NA	intron_variant	intron_variant	YES	NC_NA	NC_NA	1.439
NA	NA	chr13_88956167_T_A	3	NA	NA	intergenic_variant	intergenic_variant	NO	NC_NA	NC_NA	3.155
BAGE2	ENST00000496773	chr21_10451837_A_C	3	NA	NA	upstream_gene_variant	upstream_gene_variant	YES	NC_NA	NC_NA	15.25
ARHGEF4	ENST00000326016	chr2_131020696_A_G	3	NA	NA	intron_variant	intron_variant	YES	NC_NA	NC_NA	1.073
AL117329.1	ENST00000651403	chr22_47964542_G_T	3	NA	NA	intron_variant	intron_variant&non_coding_transcript_variant	YES	NC_NA	NC_NA	1.06
KAT2B	ENST00000263754	chr3_20068048_C_G	3	NA	NA	intron_variant	intron_variant	YES	NC_NA	NC_NA	1.075
CCNI	ENST00000237654	chr4_77075889_G_A	3	NA	NA	5_prime_UTR_variant	5_prime_UTR_variant	YES	5_PRIME_UTRS	CCNI_ENSG00000118816	6.376
FAM90A25P	ENST00000528404	chr8_12415362_G_A	3	NA	NA	non_coding_transcript_exon_variant	non_coding_transcript_exon_variant	YES	NC_NA	NC_NA	6.773
EIF3FP1	ENST00000613970	chr21_10325920_A_G	3	NA	NA	upstream_gene_variant	upstream_gene_variant	YES	CTCF_SITES	CTCF|chr21:10325400-10326400	9.363
FRG1FP	ENST00000635667	chr22_10956523_C_T	3	NA	NA	intron_variant	intron_variant&non_coding_transcript_variant	YES	NC_NA	NC_NA	7.876
NBPF1	ENST00000430580	chr1_16579685_T_C	3	NA	NA	intron_variant	intron_variant	YES	NC_NA	NC_NA	4.278
ANKRD36	ENST00000652721	chr2_97133559_T_A	3	NA	NA	intron_variant	intron_variant	YES	NC_NA	NC_NA	1.853
NA	NA	chr3_88546694_A_G	3	NA	NA	intergenic_variant	intergenic_variant	NO	NC_NA	NC_NA	2.207
TRPM3	ENST00000377110	chr9_70578298_C_A	3	NA	NA	intron_variant	intron_variant	YES	NC_NA	NC_NA	0.006
AL445687.2	ENST00000458156	chr1_199913973_C_A	3	NA	NA	downstream_gene_variant	downstream_gene_variant	YES	NC_NA	NC_NA	0.105
FAM90A12P	ENST00000519497	chr8_8028230_T_C	3	NA	NA	non_coding_transcript_exon_variant	non_coding_transcript_exon_variant	YES	NC_NA	NC_NA	8.993
AC007402.1	ENST00000440698	chr2_52320719_G_C	3	NA	NA	intron_variant	intron_variant&non_coding_transcript_variant	YES	NC_NA	NC_NA	0.814
BX088651.2	ENST00000425493	chr9_42577813_T_C	3	NA	NA	downstream_gene_variant	downstream_gene_variant	YES	NC_NA	NC_NA	3.506
NA	NA	chr11_47199647_T_C	3	NA	NA	intergenic_variant	intergenic_variant	NO	NC_NA	NC_NA	0.125
NA	NA	chr6_154725325_T_C	3	NA	NA	intergenic_variant	intergenic_variant	NO	NC_NA	NC_NA	4.11
NA	NA	chr20_29359201_C_T	3	NA	NA	intergenic_variant	intergenic_variant	NO	NC_NA	NC_NA	8.317
SATB1	ENST00000417717	chr3_18376270_T_G	3	NA	NA	intron_variant	intron_variant	YES	NC_NA	NC_NA	0.73
NA	NA	chr20_30423300_G_C	3	NA	NA	intergenic_variant	intergenic_variant	NO	NC_NA	NC_NA	6.232
PTPRG	ENST00000474889	chr3_61752819_T_A	3	NA	NA	intron_variant	intron_variant	YES	NC_NA	NC_NA	1.262
TMEM132B	ENST00000299308	chr12_125348516_G_T	3	NA	NA	intron_variant	intron_variant	YES	NC_NA	NC_NA	0.485
NA	NA	chr16_15301389_G_A	3	NA	NA	intergenic_variant	intergenic_variant	NO	NC_NA	NC_NA	1.527
NA	NA	chr4_118433947_C_T	3	NA	NA	intergenic_variant	intergenic_variant	NO	OPEN_CHROMATIN	openChromatin|chr4:118433430-118433986	0.685
NA	NA	chr7_159265704_G_T	3	NA	NA	intergenic_variant	intergenic_variant	NO	NC_NA	NC_NA	2.541
NA	NA	chr4_49271564_G_T	3	NA	NA	intergenic_variant	intergenic_variant	NO	NC_NA	NC_NA	9.774
NA	NA	chr17_26975529_C_A	3	NA	NA	intergenic_variant	intergenic_variant	NO	NC_NA	NC_NA	4.975
NA	NA	chr5_23434905_T_A	3	NA	NA	intergenic_variant	intergenic_variant	NO	NC_NA	NC_NA	7.55
POLQ	ENST00000264233	chr3_121478576_T_A	3	NA	NA	intron_variant	intron_variant	YES	NC_NA	NC_NA	1.133
NA	NA	chr2_91463213_G_A	3	NA	NA	intergenic_variant	intergenic_variant	NO	NC_NA	NC_NA	7.818
TYW1B	ENST00000620995	chr7_72771756_T_A	3	NA	NA	intron_variant	intron_variant	YES	NC_NA	NC_NA	1.485
FRG1GP	ENST00000634617	chr22_12599034_C_A	3	NA	NA	upstream_gene_variant	upstream_gene_variant	YES	NC_NA	NC_NA	6.131
AP000844.2	ENST00000419440	chr11_131873366_T_G	3	NA	NA	downstream_gene_variant	downstream_gene_variant	YES	NC_NA	NC_NA	2.198
AL161646.1	ENST00000649412	chr10_104623979_G_T	3	NA	NA	intron_variant	intron_variant&non_coding_transcript_variant	YES	NC_NA	NC_NA	0.714
RNASEH1P2	ENST00000419919	chr17_16682629_A_C	3	NA	NA	upstream_gene_variant	upstream_gene_variant	YES	NC_NA	NC_NA	1.805
MAD1L1	ENST00000406869	chr7_1831554_G_A	3	NA	NA	intron_variant	intron_variant	YES	NC_NA	NC_NA	3.187
LINC02422	ENST00000662662	chr12_31879583_T_G	3	NA	NA	intron_variant	intron_variant&non_coding_transcript_variant	YES	ENHANCERS	enhancer|chr12:31879200-31879800	4.765
FRG1DP	ENST00000635586	chr20_29078019_C_A	3	NA	NA	upstream_gene_variant	upstream_gene_variant	YES	NC_NA	NC_NA	6.189
NBEAP3	ENST00000420638	chr22_15876031_C_A	3	NA	NA	intron_variant	intron_variant&non_coding_transcript_variant	YES	NC_NA	NC_NA	2.032
AC136431.1	ENST00000567465	chr16_16639306_T_C	3	NA	NA	intron_variant	intron_variant&non_coding_transcript_variant	YES	NC_NA	NC_NA	0.249
NA	NA	chrX_84858037_G_A	3	NA	NA	intergenic_variant	intergenic_variant	NO	NC_NA	NC_NA	0.705
NA	NA	chr21_10385789_T_A	3	NA	NA	intergenic_variant	intergenic_variant	NO	NC_NA	NC_NA	11.47
NDEL1	ENST00000579150	chr17_8418740_G_T	3	NA	NA	intron_variant	intron_variant&non_coding_transcript_variant	NO	NC_NA	NC_NA	0.123
ENPP7P1	ENST00000509557	chr8_8210201_T_G	3	NA	NA	intron_variant	intron_variant&non_coding_transcript_variant	YES	NC_NA	NC_NA	3.397
MAGI2	ENST00000354212	chr7_78121022_T_A	3	NA	NA	intron_variant	intron_variant	YES	NC_NA	NC_NA	2.798
PHACTR1	ENST00000332995	chr6_13273901_G_C	3	NA	NA	intron_variant	intron_variant	YES	NC_NA	NC_NA	0.209
LINC01666	ENST00000623794	chr21_8761930_T_C	3	NA	NA	downstream_gene_variant	downstream_gene_variant	YES	NC_NA	NC_NA	6.988
AL772155.1	ENST00000431077	chr9_63742275_C_A	3	NA	NA	intron_variant	intron_variant&non_coding_transcript_variant	YES	NC_NA	NC_NA	4.901
NA	NA	chr13_71343828_A_C	3	NA	NA	intergenic_variant	intergenic_variant	NO	NC_NA	NC_NA	7.39
NA	NA	chr13_37259431_C_A	3	NA	NA	intergenic_variant	intergenic_variant	NO	NC_NA	NC_NA	7.114
SMYD3	ENST00000490107	chr1_246054465_A_C	3	NA	NA	intron_variant	intron_variant	YES	NC_NA	NC_NA	4.658
SLC37A3	ENST00000326232	chr7_140348479_G_T	3	NA	NA	intron_variant	intron_variant	YES	NC_NA	NC_NA	4.094
BX664615.2	ENST00000622735	chr9_39821876_T_C	3	NA	NA	intron_variant	intron_variant	YES	NC_NA	NC_NA	3.596
AL592429.2	ENST00000647815	chr6_139594438_A_G	3	NA	NA	intron_variant	intron_variant&non_coding_transcript_variant	NO	NC_NA	NC_NA	1.892
AC107223.1	ENST00000499587	chr4_143850055_C_T	3	NA	NA	intron_variant	intron_variant&non_coding_transcript_variant	NO	NC_NA	NC_NA	4.028
NA	NA	chr3_25824453_G_T	3	NA	NA	intergenic_variant	intergenic_variant	NO	NC_NA	NC_NA	1.398
ENPP7P1	ENST00000509557	chr8_8171425_A_T	3	NA	NA	intron_variant	intron_variant&non_coding_transcript_variant	YES	NC_NA	NC_NA	3.685
AL356585.3	ENST00000625196	chr13_18330409_G_T	3	NA	NA	upstream_gene_variant	upstream_gene_variant	YES	NC_NA	NC_NA	0.703
PPIL6	ENST00000440797	chr6_109420363_G_A	3	NA	NA	intron_variant	intron_variant	YES	NC_NA	NC_NA	3.055
GOLGA2P10	ENST00000618004	chr15_82478118_T_C	3	NA	NA	intron_variant	intron_variant&non_coding_transcript_variant	YES	NC_NA	NC_NA	4.05
TBX20	ENST00000408931	chr7_35235800_A_G	3	NA	NA	intron_variant	intron_variant	YES	NC_NA	NC_NA	12.84
NA	NA	chr7_150135087_T_C	3	NA	NA	intergenic_variant	intergenic_variant	NO	NC_NA	NC_NA	0.243
OTOAP1	ENST00000550753	chr16_22572850_A_G	3	NA	NA	intron_variant	intron_variant&non_coding_transcript_variant	YES	CTCF_SITES	CTCF|chr16:22572400-22574200	1.532
FRG1EP	ENST00000634469	chr20_29495098_C_A	3	NA	NA	intron_variant	intron_variant&non_coding_transcript_variant	YES	NC_NA	NC_NA	6.538
GOLGA6L17P	ENST00000614358	chr15_82526350_C_T	3	NA	NA	non_coding_transcript_exon_variant	non_coding_transcript_exon_variant	YES	CTCF_SITES	CTCF|chr15:82525400-82526400	8.954
LRRC7	ENST00000310961	chr1_69608926_T_A	3	NA	NA	intron_variant	intron_variant	YES	NC_NA	NC_NA	3.48
FRG1DP	ENST00000635586	chr20_29088862_T_A	3	NA	NA	intron_variant	intron_variant&non_coding_transcript_variant	YES	CTCF_SITES	CTCF|chr20:29088400-29089000	9.322
AL442128.1	ENST00000651843	chr13_110952412_A_G	3	NA	NA	downstream_gene_variant	downstream_gene_variant	YES	NC_NA	NC_NA	1.305
AC092681.2	ENST00000565102	chr7_150007999_C_G	3	NA	NA	downstream_gene_variant	downstream_gene_variant	YES	NC_NA	NC_NA	3.271
NA	NA	chr12_97229900_C_A	3	NA	NA	intergenic_variant	intergenic_variant	NO	NC_NA	NC_NA	0.015
ZNF420	ENST00000337995	chr19_37107655_A_G	3	NA	NA	intron_variant	intron_variant	YES	NC_NA	NC_NA	4.315
BAGE2	ENST00000496773	chr21_10485639_A_G	3	NA	NA	non_coding_transcript_exon_variant	non_coding_transcript_exon_variant	YES	LINCRNAS	AF254983.1_ENSG00000273840	21.9
NA	NA	chr9_66601843_A_C	3	NA	NA	intergenic_variant	intergenic_variant	NO	NC_NA	NC_NA	5.589
ZDHHC11	ENST00000283441	chr5_823206_C_T	3	NA	NA	intron_variant	intron_variant	YES	NC_NA	NC_NA	0.851
FRG1EP	ENST00000634469	chr20_29500169_G_A	3	NA	NA	upstream_gene_variant	upstream_gene_variant	YES	NC_NA	NC_NA	11.39
TAS2R31	ENST00000390675	chr12_11030706_C_G	3	210	p.Gln210His	missense_variant	missense_variant	YES	CDS	TAS2R31	12.99
WDR93	ENST00000268130	chr15_89694244_A_T	3	NA	NA	intron_variant	intron_variant	YES	NC_NA	NC_NA	0.344
NA	NA	chr9_40972657_A_G	3	NA	NA	intergenic_variant	intergenic_variant	NO	NC_NA	NC_NA	6.638
CICP20	ENST00000443330	chr7_45818003_T_C	3	NA	NA	non_coding_transcript_exon_variant	non_coding_transcript_exon_variant	YES	NC_NA	NC_NA	3.453
AC005632.2	ENST00000550637	chr16_21544041_C_T	3	NA	NA	intron_variant	intron_variant&non_coding_transcript_variant	YES	NC_NA	NC_NA	0.753
AP002495.1	ENST00000528511	chr11_71896324_A_G	3	NA	NA	intron_variant	intron_variant	YES	NC_NA	NC_NA	1.558
RYR2	ENST00000366574	chr1_237294491_T_G	3	NA	NA	intron_variant	intron_variant	YES	NC_NA	NC_NA	2.62
WASH4P	ENST00000564273	chr16_17056_A_G	3	NA	NA	splice_region_variant	splice_region_variant&intron_variant&non_coding_transcript_variant	YES	MIRNAS	MIR6859-4_ENSG00000278739	8.966
ZFAT	ENST00000377838	chr8_134670248_G_A	3	NA	NA	intron_variant	intron_variant	YES	NC_NA	NC_NA	0.63
AC246817.1	ENST00000670600	chr8_2745331_T_A	3	NA	NA	intron_variant	intron_variant&non_coding_transcript_variant	YES	NC_NA	NC_NA	12.97
SNORA70	ENST00000516390	chr21_9903076_G_A	3	NA	NA	upstream_gene_variant	upstream_gene_variant	YES	NC_NA	NC_NA	6.616
NA	NA	chrY_56876004_A_T	3	NA	NA	intergenic_variant	intergenic_variant	NO	NC_NA	NC_NA	6.981
NA	NA	chr9_67810098_A_G	3	NA	NA	intergenic_variant	intergenic_variant	NO	NC_NA	NC_NA	4.99
ZNF717	ENST00000648506	chr3_75697274_G_A	3	NA	NA	intron_variant	intron_variant&non_coding_transcript_variant	NO	NC_NA	NC_NA	5.114
NPBWR1	ENST00000674939	chr8_52941918_A_C	3	NA	NA	3_prime_UTR_variant	3_prime_UTR_variant	YES	3_PRIME_UTRS	NPBWR1_ENSG00000288611	0.045
BAGE2	ENST00000470054	chr21_10442263_C_T	3	NA	NA	intron_variant	intron_variant&non_coding_transcript_variant	NO	NC_NA	NC_NA	6.613
U2	ENST00000615943	chr22_10733077_C_G	3	NA	NA	downstream_gene_variant	downstream_gene_variant	YES	NC_NA	NC_NA	9.773
NA	NA	chr12_4181716_T_G	3	NA	NA	intergenic_variant	intergenic_variant	NO	NC_NA	NC_NA	0.905
NA	NA	chr9_64028413_G_T	3	NA	NA	intergenic_variant	intergenic_variant	NO	NC_NA	NC_NA	5.831
AC097512.1	ENST00000661585	chr4_23188338_G_T	3	NA	NA	downstream_gene_variant	downstream_gene_variant	YES	NC_NA	NC_NA	0.22
TYW1B	ENST00000620995	chr7_72610350_C_T	3	NA	NA	intron_variant	intron_variant	YES	NC_NA	NC_NA	0.163
NA	NA	chr4_176434333_T_G	3	NA	NA	intergenic_variant	intergenic_variant	NO	ENHANCERS	enhancer|chr4:176433600-176434600	8.217
CR392039.3	ENST00000623182	chr21_9026527_G_A	3	NA	NA	downstream_gene_variant	downstream_gene_variant	YES	NC_NA	NC_NA	4.557
AC011505.1	ENST00000656834	chr19_29083259_C_A	3	NA	NA	non_coding_transcript_exon_variant	non_coding_transcript_exon_variant	YES	LINCRNAS	AC011505.1_ENSG00000288017	0.63
NA	NA	chr1_101317163_A_T	3	NA	NA	intergenic_variant	intergenic_variant	NO	ENHANCERS	enhancer|chr1:101317000-101317400	2.564
NA	NA	chr13_86535590_G_T	3	NA	NA	intergenic_variant	intergenic_variant	NO	NC_NA	NC_NA	4.356
AP001972.1	ENST00000529215	chr11_75259368_A_G	3	NA	NA	upstream_gene_variant	upstream_gene_variant	YES	NC_NA	NC_NA	1.732
NA	NA	chr15_21265342_G_A	3	NA	NA	intergenic_variant	intergenic_variant	NO	NC_NA	NC_NA	1.345
DUXAP10	ENST00000624585	chr14_19321356_C_T	3	NA	NA	intron_variant	intron_variant&non_coding_transcript_variant	YES	NC_NA	NC_NA	5.752
NA	NA	chr3_2017504_G_T	3	NA	NA	intergenic_variant	intergenic_variant	NO	NC_NA	NC_NA	0.535
NA	NA	chr14_96102103_A_G	3	NA	NA	intergenic_variant	intergenic_variant	NO	NC_NA	NC_NA	0.661
CENPT	ENST00000562787	chr16_67831115_A_C	3	NA	NA	intron_variant	intron_variant	YES	CTCF_SITES	CTCF|chr16:67831000-67831400	7.969
BAGE2	ENST00000496773	chr21_10455680_T_C	3	NA	NA	intron_variant	intron_variant&non_coding_transcript_variant	YES	NC_NA	NC_NA	3.792
NA	NA	chr22_11029555_C_A	3	NA	NA	intergenic_variant	intergenic_variant	NO	NC_NA	NC_NA	9.583
ATP10A	ENST00000555815	chr15_25823923_T_G	3	NA	NA	intron_variant	intron_variant	YES	NC_NA	NC_NA	0.157
MTND4P12	ENST00000498999	chr5_134927449_C_T	3	NA	NA	non_coding_transcript_exon_variant	non_coding_transcript_exon_variant	YES	TFBS	TFBS|chr5:134926335-134928588	4.946
CAMK4	ENST00000282356	chr5_111354445_C_A	3	NA	NA	intron_variant	intron_variant	YES	NC_NA	NC_NA	0.932
NA	NA	chr20_29472957_C_A	3	NA	NA	intergenic_variant	intergenic_variant	NO	NC_NA	NC_NA	7.86
U2	ENST00000615943	chr22_10736308_T_C	3	NA	NA	upstream_gene_variant	upstream_gene_variant	YES	NC_NA	NC_NA	9.557
AC136428.4	ENST00000634254	chr16_33734052_T_C	3	NA	NA	intron_variant	intron_variant&non_coding_transcript_variant	YES	NC_NA	NC_NA	5.842
OR4N2	ENST00000641240	chr14_19833589_T_C	3	NA	NA	downstream_gene_variant	downstream_gene_variant	YES	NC_NA	NC_NA	5.621
NA	NA	chr2_91461784_G_A	3	NA	NA	intergenic_variant	intergenic_variant	NO	NC_NA	NC_NA	3.463
SSU72P3	ENST00000640302	chr11_4332510_T_C	3	NA	NA	downstream_gene_variant	downstream_gene_variant	YES	NC_NA	NC_NA	6.505
AC119751.4	ENST00000507498	chr4_49576920_C_A	3	NA	NA	upstream_gene_variant	upstream_gene_variant	YES	NC_NA	NC_NA	7.438
NA	NA	chr1_196938651_G_A	3	NA	NA	intergenic_variant	intergenic_variant	NO	NC_NA	NC_NA	4.885
NBPF25P	ENST00000619932	chr1_145571980_T_C	3	NA	NA	downstream_gene_variant	downstream_gene_variant	YES	NC_NA	NC_NA	0.298
TPTE2P6	ENST00000440905	chr13_24586578_C_G	3	NA	NA	non_coding_transcript_exon_variant	non_coding_transcript_exon_variant	YES	LINCRNAS	AL359538.1_ENSG00000243008	1.219
CYTOR	ENST00000642451	chr2_87550676_G_A	3	NA	NA	intron_variant	intron_variant&non_coding_transcript_variant	YES	NC_NA	NC_NA	0.653
ELMO1	ENST00000310758	chr7_36854538_C_A	3	NA	NA	3_prime_UTR_variant	3_prime_UTR_variant	YES	3_PRIME_UTRS	ELMO1_ENSG00000155849	13.74
CCZ1	ENST00000325974	chr7_5914936_T_C	3	NA	NA	intron_variant	intron_variant	YES	NC_NA	NC_NA	3.738
AC233702.4	ENST00000584107	chr17_21661556_T_C	3	NA	NA	upstream_gene_variant	upstream_gene_variant	YES	NC_NA	NC_NA	5.249
NA	NA	chr22_11040578_G_A	3	NA	NA	intergenic_variant	intergenic_variant	NO	NC_NA	NC_NA	10.85
FRG1FP	ENST00000635667	chr22_10949562_A_C	3	NA	NA	intron_variant	intron_variant&non_coding_transcript_variant	YES	NC_NA	NC_NA	3.055
AK9	ENST00000424296	chr6_109618429_G_A	3	NA	NA	intron_variant	intron_variant	YES	NC_NA	NC_NA	5.342
GOLGA6L17P	ENST00000614358	chr15_82526388_C_T	3	NA	NA	non_coding_transcript_exon_variant	non_coding_transcript_exon_variant	YES	CTCF_SITES	CTCF|chr15:82525400-82526400	7.329
AC118282.2	ENST00000508739	chr4_49216962_C_A	3	NA	NA	upstream_gene_variant	upstream_gene_variant	YES	NC_NA	NC_NA	6.037
NA	NA	chr11_115898262_T_G	3	NA	NA	intergenic_variant	intergenic_variant	NO	NC_NA	NC_NA	4.206
AC115100.1	ENST00000657542	chr18_30292935_G_A	3	NA	NA	intron_variant	intron_variant&non_coding_transcript_variant	YES	NC_NA	NC_NA	3.974
FRG1HP	ENST00000611606	chr9_40995261_G_A	3	NA	NA	intron_variant	intron_variant&non_coding_transcript_variant	YES	NC_NA	NC_NA	5.665
LINC01887	ENST00000584734	chr18_10610770_C_T	3	NA	NA	downstream_gene_variant	downstream_gene_variant	YES	NC_NA	NC_NA	0.418
WASH8P	ENST00000400706	chr12_14170_G_A	3	NA	NA	downstream_gene_variant	downstream_gene_variant	YES	NC_NA	NC_NA	3.421
EEF1A1P33	ENST00000554413	chr12_96902916_A_T	3	NA	NA	upstream_gene_variant	upstream_gene_variant	YES	NC_NA	NC_NA	3.209
FKBP4P6	ENST00000457486	chr9_42386088_G_C	3	NA	NA	non_coding_transcript_exon_variant	non_coding_transcript_exon_variant	YES	NC_NA	NC_NA	4.15
NA	NA	chr1_125108536_G_A	3	NA	NA	intergenic_variant	intergenic_variant	NO	NC_NA	NC_NA	8.083
VN2R3P	ENST00000422626	chr9_39044529_A_C	3	NA	NA	downstream_gene_variant	downstream_gene_variant	YES	NC_NA	NC_NA	0.521
NA	NA	chr1_125095903_T_C	3	NA	NA	intergenic_variant	intergenic_variant	NO	NC_NA	NC_NA	8.575
FRG1GP	ENST00000634617	chr22_12597582_T_A	3	NA	NA	upstream_gene_variant	upstream_gene_variant	YES	NC_NA	NC_NA	6.07
AC020765.4	ENST00000621738	chr16_28602419_C_T	3	NA	NA	intron_variant	intron_variant&non_coding_transcript_variant	YES	NC_NA	NC_NA	5.203
NA	NA	chr22_12637391_C_T	3	NA	NA	intergenic_variant	intergenic_variant	NO	NC_NA	NC_NA	5.152
PDCD6IPP2	ENST00000566321	chr15_28808783_C_A	3	NA	NA	intron_variant	intron_variant&non_coding_transcript_variant	NO	NC_NA	NC_NA	0.007
AC105916.1	ENST00000653847	chr4_9576956_C_T	3	NA	NA	intron_variant	intron_variant&non_coding_transcript_variant	YES	NC_NA	NC_NA	1.695
NA	NA	chrY_26671253_C_G	3	NA	NA	intergenic_variant	intergenic_variant	NO	NC_NA	NC_NA	2.279
OR1D4	ENST00000525719	chr17_3242891_C_G	3	NA	NA	downstream_gene_variant	downstream_gene_variant	YES	NC_NA	NC_NA	1.023
NA	NA	chr6_60557664_T_C	3	NA	NA	intergenic_variant	intergenic_variant	NO	NC_NA	NC_NA	4.788
PSMD12	ENST00000356126	chr17_67356592_T_A	3	NA	NA	intron_variant	intron_variant	YES	NC_NA	NC_NA	1.613
NA	NA	chr17_21665083_G_A	3	NA	NA	intergenic_variant	intergenic_variant	NO	NC_NA	NC_NA	5.663
PWRN2	ENST00000567246	chr15_24165709_T_C	3	NA	NA	non_coding_transcript_exon_variant	non_coding_transcript_exon_variant	YES	LINCRNAS	PWRN2_ENSG00000260551	6.293
NA	NA	chr21_9947502_T_A	3	NA	NA	intergenic_variant	intergenic_variant	NO	NC_NA	NC_NA	7.435
VPS13B	ENST00000358544	chr8_99073720_G_T	3	NA	NA	intron_variant	intron_variant	YES	ENHANCERS	enhancer|chr8:99073600-99073800	0.836
AC005332.4	ENST00000614046	chr17_68210972_T_G	3	NA	NA	downstream_gene_variant	downstream_gene_variant	YES	ENHANCERS	enhancer|chr17:68210400-68211200	1.477
TARBP1	ENST00000040877	chr1_234390702_G_T	3	NA	NA	downstream_gene_variant	downstream_gene_variant	YES	NC_NA	NC_NA	2.467
KCNJ18	ENST00000567955	chr17_21689392_A_G	3	NA	NA	upstream_gene_variant	upstream_gene_variant	YES	NC_NA	NC_NA	8.02
NA	NA	chr9_41444571_C_A	3	NA	NA	intergenic_variant	intergenic_variant	NO	NC_NA	NC_NA	0.73
OR3A3	ENST00000641141	chr17_3411205_C_T	3	NA	NA	upstream_gene_variant	upstream_gene_variant	NO	NC_NA	NC_NA	1.422
EDARADD	ENST00000642595	chr1_236503006_T_G	3	NA	NA	downstream_gene_variant	downstream_gene_variant	NO	NC_NA	NC_NA	6.975
NA	NA	chrY_56863622_C_A	3	NA	NA	intergenic_variant	intergenic_variant	NO	NC_NA	NC_NA	2.222
NA	NA	chr21_9955145_T_C	3	NA	NA	intergenic_variant	intergenic_variant	NO	NC_NA	NC_NA	5.725
APOE	ENST00000252486	chr19_44905075_G_C	3	NA	NA	upstream_gene_variant	upstream_gene_variant	YES	DISTAL_PROMOTERS;CTCF_SITES	APOE_ENSG00000130203;CTCF|chr19:44902800-44905600	0.86
MYO5A	ENST00000399231	chr15_52324040_T_A	3	NA	NA	intron_variant	intron_variant	YES	NC_NA	NC_NA	1.264
EIF4E	ENST00000505992	chr4_98914404_G_T	3	NA	NA	intron_variant	intron_variant	YES	NC_NA	NC_NA	2.312
NA	NA	chr22_11311564_A_G	3	NA	NA	intergenic_variant	intergenic_variant	NO	NC_NA	NC_NA	8.634
LINC02147	ENST00000509367	chr5_117907520_A_G	3	NA	NA	intron_variant	intron_variant&non_coding_transcript_variant	YES	NC_NA	NC_NA	1.2
FRG1FP	ENST00000635667	chr22_10964530_A_C	3	NA	NA	upstream_gene_variant	upstream_gene_variant	YES	NC_NA	NC_NA	9.661
NA	NA	chr7_55296692_T_C	3	NA	NA	intergenic_variant	intergenic_variant	NO	NC_NA	NC_NA	4.671
NA	NA	chr5_180881341_C_T	3	NA	NA	intergenic_variant	intergenic_variant	NO	NC_NA	NC_NA	0.892
BAGE2	ENST00000496773	chr21_10478308_C_A	3	NA	NA	intron_variant	intron_variant&non_coding_transcript_variant	YES	NC_NA	NC_NA	6.941
NA	NA	chr9_63895518_C_T	3	NA	NA	intergenic_variant	intergenic_variant	NO	NC_NA	NC_NA	3.509
NA	NA	chr20_28641691_A_T	3	NA	NA	intergenic_variant	intergenic_variant	NO	NC_NA	NC_NA	9.233
AC069061.2	ENST00000580686	chr17_26991545_A_C	3	NA	NA	non_coding_transcript_exon_variant	non_coding_transcript_exon_variant	YES	LINCRNAS	AC069061.2_ENSG00000264734	4.611
LINC00869	ENST00000610578	chr1_149607712_G_A	3	NA	NA	intron_variant	intron_variant&non_coding_transcript_variant	YES	NC_NA	NC_NA	15.1
LINC00894	ENST00000449111	chrX_150138840_T_G	3	NA	NA	intron_variant	intron_variant&non_coding_transcript_variant	NO	NC_NA	NC_NA	9.233
VN1R7P	ENST00000619242	chr21_10360273_C_T	3	NA	NA	downstream_gene_variant	downstream_gene_variant	YES	NC_NA	NC_NA	2.843
LINC02806	ENST00000427169	chr1_148297137_G_A	3	NA	NA	non_coding_transcript_exon_variant	non_coding_transcript_exon_variant	YES	LINCRNAS;LINCRNAS	LINC02806_ENSG00000238107;LINC01138_ENSG00000274020	0.889
SPATA31C2	ENST00000324915	chr9_88136302_A_T	3	NA	NA	intron_variant	intron_variant&non_coding_transcript_variant	YES	NC_NA	NC_NA	5.369
HERC2P3	ENST00000426501	chr15_20432795_C_T	3	NA	NA	intron_variant	intron_variant&non_coding_transcript_variant	YES	NC_NA	NC_NA	0.814
RALGAPB	ENST00000262879	chr20_38511612_T_G	3	NA	NA	intron_variant	intron_variant	YES	OPEN_CHROMATIN	openChromatin|chr20:38511427-38511887	3.336
NA	NA	chr19_47950260_C_T	3	NA	NA	intergenic_variant	intergenic_variant	NO	CTCF_SITES;TFBS	CTCF|chr19:47949800-47950800;TFBS|chr19:47949681-47950532	6.918
CEACAMP6	ENST00000452007	chr19_42779741_A_G	3	NA	NA	downstream_gene_variant	downstream_gene_variant	YES	NC_NA	NC_NA	2.117
AGAP5	ENST00000374094	chr10_73691441_G_A	3	NA	NA	intron_variant	intron_variant	YES	NC_NA	NC_NA	2.593
CNIH3	ENST00000471578	chr1_224463773_A_T	3	NA	NA	intron_variant	intron_variant&non_coding_transcript_variant	NO	CTCF_SITES	CTCF|chr1:224463600-224463800	0.861
SDK1	ENST00000404826	chr7_3317223_T_G	3	NA	NA	intron_variant	intron_variant	YES	NC_NA	NC_NA	1.593
NA	NA	chr4_49221518_C_A	3	NA	NA	intergenic_variant	intergenic_variant	NO	NC_NA	NC_NA	8.54
BAGE2	ENST00000496773	chr21_10452771_C_G	3	NA	NA	upstream_gene_variant	upstream_gene_variant	YES	NC_NA	NC_NA	6.888
NA	NA	chrX_131839603_T_C	3	NA	NA	intergenic_variant	intergenic_variant	NO	NC_NA	NC_NA	1.908
RNU1-154P	ENST00000580816	chr1_145431987_G_A	3	NA	NA	upstream_gene_variant	upstream_gene_variant	YES	NC_NA	NC_NA	4.569
AC091810.1	ENST00000603131	chrX_39794366_T_C	3	NA	NA	upstream_gene_variant	upstream_gene_variant	YES	NC_NA	NC_NA	0.315
NA	NA	chr22_10767187_T_A	3	NA	NA	intergenic_variant	intergenic_variant	NO	NC_NA	NC_NA	8.542
NA	NA	chr10_42163150_T_C	3	NA	NA	intergenic_variant	intergenic_variant	NO	NC_NA	NC_NA	17.08
NA	NA	chr13_22943435_T_C	3	NA	NA	intergenic_variant	intergenic_variant	NO	NC_NA	NC_NA	2.361
FBN2	ENST00000508053	chr5_128492843_T_A	3	NA	NA	intron_variant	intron_variant	YES	NC_NA	NC_NA	5.347
CNTNAP3B	ENST00000377561	chr9_41939032_C_G	3	NA	NA	intron_variant	intron_variant	YES	NC_NA	NC_NA	2.635
AC018692.1	ENST00000624226	chr21_9914437_G_A	3	NA	NA	non_coding_transcript_exon_variant	non_coding_transcript_exon_variant	YES	LINCRNAS;OPEN_CHROMATIN	AC018692.1_ENSG00000279321;openChromatin|chr21:9914232-9914634	1.581
BMPER	ENST00000649409	chr7_33909693_A_G	3	NA	NA	intron_variant	intron_variant	YES	CTCF_SITES	CTCF|chr7:33909200-33909800	1.592
EIF3FP1	ENST00000613970	chr21_10330937_C_A	3	NA	NA	non_coding_transcript_exon_variant	non_coding_transcript_exon_variant	YES	NC_NA	NC_NA	12.74
AC027369.1	ENST00000534734	chr11_49018172_A_C	3	NA	NA	upstream_gene_variant	upstream_gene_variant	YES	NC_NA	NC_NA	0.534
NA	NA	chr8_119285679_C_T	3	NA	NA	intergenic_variant	intergenic_variant	NO	NC_NA	NC_NA	0.375
POM121C	ENST00000615331	chr7_75461757_C_T	3	NA	NA	intron_variant	intron_variant	YES	NC_NA	NC_NA	1.031
GTF2IP7	ENST00000434037	chr7_76095183_T_A	3	NA	NA	intron_variant	intron_variant&non_coding_transcript_variant	YES	NC_NA	NC_NA	5.555
NA	NA	chr17_21667904_T_C	3	NA	NA	intergenic_variant	intergenic_variant	NO	NC_NA	NC_NA	6.502
AC233702.4	ENST00000584107	chr17_21655094_T_C	3	NA	NA	downstream_gene_variant	downstream_gene_variant	YES	NC_NA	NC_NA	8.426
NA	NA	chr4_27402_G_T	3	NA	NA	intergenic_variant	intergenic_variant	NO	NC_NA	NC_NA	2.969
LERFS	ENST00000662817	chr9_62859494_T_G	3	NA	NA	intron_variant	intron_variant&non_coding_transcript_variant	YES	NC_NA	NC_NA	6.221
NA	NA	chr7_12039976_C_A	3	NA	NA	intergenic_variant	intergenic_variant	NO	NC_NA	NC_NA	1.115
NA	NA	chr12_76918560_T_C	3	NA	NA	intergenic_variant	intergenic_variant	NO	NC_NA	NC_NA	1.15
BX293995.1	ENST00000502880	chrX_155158918_A_C	3	NA	NA	downstream_gene_variant	downstream_gene_variant	YES	NC_NA	NC_NA	2.675
NA	NA	chr22_12587945_A_G	3	NA	NA	intergenic_variant	intergenic_variant	NO	NC_NA	NC_NA	8.808
SEZ6	ENST00000317338	chr17_28954931_C_T	3	NA	NA	3_prime_UTR_variant	3_prime_UTR_variant	YES	3_PRIME_UTRS	SEZ6_ENSG00000063015	0.313
AC068631.1	ENST00000627551	chr3_186722142_T_A	3	NA	NA	intron_variant	intron_variant&non_coding_transcript_variant	YES	NC_NA	NC_NA	0.121
TYW1B	ENST00000620995	chr7_72598206_T_A	3	NA	NA	intron_variant	intron_variant	YES	NC_NA	NC_NA	1.589
PLD5	ENST00000536534	chr1_242266506_C_T	3	NA	NA	intron_variant	intron_variant	YES	NC_NA	NC_NA	0.068
NA	NA	chr9_66600271_G_A	3	NA	NA	intergenic_variant	intergenic_variant	NO	NC_NA	NC_NA	4.363
FAM66D	ENST00000653725	chr8_12148073_C_T	3	NA	NA	intron_variant	intron_variant&non_coding_transcript_variant	YES	LINCRNAS	FAM66D_ENSG00000255052	2.288
AL354984.2	ENST00000441277	chr20_58068172_G_T	3	NA	NA	downstream_gene_variant	downstream_gene_variant	YES	NC_NA	NC_NA	1.612
NA	NA	chr17_21666109_T_C	3	NA	NA	intergenic_variant	intergenic_variant	NO	NC_NA	NC_NA	12.87
EPHA6	ENST00000389672	chr3_97419234_T_C	3	NA	NA	intron_variant	intron_variant	YES	NC_NA	NC_NA	2.818
U2	ENST00000615943	chr22_10735054_G_A	3	NA	NA	downstream_gene_variant	downstream_gene_variant	YES	NC_NA	NC_NA	9.177
NA	NA	chr6_18498353_T_G	3	NA	NA	intergenic_variant	intergenic_variant	NO	NC_NA	NC_NA	6.164
AC012531.2	ENST00000512206	chr12_54032812_T_C	3	NA	NA	intron_variant	intron_variant&non_coding_transcript_variant	YES	CORE_PROMOTERS;DISTAL_PROMOTERS;CTCF_SITES	HOXC5_ENSG00000172789;HOXC5_ENSG00000172789;CTCF|chr12:54032200-54033200	13.82
AL589740.1	ENST00000667070	chr6_98374213_T_A	3	NA	NA	intron_variant	intron_variant&non_coding_transcript_variant	YES	NC_NA	NC_NA	11.62
NA	NA	chr6_60246692_C_T	3	NA	NA	intergenic_variant	intergenic_variant	NO	NC_NA	NC_NA	8.662
KIR2DP1	ENST00000415311	chr19_54758610_G_T	3	NA	NA	splice_region_variant	splice_region_variant&non_coding_transcript_exon_variant	YES	NC_NA	NC_NA	0.266
LINC00504	ENST00000505089	chr4_14867907_G_C	3	NA	NA	intron_variant	intron_variant&non_coding_transcript_variant	YES	NC_NA	NC_NA	0.963
NA	NA	chr20_26268978_G_A	3	NA	NA	intergenic_variant	intergenic_variant	NO	NC_NA	NC_NA	4.352
NA	NA	chr22_11036668_A_G	3	NA	NA	intergenic_variant	intergenic_variant	NO	NC_NA	NC_NA	10.39
Z83836.1	ENST00000624605	chr22_47255725_A_G	3	NA	NA	upstream_gene_variant	upstream_gene_variant	YES	NC_NA	NC_NA	1.711
NA	NA	chr9_67823709_C_T	3	NA	NA	intergenic_variant	intergenic_variant	NO	NC_NA	NC_NA	4.255
NA	NA	chr7_60984704_C_T	3	NA	NA	intergenic_variant	intergenic_variant	NO	NC_NA	NC_NA	1.007
SNX18P23	ENST00000510867	chr4_49234311_G_A	3	NA	NA	upstream_gene_variant	upstream_gene_variant	YES	NC_NA	NC_NA	10.51
RCOR1	ENST00000262241	chr14_102629454_A_C	3	NA	NA	intron_variant	intron_variant	YES	NC_NA	NC_NA	0.184
NA	NA	chr22_12597239_G_A	3	NA	NA	intergenic_variant	intergenic_variant	NO	NC_NA	NC_NA	6.971
WWP1	ENST00000517970	chr8_86423080_G_T	3	NA	NA	intron_variant	intron_variant	YES	NC_NA	NC_NA	0.538
DENND1A	ENST00000373624	chr9_123706798_T_A	3	NA	NA	intron_variant	intron_variant	YES	NC_NA	NC_NA	0.953
MEF2A	ENST00000557942	chr15_99566801_T_G	3	NA	NA	intron_variant	intron_variant	YES	NC_NA	NC_NA	8.786
NA	NA	chr10_42160599_A_G	3	NA	NA	intergenic_variant	intergenic_variant	NO	NC_NA	NC_NA	5.234
AC004852.2	ENST00000614289	chr7_9108673_T_G	3	NA	NA	intron_variant	intron_variant&non_coding_transcript_variant	YES	NC_NA	NC_NA	0.855
LINC01410	ENST00000424345	chr9_62804651_C_A	3	NA	NA	intron_variant	intron_variant&non_coding_transcript_variant	YES	NC_NA	NC_NA	4.577
KIR2DL4	ENST00000345540	chr19_54805086_G_A	3	NA	NA	intron_variant	intron_variant	YES	NONCANONICAL_SPLICE	KIR2DL4_ENSG00000189013	12.31
NA	NA	chr17_17005333_C_T	3	NA	NA	intergenic_variant	intergenic_variant	NO	ENHANCERS	enhancer|chr17:17005200-17005600	2.93
POM121	ENST00000395270	chr7_72944885_A_G	3	NA	NA	intron_variant	intron_variant	YES	NC_NA	NC_NA	1.717
AL356585.4	ENST00000623078	chr13_18173024_A_G	3	NA	NA	downstream_gene_variant	downstream_gene_variant	YES	NC_NA	NC_NA	6.063
NA	NA	chr22_11305876_T_A	3	NA	NA	intergenic_variant	intergenic_variant	NO	NC_NA	NC_NA	7.45
NA	NA	chr12_49058_T_C	3	NA	NA	intergenic_variant	intergenic_variant	NO	NC_NA	NC_NA	20.8
NA	NA	chr6_61158321_T_C	3	NA	NA	intergenic_variant	intergenic_variant	NO	NC_NA	NC_NA	11.16
AC068279.2	ENST00000664547	chr2_87312865_A_T	3	NA	NA	intron_variant	intron_variant&non_coding_transcript_variant	YES	NC_NA	NC_NA	4.049
FRG1FP	ENST00000635667	chr22_10956707_A_G	3	NA	NA	intron_variant	intron_variant&non_coding_transcript_variant	YES	NC_NA	NC_NA	1.999
KIR2DL4	ENST00000345540	chr19_54804632_G_A	3	NA	NA	intron_variant	intron_variant	YES	NC_NA	NC_NA	5.624
AC022166.1	ENST00000567851	chr16_80153008_T_A	3	NA	NA	intron_variant	intron_variant&non_coding_transcript_variant	YES	NC_NA	NC_NA	9.441
PRPF3	ENST00000324862	chr1_150357902_A_C	3	NA	NA	downstream_gene_variant	downstream_gene_variant	YES	NC_NA	NC_NA	2.678
BAGE2	ENST00000470054	chr21_10424818_G_T	3	NA	NA	intron_variant	intron_variant&non_coding_transcript_variant	NO	OPEN_CHROMATIN	openChromatin|chr21:10424753-10425130	9.486
FCGR3A	ENST00000443193	chr1_161547750_T_G	3	NA	NA	intron_variant	intron_variant	YES	NC_NA	NC_NA	6.446
CNTNAP3B	ENST00000377561	chr9_41967576_T_C	3	NA	NA	intron_variant	intron_variant	YES	NC_NA	NC_NA	1.884
XIAP	ENST00000355640	chrX_123866022_A_C	3	NA	NA	intron_variant	intron_variant	YES	NC_NA	NC_NA	1.22
NA	NA	chr7_138341884_G_A	3	NA	NA	intergenic_variant	intergenic_variant	NO	NC_NA	NC_NA	4.31
NA	NA	chrY_56878135_C_T	3	NA	NA	intergenic_variant	intergenic_variant	NO	NC_NA	NC_NA	5.09
PPIAP22	ENST00000358455	chr21_18857749_G_A	3	NA	NA	upstream_gene_variant	upstream_gene_variant	YES	NC_NA	NC_NA	6.434
SNX18P23	ENST00000510867	chr4_49234175_C_T	3	NA	NA	upstream_gene_variant	upstream_gene_variant	YES	NC_NA	NC_NA	7.075
NA	NA	chr11_69844289_A_G	3	NA	NA	intergenic_variant	intergenic_variant	NO	NC_NA	NC_NA	0.996
LINC00349	ENST00000652806	chr13_18542442_A_G	3	NA	NA	intron_variant	intron_variant&non_coding_transcript_variant	YES	NC_NA	NC_NA	0.414
NA	NA	chr7_62388504_A_G	3	NA	NA	intergenic_variant	intergenic_variant	NO	NC_NA	NC_NA	7.265
LRRC37B	ENST00000341671	chr17_32045361_C_T	3	NA	NA	intron_variant	intron_variant	YES	NC_NA	NC_NA	3.821
NA	NA	chr21_9722135_T_C	3	NA	NA	intergenic_variant	intergenic_variant	NO	NC_NA	NC_NA	12
AP000777.1	ENST00000541495	chr11_60808949_T_C	3	NA	NA	downstream_gene_variant	downstream_gene_variant	YES	NC_NA	NC_NA	0.871
AC105916.1	ENST00000653847	chr4_9569134_G_A	3	NA	NA	intron_variant	intron_variant&non_coding_transcript_variant	YES	NC_NA	NC_NA	0.25
NA	NA	chr9_2281330_A_C	3	NA	NA	intergenic_variant	intergenic_variant	NO	NC_NA	NC_NA	2.704
NUP98	ENST00000324932	chr11_3737321_C_A	3	NA	NA	intron_variant	intron_variant	YES	NC_NA	NC_NA	0.862
AC007000.4	ENST00000459742	chr7_77095571_G_A	3	NA	NA	intron_variant	intron_variant&non_coding_transcript_variant	YES	NC_NA	NC_NA	0.508
LINC00536	ENST00000505156	chr8_115970815_T_G	3	NA	NA	intron_variant	intron_variant&non_coding_transcript_variant	YES	NC_NA	NC_NA	5.492
NA	NA	chr20_29065340_G_A	3	NA	NA	intergenic_variant	intergenic_variant	NO	NC_NA	NC_NA	9.529
NA	NA	chr9_39007960_T_C	3	NA	NA	intergenic_variant	intergenic_variant	NO	NC_NA	NC_NA	0.267
FRAS1	ENST00000512123	chr4_78114998_C_T	3	NA	NA	intron_variant	intron_variant	YES	NC_NA	NC_NA	2.779
SAMD12	ENST00000314727	chr8_118532840_C_T	3	NA	NA	intron_variant	intron_variant	YES	NC_NA	NC_NA	0.666
HOOK3	ENST00000307602	chr8_42947669_A_C	3	NA	NA	intron_variant	intron_variant	YES	NC_NA	NC_NA	6.739
AC126603.1	ENST00000557586	chr15_20275652_C_A	3	NA	NA	intron_variant	intron_variant&non_coding_transcript_variant	YES	NC_NA	NC_NA	10.07
NA	NA	chr20_30848879_G_A	3	NA	NA	intergenic_variant	intergenic_variant	NO	NC_NA	NC_NA	7.459
XYLT1	ENST00000261381	chr16_17311321_T_G	3	NA	NA	intron_variant	intron_variant	YES	NC_NA	NC_NA	0.14
PDP1	ENST00000396200	chr8_93916704_T_G	3	NA	NA	upstream_gene_variant	upstream_gene_variant	YES	DISTAL_PROMOTERS	PDP1_ENSG00000164951	17.54
EFL1P1	ENST00000560401	chr15_84101164_C_G	3	NA	NA	intron_variant	intron_variant&non_coding_transcript_variant	YES	NC_NA	NC_NA	0.982
EYA4	ENST00000531901	chr6_133276901_C_A	3	NA	NA	intron_variant	intron_variant	YES	NC_NA	NC_NA	1.017
AC092848.2	ENST00000657889	chr7_54220729_T_C	3	NA	NA	intron_variant	intron_variant&non_coding_transcript_variant	YES	NC_NA	NC_NA	1.817
AP003900.1	ENST00000667012	chr21_10339698_A_G	3	NA	NA	intron_variant	intron_variant&non_coding_transcript_variant	YES	NC_NA	NC_NA	5.714
AL589743.6	ENST00000649331	chr14_19263468_G_T	3	NA	NA	intron_variant	intron_variant&non_coding_transcript_variant	YES	NC_NA	NC_NA	9.267
NA	NA	chr7_65105481_A_C	3	NA	NA	intergenic_variant	intergenic_variant	NO	NC_NA	NC_NA	4.133
AC116359.1	ENST00000510731	chr5_2785409_C_A	3	NA	NA	downstream_gene_variant	downstream_gene_variant	YES	NC_NA	NC_NA	0.469
PGM5-AS1	ENST00000671372	chr9_68356100_A_G	3	NA	NA	intron_variant	intron_variant&non_coding_transcript_variant	YES	DISTAL_PROMOTERS	PGM5_ENSG00000154330	8.304
NA	NA	chr6_62845385_T_G	3	NA	NA	intergenic_variant	intergenic_variant	NO	NC_NA	NC_NA	1.699
NA	NA	chr7_60954683_C_A	3	NA	NA	intergenic_variant	intergenic_variant	NO	NC_NA	NC_NA	4.379
MED15P7	ENST00000435410	chr22_15640614_C_G	3	NA	NA	intron_variant	intron_variant&non_coding_transcript_variant	YES	NC_NA	NC_NA	4.558
LRRC37B	ENST00000341671	chr17_32045357_C_T	3	NA	NA	intron_variant	intron_variant	YES	NC_NA	NC_NA	7.648
NA	NA	chr7_150143519_A_G	3	NA	NA	intergenic_variant	intergenic_variant	NO	NC_NA	NC_NA	0.095
AC015687.1	ENST00000647843	chr8_71121891_A_T	3	NA	NA	intron_variant	intron_variant&non_coding_transcript_variant	YES	NC_NA	NC_NA	7.751
LINC01881	ENST00000456398	chr2_242136420_G_A	3	NA	NA	intron_variant	intron_variant&non_coding_transcript_variant	YES	NC_NA	NC_NA	0.748
U2	ENST00000615943	chr22_10733141_T_A	3	NA	NA	downstream_gene_variant	downstream_gene_variant	YES	NC_NA	NC_NA	7.298
PXDNL	ENST00000356297	chr8_51361987_T_A	3	NA	NA	intron_variant	intron_variant	YES	NC_NA	NC_NA	0.223
FAM242A	ENST00000670409	chr20_30359103_A_T	3	NA	NA	intron_variant	intron_variant&non_coding_transcript_variant	YES	NC_NA	NC_NA	5.929
MTND1P23	ENST00000416931	chr1_629414_G_A	3	NA	NA	non_coding_transcript_exon_variant	non_coding_transcript_exon_variant	YES	CTCF_SITES	CTCF|chr1:629200-632400	9.383
TRIB2	ENST00000155926	chr2_12733003_A_C	3	NA	NA	intron_variant	intron_variant	YES	NC_NA	NC_NA	10.11
FAM90A10P	ENST00000533716	chr8_7768415_G_T	3	NA	NA	upstream_gene_variant	upstream_gene_variant	YES	DISTAL_PROMOTERS	FAM90A10P_ENSG00000285950	8.153
TP53INP1	ENST00000342697	chr8_94924085_T_G	3	NA	NA	downstream_gene_variant	downstream_gene_variant	YES	NC_NA	NC_NA	1.269
NA	NA	chr22_11035417_C_T	3	NA	NA	intergenic_variant	intergenic_variant	NO	NC_NA	NC_NA	12.52
NA	NA	chr9_28878851_G_A	3	NA	NA	intergenic_variant	intergenic_variant	NO	NC_NA	NC_NA	6.491
NF1P6	ENST00000426025	chr22_15628105_G_C	3	NA	NA	intron_variant	intron_variant&non_coding_transcript_variant	YES	NC_NA	NC_NA	7.554
AC113385.3	ENST00000621479	chr5_100381373_G_T	3	NA	NA	non_coding_transcript_exon_variant	non_coding_transcript_exon_variant	YES	CTCF_SITES	CTCF|chr5:100381200-100381600	5.008
LINC01331	ENST00000663633	chr5_74247049_T_G	3	NA	NA	intron_variant	intron_variant&non_coding_transcript_variant	YES	NC_NA	NC_NA	0.675
NA	NA	chr7_143737865_G_A	3	NA	NA	intergenic_variant	intergenic_variant	NO	CTCF_SITES	CTCF|chr7:143736600-143738200	1.064
OR11H1	ENST00000252835	chr22_15524818_G_C	3	NA	NA	upstream_gene_variant	upstream_gene_variant	YES	NC_NA	NC_NA	4.577
AGO2	ENST00000220592	chr8_140564910_T_G	3	NA	NA	intron_variant	intron_variant	YES	NC_NA	NC_NA	1.96
KLHL2	ENST00000514860	chr4_165234810_A_T	3	NA	NA	intron_variant	intron_variant	YES	NC_NA	NC_NA	1.01
NA	NA	chr8_75828900_C_A	3	NA	NA	intergenic_variant	intergenic_variant	NO	NC_NA	NC_NA	0.046
NA	NA	chr2_91436382_C_G	3	NA	NA	intergenic_variant	intergenic_variant	NO	NC_NA	NC_NA	2.407
TPO	ENST00000329066	chr2_1438797_G_T	3	NA	NA	intron_variant	intron_variant	YES	NC_NA	NC_NA	4.919
IKBKG	ENST00000618670	chrX_154556021_G_A	3	NA	NA	intron_variant	intron_variant	YES	NC_NA	NC_NA	0.085
NA	NA	chr21_9948404_C_A	3	NA	NA	intergenic_variant	intergenic_variant	NO	NC_NA	NC_NA	10.89
LIG3	ENST00000378526	chr17_34981052_T_C	3	NA	NA	intron_variant	intron_variant	YES	NC_NA	NC_NA	12.19
NA	NA	chr22_11565926_G_A	3	NA	NA	intergenic_variant	intergenic_variant	NO	NC_NA	NC_NA	5.558
NA	NA	chr9_65658790_C_A	3	NA	NA	intergenic_variant	intergenic_variant	NO	NC_NA	NC_NA	2.07
NA	NA	chr1_196926931_A_G	3	NA	NA	intergenic_variant	intergenic_variant	NO	NC_NA	NC_NA	3.385
FRG1DP	ENST00000635586	chr20_29099407_A_G	3	NA	NA	intron_variant	intron_variant&non_coding_transcript_variant	YES	NC_NA	NC_NA	0.696
NA	NA	chr3_82660359_A_G	3	NA	NA	intergenic_variant	intergenic_variant	NO	NC_NA	NC_NA	3.392
GGT1	ENST00000400382	chr22_24627926_G_A	3	428	p.Ser428Asn	missense_variant	missense_variant	YES	CDS	GGT1	0.612
NA	NA	chr3_167987814_T_G	3	NA	NA	intergenic_variant	intergenic_variant	NO	NC_NA	NC_NA	3.078
AL356585.3	ENST00000625196	chr13_18330386_A_G	3	NA	NA	upstream_gene_variant	upstream_gene_variant	YES	NC_NA	NC_NA	6.791
BAGE2	ENST00000470054	chr21_10440741_C_T	3	NA	NA	intron_variant	intron_variant&non_coding_transcript_variant	NO	NC_NA	NC_NA	7.613
LINC01410	ENST00000424345	chr9_62816927_T_C	3	NA	NA	downstream_gene_variant	downstream_gene_variant	YES	NC_NA	NC_NA	7.238
PRSS3	ENST00000361005	chr9_33797457_C_T	3	NA	NA	intron_variant	intron_variant	YES	NC_NA	NC_NA	0.991
NA	NA	chr14_19456277_C_G	3	NA	NA	intergenic_variant	intergenic_variant	NO	NC_NA	NC_NA	8.765
NA	NA	chr22_12592523_C_T	3	NA	NA	intergenic_variant	intergenic_variant	NO	NC_NA	NC_NA	6.815
NA	NA	chr1_118214126_C_A	3	NA	NA	intergenic_variant	intergenic_variant	NO	NC_NA	NC_NA	1.428
BORCS5	ENST00000314565	chr12_12392067_T_A	3	NA	NA	intron_variant	intron_variant	YES	NC_NA	NC_NA	0.327
KIR2DP1	ENST00000415311	chr19_54758614_A_G	3	NA	NA	non_coding_transcript_exon_variant	non_coding_transcript_exon_variant	YES	NC_NA	NC_NA	0.814
FRG1HP	ENST00000611606	chr9_40995025_G_A	3	NA	NA	intron_variant	intron_variant&non_coding_transcript_variant	YES	NC_NA	NC_NA	1.261
STAT5A	ENST00000345506	chr17_42287330_A_C	3	NA	NA	upstream_gene_variant	upstream_gene_variant	YES	DISTAL_PROMOTERS	STAT5A_ENSG00000126561	2.404
NA	NA	chr22_10761048_C_T	3	NA	NA	intergenic_variant	intergenic_variant	NO	NC_NA	NC_NA	4.403
TAF11L9	ENST00000639969	chr5_17596003_A_T	3	NA	NA	upstream_gene_variant	upstream_gene_variant	YES	DISTAL_PROMOTERS;OPEN_CHROMATIN	TAF11L9_ENSG00000283988;openChromatin|chr5:17595933-17596289	8.533
NA	NA	chr1_223885052_T_G	3	NA	NA	intergenic_variant	intergenic_variant	NO	NC_NA	NC_NA	1.227
NA	NA	chr9_64028605_G_T	3	NA	NA	intergenic_variant	intergenic_variant	NO	NC_NA	NC_NA	6.55
TAF11L9	ENST00000639969	chr5_17595550_G_A	3	NA	NA	upstream_gene_variant	upstream_gene_variant	YES	DISTAL_PROMOTERS;OPEN_CHROMATIN	TAF11L9_ENSG00000283988;openChromatin|chr5:17595527-17595777	3.677
NA	NA	chr22_10751627_T_A	3	NA	NA	intergenic_variant	intergenic_variant	NO	NC_NA	NC_NA	8.273
ANKFN1	ENST00000318698	chr17_56354355_T_G	3	NA	NA	intron_variant	intron_variant	YES	NC_NA	NC_NA	0.269
AC069061.2	ENST00000580686	chr17_26989581_T_C	3	NA	NA	intron_variant	intron_variant&non_coding_transcript_variant	YES	NC_NA	NC_NA	3.039
CNTNAP3B	ENST00000377561	chr9_41934688_T_G	3	NA	NA	intron_variant	intron_variant	YES	NC_NA	NC_NA	1.02
OR2T27	ENST00000641652	chr1_248652390_T_C	3	NA	NA	intron_variant	intron_variant	YES	NC_NA	NC_NA	7.782
BAGE2	ENST00000470054	chr21_10414525_G_A	3	NA	NA	intron_variant	intron_variant&non_coding_transcript_variant	NO	NC_NA	NC_NA	6.457
AC243829.2	ENST00000617914	chr17_36159188_G_A	3	NA	NA	intron_variant	intron_variant&non_coding_transcript_variant	YES	NC_NA	NC_NA	1.36
PRSS3	ENST00000361005	chr9_33798487_T_C	3	209	p.Ala209%3D	splice_region_variant	splice_region_variant&synonymous_variant	YES	CDS	PRSS3	0.373
AC007402.1	ENST00000440698	chr2_52103333_G_T	3	NA	NA	intron_variant	intron_variant&non_coding_transcript_variant	YES	NC_NA	NC_NA	0.653
TAF11L9	ENST00000639969	chr5_17595479_G_A	3	NA	NA	upstream_gene_variant	upstream_gene_variant	YES	DISTAL_PROMOTERS	TAF11L9_ENSG00000283988	6.832
ANKRD30BP1	ENST00000451052	chr21_13388690_A_G	3	NA	NA	intron_variant	intron_variant&non_coding_transcript_variant	YES	NC_NA	NC_NA	1.19
CYP2A7P1	ENST00000595391	chr19_41029018_T_C	3	NA	NA	upstream_gene_variant	upstream_gene_variant	YES	NC_NA	NC_NA	0.013
ELOVL5	ENST00000370918	chr6_53335508_A_C	3	NA	NA	intron_variant	intron_variant	YES	NC_NA	NC_NA	3.036
AC034206.1	ENST00000509372	chr5_135559546_T_G	3	NA	NA	upstream_gene_variant	upstream_gene_variant	NO	TFBS	TFBS|chr5:135559378-135559602	3.749
NA	NA	chr11_4260070_T_G	3	NA	NA	intergenic_variant	intergenic_variant	NO	NC_NA	NC_NA	4.141
AL137803.1	ENST00000648424	chr1_75710596_T_A	3	NA	NA	intron_variant	intron_variant&non_coding_transcript_variant	YES	NC_NA	NC_NA	1.439
LINC01002	ENST00000632624	chr19_246366_G_A	3	NA	NA	intron_variant	intron_variant&non_coding_transcript_variant	YES	NC_NA	NC_NA	5.41
MUC4	ENST00000463781	chr3_195749678_G_A	3	NA	NA	intron_variant	intron_variant	YES	NC_NA	NC_NA	0.486
AC126603.1	ENST00000557586	chr15_20277508_T_A	3	NA	NA	upstream_gene_variant	upstream_gene_variant	YES	NC_NA	NC_NA	7.216
BMP5	ENST00000370830	chr6_55851153_A_T	3	NA	NA	intron_variant	intron_variant	YES	NC_NA	NC_NA	2.483
ANKRD36C	ENST00000456556	chr2_95956375_G_A	3	NA	NA	intron_variant	intron_variant	YES	NC_NA	NC_NA	0.297
AC243829.5	ENST00000578447	chr17_36229475_T_A	3	NA	NA	upstream_gene_variant	upstream_gene_variant	YES	CTCF_SITES	CTCF|chr17:36229400-36230400	2.554
TUBBP5	ENST00000503395	chr9_138151240_G_T	3	NA	NA	intron_variant	intron_variant&non_coding_transcript_variant	YES	NC_NA	NC_NA	0.788
HYDIN	ENST00000393567	chr16_71139467_C_T	3	NA	NA	intron_variant	intron_variant	YES	NC_NA	NC_NA	0.102
FCGR2A	ENST00000271450	chr1_161514470_G_A	3	NA	NA	intron_variant	intron_variant	YES	NC_NA	NC_NA	0.854
NA	NA	chr22_10677241_G_A	3	NA	NA	intergenic_variant	intergenic_variant	NO	NC_NA	NC_NA	7.28
NA	NA	chr2_4147519_A_T	3	NA	NA	intergenic_variant	intergenic_variant	NO	NC_NA	NC_NA	3.467
SYNDIG1	ENST00000376862	chr20_24640407_T_G	3	NA	NA	intron_variant	intron_variant	YES	OPEN_CHROMATIN	openChromatin|chr20:24640280-24640802	0.835
PLCG2	ENST00000564138	chr16_81938817_A_G	3	1072	p.His1072Arg	missense_variant	missense_variant	YES	CDS	PLCG2	29.1
NA	NA	chr2_96063560_G_C	3	NA	NA	intergenic_variant	intergenic_variant	NO	CTCF_SITES	CTCF|chr2:96063200-96064000	0.703
SPECC1P1	ENST00000421102	chr17_15824579_A_G	3	NA	NA	upstream_gene_variant	upstream_gene_variant	YES	NC_NA	NC_NA	0.455
KIR2DL4	ENST00000345540	chr19_54804642_C_A	3	NA	NA	intron_variant	intron_variant	YES	NC_NA	NC_NA	2.893
NA	NA	chr10_42160516_G_A	3	NA	NA	intergenic_variant	intergenic_variant	NO	NC_NA	NC_NA	7.272
NA	NA	chr20_20987876_C_A	3	NA	NA	intergenic_variant	intergenic_variant	NO	NC_NA	NC_NA	1.174
NPIPB15	ENST00000429990	chr16_74392019_G_A	3	424	p.Trp424Ter	stop_gained	stop_gained	YES	CDS	NPIPB15	27.8
AL591074.1	ENST00000670060	chr20_23802711_A_G	3	NA	NA	intron_variant	intron_variant&non_coding_transcript_variant	YES	NC_NA	NC_NA	0.637
NA	NA	chr7_57707121_G_A	3	NA	NA	intergenic_variant	intergenic_variant	NO	NC_NA	NC_NA	5.532
NA	NA	chr7_56789984_T_A	3	NA	NA	intergenic_variant	intergenic_variant	NO	NC_NA	NC_NA	3.629
AP002784.1	ENST00000663963	chr11_94238792_G_A	3	NA	NA	intron_variant	intron_variant&non_coding_transcript_variant	YES	NC_NA	NC_NA	3.348
PIP4K2B	ENST00000619039	chr17_38795162_T_A	3	NA	NA	intron_variant	intron_variant	YES	NC_NA	NC_NA	3.754
NA	NA	chr20_16813854_G_T	3	NA	NA	intergenic_variant	intergenic_variant	NO	NC_NA	NC_NA	3.779
NA	NA	chr22_11035488_C_T	3	NA	NA	intergenic_variant	intergenic_variant	NO	NC_NA	NC_NA	10.5
NA	NA	chr4_49156748_A_T	3	NA	NA	intergenic_variant	intergenic_variant	NO	NC_NA	NC_NA	8.852
PWRN1	ENST00000650870	chr15_24098999_G_C	3	NA	NA	upstream_gene_variant	upstream_gene_variant	NO	NC_NA	NC_NA	0.578
NA	NA	chrX_23650438_T_G	3	NA	NA	intergenic_variant	intergenic_variant	NO	NC_NA	NC_NA	3.294
OR6L2P	ENST00000608207	chr10_133435791_G_T	3	NA	NA	upstream_gene_variant	upstream_gene_variant	YES	NC_NA	NC_NA	0.489
AC034114.2	ENST00000644465	chr8_80462153_T_G	3	NA	NA	intron_variant	intron_variant&non_coding_transcript_variant	NO	NC_NA	NC_NA	1.302
DUX4L50	ENST00000455245	chr9_63817905_G_C	3	NA	NA	non_coding_transcript_exon_variant	non_coding_transcript_exon_variant	YES	NC_NA	NC_NA	9.741
SKAP2	ENST00000345317	chr7_26740151_T_A	3	NA	NA	intron_variant	intron_variant	YES	NC_NA	NC_NA	0.423
NA	NA	chr2_102563927_A_C	3	NA	NA	intergenic_variant	intergenic_variant	NO	NC_NA	NC_NA	3.499
NA	NA	chr9_39564165_T_C	3	NA	NA	intergenic_variant	intergenic_variant	NO	NC_NA	NC_NA	2.944
NA	NA	chr7_159308696_G_T	3	NA	NA	intergenic_variant	intergenic_variant	NO	NC_NA	NC_NA	4.34
NA	NA	chr10_85284315_T_G	3	NA	NA	intergenic_variant	intergenic_variant	NO	NC_NA	NC_NA	1.888
CNTN5	ENST00000524871	chr11_99806832_T_A	3	NA	NA	intron_variant	intron_variant	YES	NC_NA	NC_NA	0.961
CCZ1B	ENST00000316731	chr7_6812206_C_T	3	NA	NA	intron_variant	intron_variant	YES	NC_NA	NC_NA	0.621
RNA5SP283	ENST00000365604	chr9_62802416_G_A	3	NA	NA	non_coding_transcript_exon_variant	non_coding_transcript_exon_variant	YES	LINCRNAS	AL512625.3_ENSG00000287168	7.235
TMEM163	ENST00000281924	chr2_134493362_C_T	3	NA	NA	intron_variant	intron_variant	YES	NC_NA	NC_NA	1.225
AL356585.3	ENST00000625196	chr13_18332326_C_T	3	NA	NA	intron_variant	intron_variant&non_coding_transcript_variant	YES	NC_NA	NC_NA	8.595
ACTR3B	ENST00000256001	chr7_152774728_T_C	3	NA	NA	intron_variant	intron_variant	YES	NC_NA	NC_NA	10.32
OR7E87P	ENST00000532397	chr11_71594830_A_T	3	NA	NA	downstream_gene_variant	downstream_gene_variant	YES	NC_NA	NC_NA	1.628
NA	NA	chrY_56884892_G_A	3	NA	NA	intergenic_variant	intergenic_variant	NO	NC_NA	NC_NA	16.88
NA	NA	chr10_42179437_C_T	3	NA	NA	intergenic_variant	intergenic_variant	NO	NC_NA	NC_NA	0.946
NA	NA	chr22_12537394_T_C	3	NA	NA	intergenic_variant	intergenic_variant	NO	NC_NA	NC_NA	8.246
NA	NA	chr20_30849153_G_A	3	NA	NA	intergenic_variant	intergenic_variant	NO	NC_NA	NC_NA	7.967
WASH9P	ENST00000623083	chr1_190758_G_A	3	NA	NA	intron_variant	intron_variant&non_coding_transcript_variant	YES	NC_NA	NC_NA	2.742
DNM1P28	ENST00000565702	chr15_30096817_A_G	3	NA	NA	downstream_gene_variant	downstream_gene_variant	YES	NC_NA	NC_NA	7.064
MIR4458HG	ENST00000652260	chr5_8473457_C_G	3	NA	NA	intron_variant	intron_variant&non_coding_transcript_variant	NO	NC_NA	NC_NA	0.459
NPAP1	ENST00000329468	chr15_24678217_A_G	3	784	p.Thr784Ala	missense_variant	missense_variant	YES	CDS	NPAP1	0.393
NA	NA	chr2_91438871_C_T	3	NA	NA	intergenic_variant	intergenic_variant	NO	NC_NA	NC_NA	8.269
NA	NA	chr1_125104895_G_T	3	NA	NA	intergenic_variant	intergenic_variant	NO	NC_NA	NC_NA	1.154
LINC01410	ENST00000424345	chr9_62804110_G_T	3	NA	NA	non_coding_transcript_exon_variant	non_coding_transcript_exon_variant	YES	LINCRNAS	LINC01410_ENSG00000238113	6.443
NA	NA	chr7_62395868_A_G	3	NA	NA	intergenic_variant	intergenic_variant	NO	NC_NA	NC_NA	1.009
WASH3P	ENST00000557932	chr15_101966501_T_A	3	NA	NA	intron_variant	intron_variant&non_coding_transcript_variant	YES	NC_NA	NC_NA	6.116
NA	NA	chr20_30826508_T_C	3	NA	NA	intergenic_variant	intergenic_variant	NO	NC_NA	NC_NA	8.625
PATJ	ENST00000635137	chr1_62181162_A_G	3	NA	NA	downstream_gene_variant	downstream_gene_variant	NO	NC_NA	NC_NA	3.78
NA	NA	chr8_12211537_A_T	3	NA	NA	intergenic_variant	intergenic_variant	NO	NC_NA	NC_NA	17.81
AC087499.1	ENST00000432861	chr17_20607394_G_C	3	NA	NA	downstream_gene_variant	downstream_gene_variant	YES	NC_NA	NC_NA	4.118
NA	NA	chr11_45840232_A_C	3	NA	NA	intergenic_variant	intergenic_variant	NO	NC_NA	NC_NA	0.591
AK9	ENST00000424296	chr6_109554530_T_C	3	NA	NA	intron_variant	intron_variant	YES	NC_NA	NC_NA	1.166
VGLL4	ENST00000273038	chr3_11665095_A_T	3	NA	NA	intron_variant	intron_variant	NO	NC_NA	NC_NA	2.181
NA	NA	chr21_9893455_C_T	3	NA	NA	intergenic_variant	intergenic_variant	NO	NC_NA	NC_NA	5.81
ACTR3B	ENST00000256001	chr7_152799754_A_G	3	NA	NA	intron_variant	intron_variant	YES	NC_NA	NC_NA	0.88
NA	NA	chr12_83562574_G_T	3	NA	NA	intergenic_variant	intergenic_variant	NO	NC_NA	NC_NA	1.023
RNA5SP528	ENST00000612928	chr20_30812958_C_A	3	NA	NA	downstream_gene_variant	downstream_gene_variant	YES	NC_NA	NC_NA	4.819
NA	NA	chr7_156901198_G_T	3	NA	NA	intergenic_variant	intergenic_variant	NO	NC_NA	NC_NA	2.094
CR1	ENST00000367049	chr1_207521602_A_T	3	NA	NA	intron_variant	intron_variant	YES	NC_NA	NC_NA	3.173
NA	NA	chr21_10381045_C_A	3	NA	NA	intergenic_variant	intergenic_variant	NO	NC_NA	NC_NA	10.3
IARS2	ENST00000366922	chr1_220125704_T_C	3	NA	NA	intron_variant	intron_variant	YES	NC_NA	NC_NA	3.546
DNM1P47	ENST00000561463	chr15_101752278_C_T	3	NA	NA	intron_variant	intron_variant&non_coding_transcript_variant	YES	NC_NA	NC_NA	0.33
LINC02055	ENST00000650445	chr8_136437395_A_G	3	NA	NA	intron_variant	intron_variant&non_coding_transcript_variant	NO	NC_NA	NC_NA	3.051
NA	NA	chr9_40984041_C_T	3	NA	NA	intergenic_variant	intergenic_variant	NO	NC_NA	NC_NA	7.949
SH3GL3	ENST00000324537	chr15_83481274_C_A	3	NA	NA	intron_variant	intron_variant	YES	NC_NA	NC_NA	1.365
NA	NA	chr6_26348884_A_T	3	NA	NA	intergenic_variant	intergenic_variant	NO	NC_NA	NC_NA	12.87
FRG1HP	ENST00000611606	chr9_40993071_C_T	3	NA	NA	intron_variant	intron_variant&non_coding_transcript_variant	YES	NC_NA	NC_NA	6.348
TRIM64B	ENST00000329862	chr11_89875297_A_T	3	NA	NA	intron_variant	intron_variant	YES	NC_NA	NC_NA	1.225
MIRLET7A1HG	ENST00000652769	chr9_94165997_A_C	3	NA	NA	upstream_gene_variant	upstream_gene_variant	YES	NC_NA	NC_NA	5.75
AL353604.1	ENST00000655056	chr1_37194067_T_G	3	NA	NA	intron_variant	intron_variant&non_coding_transcript_variant	YES	NC_NA	NC_NA	6.953
NA	NA	chr20_30839785_C_A	3	NA	NA	intergenic_variant	intergenic_variant	NO	NC_NA	NC_NA	6.587
REXO1L11P	ENST00000620964	chr8_85734343_T_G	3	NA	NA	intron_variant	intron_variant&non_coding_transcript_variant	YES	NC_NA	NC_NA	9.903
PLGLA	ENST00000484422	chr2_106391324_G_T	3	NA	NA	non_coding_transcript_exon_variant	non_coding_transcript_exon_variant	YES	NC_NA	NC_NA	1.151
CLVS1	ENST00000519846	chr8_61484199_A_G	3	NA	NA	intron_variant	intron_variant	YES	NC_NA	NC_NA	2.459
MIR4300HG	ENST00000500502	chr11_81935350_G_T	3	NA	NA	intron_variant	intron_variant&non_coding_transcript_variant	NO	NC_NA	NC_NA	0.187
TUBBP5	ENST00000503395	chr9_138151143_C_A	3	NA	NA	intron_variant	intron_variant&non_coding_transcript_variant	YES	NC_NA	NC_NA	1.307
FNBP1P1	ENST00000551203	chr2_74116041_T_G	3	NA	NA	upstream_gene_variant	upstream_gene_variant	YES	NC_NA	NC_NA	1.045
LINC00842	ENST00000614356	chr10_46398474_T_C	3	NA	NA	non_coding_transcript_exon_variant	non_coding_transcript_exon_variant	YES	LINCRNAS;CTCF_SITES	LINC00842_ENSG00000285294;CTCF|chr10:46397800-46399000	7.421
MYRFL	ENST00000552032	chr12_69910633_C_A	3	NA	NA	intron_variant	intron_variant	YES	ENHANCERS	enhancer|chr12:69910600-69911001	2.266
CTBP2P1	ENST00000431853	chrY_56860391_T_C	3	NA	NA	downstream_gene_variant	downstream_gene_variant	YES	NC_NA	NC_NA	0.431
GULP1	ENST00000409580	chr2_188299104_T_G	3	NA	NA	intron_variant	intron_variant	YES	NC_NA	NC_NA	3.819
LINC00499	ENST00000661748	chr4_138397981_G_A	3	NA	NA	intron_variant	intron_variant&non_coding_transcript_variant	YES	NC_NA	NC_NA	1.634
NA	NA	chr7_54917488_T_G	3	NA	NA	intergenic_variant	intergenic_variant	NO	NC_NA	NC_NA	0.732
CNTNAP3P5	ENST00000611892	chr9_62570860_A_G	3	NA	NA	downstream_gene_variant	downstream_gene_variant	YES	NC_NA	NC_NA	2.375
NA	NA	chrX_35521725_C_A	3	NA	NA	intergenic_variant	intergenic_variant	NO	NC_NA	NC_NA	8.901
ZDHHC11B	ENST00000508859	chr5_731989_C_T	3	NA	NA	intron_variant	intron_variant	YES	NC_NA	NC_NA	0.339
CLEC18B	ENST00000339953	chr16_74413757_C_T	3	NA	NA	intron_variant	intron_variant	YES	CTCF_SITES	CTCF|chr16:74413600-74413800	3.59
DNM1P47	ENST00000560757	chr15_101787919_C_G	3	NA	NA	intron_variant	intron_variant&non_coding_transcript_variant	NO	NC_NA	NC_NA	1.515
AL512310.11	ENST00000548261	chr14_19668132_T_C	3	NA	NA	intron_variant	intron_variant&non_coding_transcript_variant	YES	NC_NA	NC_NA	15.54
GGT1	ENST00000400382	chr22_24624099_G_C	3	NA	NA	intron_variant	intron_variant	YES	NC_NA	NC_NA	0.048
ASB9	ENST00000380488	chrX_15266778_T_A	3	NA	NA	intron_variant	intron_variant	YES	NC_NA	NC_NA	4.873
NUS1P3	ENST00000423502	chr13_24325707_A_G	3	NA	NA	upstream_gene_variant	upstream_gene_variant	YES	NC_NA	NC_NA	2.405
TOMM40P2	ENST00000398242	chr22_15855104_C_T	3	NA	NA	non_coding_transcript_exon_variant	non_coding_transcript_exon_variant	YES	NC_NA	NC_NA	8.951
NA	NA	chr21_5248854_G_C	3	NA	NA	intergenic_variant	intergenic_variant	NO	NC_NA	NC_NA	6.11
GABRA1	ENST00000428797	chr5_161860499_A_G	3	NA	NA	intron_variant	intron_variant	YES	NC_NA	NC_NA	0.57
AC022826.2	ENST00000358757	chr8_73842590_T_A	3	NA	NA	intron_variant	intron_variant&NMD_transcript_variant	YES	NC_NA	NC_NA	0.722
NA	NA	chr20_29503167_C_T	3	NA	NA	intergenic_variant	intergenic_variant	NO	NC_NA	NC_NA	8.255
ARHGAP42P5	ENST00000548856	chr14_18626301_T_C	3	NA	NA	non_coding_transcript_exon_variant	non_coding_transcript_exon_variant	YES	NC_NA	NC_NA	8.758
DEFB104B	ENST00000316169	chr8_7478410_G_A	3	NA	NA	upstream_gene_variant	upstream_gene_variant	YES	NC_NA	NC_NA	3.875
NA	NA	chr20_29867496_A_T	3	NA	NA	intergenic_variant	intergenic_variant	NO	NC_NA	NC_NA	11.26
GULP1	ENST00000409580	chr2_188595059_C_A	3	NA	NA	3_prime_UTR_variant	3_prime_UTR_variant	YES	3_PRIME_UTRS	GULP1_ENSG00000144366	0.506
FRG1CP	ENST00000650751	chr20_28559485_C_T	3	NA	NA	downstream_gene_variant	downstream_gene_variant	YES	NC_NA	NC_NA	8.555
LINC01881	ENST00000456398	chr2_242085766_G_A	3	NA	NA	upstream_gene_variant	upstream_gene_variant	YES	NC_NA	NC_NA	1.692
AC008567.2	ENST00000589751	chr19_9506429_G_T	3	NA	NA	intron_variant	intron_variant&non_coding_transcript_variant	YES	NC_NA	NC_NA	2.849
MIR3681HG	ENST00000412294	chr2_12574418_C_G	3	NA	NA	intron_variant	intron_variant&non_coding_transcript_variant	YES	NC_NA	NC_NA	0.525
TMEM39A	ENST00000319172	chr3_119451864_T_A	3	NA	NA	intron_variant	intron_variant	YES	NC_NA	NC_NA	5.757
AL589743.6	ENST00000649331	chr14_19261151_A_G	3	NA	NA	intron_variant	intron_variant&non_coding_transcript_variant	YES	NC_NA	NC_NA	6.583
KLHL2	ENST00000514860	chr4_165218793_A_G	3	NA	NA	intron_variant	intron_variant	YES	NC_NA	NC_NA	12.12
SPANXN1	ENST00000370493	chrX_145247997_T_C	3	NA	NA	intron_variant	intron_variant	YES	NC_NA	NC_NA	2.197
NA	NA	chr1_194521099_C_T	3	NA	NA	intergenic_variant	intergenic_variant	NO	NC_NA	NC_NA	0.506
NA	NA	chr20_29033091_A_G	3	NA	NA	intergenic_variant	intergenic_variant	NO	NC_NA	NC_NA	5.009
NA	NA	chr20_29509013_T_C	3	NA	NA	intergenic_variant	intergenic_variant	NO	NC_NA	NC_NA	10.22
SLC39A12	ENST00000377369	chr10_17992122_T_A	3	NA	NA	intron_variant	intron_variant	YES	NC_NA	NC_NA	0.263
AC009053.2	ENST00000563701	chr16_74368366_C_G	3	NA	NA	non_coding_transcript_exon_variant	non_coding_transcript_exon_variant	YES	LINCRNAS	AC009053.2_ENSG00000261079	10.19
AC079801.1	ENST00000623753	chr21_5234258_C_A	3	NA	NA	intron_variant	intron_variant&non_coding_transcript_variant	YES	NC_NA	NC_NA	3.272
AC126603.1	ENST00000557586	chr15_20268556_C_T	3	NA	NA	intron_variant	intron_variant&non_coding_transcript_variant	YES	NC_NA	NC_NA	5.835
AC087477.2	ENST00000558499	chr15_96365584_T_C	3	NA	NA	intron_variant	intron_variant&non_coding_transcript_variant	YES	NC_NA	NC_NA	3.411
NA	NA	chrX_14203213_C_G	3	NA	NA	intergenic_variant	intergenic_variant	NO	NC_NA	NC_NA	1.164
UBBP4	ENST00000648259	chr17_22136645_T_C	3	NA	NA	intron_variant	intron_variant&non_coding_transcript_variant	NO	NC_NA	NC_NA	3.075
NA	NA	chr22_39982928_A_G	3	NA	NA	intergenic_variant	intergenic_variant	NO	ENHANCERS;CTCF_SITES	enhancer|chr22:39982800-39983000;CTCF|chr22:39982800-39983000	1.507
WASHC1	ENST00000642633	chr9_40936_A_T	3	NA	NA	intron_variant	intron_variant	NO	NC_NA	NC_NA	0.726
EPRS1	ENST00000366923	chr1_219987674_A_G	3	NA	NA	intron_variant	intron_variant	YES	NC_NA	NC_NA	2.228
NA	NA	chr9_40983822_A_G	3	NA	NA	intergenic_variant	intergenic_variant	NO	NC_NA	NC_NA	7.445
AC243829.2	ENST00000617914	chr17_36165115_A_G	3	NA	NA	intron_variant	intron_variant&non_coding_transcript_variant	YES	NC_NA	NC_NA	7.309
PARP4P2	ENST00000446672	chr13_19386303_A_G	3	NA	NA	intron_variant	intron_variant&non_coding_transcript_variant	YES	NC_NA	NC_NA	3.308
NA	NA	chr10_38481002_G_A	3	NA	NA	intergenic_variant	intergenic_variant	NO	NC_NA	NC_NA	6.529
AC092681.2	ENST00000565102	chr7_150001455_C_G	3	NA	NA	non_coding_transcript_exon_variant	non_coding_transcript_exon_variant	YES	LINCRNAS;CTCF_SITES;OPEN_CHROMATIN	AC092681.2_ENSG00000260555;CTCF|chr7:150001000-150001800;openChromatin|chr7:150001160-150001520	4.475
PRDM10	ENST00000358825	chr11_129953381_A_C	3	NA	NA	intron_variant	intron_variant	YES	NC_NA	NC_NA	0.787
RNA5SP530	ENST00000612104	chr9_41234771_A_T	3	NA	NA	downstream_gene_variant	downstream_gene_variant	YES	NC_NA	NC_NA	7.883
SNHG27	ENST00000514222	chr4_131750068_C_T	3	NA	NA	non_coding_transcript_exon_variant	non_coding_transcript_exon_variant	NO	LINCRNAS	SNHG27_ENSG00000251676	10.18
NA	NA	chr6_106950167_C_A	3	NA	NA	intergenic_variant	intergenic_variant	NO	NC_NA	NC_NA	3.132
NA	NA	chr22_10750958_G_T	3	NA	NA	intergenic_variant	intergenic_variant	NO	NC_NA	NC_NA	4.518
NA	NA	chr17_26760808_C_G	3	NA	NA	intergenic_variant	intergenic_variant	NO	NC_NA	NC_NA	7.034
NA	NA	chrY_56880015_G_T	3	NA	NA	intergenic_variant	intergenic_variant	NO	NC_NA	NC_NA	4.485
AL035078.4	ENST00000532942	chr11_31984465_A_C	3	NA	NA	intron_variant	intron_variant	YES	NC_NA	NC_NA	5.698
FRG1EP	ENST00000634469	chr20_29500054_G_T	3	NA	NA	upstream_gene_variant	upstream_gene_variant	YES	NC_NA	NC_NA	6.247
MIR100HG	ENST00000656682	chr11_122081825_G_A	3	NA	NA	intron_variant	intron_variant&non_coding_transcript_variant	YES	NC_NA	NC_NA	2.851
MTND1P23	ENST00000416931	chr1_629323_G_A	3	NA	NA	non_coding_transcript_exon_variant	non_coding_transcript_exon_variant	YES	CTCF_SITES	CTCF|chr1:629200-632400	11.84
ZNF618	ENST00000374126	chr9_113946398_C_A	3	NA	NA	intron_variant	intron_variant	YES	NC_NA	NC_NA	0.407
OR2T8	ENST00000641945	chr1_247921775_C_G	3	253	p.Ala253Gly	missense_variant	missense_variant	YES	CDS	OR2T8	0.347
AC068279.2	ENST00000664547	chr2_87316812_G_C	3	NA	NA	intron_variant	intron_variant&non_coding_transcript_variant	YES	NC_NA	NC_NA	0.561
ZKSCAN3	ENST00000377255	chr6_28352982_G_T	3	NA	NA	intron_variant	intron_variant	YES	NC_NA	NC_NA	2.105
ARHGAP6	ENST00000337414	chrX_11581466_A_C	3	NA	NA	intron_variant	intron_variant	YES	NC_NA	NC_NA	3.646
CU104787.1	ENST00000624155	chr22_11063538_T_A	3	NA	NA	upstream_gene_variant	upstream_gene_variant	YES	NC_NA	NC_NA	8.308
AL136114.1	ENST00000663166	chr1_177691042_C_A	3	NA	NA	intron_variant	intron_variant&non_coding_transcript_variant	YES	NC_NA	NC_NA	0.03
NA	NA	chr1_120106027_T_G	3	NA	NA	intergenic_variant	intergenic_variant	NO	NC_NA	NC_NA	0.04
MTND4P12	ENST00000498999	chr5_134927461_A_G	3	NA	NA	non_coding_transcript_exon_variant	non_coding_transcript_exon_variant	YES	TFBS	TFBS|chr5:134926335-134928588	6.657
GRM3	ENST00000361669	chr7_86807636_G_A	3	NA	NA	intron_variant	intron_variant	YES	NC_NA	NC_NA	0.64
OR3A3	ENST00000641141	chr17_3411060_T_C	3	NA	NA	upstream_gene_variant	upstream_gene_variant	NO	NC_NA	NC_NA	0.139
OR3A3	ENST00000641141	chr17_3411198_G_C	3	NA	NA	upstream_gene_variant	upstream_gene_variant	NO	NC_NA	NC_NA	0.009
AC011369.1	ENST00000517408	chr5_168120208_A_C	3	NA	NA	intron_variant	intron_variant&non_coding_transcript_variant	YES	NC_NA	NC_NA	17.09
FRMPD4	ENST00000380682	chrX_12371392_A_C	3	NA	NA	intron_variant	intron_variant	YES	NC_NA	NC_NA	7.09
NA	NA	chr10_42155326_G_A	3	NA	NA	intergenic_variant	intergenic_variant	NO	NC_NA	NC_NA	4.379
NA	NA	chr12_28008753_A_C	3	NA	NA	intergenic_variant	intergenic_variant	NO	NC_NA	NC_NA	0.058
NA	NA	chr15_70398603_A_G	3	NA	NA	intergenic_variant	intergenic_variant	NO	NC_NA	NC_NA	0.196
NA	NA	chr22_10758511_T_C	3	NA	NA	intergenic_variant	intergenic_variant	NO	NC_NA	NC_NA	10.21
ANKRD36B	ENST00000258459	chr2_97580547_G_A	3	158	p.Leu158Phe	missense_variant	missense_variant	YES	CDS	ANKRD36B	12.22
NGLY1	ENST00000280700	chr3_25749944_C_A	3	NA	NA	intron_variant	intron_variant	YES	ENHANCERS	enhancer|chr3:25746400-25750000	0.848
LINC01410	ENST00000424345	chr9_62804021_G_A	3	NA	NA	non_coding_transcript_exon_variant	non_coding_transcript_exon_variant	YES	LINCRNAS	LINC01410_ENSG00000238113	4.117
TERT	ENST00000310581	chr5_1271549_A_C	3	NA	NA	intron_variant	intron_variant	YES	NC_NA	NC_NA	2.993
CBWD1	ENST00000377400	chr9_171763_C_T	3	NA	NA	intron_variant	intron_variant	YES	NC_NA	NC_NA	0.425
CICP20	ENST00000443330	chr7_45818004_G_C	3	NA	NA	non_coding_transcript_exon_variant	non_coding_transcript_exon_variant	YES	NC_NA	NC_NA	1.408
NA	NA	chr21_5224467_T_C	3	NA	NA	intergenic_variant	intergenic_variant	NO	NC_NA	NC_NA	16.82
CCDC74B	ENST00000310463	chr2_130140291_G_C	3	255	p.Ala255Gly	missense_variant	missense_variant	YES	CDS	CCDC74B	3.148
RNFT1-DT	ENST00000586209	chr17_59973496_G_T	3	NA	NA	intron_variant	intron_variant&non_coding_transcript_variant	YES	NC_NA	NC_NA	0.42
RNA5SP532	ENST00000638107	chr20_29871971_G_T	3	NA	NA	upstream_gene_variant	upstream_gene_variant	YES	NC_NA	NC_NA	7.809
NA	NA	chr7_39930693_A_G	3	NA	NA	intergenic_variant	intergenic_variant	NO	NC_NA	NC_NA	2.942
CETN3	ENST00000522083	chr5_90409951_A_C	3	NA	NA	upstream_gene_variant	upstream_gene_variant	YES	CORE_PROMOTERS;DISTAL_PROMOTERS	CETN3_ENSG00000153140;CETN3_ENSG00000153140	4.743
FAM85B	ENST00000519726	chr8_8230387_C_G	3	NA	NA	upstream_gene_variant	upstream_gene_variant	YES	NC_NA	NC_NA	2.755
REXO1L10P	ENST00000615707	chr8_85742030_C_T	3	NA	NA	downstream_gene_variant	downstream_gene_variant	YES	TFBS	TFBS|chr8:85741727-85742194	7.25
GUSBP16	ENST00000505516	chr5_70784066_T_C	3	NA	NA	intron_variant	intron_variant&non_coding_transcript_variant	YES	NC_NA	NC_NA	3.659
NA	NA	chr22_12704583_C_A	3	NA	NA	intergenic_variant	intergenic_variant	NO	NC_NA	NC_NA	3.162
AL669831.3	ENST00000419394	chr1_692574_T_C	3	NA	NA	intron_variant	intron_variant&non_coding_transcript_variant	NO	NC_NA	NC_NA	3.347
FAM242A	ENST00000670409	chr20_30358542_C_T	3	NA	NA	intron_variant	intron_variant&non_coding_transcript_variant	YES	NC_NA	NC_NA	3.69
CD36	ENST00000447544	chr7_80638587_T_G	3	NA	NA	upstream_gene_variant	upstream_gene_variant	YES	CORE_PROMOTERS;DISTAL_PROMOTERS	CD36_ENSG00000135218;CD36_ENSG00000135218	9.858
AC245128.1	ENST00000400864	chr19_54769456_T_C	3	NA	NA	intron_variant	intron_variant&non_coding_transcript_variant	YES	DISTAL_PROMOTERS	KIR2DL1_ENSG00000125498	5.616
NA	NA	chr21_5225887_C_T	3	NA	NA	intergenic_variant	intergenic_variant	NO	NC_NA	NC_NA	6.629
AL590705.2	ENST00000658061	chr9_97223632_A_C	3	NA	NA	intron_variant	intron_variant&non_coding_transcript_variant	YES	NC_NA	NC_NA	6.871
SDHAP1	ENST00000427841	chr3_195984678_A_G	3	NA	NA	non_coding_transcript_exon_variant	non_coding_transcript_exon_variant	YES	NC_NA	NC_NA	8.575
GOLGA6L10	ENST00000610657	chr15_82340841_C_G	3	NA	NA	3_prime_UTR_variant	3_prime_UTR_variant	YES	3_PRIME_UTRS	GOLGA6L10_ENSG00000278662	0.416
NA	NA	chr20_29053914_C_T	3	NA	NA	intergenic_variant	intergenic_variant	NO	NC_NA	NC_NA	9.41
GSAP	ENST00000257626	chr7_77331892_G_A	3	NA	NA	intron_variant	intron_variant	YES	CTCF_SITES	CTCF|chr7:77331600-77332600	0.602
RPL23AP45	ENST00000476406	chr5_181475413_T_G	3	NA	NA	downstream_gene_variant	downstream_gene_variant	YES	NC_NA	NC_NA	1.113
NA	NA	chr21_10363982_G_C	3	NA	NA	intergenic_variant	intergenic_variant	NO	NC_NA	NC_NA	11.68
NA	NA	chr13_70522351_T_A	3	NA	NA	intergenic_variant	intergenic_variant	NO	NC_NA	NC_NA	3.996
AC006453.1	ENST00000636037	chr2_89632211_G_T	3	NA	NA	intron_variant	intron_variant&non_coding_transcript_variant	YES	NC_NA	NC_NA	11.51
AC142381.3	ENST00000568208	chr16_31974590_C_T	3	NA	NA	upstream_gene_variant	upstream_gene_variant	YES	CTCF_SITES;TFBS	CTCF|chr16:31973800-31974600;TFBS|chr16:31974307-31974599	2.791
AC142381.3	ENST00000568208	chr16_31974431_A_C	3	NA	NA	upstream_gene_variant	upstream_gene_variant	YES	CTCF_SITES;TFBS	CTCF|chr16:31973800-31974600;TFBS|chr16:31974307-31974599	6.581
KIR2DL3	ENST00000342376	chr19_54739743_G_A	3	NA	NA	intron_variant	intron_variant	YES	NC_NA	NC_NA	3.185
ZNF124	ENST00000472531	chr1_247128073_G_A	3	NA	NA	intron_variant	intron_variant	NO	NC_NA	NC_NA	1.908
OR4F28P	ENST00000559128	chr15_101873668_A_C	3	NA	NA	upstream_gene_variant	upstream_gene_variant	YES	NC_NA	NC_NA	0.256
NA	NA	chr21_9861702_T_G	3	NA	NA	intergenic_variant	intergenic_variant	NO	NC_NA	NC_NA	8.036
PNPLA8	ENST00000489738	chr7_108538245_C_A	3	NA	NA	intron_variant	intron_variant&non_coding_transcript_variant	NO	ENHANCERS	enhancer|chr7:108537200-108539200	4.849
AC087499.1	ENST00000432861	chr17_20607484_A_C	3	NA	NA	downstream_gene_variant	downstream_gene_variant	YES	NC_NA	NC_NA	6.423
NSG2	ENST00000303177	chr5_174067021_T_A	3	NA	NA	intron_variant	intron_variant	YES	NC_NA	NC_NA	15.2
NA	NA	chr1_120185934_T_C	3	NA	NA	intergenic_variant	intergenic_variant	NO	OPEN_CHROMATIN	openChromatin|chr1:120185892-120186103	3.261
AC136431.1	ENST00000567465	chr16_16631681_A_G	3	NA	NA	intron_variant	intron_variant&non_coding_transcript_variant	YES	NC_NA	NC_NA	4.007
DNM1P47	ENST00000561463	chr15_101765200_T_C	3	NA	NA	intron_variant	intron_variant&non_coding_transcript_variant	YES	OPEN_CHROMATIN	openChromatin|chr15:101764936-101765377	2.572
NA	NA	chr15_22293550_T_C	3	NA	NA	intergenic_variant	intergenic_variant	NO	NC_NA	NC_NA	13.82
LINC01881	ENST00000456398	chr2_242119225_A_G	3	NA	NA	intron_variant	intron_variant&non_coding_transcript_variant	YES	NC_NA	NC_NA	0.124
NA	NA	chr16_36116420_T_A	3	NA	NA	intergenic_variant	intergenic_variant	NO	NC_NA	NC_NA	2.667
AL591684.2	ENST00000605970	chr10_47533408_G_A	3	NA	NA	intron_variant	intron_variant&non_coding_transcript_variant	YES	ENHANCERS;CTCF_SITES	enhancer|chr10:47533400-47534200;CTCF|chr10:47533200-47533800	6.844
AC007622.1	ENST00000488371	chr12_107723500_A_C	3	NA	NA	downstream_gene_variant	downstream_gene_variant	YES	NC_NA	NC_NA	3.316
RPS3AP26	ENST00000398259	chr7_98386466_C_T	3	NA	NA	non_coding_transcript_exon_variant	non_coding_transcript_exon_variant	YES	NC_NA	NC_NA	6.87
C1orf53	ENST00000367393	chr1_197907272_A_C	3	NA	NA	3_prime_UTR_variant	3_prime_UTR_variant	YES	3_PRIME_UTRS	C1orf53_ENSG00000203724	5.611
FAM85B	ENST00000519726	chr8_8230808_G_C	3	NA	NA	upstream_gene_variant	upstream_gene_variant	YES	NC_NA	NC_NA	1.21
REXO1L1P	ENST00000379010	chr8_85660651_G_A	3	NA	NA	non_coding_transcript_exon_variant	non_coding_transcript_exon_variant	YES	NC_NA	NC_NA	7.693
SMC5-AS1	ENST00000594708	chr9_70239041_G_A	3	NA	NA	intron_variant	intron_variant&non_coding_transcript_variant	YES	NC_NA	NC_NA	0.483
MUC20-OT1	ENST00000445430	chr3_195665218_T_C	3	NA	NA	intron_variant	intron_variant&non_coding_transcript_variant	YES	NC_NA	NC_NA	3.891
NA	NA	chr22_11048192_G_A	3	NA	NA	intergenic_variant	intergenic_variant	NO	NC_NA	NC_NA	9.271
NA	NA	chr8_76943429_A_T	3	NA	NA	intergenic_variant	intergenic_variant	NO	NC_NA	NC_NA	4.275
RGS6	ENST00000553525	chr14_72361103_C_T	3	NA	NA	intron_variant	intron_variant	YES	NC_NA	NC_NA	0.821
TSPEAR	ENST00000323084	chr21_44646160_T_A	3	NA	NA	intron_variant	intron_variant	YES	DISTAL_PROMOTERS	KRTAP10-11_ENSG00000243489	4.907
IGHG1	ENST00000390548	chr14_105734285_G_C	3	NA	NA	downstream_gene_variant	downstream_gene_variant	YES	NC_NA	NC_NA	4.162
GRM7	ENST00000357716	chr3_7302931_A_T	3	NA	NA	intron_variant	intron_variant	YES	NC_NA	NC_NA	0.676
NDRG1	ENST00000414097	chr8_133259341_A_C	3	NA	NA	intron_variant	intron_variant	YES	NC_NA	NC_NA	0.302
SLC9A9	ENST00000316549	chr3_143309417_C_A	3	NA	NA	intron_variant	intron_variant	YES	NC_NA	NC_NA	0.102
LINC01206	ENST00000482787	chr3_181990319_T_G	3	NA	NA	intron_variant	intron_variant&non_coding_transcript_variant	YES	NC_NA	NC_NA	1.788
LINC01138	ENST00000622328	chr1_148452317_T_C	3	NA	NA	intron_variant	intron_variant&non_coding_transcript_variant	YES	NC_NA	NC_NA	3.367
AL031963.2	ENST00000433761	chr6_3051598_A_G	3	NA	NA	upstream_gene_variant	upstream_gene_variant	YES	CTCF_SITES;TFBS	CTCF|chr6:3051200-3051800;TFBS|chr6:3051553-3051941	2.079
REXO1L8P	ENST00000604378	chr8_85647708_T_A	3	NA	NA	upstream_gene_variant	upstream_gene_variant	YES	NC_NA	NC_NA	7.412
NA	NA	chr20_29509031_T_C	3	NA	NA	intergenic_variant	intergenic_variant	NO	NC_NA	NC_NA	10.09
NA	NA	chr15_19946877_G_T	3	NA	NA	intergenic_variant	intergenic_variant	NO	NC_NA	NC_NA	9.257
AC003044.1	ENST00000662001	chr7_24352039_C_A	3	NA	NA	intron_variant	intron_variant&non_coding_transcript_variant	YES	NC_NA	NC_NA	0.053
NA	NA	chr18_37882250_C_T	3	NA	NA	intergenic_variant	intergenic_variant	NO	NC_NA	NC_NA	2.28
FAM207BP	ENST00000447172	chr13_18699970_C_G	3	NA	NA	downstream_gene_variant	downstream_gene_variant	YES	NC_NA	NC_NA	1.383
AC011487.1	ENST00000509280	chr19_53504477_A_G	3	NA	NA	downstream_gene_variant	downstream_gene_variant	YES	CTCF_SITES	CTCF|chr19:53504000-53505400	5.372
LINC02752	ENST00000647635	chr11_11032673_G_T	3	NA	NA	intron_variant	intron_variant&non_coding_transcript_variant	NO	NC_NA	NC_NA	2.202
NA	NA	chr4_102110018_A_C	3	NA	NA	intergenic_variant	intergenic_variant	NO	NC_NA	NC_NA	2.742
FAM86HP	ENST00000513466	chr3_130106143_T_C	3	NA	NA	intron_variant	intron_variant&non_coding_transcript_variant	YES	CTCF_SITES	CTCF|chr3:130105800-130107600	2.793
NA	NA	chr9_67823601_A_G	3	NA	NA	intergenic_variant	intergenic_variant	NO	NC_NA	NC_NA	2.81
BX255923.2	ENST00000669967	chr9_41101383_T_C	3	NA	NA	intron_variant	intron_variant&non_coding_transcript_variant	YES	NC_NA	NC_NA	5.092
NOMO2	ENST00000621364	chr16_18559811_A_C	3	NA	NA	intron_variant	intron_variant	YES	NC_NA	NC_NA	6.178
C16orf97	ENST00000566314	chr16_52025420_T_G	3	NA	NA	intron_variant	intron_variant&non_coding_transcript_variant	NO	NC_NA	NC_NA	2.838
NA	NA	chr1_199836882_G_T	3	NA	NA	intergenic_variant	intergenic_variant	NO	NC_NA	NC_NA	2.542
FRG1FP	ENST00000635667	chr22_10954767_G_A	3	NA	NA	intron_variant	intron_variant&non_coding_transcript_variant	YES	NC_NA	NC_NA	5.963
NA	NA	chr21_9768797_A_G	3	NA	NA	intergenic_variant	intergenic_variant	NO	NC_NA	NC_NA	11.52
CFTRP3	ENST00000376400	chr20_30217128_A_T	3	NA	NA	upstream_gene_variant	upstream_gene_variant	YES	NC_NA	NC_NA	5.724
LINC00930	ENST00000554542	chr15_92566505_A_C	3	NA	NA	downstream_gene_variant	downstream_gene_variant	YES	NC_NA	NC_NA	2.599
NA	NA	chr6_19176634_A_C	3	NA	NA	intergenic_variant	intergenic_variant	NO	NC_NA	NC_NA	3.727
NA	NA	chr7_58069169_A_G	3	NA	NA	intergenic_variant	intergenic_variant	NO	NC_NA	NC_NA	0.715
BAGE2	ENST00000470054	chr21_10445866_G_A	3	NA	NA	intron_variant	intron_variant&non_coding_transcript_variant	NO	NC_NA	NC_NA	3.466
OR4N2	ENST00000641240	chr14_19833412_G_A	3	NA	NA	downstream_gene_variant	downstream_gene_variant	YES	NC_NA	NC_NA	4.303
P4HA1	ENST00000263556	chr10_73049207_A_C	3	NA	NA	intron_variant	intron_variant	YES	NC_NA	NC_NA	8.273
RNA5SP532	ENST00000638107	chr20_29872385_C_A	3	NA	NA	upstream_gene_variant	upstream_gene_variant	YES	NC_NA	NC_NA	7.174
AC116362.1	ENST00000651847	chr5_125835017_G_A	3	NA	NA	intron_variant	intron_variant&non_coding_transcript_variant	YES	ENHANCERS	enhancer|chr5:125834600-125837000	0.375
AC040174.1	ENST00000563003	chr16_63116247_G_T	3	NA	NA	intron_variant	intron_variant&non_coding_transcript_variant	NO	NC_NA	NC_NA	2.222
NA	NA	chr20_29510811_C_T	3	NA	NA	intergenic_variant	intergenic_variant	NO	NC_NA	NC_NA	9.086
NA	NA	chr7_62430619_C_G	3	NA	NA	intergenic_variant	intergenic_variant	NO	NC_NA	NC_NA	2.078
NA	NA	chr3_149112034_T_C	3	NA	NA	intergenic_variant	intergenic_variant	NO	NC_NA	NC_NA	0.836
SEPTIN14P24	ENST00000447236	chr7_56357399_A_G	3	NA	NA	downstream_gene_variant	downstream_gene_variant	YES	NC_NA	NC_NA	12.81
NA	NA	chr15_20177480_C_G	3	NA	NA	intergenic_variant	intergenic_variant	NO	NC_NA	NC_NA	2.521
AL132656.2	ENST00000482985	chr10_79677968_T_G	3	NA	NA	non_coding_transcript_exon_variant	non_coding_transcript_exon_variant	YES	LINCRNAS	AL132656.2_ENSG00000244733	0.488
SGTB	ENST00000381007	chr5_65671644_C_G	3	NA	NA	intron_variant	intron_variant	YES	NC_NA	NC_NA	0.042
AC104024.2	ENST00000562897	chr17_17007765_G_T	3	NA	NA	downstream_gene_variant	downstream_gene_variant	YES	NC_NA	NC_NA	0.213
REXO1L10P	ENST00000615707	chr8_85742689_T_A	3	NA	NA	downstream_gene_variant	downstream_gene_variant	YES	NC_NA	NC_NA	9.281
NA	NA	chr10_38957702_G_C	3	NA	NA	intergenic_variant	intergenic_variant	NO	NC_NA	NC_NA	1.639
ANKRD30A	ENST00000361713	chr10_37166409_T_G	3	NA	NA	intron_variant	intron_variant	YES	NC_NA	NC_NA	2.558
BAGE2	ENST00000470054	chr21_10432782_T_G	3	NA	NA	intron_variant	intron_variant&non_coding_transcript_variant	NO	NC_NA	NC_NA	13.32
C2orf27A	ENST00000623058	chr2_131751548_C_T	3	NA	NA	non_coding_transcript_exon_variant	non_coding_transcript_exon_variant	YES	LINCRNAS	C2orf27A_ENSG00000287151	17.19
GOLGA6L10	ENST00000610657	chr15_82348534_T_C	3	NA	NA	intron_variant	intron_variant	YES	NC_NA	NC_NA	1.141
BX284668.2	ENST00000438002	chr1_16873491_G_T	3	NA	NA	intron_variant	intron_variant&non_coding_transcript_variant	YES	LINCRNAS	BX284668.2_ENSG00000228549	8.351
CR1	ENST00000367049	chr1_207636395_A_G	3	NA	NA	intron_variant	intron_variant	YES	CTCF_SITES	CTCF|chr1:207636200-207636600	5.39
NA	NA	chr7_58069767_A_T	3	NA	NA	intergenic_variant	intergenic_variant	NO	NC_NA	NC_NA	0.433
SLC9B1P1	ENST00000331172	chrY_11358250_A_G	3	NA	NA	intron_variant	intron_variant&non_coding_transcript_variant	YES	NC_NA	NC_NA	3.572
LINC02865	ENST00000417800	chr6_137961436_C_T	3	NA	NA	intron_variant	intron_variant&non_coding_transcript_variant	NO	NC_NA	NC_NA	0.675
FRG1HP	ENST00000617940	chr9_41087837_A_G	3	NA	NA	intron_variant	intron_variant&non_coding_transcript_variant	NO	NC_NA	NC_NA	0.911
AC011287.1	ENST00000638964	chr7_12946634_A_T	3	NA	NA	intron_variant	intron_variant&non_coding_transcript_variant	NO	NC_NA	NC_NA	6.164
DAAM2	ENST00000398904	chr6_39883201_G_T	3	NA	NA	intron_variant	intron_variant	YES	NC_NA	NC_NA	0.774
NA	NA	chr11_91623556_T_G	3	NA	NA	intergenic_variant	intergenic_variant	NO	NC_NA	NC_NA	0.141
COL4A4	ENST00000396625	chr2_227142097_C_A	3	NA	NA	intron_variant	intron_variant	YES	NC_NA	NC_NA	9.427
RNA5S11	ENST00000362464	chr1_228633366_C_A	3	NA	NA	upstream_gene_variant	upstream_gene_variant	YES	NC_NA	NC_NA	8.192
MVB12B	ENST00000361171	chr9_126365093_A_G	3	NA	NA	intron_variant	intron_variant	YES	NC_NA	NC_NA	0.861
LINC01666	ENST00000623794	chr21_8759523_G_A	3	NA	NA	non_coding_transcript_exon_variant	non_coding_transcript_exon_variant	YES	LINCRNAS	LINC01666_ENSG00000279579	8.167
KIR2DL3	ENST00000342376	chr19_54742682_G_A	3	NA	NA	intron_variant	intron_variant	YES	NC_NA	NC_NA	1.055
LINC01410	ENST00000424345	chr9_62815816_C_G	3	NA	NA	downstream_gene_variant	downstream_gene_variant	YES	NC_NA	NC_NA	5.362
MTDH	ENST00000336273	chr8_97715325_A_G	3	NA	NA	intron_variant	intron_variant	YES	NC_NA	NC_NA	1.114
CR381670.2	ENST00000651312	chr21_8764998_T_C	3	NA	NA	intron_variant	intron_variant&non_coding_transcript_variant	YES	NC_NA	NC_NA	11.67
AL356585.3	ENST00000625196	chr13_18332379_A_T	3	NA	NA	intron_variant	intron_variant&non_coding_transcript_variant	YES	NC_NA	NC_NA	8.545
TPPP	ENST00000360578	chr5_697205_C_T	3	NA	NA	upstream_gene_variant	upstream_gene_variant	YES	NC_NA	NC_NA	1.947
NA	NA	chr22_12592380_G_A	3	NA	NA	intergenic_variant	intergenic_variant	NO	NC_NA	NC_NA	6.917
PGM5	ENST00000396396	chr9_68405126_G_A	3	NA	NA	intron_variant	intron_variant	YES	NC_NA	NC_NA	6.392
CNN2P4	ENST00000396461	chr9_42968621_A_T	3	NA	NA	downstream_gene_variant	downstream_gene_variant	YES	NC_NA	NC_NA	3.745
CR848007.3	ENST00000667259	chr9_42830505_A_C	3	NA	NA	upstream_gene_variant	upstream_gene_variant	YES	NC_NA	NC_NA	5.46
ZSCAN31	ENST00000414429	chr6_28335985_T_G	3	NA	NA	intron_variant	intron_variant	YES	NC_NA	NC_NA	5.962
NA	NA	chr1_187766402_A_G	3	NA	NA	intergenic_variant	intergenic_variant	NO	NC_NA	NC_NA	2.379
NA	NA	chrY_26671684_G_T	3	NA	NA	intergenic_variant	intergenic_variant	NO	NC_NA	NC_NA	1.687
UNKL	ENST00000301712	chr16_1401527_G_C	3	NA	NA	intron_variant	intron_variant	YES	NC_NA	NC_NA	0.166
CROCCP2	ENST00000412962	chr1_16621277_T_C	3	NA	NA	intron_variant	intron_variant&non_coding_transcript_variant	YES	CTCF_SITES	CTCF|chr1:16621000-16622000	4.029
PLEKHG6	ENST00000396988	chr12_6325182_T_C	3	NA	NA	intron_variant	intron_variant	YES	NC_NA	NC_NA	4.028
NA	NA	chr14_70691114_A_T	3	NA	NA	intergenic_variant	intergenic_variant	NO	NC_NA	NC_NA	2.113
FAM85B	ENST00000519726	chr8_8230425_G_A	3	NA	NA	upstream_gene_variant	upstream_gene_variant	YES	NC_NA	NC_NA	0.24
NA	NA	chr11_57101490_C_A	3	NA	NA	intergenic_variant	intergenic_variant	NO	ENHANCERS	enhancer|chr11:57099600-57101800	0.176
CHEK2P5	ENST00000423877	chr10_38721964_A_T	3	NA	NA	downstream_gene_variant	downstream_gene_variant	YES	NC_NA	NC_NA	5.647
NA	NA	chr3_96229674_A_C	3	NA	NA	intergenic_variant	intergenic_variant	NO	NC_NA	NC_NA	4.066
AC073347.1	ENST00000421633	chr7_55341592_C_G	3	NA	NA	upstream_gene_variant	upstream_gene_variant	YES	NC_NA	NC_NA	2.543
NA	NA	chr22_24666146_T_G	3	NA	NA	intergenic_variant	intergenic_variant	NO	NC_NA	NC_NA	8.593
EIF3FP1	ENST00000613970	chr21_10326114_C_A	3	NA	NA	upstream_gene_variant	upstream_gene_variant	YES	CTCF_SITES	CTCF|chr21:10325400-10326400	8.303
AL954642.1	ENST00000428088	chr9_138201159_G_C	3	NA	NA	intron_variant	intron_variant&non_coding_transcript_variant	YES	NC_NA	NC_NA	0.562
AC105916.1	ENST00000653847	chr4_9588367_A_G	3	NA	NA	intron_variant	intron_variant&non_coding_transcript_variant	YES	NC_NA	NC_NA	3.556
PWRN1	ENST00000651552	chr15_24509289_G_A	3	NA	NA	downstream_gene_variant	downstream_gene_variant	YES	NC_NA	NC_NA	1.834
TAT	ENST00000355962	chr16_71579634_T_C	3	NA	NA	upstream_gene_variant	upstream_gene_variant	YES	NC_NA	NC_NA	4.284
NA	NA	chr11_79706832_T_A	3	NA	NA	intergenic_variant	intergenic_variant	NO	NC_NA	NC_NA	3.041
NAPEPLD	ENST00000417955	chr7_103149410_A_G	3	NA	NA	upstream_gene_variant	upstream_gene_variant	YES	DISTAL_PROMOTERS	NAPEPLD_ENSG00000161048	5.642
PHACTR1	ENST00000332995	chr6_13208639_A_C	3	NA	NA	intron_variant	intron_variant	YES	NC_NA	NC_NA	0.219
NA	NA	chr9_40984565_G_T	3	NA	NA	intergenic_variant	intergenic_variant	NO	NC_NA	NC_NA	4.556
AC069061.2	ENST00000580686	chr17_26989584_T_C	3	NA	NA	intron_variant	intron_variant&non_coding_transcript_variant	YES	NC_NA	NC_NA	5.407
LINC01297	ENST00000621052	chr14_19378741_C_T	3	NA	NA	intron_variant	intron_variant&non_coding_transcript_variant	YES	NC_NA	NC_NA	1.699
NA	NA	chr5_115361940_T_A	3	NA	NA	intergenic_variant	intergenic_variant	NO	NC_NA	NC_NA	2.348
CASC19	ENST00000641912	chr8_127138185_T_G	3	NA	NA	intron_variant	intron_variant&non_coding_transcript_variant	NO	NC_NA	NC_NA	2.136
NUP160	ENST00000378460	chr11_47789963_G_T	3	NA	NA	intron_variant	intron_variant	YES	NC_NA	NC_NA	0.47
BAGE2	ENST00000470054	chr21_10440355_G_C	3	NA	NA	intron_variant	intron_variant&non_coding_transcript_variant	NO	NC_NA	NC_NA	8.019
AC140658.7	ENST00000603958	chr16_33854264_G_A	3	NA	NA	upstream_gene_variant	upstream_gene_variant	YES	NC_NA	NC_NA	0.689
NA	NA	chr9_41536102_A_C	3	NA	NA	intergenic_variant	intergenic_variant	NO	NC_NA	NC_NA	16.07
LINC00324	ENST00000315707	chr17_8216258_T_G	3	NA	NA	downstream_gene_variant	downstream_gene_variant	YES	NC_NA	NC_NA	1.619
ARHGAP42P5	ENST00000548856	chr14_18625619_G_A	3	NA	NA	non_coding_transcript_exon_variant	non_coding_transcript_exon_variant	YES	NC_NA	NC_NA	7
CACNA1E	ENST00000524607	chr1_181314061_T_G	3	NA	NA	upstream_gene_variant	upstream_gene_variant	NO	OPEN_CHROMATIN	openChromatin|chr1:181313969-181314328	1.65
AL117336.2	ENST00000603160	chr10_35314007_T_A	3	NA	NA	downstream_gene_variant	downstream_gene_variant	YES	NC_NA	NC_NA	4.041
NA	NA	chr8_76137923_A_C	3	NA	NA	intergenic_variant	intergenic_variant	NO	NC_NA	NC_NA	7.314
LINC01955	ENST00000626392	chr2_87250858_G_T	3	NA	NA	intron_variant	intron_variant&non_coding_transcript_variant	YES	NC_NA	NC_NA	0.263
COTL1P2	ENST00000455360	chr17_20568364_T_C	3	NA	NA	downstream_gene_variant	downstream_gene_variant	YES	OPEN_CHROMATIN	openChromatin|chr17:20567594-20568479	0.549
PDPR	ENST00000288050	chr16_70131713_G_A	3	NA	NA	intron_variant	intron_variant	YES	NC_NA	NC_NA	9.902
AC009468.2	ENST00000457372	chr7_53511509_A_C	3	NA	NA	downstream_gene_variant	downstream_gene_variant	YES	NC_NA	NC_NA	2.798
LIPK	ENST00000404190	chr10_88735776_A_C	3	NA	NA	intron_variant	intron_variant	YES	NC_NA	NC_NA	5.17
LONRF2P2	ENST00000439212	chr13_18605880_A_C	3	NA	NA	upstream_gene_variant	upstream_gene_variant	YES	NC_NA	NC_NA	2.082
GPC5	ENST00000377067	chr13_92691443_A_C	3	NA	NA	intron_variant	intron_variant	YES	NC_NA	NC_NA	4.872
AC008691.1	ENST00000636819	chr5_159690849_T_A	3	NA	NA	intron_variant	intron_variant&non_coding_transcript_variant	YES	NC_NA	NC_NA	3.819
AC079801.1	ENST00000623753	chr21_5230474_G_T	3	NA	NA	downstream_gene_variant	downstream_gene_variant	YES	NC_NA	NC_NA	5.102
EIF3FP1	ENST00000613970	chr21_10329278_C_T	3	NA	NA	upstream_gene_variant	upstream_gene_variant	YES	NC_NA	NC_NA	8.611
HCN1	ENST00000303230	chr5_45317715_C_T	3	NA	NA	intron_variant	intron_variant	YES	NC_NA	NC_NA	2.805
RNVU1-2A	ENST00000617626	chr1_144553640_C_T	3	NA	NA	upstream_gene_variant	upstream_gene_variant	YES	NC_NA	NC_NA	1.008
THOC2	ENST00000245838	chrX_123726201_T_C	3	NA	NA	intron_variant	intron_variant	YES	NC_NA	NC_NA	0.865
GAGE2E	ENST00000621907	chrX_49346179_G_C	3	NA	NA	downstream_gene_variant	downstream_gene_variant	YES	OPEN_CHROMATIN	openChromatin|chrX:49346167-49346467	2.271
ORM1	ENST00000259396	chr9_114324373_T_C	3	NA	NA	intron_variant	intron_variant	YES	NC_NA	NC_NA	0.072
AC104370.1	ENST00000652749	chr8_127588795_T_G	3	NA	NA	intron_variant	intron_variant&non_coding_transcript_variant	YES	NC_NA	NC_NA	1.549
FAM21FP	ENST00000426241	chr10_45717898_C_A	3	NA	NA	intron_variant	intron_variant&non_coding_transcript_variant	YES	NC_NA	NC_NA	0.178
KCTD8	ENST00000360029	chr4_44312209_T_G	3	NA	NA	intron_variant	intron_variant	YES	NC_NA	NC_NA	1.506
NA	NA	chr22_12028498_C_T	3	NA	NA	intergenic_variant	intergenic_variant	NO	NC_NA	NC_NA	1.105
FAM66D	ENST00000653725	chr8_12147135_C_T	3	NA	NA	intron_variant	intron_variant&non_coding_transcript_variant	YES	LINCRNAS;CTCF_SITES	FAM66D_ENSG00000255052;CTCF|chr8:12146800-12147400	0.951
UBE2R2-AS1	ENST00000668091	chr9_33803755_T_C	3	NA	NA	upstream_gene_variant	upstream_gene_variant	YES	NC_NA	NC_NA	3.032
FRG1DP	ENST00000635586	chr20_29076824_G_A	3	NA	NA	upstream_gene_variant	upstream_gene_variant	YES	NC_NA	NC_NA	7.594
NA	NA	chr22_10768013_T_C	3	NA	NA	intergenic_variant	intergenic_variant	NO	OPEN_CHROMATIN	openChromatin|chr22:10767991-10768123	7.126
CBWD3	ENST00000360171	chr9_68260106_C_A	3	NA	NA	intron_variant	intron_variant	YES	NC_NA	NC_NA	3.641
OCA2	ENST00000354638	chr15_27896638_C_A	3	NA	NA	intron_variant	intron_variant	YES	NC_NA	NC_NA	5.857
SPATA31C2	ENST00000324915	chr9_88138868_A_G	3	NA	NA	upstream_gene_variant	upstream_gene_variant	YES	NC_NA	NC_NA	5.344
GMDS	ENST00000380815	chr6_1655059_C_A	3	NA	NA	intron_variant	intron_variant	YES	NC_NA	NC_NA	0.495
NA	NA	chrX_114377767_T_A	3	NA	NA	intergenic_variant	intergenic_variant	NO	NC_NA	NC_NA	6.155
NA	NA	chr3_146787752_T_G	3	NA	NA	intergenic_variant	intergenic_variant	NO	NC_NA	NC_NA	2.31
MIR646HG	ENST00000659856	chr20_60556748_A_C	3	NA	NA	intron_variant	intron_variant&non_coding_transcript_variant	NO	NC_NA	NC_NA	0.902
TRDMT1	ENST00000377799	chr10_17179754_T_A	3	NA	NA	intron_variant	intron_variant	YES	NC_NA	NC_NA	0.578
NA	NA	chr22_12313564_A_G	3	NA	NA	intergenic_variant	intergenic_variant	NO	TFBS	TFBS|chr22:12313379-12313631	4.858
NA	NA	chr22_23338694_G_A	3	NA	NA	intergenic_variant	intergenic_variant	NO	ENHANCERS	enhancer|chr22:23338200-23338800	0.728
NA	NA	chr20_29396024_G_A	3	NA	NA	intergenic_variant	intergenic_variant	NO	NC_NA	NC_NA	7.467
C12orf42	ENST00000378113	chr12_103320430_A_C	3	NA	NA	intron_variant	intron_variant	YES	NC_NA	NC_NA	4.197
AC006453.1	ENST00000636037	chr2_89644131_G_A	3	NA	NA	upstream_gene_variant	upstream_gene_variant	YES	NC_NA	NC_NA	1.052
WASH8P	ENST00000400706	chr12_16187_G_A	3	NA	NA	intron_variant	intron_variant&non_coding_transcript_variant	YES	CTCF_SITES	CTCF|chr12:15400-16800	4.04
AC027644.4	ENST00000503687	chr7_66687483_C_A	3	NA	NA	intron_variant	intron_variant&NMD_transcript_variant	YES	TFBS	TFBS|chr7:66687087-66687512	0.807
ANAPC1P1	ENST00000426186	chr2_86875161_T_C	3	NA	NA	intron_variant	intron_variant&non_coding_transcript_variant	YES	NC_NA	NC_NA	1.096
AC009014.4	ENST00000619886	chr5_136127536_T_C	3	NA	NA	upstream_gene_variant	upstream_gene_variant	YES	NC_NA	NC_NA	8.151
ERBB2	ENST00000269571	chr17_39696013_A_C	3	NA	NA	upstream_gene_variant	upstream_gene_variant	YES	NC_NA	NC_NA	5.85
ARHGEF28	ENST00000545377	chr5_73794625_G_T	3	NA	NA	intron_variant	intron_variant	YES	NC_NA	NC_NA	3.939
AC133919.1	ENST00000562203	chr16_90106304_C_T	3	NA	NA	non_coding_transcript_exon_variant	non_coding_transcript_exon_variant	YES	LINCRNAS;LINCRNAS;CTCF_SITES	AC133919.1_ENSG00000260507;FAM157C_ENSG00000260528;CTCF|chr16:90106000-90106600	4.146
AL512310.1	ENST00000548639	chr14_19704041_A_G	3	NA	NA	upstream_gene_variant	upstream_gene_variant	YES	NC_NA	NC_NA	5.55
NA	NA	chr21_9302444_G_A	3	NA	NA	intergenic_variant	intergenic_variant	NO	OPEN_CHROMATIN	openChromatin|chr21:9301713-9302480	5.289
TYW1B	ENST00000620995	chr7_72602473_T_C	3	NA	NA	intron_variant	intron_variant	YES	NC_NA	NC_NA	1.059
AL953883.1	ENST00000660743	chr9_38964583_G_C	3	NA	NA	intron_variant	intron_variant&non_coding_transcript_variant	YES	NC_NA	NC_NA	1.154
AC092821.3	ENST00000641304	chr12_9465507_T_C	3	NA	NA	intron_variant	intron_variant&non_coding_transcript_variant	NO	NC_NA	NC_NA	7.562
ATP10B	ENST00000327245	chr5_160817812_T_C	3	NA	NA	intron_variant	intron_variant	YES	NC_NA	NC_NA	1.927
NA	NA	chr22_10768241_C_A	3	NA	NA	intergenic_variant	intergenic_variant	NO	NC_NA	NC_NA	7.622
AC092448.1	ENST00000664348	chr7_49521831_C_A	3	NA	NA	upstream_gene_variant	upstream_gene_variant	YES	NC_NA	NC_NA	0.086
FAM86FP	ENST00000338711	chr12_8240166_G_C	3	NA	NA	intron_variant	intron_variant&non_coding_transcript_variant	YES	NC_NA	NC_NA	0.603
NA	NA	chr1_189345087_C_A	3	NA	NA	intergenic_variant	intergenic_variant	NO	NC_NA	NC_NA	0.482
NA	NA	chr7_60993554_G_T	3	NA	NA	intergenic_variant	intergenic_variant	NO	NC_NA	NC_NA	3.59
KIR2DS4	ENST00000339924	chr19_54848409_A_G	3	NA	NA	3_prime_UTR_variant	3_prime_UTR_variant	YES	NC_NA	NC_NA	0.97
SLC8A1	ENST00000403092	chr2_40506122_G_T	3	NA	NA	intron_variant	intron_variant	YES	NC_NA	NC_NA	0.214
AL590385.2	ENST00000537821	chr1_161568021_A_G	3	NA	NA	intron_variant	intron_variant&non_coding_transcript_variant	YES	NC_NA	NC_NA	0.388
POLR2J4	ENST00000427076	chr7_43990496_G_A	3	NA	NA	intron_variant	intron_variant&non_coding_transcript_variant	YES	NC_NA	NC_NA	0.256
BAGE2	ENST00000470054	chr21_10444120_C_G	3	NA	NA	intron_variant	intron_variant&non_coding_transcript_variant	NO	NC_NA	NC_NA	6.331
SUCLG2-AS1	ENST00000659329	chr3_67738251_T_G	3	NA	NA	intron_variant	intron_variant&non_coding_transcript_variant	YES	ENHANCERS	enhancer|chr3:67735400-67741400	3.028
AC024937.2	ENST00000411669	chr3_195992496_A_C	3	NA	NA	upstream_gene_variant	upstream_gene_variant	YES	NC_NA	NC_NA	2.676
SDHAP1	ENST00000427841	chr3_195981351_C_T	3	NA	NA	intron_variant	intron_variant&non_coding_transcript_variant	YES	NC_NA	NC_NA	1.3
CNTNAP3B	ENST00000377561	chr9_41938863_T_C	3	NA	NA	intron_variant	intron_variant	YES	NC_NA	NC_NA	4.824
E2F5	ENST00000416274	chr8_85188336_G_T	3	NA	NA	intron_variant	intron_variant	YES	NC_NA	NC_NA	0.399
GOLGA2P10	ENST00000618004	chr15_82477184_C_T	3	NA	NA	intron_variant	intron_variant&non_coding_transcript_variant	YES	CTCF_SITES;TFBS	CTCF|chr15:82476800-82477600;TFBS|chr15:82477020-82477324	3.643
NA	NA	chr22_10758789_C_T	3	NA	NA	intergenic_variant	intergenic_variant	NO	NC_NA	NC_NA	13.6
ZCCHC7	ENST00000534928	chr9_37318942_C_A	3	NA	NA	intron_variant	intron_variant	YES	NC_NA	NC_NA	0.809
BBS9	ENST00000242067	chr7_33478895_A_T	3	NA	NA	intron_variant	intron_variant	YES	NC_NA	NC_NA	2.588
TRIM64B	ENST00000329862	chr11_89873082_G_A	3	NA	NA	intron_variant	intron_variant	YES	NC_NA	NC_NA	2.765
FCHSD2	ENST00000409418	chr11_73082388_T_A	3	NA	NA	intron_variant	intron_variant	YES	NC_NA	NC_NA	4.205
FAM138F	ENST00000632948	chr19_81719_T_C	3	NA	NA	upstream_gene_variant	upstream_gene_variant	YES	NC_NA	NC_NA	9.245
LINC02193	ENST00000568947	chr16_90197562_C_A	3	NA	NA	intron_variant	intron_variant&non_coding_transcript_variant	YES	NC_NA	NC_NA	1.001
NA	NA	chr6_121975282_A_T	3	NA	NA	intergenic_variant	intergenic_variant	NO	NC_NA	NC_NA	2.09
AC116099.1	ENST00000647626	chr1_83424561_A_T	3	NA	NA	intron_variant	intron_variant&non_coding_transcript_variant	YES	NC_NA	NC_NA	1.811
NA	NA	chr8_134744314_G_T	3	NA	NA	intergenic_variant	intergenic_variant	NO	NC_NA	NC_NA	0.857
NA	NA	chr4_181634404_G_T	3	NA	NA	intergenic_variant	intergenic_variant	NO	NC_NA	NC_NA	0.36
NA	NA	chr22_12638001_A_G	3	NA	NA	intergenic_variant	intergenic_variant	NO	NC_NA	NC_NA	6.151
NA	NA	chr22_25526943_G_A	3	NA	NA	intergenic_variant	intergenic_variant	NO	NC_NA	NC_NA	0.63
U2	ENST00000615943	chr22_10731766_C_T	3	NA	NA	downstream_gene_variant	downstream_gene_variant	YES	NC_NA	NC_NA	4.521
NA	NA	chr7_150126746_A_G	3	NA	NA	intergenic_variant	intergenic_variant	NO	NC_NA	NC_NA	0.308
BAIAP2L1	ENST00000005260	chr7_98311654_T_C	3	NA	NA	intron_variant	intron_variant	YES	NC_NA	NC_NA	0.473
NA	NA	chr11_90010649_T_A	3	NA	NA	intergenic_variant	intergenic_variant	NO	NC_NA	NC_NA	3.75
MICA	ENST00000449934	chr6_31410320_G_A	3	NA	NA	intron_variant	intron_variant	YES	NC_NA	NC_NA	1.591
AC018692.1	ENST00000624226	chr21_9910834_G_T	3	NA	NA	upstream_gene_variant	upstream_gene_variant	YES	NC_NA	NC_NA	4.377
NA	NA	chrY_56875555_C_T	3	NA	NA	intergenic_variant	intergenic_variant	NO	NC_NA	NC_NA	1.115
NA	NA	chr9_40972152_C_T	3	NA	NA	intergenic_variant	intergenic_variant	NO	NC_NA	NC_NA	6.075
CR786580.1	ENST00000417843	chr9_63805243_A_T	3	NA	NA	non_coding_transcript_exon_variant	non_coding_transcript_exon_variant	YES	LINCRNAS	CR786580.1_ENSG00000225411	5.612
CR769776.3	ENST00000650561	chr9_64338304_T_C	3	NA	NA	upstream_gene_variant	upstream_gene_variant	YES	NC_NA	NC_NA	2.004
TPTE2	ENST00000400230	chr13_19432894_C_T	3	NA	NA	intron_variant	intron_variant	YES	NC_NA	NC_NA	0.029
DNM1P47	ENST00000561463	chr15_101765801_G_A	3	NA	NA	intron_variant	intron_variant&non_coding_transcript_variant	YES	CTCF_SITES	CTCF|chr15:101765600-101767800	1.856
NA	NA	chr20_29054426_T_G	3	NA	NA	intergenic_variant	intergenic_variant	NO	NC_NA	NC_NA	6.062
AC068418.3	ENST00000668194	chr17_21440876_G_A	3	NA	NA	upstream_gene_variant	upstream_gene_variant	YES	NC_NA	NC_NA	0.73
LINC00376	ENST00000439454	chr13_63286876_T_G	3	NA	NA	intron_variant	intron_variant&non_coding_transcript_variant	YES	NC_NA	NC_NA	1.535
FAM138E	ENST00000507796	chr15_101953908_T_C	3	NA	NA	upstream_gene_variant	upstream_gene_variant	YES	NC_NA	NC_NA	5.772
AC092666.1	ENST00000492054	chr7_150069109_C_G	3	NA	NA	intron_variant	intron_variant&non_coding_transcript_variant	NO	OPEN_CHROMATIN	openChromatin|chr7:150068936-150069210	0.06
BAGE2	ENST00000470054	chr21_10443068_G_A	3	NA	NA	intron_variant	intron_variant&non_coding_transcript_variant	NO	NC_NA	NC_NA	14.03
NA	NA	chr13_24354620_T_A	3	NA	NA	intergenic_variant	intergenic_variant	NO	NC_NA	NC_NA	13.8
OSTF1	ENST00000346234	chr9_75149462_T_A	3	NA	NA	downstream_gene_variant	downstream_gene_variant	YES	NC_NA	NC_NA	5.16
CAMK2A	ENST00000671881	chr5_150237368_A_C	3	NA	NA	intron_variant	intron_variant	YES	NC_NA	NC_NA	0.745
CR1	ENST00000367049	chr1_207636434_C_T	3	NA	NA	intron_variant	intron_variant	YES	CTCF_SITES	CTCF|chr1:207636200-207636600	4.075
AL669831.4	ENST00000447500	chr1_813565_T_A	3	NA	NA	intron_variant	intron_variant&non_coding_transcript_variant	YES	NC_NA	NC_NA	3.834
LINC02006	ENST00000493214	chr3_153652107_C_A	3	NA	NA	intron_variant	intron_variant&non_coding_transcript_variant	NO	CTCF_SITES	CTCF|chr3:153652000-153652200	0.969
NA	NA	chr20_30195398_G_C	3	NA	NA	intergenic_variant	intergenic_variant	NO	NC_NA	NC_NA	0.609
AC126182.3	ENST00000659560	chr3_120459150_T_C	3	NA	NA	intron_variant	intron_variant&non_coding_transcript_variant	YES	NC_NA	NC_NA	2.527
AC026333.3	ENST00000543611	chr12_122699443_C_T	3	NA	NA	intron_variant	intron_variant&non_coding_transcript_variant	YES	NC_NA	NC_NA	4.319
AC027612.2	ENST00000445955	chr2_91710789_T_C	3	NA	NA	intron_variant	intron_variant&non_coding_transcript_variant	YES	NC_NA	NC_NA	1.077
U2	ENST00000615943	chr22_10739610_C_A	3	NA	NA	upstream_gene_variant	upstream_gene_variant	YES	NC_NA	NC_NA	15.45
CBWD2	ENST00000259199	chr2_113461527_C_T	3	NA	NA	intron_variant	intron_variant	YES	NC_NA	NC_NA	9.09
NA	NA	chr9_61175004_A_C	3	NA	NA	intergenic_variant	intergenic_variant	NO	NC_NA	NC_NA	6.105
SDHAP1	ENST00000427841	chr3_195990990_G_C	3	NA	NA	upstream_gene_variant	upstream_gene_variant	YES	NC_NA	NC_NA	4.775
LINC02742	ENST00000511073	chr11_28947040_C_A	3	NA	NA	intron_variant	intron_variant&non_coding_transcript_variant	YES	NC_NA	NC_NA	3.207
NA	NA	chr12_66046871_T_G	3	NA	NA	intergenic_variant	intergenic_variant	NO	NC_NA	NC_NA	2.994
NA	NA	chr9_41549618_A_G	3	NA	NA	intergenic_variant	intergenic_variant	NO	NC_NA	NC_NA	4.304
AL669831.7	ENST00000671208	chr1_863377_C_A	3	NA	NA	intron_variant	intron_variant&non_coding_transcript_variant	YES	NC_NA	NC_NA	4.474
NA	NA	chr7_7309955_A_G	3	NA	NA	intergenic_variant	intergenic_variant	NO	NC_NA	NC_NA	7.965
PSLNR	ENST00000453395	chr22_15747104_A_C	3	NA	NA	intron_variant	intron_variant&non_coding_transcript_variant	YES	NC_NA	NC_NA	7.548
ABCA6	ENST00000284425	chr17_69114009_C_T	3	NA	NA	intron_variant	intron_variant	YES	NC_NA	NC_NA	0.283
CR381670.2	ENST00000651312	chr21_8834146_C_A	3	NA	NA	intron_variant	intron_variant&non_coding_transcript_variant	YES	NC_NA	NC_NA	6.22
C2orf27A	ENST00000623058	chr2_131751605_G_A	3	NA	NA	downstream_gene_variant	downstream_gene_variant	YES	NC_NA	NC_NA	0.119
NA	NA	chr21_9296416_G_A	3	NA	NA	intergenic_variant	intergenic_variant	NO	NC_NA	NC_NA	7.324
MTND2P22	ENST00000444325	chr2_130267985_G_A	3	NA	NA	upstream_gene_variant	upstream_gene_variant	YES	NC_NA	NC_NA	0.738
NA	NA	chr22_15669943_T_G	3	NA	NA	intergenic_variant	intergenic_variant	NO	NC_NA	NC_NA	8.11
ZSCAN5A	ENST00000587340	chr19_56233628_G_T	3	NA	NA	intron_variant	intron_variant	NO	NC_NA	NC_NA	3.11
IGKV2OR22-4	ENST00000523309	chr22_16911446_G_T	3	NA	NA	downstream_gene_variant	downstream_gene_variant	YES	CTCF_SITES	CTCF|chr22:16911200-16912200	1.345
ZFP36L1	ENST00000336440	chr14_68791582_A_C	3	NA	NA	intron_variant	intron_variant	YES	NC_NA	NC_NA	21.8
CACNA1D	ENST00000288139	chr3_53719034_T_G	3	NA	NA	intron_variant	intron_variant	YES	NC_NA	NC_NA	3.282
PSPC1	ENST00000338910	chr13_19705699_T_C	3	450	p.Asn450Ser	missense_variant	missense_variant	YES	CDS	PSPC1	19.95
VN1R7P	ENST00000619242	chr21_10362739_T_C	3	NA	NA	downstream_gene_variant	downstream_gene_variant	YES	NC_NA	NC_NA	8.963
LINC01410	ENST00000424345	chr9_62805687_C_T	3	NA	NA	intron_variant	intron_variant&non_coding_transcript_variant	YES	NC_NA	NC_NA	6.184
C1QTNF9B	ENST00000382137	chr13_23896639_C_T	3	NA	NA	intron_variant	intron_variant	YES	NC_NA	NC_NA	0.563
OR7E125P	ENST00000443450	chr8_7245319_A_C	3	NA	NA	downstream_gene_variant	downstream_gene_variant	YES	NC_NA	NC_NA	3.332
SORD2P	ENST00000561384	chr15_44848067_A_G	3	NA	NA	intron_variant	intron_variant&non_coding_transcript_variant	YES	NC_NA	NC_NA	1.624
RNA5SP283	ENST00000365604	chr9_62802371_T_G	3	NA	NA	non_coding_transcript_exon_variant	non_coding_transcript_exon_variant	YES	LINCRNAS	AL512625.3_ENSG00000287168	11.15
NA	NA	chr10_8613467_A_T	3	NA	NA	intergenic_variant	intergenic_variant	NO	NC_NA	NC_NA	0.458
NA	NA	chr9_63573643_A_T	3	NA	NA	intergenic_variant	intergenic_variant	NO	NC_NA	NC_NA	1.008
NCOA7	ENST00000392477	chr6_125848212_T_C	3	NA	NA	intron_variant	intron_variant	YES	NC_NA	NC_NA	1.171
AC105916.1	ENST00000653847	chr4_9642461_A_C	3	NA	NA	intron_variant	intron_variant&non_coding_transcript_variant	YES	NC_NA	NC_NA	0.978
PWRN1	ENST00000650870	chr15_24100603_T_C	3	NA	NA	upstream_gene_variant	upstream_gene_variant	NO	NC_NA	NC_NA	0.475
IGKV2OR22-4	ENST00000523309	chr22_16911307_G_C	3	NA	NA	downstream_gene_variant	downstream_gene_variant	YES	CTCF_SITES	CTCF|chr22:16911200-16912200	3.182
MPHOSPH9	ENST00000606320	chr12_123182970_T_G	3	NA	NA	intron_variant	intron_variant	YES	NC_NA	NC_NA	1.253
NA	NA	chr1_171367743_T_A	3	NA	NA	intergenic_variant	intergenic_variant	NO	NC_NA	NC_NA	2.474
NA	NA	chr20_29511675_A_G	3	NA	NA	intergenic_variant	intergenic_variant	NO	NC_NA	NC_NA	11.25
NA	NA	chr10_38959882_A_G	3	NA	NA	intergenic_variant	intergenic_variant	NO	NC_NA	NC_NA	10.93
AC068722.1	ENST00000559600	chr15_45789620_G_T	3	NA	NA	intron_variant	intron_variant&non_coding_transcript_variant	NO	NC_NA	NC_NA	0.59
ZBED6	ENST00000550078	chr1_203825101_T_A	3	NA	NA	intron_variant	intron_variant	YES	NC_NA	NC_NA	0.328
ZNF286B	ENST00000285274	chr17_18677209_C_A	3	NA	NA	intron_variant	intron_variant&non_coding_transcript_variant	YES	NC_NA	NC_NA	0.843
OR2T32P	ENST00000642003	chr1_248083807_G_A	3	NA	NA	non_coding_transcript_exon_variant	non_coding_transcript_exon_variant	YES	NC_NA	NC_NA	0.306
NA	NA	chr10_38959758_A_C	3	NA	NA	intergenic_variant	intergenic_variant	NO	NC_NA	NC_NA	7.768
GPM6A	ENST00000280187	chr4_175730343_A_C	3	NA	NA	intron_variant	intron_variant	YES	NC_NA	NC_NA	3.621
FRG1HP	ENST00000611606	chr9_40998133_T_G	3	NA	NA	intron_variant	intron_variant&non_coding_transcript_variant	YES	NC_NA	NC_NA	4.548
DUX4L37	ENST00000635145	chr20_29877070_C_T	3	NA	NA	downstream_gene_variant	downstream_gene_variant	YES	NC_NA	NC_NA	6.176
NA	NA	chr22_11338167_G_A	3	NA	NA	intergenic_variant	intergenic_variant	NO	NC_NA	NC_NA	7.624
NBPF13P	ENST00000444082	chr1_147047138_T_A	3	NA	NA	intron_variant	intron_variant&non_coding_transcript_variant	YES	NC_NA	NC_NA	5.254
CRIM1	ENST00000280527	chr2_36391797_C_A	3	NA	NA	intron_variant	intron_variant	YES	NC_NA	NC_NA	3.14
FO538757.1	ENST00000624431	chr1_184069_G_A	3	NA	NA	non_coding_transcript_exon_variant	non_coding_transcript_exon_variant	YES	NC_NA	NC_NA	2.72
NA	NA	chr4_190112726_T_G	3	NA	NA	intergenic_variant	intergenic_variant	NO	NC_NA	NC_NA	8.256
CBWD2	ENST00000259199	chr2_113445237_G_A	3	NA	NA	intron_variant	intron_variant	YES	NC_NA	NC_NA	3.602
AGO2	ENST00000220592	chr8_140530320_T_G	3	NA	NA	3_prime_UTR_variant	3_prime_UTR_variant	YES	3_PRIME_UTRS	AGO2_ENSG00000123908	1.205
AC074031.1	ENST00000550634	chr12_80591080_A_T	3	NA	NA	intron_variant	intron_variant&non_coding_transcript_variant	YES	NC_NA	NC_NA	0.279
CR392039.1	ENST00000577708	chr21_8990642_C_G	3	NA	NA	downstream_gene_variant	downstream_gene_variant	YES	NC_NA	NC_NA	12.39
NA	NA	chr22_10742175_G_T	3	NA	NA	intergenic_variant	intergenic_variant	NO	NC_NA	NC_NA	16.08
ENPP7P4	ENST00000487446	chr3_125892899_G_T	3	NA	NA	intron_variant	intron_variant&non_coding_transcript_variant	YES	NC_NA	NC_NA	1.09
NA	NA	chr17_21841117_C_T	3	NA	NA	intergenic_variant	intergenic_variant	NO	NC_NA	NC_NA	4.964
SLC9B1	ENST00000296422	chr4_102900318_G_A	3	NA	NA	downstream_gene_variant	downstream_gene_variant	YES	NC_NA	NC_NA	8.868
NA	NA	chr4_35254650_C_A	3	NA	NA	intergenic_variant	intergenic_variant	NO	NC_NA	NC_NA	0.835
GAGE2E	ENST00000621907	chrX_49344633_G_A	3	NA	NA	intron_variant	intron_variant	YES	NC_NA	NC_NA	3.955
AC018692.1	ENST00000624226	chr21_9909165_C_A	3	NA	NA	upstream_gene_variant	upstream_gene_variant	YES	NC_NA	NC_NA	0.02
AC064862.6	ENST00000605139	chr7_57638166_T_C	3	NA	NA	intron_variant	intron_variant&non_coding_transcript_variant	YES	NC_NA	NC_NA	5.853
AC243562.4	ENST00000611908	chr15_84470264_T_C	3	NA	NA	downstream_gene_variant	downstream_gene_variant	YES	NC_NA	NC_NA	6.133
NA	NA	chr7_19616849_A_T	3	NA	NA	intergenic_variant	intergenic_variant	NO	NC_NA	NC_NA	0.918
AC024588.1	ENST00000653650	chr5_16660881_C_G	3	NA	NA	intron_variant	intron_variant&non_coding_transcript_variant	YES	NC_NA	NC_NA	0.198
ANKRD26	ENST00000674670	chr10_26973642_A_T	3	NA	NA	downstream_gene_variant	downstream_gene_variant	NO	NC_NA	NC_NA	5.48
UPK1B	ENST00000264234	chr3_119187717_T_C	3	NA	NA	intron_variant	intron_variant	YES	NC_NA	NC_NA	1.467
AGMO	ENST00000342526	chr7_15320124_A_G	3	NA	NA	intron_variant	intron_variant	YES	NC_NA	NC_NA	0.271
FMO6P	ENST00000367754	chr1_171144749_C_A	3	NA	NA	intron_variant	intron_variant&non_coding_transcript_variant	YES	NC_NA	NC_NA	0.312
SPATA31C2	ENST00000324915	chr9_88140710_A_G	3	NA	NA	upstream_gene_variant	upstream_gene_variant	YES	NC_NA	NC_NA	2.27
NA	NA	chr8_108192794_G_A	3	NA	NA	intergenic_variant	intergenic_variant	NO	NC_NA	NC_NA	10.7
NA	NA	chr22_11058506_C_A	3	NA	NA	intergenic_variant	intergenic_variant	NO	NC_NA	NC_NA	8.785
ENPP7P4	ENST00000487446	chr3_125893512_A_G	3	NA	NA	intron_variant	intron_variant&non_coding_transcript_variant	YES	NC_NA	NC_NA	1.713
DDR2	ENST00000367922	chr1_162642258_A_G	3	NA	NA	intron_variant	intron_variant	YES	NC_NA	NC_NA	1.044
NA	NA	chr9_40965534_G_A	3	NA	NA	intergenic_variant	intergenic_variant	NO	NC_NA	NC_NA	6.676
NA	NA	chr1_164539153_C_A	3	NA	NA	intergenic_variant	intergenic_variant	NO	NC_NA	NC_NA	3.61
LERFS	ENST00000662817	chr9_62879023_G_A	3	NA	NA	intron_variant	intron_variant&non_coding_transcript_variant	YES	NC_NA	NC_NA	2.76
RUNX1	ENST00000300305	chr21_34843673_T_C	3	NA	NA	intron_variant	intron_variant	YES	NC_NA	NC_NA	0.031
CEACAMP6	ENST00000452007	chr19_42781197_A_C	3	NA	NA	downstream_gene_variant	downstream_gene_variant	YES	NC_NA	NC_NA	2.956
NA	NA	chr21_5250959_T_G	3	NA	NA	intergenic_variant	intergenic_variant	NO	NC_NA	NC_NA	6.733
PSPC1	ENST00000338910	chr13_19702673_C_T	3	NA	NA	3_prime_UTR_variant	3_prime_UTR_variant	YES	3_PRIME_UTRS	PSPC1_ENSG00000121390	7.869
NA	NA	chr2_89608362_A_G	3	NA	NA	intergenic_variant	intergenic_variant	NO	NC_NA	NC_NA	5.349
PDE11A	ENST00000358450	chr2_178096164_C_T	3	NA	NA	intron_variant	intron_variant	YES	NC_NA	NC_NA	0.179
NA	NA	chrX_15201771_T_G	3	NA	NA	intergenic_variant	intergenic_variant	NO	NC_NA	NC_NA	3.233
NA	NA	chr8_122171120_G_T	3	NA	NA	intergenic_variant	intergenic_variant	NO	NC_NA	NC_NA	0.207
TRIM29	ENST00000529040	chr11_120156652_T_G	3	NA	NA	intron_variant	intron_variant	NO	NC_NA	NC_NA	2.508
DDX49	ENST00000247003	chr19_18925190_T_C	3	NA	NA	intron_variant	intron_variant	YES	NC_NA	NC_NA	1.471
PSLNR	ENST00000453395	chr22_15761697_C_T	3	NA	NA	intron_variant	intron_variant&non_coding_transcript_variant	YES	NC_NA	NC_NA	6.131
AL023755.1	ENST00000636459	chr1_168443745_T_G	3	NA	NA	intron_variant	intron_variant&non_coding_transcript_variant	NO	NC_NA	NC_NA	4.983
NA	NA	chr21_10405338_G_T	3	NA	NA	intergenic_variant	intergenic_variant	NO	OPEN_CHROMATIN	openChromatin|chr21:10405298-10405634	8.153
AC118282.2	ENST00000508739	chr4_49216616_C_T	3	NA	NA	upstream_gene_variant	upstream_gene_variant	YES	NC_NA	NC_NA	2.59
NA	NA	chr9_40200351_G_C	3	NA	NA	intergenic_variant	intergenic_variant	NO	NC_NA	NC_NA	2.279
NA	NA	chr6_150439818_C_A	3	NA	NA	intergenic_variant	intergenic_variant	NO	NC_NA	NC_NA	1.371
CSMD1	ENST00000635120	chr8_4425379_C_A	3	NA	NA	intron_variant	intron_variant	YES	NC_NA	NC_NA	0.405
CR392039.3	ENST00000623182	chr21_9031565_C_T	3	NA	NA	upstream_gene_variant	upstream_gene_variant	YES	NC_NA	NC_NA	8.112
ZNF479	ENST00000331162	chr7_57124732_C_T	3	NA	NA	intron_variant	intron_variant	YES	NC_NA	NC_NA	3.49
MGA	ENST00000563576	chr15_41643493_A_G	3	NA	NA	intron_variant	intron_variant	NO	NC_NA	NC_NA	0.715
AP006565.1	ENST00000581117	chr18_14823701_T_C	3	NA	NA	intron_variant	intron_variant&non_coding_transcript_variant	YES	NC_NA	NC_NA	1.293
ZSWIM5P2	ENST00000420212	chr17_20586342_C_T	3	NA	NA	non_coding_transcript_exon_variant	non_coding_transcript_exon_variant	YES	NC_NA	NC_NA	2.162
NA	NA	chr7_63254482_T_C	3	NA	NA	intergenic_variant	intergenic_variant	NO	NC_NA	NC_NA	1.363
NA	NA	chr20_29503176_T_C	3	NA	NA	intergenic_variant	intergenic_variant	NO	NC_NA	NC_NA	11.78
LSP1P5	ENST00000636531	chr2_89578913_T_C	3	NA	NA	intron_variant	intron_variant&non_coding_transcript_variant	YES	NC_NA	NC_NA	7.741
LINC00622	ENST00000562811	chr1_119598817_C_T	3	NA	NA	non_coding_transcript_exon_variant	non_coding_transcript_exon_variant	YES	LINCRNAS;ENHANCERS	LINC00622_ENSG00000260941;enhancer|chr1:119598800-119599000	1.711
NA	NA	chr21_9568042_G_A	3	NA	NA	intergenic_variant	intergenic_variant	NO	NC_NA	NC_NA	0.221
NA	NA	chr9_63784822_G_T	3	NA	NA	intergenic_variant	intergenic_variant	NO	OPEN_CHROMATIN	openChromatin|chr9:63784606-63784918	6.824
NA	NA	chr22_10751469_A_C	3	NA	NA	intergenic_variant	intergenic_variant	NO	NC_NA	NC_NA	8.685
NA	NA	chr22_10707490_A_G	3	NA	NA	intergenic_variant	intergenic_variant	NO	NC_NA	NC_NA	4.998
LINC02414	ENST00000537280	chr12_131660342_G_A	3	NA	NA	intron_variant	intron_variant&non_coding_transcript_variant	YES	NC_NA	NC_NA	1.136
MYO5BP3	ENST00000431872	chr9_63760909_T_G	3	NA	NA	downstream_gene_variant	downstream_gene_variant	YES	NC_NA	NC_NA	5.549
ITGB5	ENST00000608657	chr3_124894128_A_T	3	NA	NA	intron_variant	intron_variant	NO	NC_NA	NC_NA	2.157
TMEM266	ENST00000388942	chr15_76119428_T_A	3	NA	NA	intron_variant	intron_variant	YES	NC_NA	NC_NA	0.336
TVP23B	ENST00000307767	chr17_18801704_G_A	3	NA	NA	intron_variant	intron_variant	YES	NC_NA	NC_NA	5.14
USP41	ENST00000454608	chr22_20364112_G_C	3	NA	NA	intron_variant	intron_variant	YES	NC_NA	NC_NA	0.168
AF130359.1	ENST00000444868	chr21_16773164_A_C	3	NA	NA	intron_variant	intron_variant&non_coding_transcript_variant	YES	NC_NA	NC_NA	0.427
NA	NA	chr22_11318186_T_C	3	NA	NA	intergenic_variant	intergenic_variant	NO	NC_NA	NC_NA	8.199
SLC27A6	ENST00000508645	chr5_128851747_C_A	3	NA	NA	intron_variant	intron_variant	NO	NC_NA	NC_NA	7.966
POU2F1	ENST00000367866	chr1_167253368_A_T	3	NA	NA	intron_variant	intron_variant	YES	ENHANCERS	enhancer|chr1:167252800-167253400	0.682
UGT2B25P	ENST00000511504	chr4_69393076_T_C	3	NA	NA	intron_variant	intron_variant&non_coding_transcript_variant	YES	NC_NA	NC_NA	0.071
KIF26B	ENST00000407071	chr1_245309494_A_C	3	NA	NA	intron_variant	intron_variant	YES	NC_NA	NC_NA	0.299
GLCCI1	ENST00000223145	chr7_8012429_A_T	3	NA	NA	intron_variant	intron_variant	YES	NC_NA	NC_NA	3.018
BX255923.2	ENST00000669967	chr9_41101207_T_C	3	NA	NA	non_coding_transcript_exon_variant	non_coding_transcript_exon_variant	YES	LINCRNAS	BX255923.2_ENSG00000276462	4.193
ZC3H11B	ENST00000651890	chr1_219608061_A_C	3	NA	NA	3_prime_UTR_variant	3_prime_UTR_variant	YES	3_PRIME_UTRS	ZC3H11B_ENSG00000215817	7.415
LINC02163	ENST00000666145	chr5_104390130_T_G	3	NA	NA	intron_variant	intron_variant&non_coding_transcript_variant	YES	NC_NA	NC_NA	5.161
SSU72P4	ENST00000638166	chr11_4290449_T_C	3	NA	NA	upstream_gene_variant	upstream_gene_variant	YES	NC_NA	NC_NA	3.961
HP	ENST00000355906	chr16_72059635_G_A	3	NA	NA	intron_variant	intron_variant	YES	NC_NA	NC_NA	0.109
IGLL5	ENST00000526893	chr22_22893818_G_C	3	109	p.Gly109Arg	missense_variant	missense_variant&splice_region_variant	YES	CDS	IGLL5	26.4
FOXP2	ENST00000408937	chr7_114521563_T_G	3	NA	NA	intron_variant	intron_variant	YES	NC_NA	NC_NA	0.744
AC073488.7	ENST00000633785	chrX_9405106_C_T	3	NA	NA	non_coding_transcript_exon_variant	non_coding_transcript_exon_variant	YES	NC_NA	NC_NA	7.677
BCL7C	ENST00000380317	chr16_30891982_C_G	3	NA	NA	intron_variant	intron_variant	YES	NC_NA	NC_NA	1.127
NA	NA	chr17_26780359_G_T	3	NA	NA	intergenic_variant	intergenic_variant	NO	NC_NA	NC_NA	13.48
NA	NA	chr22_11574923_C_T	3	NA	NA	intergenic_variant	intergenic_variant	NO	NC_NA	NC_NA	10.03
NA	NA	chr18_22467616_A_G	3	NA	NA	intergenic_variant	intergenic_variant	NO	NC_NA	NC_NA	1.435
SORD2P	ENST00000561384	chr15_44847917_G_A	3	NA	NA	intron_variant	intron_variant&non_coding_transcript_variant	YES	NC_NA	NC_NA	8.677
NA	NA	chrX_17775019_G_A	3	NA	NA	intergenic_variant	intergenic_variant	NO	NC_NA	NC_NA	0.506
IL21R	ENST00000337929	chr16_27418408_A_G	3	NA	NA	intron_variant	intron_variant	YES	CTCF_SITES	CTCF|chr16:27418400-27418600	1.669
PLEKHA7	ENST00000531066	chr11_16908058_G_C	3	NA	NA	intron_variant	intron_variant	YES	ENHANCERS	enhancer|chr11:16908000-16908400	1.243
CREM	ENST00000345491	chr10_35135763_T_A	3	NA	NA	intron_variant	intron_variant	YES	NC_NA	NC_NA	1.997
NA	NA	chr5_43823974_C_G	3	NA	NA	intergenic_variant	intergenic_variant	NO	NC_NA	NC_NA	0.44
NA	NA	chr7_62392202_C_A	3	NA	NA	intergenic_variant	intergenic_variant	NO	NC_NA	NC_NA	3.915
TOX2	ENST00000341197	chr20_44053850_A_G	3	NA	NA	intron_variant	intron_variant	YES	NC_NA	NC_NA	1.139
NA	NA	chr1_149572578_G_A	3	NA	NA	intergenic_variant	intergenic_variant	NO	NC_NA	NC_NA	1.27
LINC02055	ENST00000521034	chr8_136881820_T_G	3	NA	NA	intron_variant	intron_variant&non_coding_transcript_variant	NO	NC_NA	NC_NA	2.82
VN2R3P	ENST00000422626	chr9_39043434_C_T	3	NA	NA	downstream_gene_variant	downstream_gene_variant	YES	NC_NA	NC_NA	3.462
IGKV1OR2-3	ENST00000411475	chr2_97056366_A_G	3	NA	NA	upstream_gene_variant	upstream_gene_variant	YES	CTCF_SITES	CTCF|chr2:97056200-97056600	2.435
FRG1FP	ENST00000635667	chr22_10960386_A_G	3	NA	NA	intron_variant	intron_variant&non_coding_transcript_variant	YES	NC_NA	NC_NA	4.42
AC103810.1	ENST00000583052	chr17_64931349_C_T	3	NA	NA	intron_variant	intron_variant&non_coding_transcript_variant	YES	NC_NA	NC_NA	3.34
NA	NA	chr1_159237245_T_G	3	NA	NA	intergenic_variant	intergenic_variant	NO	NC_NA	NC_NA	4.098
KCMF1	ENST00000409785	chr2_85006290_A_T	3	NA	NA	intron_variant	intron_variant	YES	NC_NA	NC_NA	6.439
PGM5P2	ENST00000613141	chr9_41055828_T_G	3	NA	NA	intron_variant	intron_variant&non_coding_transcript_variant	YES	NC_NA	NC_NA	2.409
BAGE2	ENST00000496773	chr21_10473793_A_G	3	NA	NA	intron_variant	intron_variant&non_coding_transcript_variant	YES	NC_NA	NC_NA	5.23
NA	NA	chr7_97459057_A_G	3	NA	NA	intergenic_variant	intergenic_variant	NO	NC_NA	NC_NA	2.73
GPC5	ENST00000377067	chr13_92094546_T_A	3	NA	NA	intron_variant	intron_variant	YES	NC_NA	NC_NA	0.047
ACER3	ENST00000532485	chr11_76943749_A_C	3	NA	NA	intron_variant	intron_variant	YES	NC_NA	NC_NA	6.464
HMSD	ENST00000408945	chr18_63962179_A_C	3	NA	NA	downstream_gene_variant	downstream_gene_variant	YES	NC_NA	NC_NA	4.78
AL355149.1	ENST00000438396	chr1_16544382_T_C	3	NA	NA	downstream_gene_variant	downstream_gene_variant	YES	NC_NA	NC_NA	5.153
EML2	ENST00000587152	chr19_45643442_A_C	3	NA	NA	intron_variant	intron_variant	YES	CTCF_SITES	CTCF|chr19:45643000-45644600	5.315
EIF2S3B	ENST00000322446	chr12_10518946_T_C	3	NA	NA	intron_variant	intron_variant	YES	NC_NA	NC_NA	2.304
RPL18AP8	ENST00000486071	chr3_96618430_T_C	3	NA	NA	upstream_gene_variant	upstream_gene_variant	YES	CORE_PROMOTERS;DISTAL_PROMOTERS;TFBS	MTRNR2L12_ENSG00000269028;MTRNR2L12_ENSG00000269028;TFBS|chr3:96617124-96618586	10.36
NA	NA	chr8_123549319_T_C	3	NA	NA	intergenic_variant	intergenic_variant	NO	NC_NA	NC_NA	14.87
NA	NA	chr20_29065034_G_A	3	NA	NA	intergenic_variant	intergenic_variant	NO	NC_NA	NC_NA	8.839
CALD1	ENST00000361675	chr7_134962366_T_A	3	NA	NA	intron_variant	intron_variant	YES	CTCF_SITES	CTCF|chr7:134962200-134962600	0.528
NA	NA	chr7_81442793_G_T	3	NA	NA	intergenic_variant	intergenic_variant	NO	NC_NA	NC_NA	1.257
EIF3FP1	ENST00000613970	chr21_10334558_G_C	3	NA	NA	downstream_gene_variant	downstream_gene_variant	YES	NC_NA	NC_NA	8.676
NA	NA	chr4_49158767_T_A	3	NA	NA	intergenic_variant	intergenic_variant	NO	NC_NA	NC_NA	12.94
MTND4P12	ENST00000498999	chr5_134927563_G_A	3	NA	NA	non_coding_transcript_exon_variant	non_coding_transcript_exon_variant	YES	TFBS	TFBS|chr5:134926335-134928588	4.746
NA	NA	chr17_26733688_T_C	3	NA	NA	intergenic_variant	intergenic_variant	NO	NC_NA	NC_NA	13.51
BAGE2	ENST00000470054	chr21_10442295_A_T	3	NA	NA	intron_variant	intron_variant&non_coding_transcript_variant	NO	NC_NA	NC_NA	5.104
NA	NA	chr22_15835541_G_T	3	NA	NA	intergenic_variant	intergenic_variant	NO	NC_NA	NC_NA	4.056
IGHG4	ENST00000641978	chr14_105624469_C_A	3	NA	NA	intron_variant	intron_variant	YES	NC_NA	NC_NA	4.414
NA	NA	chr13_76455811_T_G	3	NA	NA	intergenic_variant	intergenic_variant	NO	NC_NA	NC_NA	2.207
AC138932.1	ENST00000534164	chr16_14925195_T_C	3	NA	NA	splice_region_variant	splice_region_variant&intron_variant&non_coding_transcript_variant	YES	NC_NA	NC_NA	0.106
AC010997.3	ENST00000418818	chr10_75337539_A_G	3	NA	NA	intron_variant	intron_variant&non_coding_transcript_variant	YES	NC_NA	NC_NA	3.621
FGF12	ENST00000454309	chr3_192167163_C_A	3	NA	NA	intron_variant	intron_variant	YES	NC_NA	NC_NA	4.779
BX248415.1	ENST00000649395	chr1_196849894_T_A	3	NA	NA	upstream_gene_variant	upstream_gene_variant	YES	NC_NA	NC_NA	0.352
NA	NA	chr20_29111934_A_G	3	NA	NA	intergenic_variant	intergenic_variant	NO	NC_NA	NC_NA	10.66
ALK	ENST00000389048	chr2_29285785_A_G	3	NA	NA	intron_variant	intron_variant	YES	NC_NA	NC_NA	1.066
GLIDR	ENST00000665892	chr9_39810425_C_T	3	NA	NA	upstream_gene_variant	upstream_gene_variant	YES	NC_NA	NC_NA	4.734
WAC	ENST00000354911	chr10_28565271_T_G	3	NA	NA	intron_variant	intron_variant	YES	NC_NA	NC_NA	6.433
FAM182B	ENST00000478164	chr20_25764257_C_T	3	NA	NA	intron_variant	intron_variant&non_coding_transcript_variant	NO	NC_NA	NC_NA	6.95
TACR3	ENST00000304883	chr4_103681043_T_G	3	NA	NA	intron_variant	intron_variant	YES	NC_NA	NC_NA	6.148
CFHR4	ENST00000367416	chr1_196916155_T_C	3	NA	NA	intron_variant	intron_variant	YES	NC_NA	NC_NA	0.634
C1orf43	ENST00000368521	chr1_154214863_G_T	3	NA	NA	intron_variant	intron_variant	YES	ENHANCERS	enhancer|chr1:154213200-154215200	2.268
AC018692.1	ENST00000624226	chr21_9913773_G_C	3	NA	NA	intron_variant	intron_variant&non_coding_transcript_variant	YES	NC_NA	NC_NA	0.377
SAA1	ENST00000405158	chr11_18269446_C_T	3	NA	NA	intron_variant	intron_variant	YES	NC_NA	NC_NA	0.012
AC092651.2	ENST00000667385	chr2_87080478_T_A	3	NA	NA	intron_variant	intron_variant&non_coding_transcript_variant	YES	NC_NA	NC_NA	2.405
NA	NA	chr14_19236939_T_C	3	NA	NA	intergenic_variant	intergenic_variant	NO	NC_NA	NC_NA	6.32
NA	NA	chr16_15334019_C_T	3	NA	NA	intergenic_variant	intergenic_variant	NO	NC_NA	NC_NA	3.063
AC005324.4	ENST00000413242	chr17_15699142_A_C	3	NA	NA	upstream_gene_variant	upstream_gene_variant	YES	DISTAL_PROMOTERS	ZNF286A_ENSG00000187607	8.467
NA	NA	chr22_11038317_C_G	3	NA	NA	intergenic_variant	intergenic_variant	NO	NC_NA	NC_NA	10.77
NA	NA	chr7_150174744_C_G	3	NA	NA	intergenic_variant	intergenic_variant	NO	NC_NA	NC_NA	2.456
AC133644.2	ENST00000646855	chr2_87692573_C_T	3	NA	NA	intron_variant	intron_variant&non_coding_transcript_variant	YES	NC_NA	NC_NA	4.901
NA	NA	chr2_112352248_G_T	3	NA	NA	intergenic_variant	intergenic_variant	NO	NC_NA	NC_NA	0.738
NAALADL2	ENST00000454872	chr3_174892921_C_A	3	NA	NA	intron_variant	intron_variant	YES	NC_NA	NC_NA	0.493
NA	NA	chr9_66235789_G_C	3	NA	NA	intergenic_variant	intergenic_variant	NO	NC_NA	NC_NA	7.015
AC138409.1	ENST00000505001	chr5_34195564_G_A	3	NA	NA	downstream_gene_variant	downstream_gene_variant	YES	OPEN_CHROMATIN	openChromatin|chr5:34195559-34195768	2.689
AL589740.1	ENST00000433637	chr6_97681649_A_C	3	NA	NA	intron_variant	intron_variant&non_coding_transcript_variant	NO	NC_NA	NC_NA	0.064
NA	NA	chr9_41225151_A_G	3	NA	NA	intergenic_variant	intergenic_variant	NO	NC_NA	NC_NA	7.205
DDX11-AS1	ENST00000669174	chr12_31065031_C_G	3	NA	NA	intron_variant	intron_variant&non_coding_transcript_variant	YES	NC_NA	NC_NA	0.55
AF254983.1	ENST00000612267	chr21_10576878_G_T	3	NA	NA	intron_variant	intron_variant&non_coding_transcript_variant	YES	NC_NA	NC_NA	0.062
AC136428.4	ENST00000634254	chr16_33733627_T_A	3	NA	NA	intron_variant	intron_variant&non_coding_transcript_variant	YES	NC_NA	NC_NA	5.351
AC097532.3	ENST00000666693	chr2_132362601_G_A	3	NA	NA	intron_variant	intron_variant&non_coding_transcript_variant	YES	NC_NA	NC_NA	6.915
PRAMEF2	ENST00000240189	chr1_12860567_C_T	3	NA	NA	intron_variant	intron_variant	YES	NC_NA	NC_NA	2.022
CR381670.2	ENST00000651312	chr21_8839133_T_C	3	NA	NA	upstream_gene_variant	upstream_gene_variant	YES	NC_NA	NC_NA	7.93
VN2R3P	ENST00000422626	chr9_39039044_T_A	3	NA	NA	non_coding_transcript_exon_variant	non_coding_transcript_exon_variant	YES	ENHANCERS	enhancer|chr9:39038400-39039600	9.293
AC060765.2	ENST00000658531	chr8_82431033_A_T	3	NA	NA	upstream_gene_variant	upstream_gene_variant	YES	NC_NA	NC_NA	0.363
AL356585.4	ENST00000623078	chr13_18179376_T_C	3	NA	NA	upstream_gene_variant	upstream_gene_variant	YES	NC_NA	NC_NA	1.736
OR5M4P	ENST00000529436	chr11_56449280_C_T	3	NA	NA	non_coding_transcript_exon_variant	non_coding_transcript_exon_variant	YES	NC_NA	NC_NA	0.042
RNA5SP530	ENST00000612104	chr9_41236779_C_G	3	NA	NA	downstream_gene_variant	downstream_gene_variant	YES	NC_NA	NC_NA	4.348
AC027559.1	ENST00000560292	chr15_101743249_G_T	3	NA	NA	intron_variant	intron_variant&non_coding_transcript_variant	YES	NC_NA	NC_NA	1.744
NA	NA	chr9_40979840_A_G	3	NA	NA	intergenic_variant	intergenic_variant	NO	NC_NA	NC_NA	8.63
NA	NA	chr12_82050779_C_T	3	NA	NA	intergenic_variant	intergenic_variant	NO	NC_NA	NC_NA	0.984
NA	NA	chr22_10764173_G_A	3	NA	NA	intergenic_variant	intergenic_variant	NO	NC_NA	NC_NA	7.242
NA	NA	chrY_56874155_A_G	3	NA	NA	intergenic_variant	intergenic_variant	NO	NC_NA	NC_NA	6.562
KATNAL2	ENST00000245121	chr18_47025561_A_G	3	NA	NA	intron_variant	intron_variant	YES	DISTAL_PROMOTERS;CTCF_SITES	ELOA3B_ENSG00000288607;CTCF|chr18:47024800-47026200	9.181
AC123912.4	ENST00000662322	chr19_21579252_A_G	3	NA	NA	intron_variant	intron_variant&non_coding_transcript_variant	YES	NC_NA	NC_NA	3.108
NA	NA	chr20_30848669_G_A	3	NA	NA	intergenic_variant	intergenic_variant	NO	NC_NA	NC_NA	4.846
ABCA13	ENST00000435803	chr7_48635220_C_A	3	NA	NA	intron_variant	intron_variant	YES	NC_NA	NC_NA	0.044
KLHL6	ENST00000341319	chr3_183544749_A_C	3	NA	NA	intron_variant	intron_variant	YES	NC_NA	NC_NA	1.081
AC006557.2	ENST00000592985	chr18_14143664_C_G	3	NA	NA	non_coding_transcript_exon_variant	non_coding_transcript_exon_variant	YES	NC_NA	NC_NA	2.757
NA	NA	chr22_11018185_G_A	3	NA	NA	intergenic_variant	intergenic_variant	NO	NC_NA	NC_NA	8.68
NA	NA	chr16_62571262_T_G	3	NA	NA	intergenic_variant	intergenic_variant	NO	NC_NA	NC_NA	1.664
NA	NA	chrY_56874646_T_C	3	NA	NA	intergenic_variant	intergenic_variant	NO	NC_NA	NC_NA	3.026
RAB2A	ENST00000262646	chr8_60551881_G_T	3	NA	NA	intron_variant	intron_variant	YES	NC_NA	NC_NA	2.25
CR381670.2	ENST00000651312	chr21_8837938_G_A	3	NA	NA	upstream_gene_variant	upstream_gene_variant	YES	NC_NA	NC_NA	9.494
GRID1	ENST00000327946	chr10_86046861_C_A	3	NA	NA	intron_variant	intron_variant	YES	NC_NA	NC_NA	0.381
ATAD5	ENST00000321990	chr17_30876697_G_T	3	NA	NA	intron_variant	intron_variant	YES	NC_NA	NC_NA	0.754
ABCB7	ENST00000253577	chrX_75055580_C_A	3	NA	NA	intron_variant	intron_variant	YES	NC_NA	NC_NA	0.997
AP002495.1	ENST00000528511	chr11_71904142_G_T	3	NA	NA	intron_variant	intron_variant	YES	NC_NA	NC_NA	1.143
NA	NA	chr21_13029142_G_A	3	NA	NA	intergenic_variant	intergenic_variant	NO	NC_NA	NC_NA	5.686
LYZL2	ENST00000375318	chr10_30627242_T_G	3	NA	NA	intron_variant	intron_variant	YES	NC_NA	NC_NA	0.8
NA	NA	chr7_63283493_C_T	3	NA	NA	intergenic_variant	intergenic_variant	NO	NC_NA	NC_NA	4.444
KIR2DS4	ENST00000339924	chr19_54846857_G_A	3	NA	NA	intron_variant	intron_variant	YES	NC_NA	NC_NA	3.965
NBPF1	ENST00000430580	chr1_16584103_T_C	3	NA	NA	intron_variant	intron_variant	YES	NC_NA	NC_NA	4.829
REXO1L10P	ENST00000615707	chr8_85742796_G_A	3	NA	NA	downstream_gene_variant	downstream_gene_variant	YES	NC_NA	NC_NA	8.921
LINC02055	ENST00000649576	chr8_137019684_T_C	3	NA	NA	intron_variant	intron_variant&non_coding_transcript_variant	NO	NC_NA	NC_NA	1.194
LRRC4C	ENST00000528697	chr11_41022698_A_C	3	NA	NA	intron_variant	intron_variant	NO	NC_NA	NC_NA	1.894
PATJ	ENST00000635137	chr1_62181220_C_T	3	NA	NA	downstream_gene_variant	downstream_gene_variant	NO	NC_NA	NC_NA	4.914
REXO1L1P	ENST00000379010	chr8_85660889_G_T	3	NA	NA	non_coding_transcript_exon_variant	non_coding_transcript_exon_variant	YES	NC_NA	NC_NA	7.988
PGM5P2	ENST00000613141	chr9_41055954_G_T	3	NA	NA	intron_variant	intron_variant&non_coding_transcript_variant	YES	NC_NA	NC_NA	6.036
CROCCP2	ENST00000412962	chr1_16638241_A_C	3	NA	NA	intron_variant	intron_variant&non_coding_transcript_variant	YES	NC_NA	NC_NA	9.06
NA	NA	chr22_11295187_C_T	3	NA	NA	intergenic_variant	intergenic_variant	NO	NC_NA	NC_NA	7.32
CSPG4P10	ENST00000456932	chr15_82462296_A_G	3	NA	NA	non_coding_transcript_exon_variant	non_coding_transcript_exon_variant	YES	NC_NA	NC_NA	4.572
MAPK14	ENST00000229795	chr6_36064285_T_C	3	NA	NA	intron_variant	intron_variant	YES	NC_NA	NC_NA	3.453
PKD1L1	ENST00000289672	chr7_47912848_T_A	3	NA	NA	intron_variant	intron_variant	YES	NC_NA	NC_NA	0.4
NA	NA	chr1_120380175_G_A	3	NA	NA	intergenic_variant	intergenic_variant	NO	NC_NA	NC_NA	0.408
SPOCK1	ENST00000503916	chr5_137549553_T_C	3	NA	NA	intron_variant	intron_variant&non_coding_transcript_variant	NO	NC_NA	NC_NA	1.003
GPC5	ENST00000377067	chr13_91756075_G_A	3	NA	NA	intron_variant	intron_variant	YES	NC_NA	NC_NA	0.973
AL445584.2	ENST00000614030	chr9_42287973_C_A	3	NA	NA	intron_variant	intron_variant&non_coding_transcript_variant	YES	NC_NA	NC_NA	0.614
NA	NA	chr20_30830006_C_G	3	NA	NA	intergenic_variant	intergenic_variant	NO	NC_NA	NC_NA	9.278
DPY19L2	ENST00000324472	chr12_63586997_G_A	3	NA	NA	intron_variant	intron_variant	YES	NC_NA	NC_NA	1.111
SKIL	ENST00000458537	chr3_170377924_T_C	3	NA	NA	intron_variant	intron_variant	YES	NC_NA	NC_NA	2.672
NA	NA	chr9_41462244_G_A	3	NA	NA	intergenic_variant	intergenic_variant	NO	NC_NA	NC_NA	16.63
FRG1HP	ENST00000611606	chr9_40994853_G_A	3	NA	NA	intron_variant	intron_variant&non_coding_transcript_variant	YES	NC_NA	NC_NA	5.34
NA	NA	chr1_83255911_A_G	3	NA	NA	intergenic_variant	intergenic_variant	NO	CTCF_SITES	CTCF|chr1:83255600-83256000	2.507
HMCN1	ENST00000271588	chr1_185952418_C_T	3	NA	NA	intron_variant	intron_variant	YES	NC_NA	NC_NA	0.567
CTSLP3	ENST00000626319	chr10_46758505_T_C	3	NA	NA	intron_variant	intron_variant&non_coding_transcript_variant	YES	NC_NA	NC_NA	0.885
BX664727.3	ENST00000590154	chr9_40288246_T_C	3	NA	NA	intron_variant	intron_variant&non_coding_transcript_variant	YES	NC_NA	NC_NA	3.607
AL136114.1	ENST00000664407	chr1_177870840_A_G	3	NA	NA	intron_variant	intron_variant&non_coding_transcript_variant	NO	NC_NA	NC_NA	2.996
RN7SL787P	ENST00000613000	chr9_67790790_T_C	3	NA	NA	downstream_gene_variant	downstream_gene_variant	YES	NC_NA	NC_NA	7.747
AL136967.2	ENST00000623968	chr6_41410127_A_C	3	NA	NA	downstream_gene_variant	downstream_gene_variant	YES	NC_NA	NC_NA	1.067
NA	NA	chr7_62327761_A_C	3	NA	NA	intergenic_variant	intergenic_variant	NO	NC_NA	NC_NA	1.428
KIAA0319	ENST00000378214	chr6_24571810_T_G	3	NA	NA	intron_variant	intron_variant	YES	NC_NA	NC_NA	3.217
NA	NA	chr12_76918565_A_G	3	NA	NA	intergenic_variant	intergenic_variant	NO	NC_NA	NC_NA	3.497
NA	NA	chr9_61840519_A_G	3	NA	NA	intergenic_variant	intergenic_variant	NO	NC_NA	NC_NA	8.034
NA	NA	chr20_29806613_C_T	3	NA	NA	intergenic_variant	intergenic_variant	NO	NC_NA	NC_NA	10.24
EGFR	ENST00000275493	chr7_55085992_T_C	3	NA	NA	intron_variant	intron_variant	YES	NC_NA	NC_NA	0.817
SNX18P23	ENST00000510867	chr4_49236717_C_T	3	NA	NA	upstream_gene_variant	upstream_gene_variant	YES	NC_NA	NC_NA	8.29
NA	NA	chr15_22646027_A_C	3	NA	NA	intergenic_variant	intergenic_variant	NO	NC_NA	NC_NA	0.55
NA	NA	chr22_11553824_C_T	3	NA	NA	intergenic_variant	intergenic_variant	NO	NC_NA	NC_NA	8.842
BAGE2	ENST00000470054	chr21_10446922_G_A	3	NA	NA	intron_variant	intron_variant&non_coding_transcript_variant	NO	NC_NA	NC_NA	14.27
BEST3	ENST00000330891	chr12_69682107_T_A	3	NA	NA	intron_variant	intron_variant	YES	NC_NA	NC_NA	3.131
NA	NA	chrY_26670611_T_G	3	NA	NA	intergenic_variant	intergenic_variant	NO	NC_NA	NC_NA	3.843
GTF2I	ENST00000573035	chr7_74729407_G_A	3	NA	NA	intron_variant	intron_variant	YES	NC_NA	NC_NA	0.078
WASHC1	ENST00000642633	chr9_47123_C_A	3	NA	NA	intron_variant	intron_variant	NO	NC_NA	NC_NA	1.352
DUX4L50	ENST00000455245	chr9_63821828_G_T	3	NA	NA	upstream_gene_variant	upstream_gene_variant	YES	NC_NA	NC_NA	0.503
REXO1L11P	ENST00000620964	chr8_85734889_C_A	3	NA	NA	intron_variant	intron_variant&non_coding_transcript_variant	YES	NC_NA	NC_NA	7.299
RNA5-8SP5	ENST00000365304	chr2_132251932_G_A	3	NA	NA	downstream_gene_variant	downstream_gene_variant	YES	NC_NA	NC_NA	1.38
C5	ENST00000223642	chr9_121010596_A_C	3	NA	NA	intron_variant	intron_variant	YES	NC_NA	NC_NA	2.07
ZFHX3	ENST00000641206	chr16_73004120_A_T	3	NA	NA	intron_variant	intron_variant	YES	NC_NA	NC_NA	5.711
FMC1-LUC7L2	ENST00000541515	chr7_139356344_G_A	3	NA	NA	intron_variant	intron_variant	YES	NC_NA	NC_NA	0.055
AC005394.2	ENST00000592347	chr19_28723266_T_G	3	NA	NA	intron_variant	intron_variant&non_coding_transcript_variant	YES	NC_NA	NC_NA	0.035
PWRN1	ENST00000651552	chr15_24352863_G_A	3	NA	NA	intron_variant	intron_variant&non_coding_transcript_variant	YES	NC_NA	NC_NA	0.228
CA10	ENST00000451037	chr17_51692253_G_T	3	NA	NA	intron_variant	intron_variant	YES	NC_NA	NC_NA	0.443
ANKRD30B	ENST00000665241	chr18_14826279_G_C	3	NA	NA	intron_variant	intron_variant	YES	NC_NA	NC_NA	5.973
FAM230E	ENST00000342888	chr22_18738993_A_G	3	NA	NA	intron_variant	intron_variant&non_coding_transcript_variant	YES	NC_NA	NC_NA	5.835
NUTM2A-AS1	ENST00000663113	chr10_87324510_A_G	3	NA	NA	intron_variant	intron_variant&non_coding_transcript_variant	YES	NC_NA	NC_NA	8.069
AC026412.1	ENST00000507841	chr5_1599727_T_G	3	NA	NA	non_coding_transcript_exon_variant	non_coding_transcript_exon_variant	YES	NC_NA	NC_NA	1.648
NA	NA	chr9_135673099_T_A	3	NA	NA	intergenic_variant	intergenic_variant	NO	NC_NA	NC_NA	1.867
STARD9	ENST00000290607	chr15_42667205_A_G	3	NA	NA	intron_variant	intron_variant	YES	NC_NA	NC_NA	1.082
NA	NA	chr4_19729_A_T	3	NA	NA	intergenic_variant	intergenic_variant	NO	NC_NA	NC_NA	5.943
AL157931.2	ENST00000635091	chr13_22936567_C_T	3	NA	NA	downstream_gene_variant	downstream_gene_variant	YES	CTCF_SITES	CTCF|chr13:22936200-22936800	0.039
PRSS2	ENST00000633969	chr7_142768751_C_T	3	NA	NA	upstream_gene_variant	upstream_gene_variant	YES	NC_NA	NC_NA	0.411
NA	NA	chr12_73591692_A_G	3	NA	NA	intergenic_variant	intergenic_variant	NO	NC_NA	NC_NA	2.541
REXO1L10P	ENST00000615707	chr8_85742684_A_T	3	NA	NA	downstream_gene_variant	downstream_gene_variant	YES	NC_NA	NC_NA	9.23
LINC02523	ENST00000423208	chr6_125679493_G_T	3	NA	NA	intron_variant	intron_variant&non_coding_transcript_variant	YES	NC_NA	NC_NA	0.499
VN1R7P	ENST00000619242	chr21_10360254_A_G	3	NA	NA	downstream_gene_variant	downstream_gene_variant	YES	NC_NA	NC_NA	7.164
MTND4P12	ENST00000498999	chr5_134926939_A_G	3	NA	NA	non_coding_transcript_exon_variant	non_coding_transcript_exon_variant	YES	CTCF_SITES;TFBS	CTCF|chr5:134926600-134927400;TFBS|chr5:134926335-134928588	7.843
NA	NA	chr22_10760747_G_A	3	NA	NA	intergenic_variant	intergenic_variant	NO	NC_NA	NC_NA	6.744
NA	NA	chr9_39054339_A_G	3	NA	NA	intergenic_variant	intergenic_variant	NO	TFBS	TFBS|chr9:39054321-39054971	7.174
MIR4477A	ENST00000612572	chr9_41231120_C_G	3	NA	NA	upstream_gene_variant	upstream_gene_variant	YES	NC_NA	NC_NA	5.343
AC022826.2	ENST00000358757	chr8_73816975_A_G	3	NA	NA	intron_variant	intron_variant&NMD_transcript_variant	YES	NC_NA	NC_NA	4.105
AL442128.1	ENST00000651843	chr13_110952512_T_A	3	NA	NA	downstream_gene_variant	downstream_gene_variant	YES	NC_NA	NC_NA	2.652
KMT2C	ENST00000262189	chr7_152285538_T_C	3	NA	NA	intron_variant	intron_variant	YES	NC_NA	NC_NA	5.895
NUTM2B-AS1	ENST00000619625	chr10_79795773_A_T	3	NA	NA	intron_variant	intron_variant&non_coding_transcript_variant	YES	LINCRNAS	NUTM2B-AS1_ENSG00000225484	8.125
ARSG	ENST00000448504	chr17_68262472_A_C	3	NA	NA	intron_variant	intron_variant	YES	NC_NA	NC_NA	0.438
TUBB8	ENST00000564130	chr10_60093_C_T	3	NA	NA	intron_variant	intron_variant	NO	NC_NA	NC_NA	0.956
LANCL2	ENST00000254770	chr7_55408647_T_C	3	NA	NA	intron_variant	intron_variant	YES	NC_NA	NC_NA	0.898
MYO5B	ENST00000285039	chr18_50187524_T_G	3	NA	NA	intron_variant	intron_variant	YES	NC_NA	NC_NA	0.259
CR381670.2	ENST00000651312	chr21_8834172_A_G	3	NA	NA	intron_variant	intron_variant&non_coding_transcript_variant	YES	NC_NA	NC_NA	7.978
HYDIN2	ENST00000614586	chr1_146607964_G_A	3	NA	NA	intron_variant	intron_variant&non_coding_transcript_variant	YES	NC_NA	NC_NA	1.982
NA	NA	chr9_63795509_C_T	3	NA	NA	intergenic_variant	intergenic_variant	NO	NC_NA	NC_NA	3.298
NA	NA	chr22_11564186_C_A	3	NA	NA	intergenic_variant	intergenic_variant	NO	NC_NA	NC_NA	2.046
ZDHHC11	ENST00000283441	chr5_825135_G_A	3	NA	NA	intron_variant	intron_variant	YES	NONCANONICAL_SPLICE	ZDHHC11_ENSG00000188818	0.115
NAALADL2	ENST00000434257	chr3_174508202_C_T	3	NA	NA	intron_variant	intron_variant	NO	NC_NA	NC_NA	2.188
AL445584.2	ENST00000614030	chr9_42357564_G_A	3	NA	NA	downstream_gene_variant	downstream_gene_variant	YES	NC_NA	NC_NA	3.758
SECISBP2L	ENST00000559471	chr15_49031032_A_T	3	NA	NA	intron_variant	intron_variant	YES	NC_NA	NC_NA	0.245
SLC9B1P3	ENST00000452667	chr10_38645379_T_C	3	NA	NA	non_coding_transcript_exon_variant	non_coding_transcript_exon_variant	YES	NC_NA	NC_NA	12.31
LINC01606	ENST00000669200	chr8_57213653_C_T	3	NA	NA	intron_variant	intron_variant&non_coding_transcript_variant	YES	CTCF_SITES;OPEN_CHROMATIN	CTCF|chr8:57213600-57214200;openChromatin|chr8:57213529-57213871	8.88
CTNNA3	ENST00000433211	chr10_65949531_T_G	3	NA	NA	intron_variant	intron_variant	YES	NC_NA	NC_NA	1.321
NA	NA	chr2_91545760_G_A	3	NA	NA	intergenic_variant	intergenic_variant	NO	NC_NA	NC_NA	6.935
BX284668.5	ENST00000654227	chr1_16887943_T_C	3	NA	NA	non_coding_transcript_exon_variant	non_coding_transcript_exon_variant	YES	LINCRNAS	BX284668.5_ENSG00000238142	0.958
LINC02193	ENST00000566864	chr16_90224772_T_C	3	NA	NA	downstream_gene_variant	downstream_gene_variant	NO	NC_NA	NC_NA	3.456
TRIM16L	ENST00000395671	chr17_18730694_C_T	3	NA	NA	intron_variant	intron_variant	YES	NC_NA	NC_NA	0.336
LINC01674	ENST00000671654	chr21_13536731_T_C	3	NA	NA	intron_variant	intron_variant&non_coding_transcript_variant	YES	NC_NA	NC_NA	2.434
NA	NA	chrX_49142390_T_G	3	NA	NA	intergenic_variant	intergenic_variant	NO	CTCF_SITES;OPEN_CHROMATIN	CTCF|chrX:49142000-49143000;openChromatin|chrX:49142369-49142481	5.448
NA	NA	chrX_33344656_G_T	3	NA	NA	intergenic_variant	intergenic_variant	NO	NC_NA	NC_NA	7.339
NA	NA	chr21_5216818_A_G	3	NA	NA	intergenic_variant	intergenic_variant	NO	NC_NA	NC_NA	8.112
PTK2	ENST00000340930	chr8_140837715_A_C	3	NA	NA	intron_variant	intron_variant	YES	NC_NA	NC_NA	0.384
NA	NA	chr6_30853235_G_A	3	NA	NA	intergenic_variant	intergenic_variant	NO	NC_NA	NC_NA	11.5
PCAT1	ENST00000519319	chr8_126962738_G_T	3	NA	NA	intron_variant	intron_variant&non_coding_transcript_variant	NO	NC_NA	NC_NA	3.64
NA	NA	chr22_10748342_C_T	3	NA	NA	intergenic_variant	intergenic_variant	NO	NC_NA	NC_NA	12.17
NA	NA	chrY_56878290_C_A	3	NA	NA	intergenic_variant	intergenic_variant	NO	NC_NA	NC_NA	4.224
PLEKHG4B	ENST00000637938	chr5_93477_A_C	3	NA	NA	intron_variant	intron_variant	YES	NC_NA	NC_NA	4.398
DDX11-AS1	ENST00000669174	chr12_31055137_G_C	3	NA	NA	intron_variant	intron_variant&non_coding_transcript_variant	YES	NC_NA	NC_NA	1.433
PKIA	ENST00000396418	chr8_78536859_T_C	3	NA	NA	intron_variant	intron_variant	YES	NC_NA	NC_NA	0.188
NA	NA	chr5_31590320_A_G	3	NA	NA	intergenic_variant	intergenic_variant	NO	NC_NA	NC_NA	2.852
SDK1	ENST00000404826	chr7_3409314_G_T	3	NA	NA	intron_variant	intron_variant	YES	NC_NA	NC_NA	1.935
KRT16P5	ENST00000455284	chr17_20490689_G_A	3	NA	NA	downstream_gene_variant	downstream_gene_variant	YES	NC_NA	NC_NA	0.657
AC091979.1	ENST00000517595	chr5_158457585_A_C	3	NA	NA	downstream_gene_variant	downstream_gene_variant	YES	NC_NA	NC_NA	0.576
FRG1HP	ENST00000611606	chr9_41000755_G_T	3	NA	NA	intron_variant	intron_variant&non_coding_transcript_variant	YES	NC_NA	NC_NA	1.887
NA	NA	chr6_134772969_A_T	3	NA	NA	intergenic_variant	intergenic_variant	NO	NC_NA	NC_NA	2.625
NA	NA	chr21_10403415_C_T	3	NA	NA	intergenic_variant	intergenic_variant	NO	CTCF_SITES;TFBS	CTCF|chr21:10402800-10403600;TFBS|chr21:10402990-10403448	9.4
NCOA7	ENST00000392477	chr6_125848310_C_A	3	NA	NA	intron_variant	intron_variant	YES	NC_NA	NC_NA	0.463
CR392039.4	ENST00000623236	chr21_9016942_C_T	3	NA	NA	intron_variant	intron_variant&non_coding_transcript_variant	YES	NC_NA	NC_NA	8.305
CYP4Z2P	ENST00000423332	chr1_46855246_C_T	3	NA	NA	intron_variant	intron_variant&non_coding_transcript_variant	YES	NC_NA	NC_NA	1.144
NA	NA	chr9_39053215_G_T	3	NA	NA	intergenic_variant	intergenic_variant	NO	NC_NA	NC_NA	0.905
NA	NA	chr7_62395874_G_T	3	NA	NA	intergenic_variant	intergenic_variant	NO	NC_NA	NC_NA	0.383
NA	NA	chr17_71001216_G_T	3	NA	NA	intergenic_variant	intergenic_variant	NO	NC_NA	NC_NA	0.102
MST1L	ENST00000624762	chr1_16764766_A_G	3	NA	NA	upstream_gene_variant	upstream_gene_variant	YES	NC_NA	NC_NA	0.097
ATF7IP2	ENST00000396560	chr16_10467832_T_C	3	NA	NA	intron_variant	intron_variant	YES	NC_NA	NC_NA	1.189
AC139795.1	ENST00000500444	chr5_177621878_C_T	3	NA	NA	downstream_gene_variant	downstream_gene_variant	YES	NC_NA	NC_NA	0.185
LONRF2P1	ENST00000584783	chr18_14447132_G_A	3	NA	NA	downstream_gene_variant	downstream_gene_variant	YES	NC_NA	NC_NA	2.187
NA	NA	chr7_32855810_A_G	3	NA	NA	intergenic_variant	intergenic_variant	NO	NC_NA	NC_NA	9.798
NA	NA	chr7_62423911_G_C	3	NA	NA	intergenic_variant	intergenic_variant	NO	NC_NA	NC_NA	0.186
LINC01410	ENST00000424345	chr9_62800121_G_T	3	NA	NA	upstream_gene_variant	upstream_gene_variant	YES	NC_NA	NC_NA	7.389
FRG1DP	ENST00000635586	chr20_29083983_T_C	3	NA	NA	intron_variant	intron_variant&non_coding_transcript_variant	YES	NC_NA	NC_NA	8.717
LINC01501	ENST00000668156	chr9_90577358_C_A	3	NA	NA	intron_variant	intron_variant&non_coding_transcript_variant	YES	NC_NA	NC_NA	0.97
AC009021.2	ENST00000567401	chr16_22612250_G_A	3	NA	NA	upstream_gene_variant	upstream_gene_variant	YES	NC_NA	NC_NA	0.01
FRG1DP	ENST00000635586	chr20_29099401_C_G	3	NA	NA	intron_variant	intron_variant&non_coding_transcript_variant	YES	NC_NA	NC_NA	0.305
AKT3	ENST00000673466	chr1_243702109_C_A	3	NA	NA	intron_variant	intron_variant	YES	NC_NA	NC_NA	0.985
NA	NA	chrX_40194670_A_C	3	NA	NA	intergenic_variant	intergenic_variant	NO	NC_NA	NC_NA	0.984
KIN	ENST00000379562	chr10_7758675_C_A	3	NA	NA	intron_variant	intron_variant	YES	NC_NA	NC_NA	3.834
NA	NA	chr22_24675353_G_A	3	NA	NA	intergenic_variant	intergenic_variant	NO	NC_NA	NC_NA	2.704
BICC1	ENST00000373886	chr10_58550518_T_G	3	NA	NA	intron_variant	intron_variant	YES	NC_NA	NC_NA	3.616
GRM1	ENST00000282753	chr6_146045778_T_A	3	NA	NA	intron_variant	intron_variant	YES	NC_NA	NC_NA	0.823
NBEAP3	ENST00000420638	chr22_15860960_T_C	3	NA	NA	intron_variant	intron_variant&non_coding_transcript_variant	YES	NC_NA	NC_NA	1.943
PWRN2	ENST00000567246	chr15_24164284_A_G	3	NA	NA	downstream_gene_variant	downstream_gene_variant	YES	NC_NA	NC_NA	2.579
TRGJ2	ENST00000390333	chr7_38257752_A_G	3	NA	NA	upstream_gene_variant	upstream_gene_variant	YES	NC_NA	NC_NA	4.654
NA	NA	chr21_10624212_C_T	3	NA	NA	intergenic_variant	intergenic_variant	NO	NC_NA	NC_NA	3.774
NA	NA	chr21_5219988_T_G	3	NA	NA	intergenic_variant	intergenic_variant	NO	NC_NA	NC_NA	9.087
NA	NA	chr21_5223167_T_G	3	NA	NA	intergenic_variant	intergenic_variant	NO	NC_NA	NC_NA	10.84
AL355149.1	ENST00000438396	chr1_16544452_T_C	3	NA	NA	downstream_gene_variant	downstream_gene_variant	YES	CTCF_SITES	CTCF|chr1:16544400-16544800	7.056
AP006565.1	ENST00000581117	chr18_14823704_T_C	3	NA	NA	intron_variant	intron_variant&non_coding_transcript_variant	YES	NC_NA	NC_NA	1.389
TMEM120B	ENST00000449592	chr12_121757153_T_G	3	NA	NA	intron_variant	intron_variant	YES	NC_NA	NC_NA	2.554
AC138749.4	ENST00000563970	chr15_28471646_T_C	3	NA	NA	downstream_gene_variant	downstream_gene_variant	YES	NC_NA	NC_NA	5.366
FRG1GP	ENST00000634617	chr22_12597850_G_T	3	NA	NA	upstream_gene_variant	upstream_gene_variant	YES	NC_NA	NC_NA	6.143
NA	NA	chr20_29123073_C_T	3	NA	NA	intergenic_variant	intergenic_variant	NO	NC_NA	NC_NA	12.27
CR392039.1	ENST00000577708	chr21_8989981_G_C	3	NA	NA	downstream_gene_variant	downstream_gene_variant	YES	NC_NA	NC_NA	8.564
HYDIN	ENST00000393567	chr16_70939350_T_C	3	NA	NA	intron_variant	intron_variant	YES	NC_NA	NC_NA	0.384
BAGE2	ENST00000496773	chr21_10490474_C_T	3	NA	NA	intron_variant	intron_variant&non_coding_transcript_variant	YES	NC_NA	NC_NA	7.367
ZNF733P	ENST00000444809	chr7_63290719_C_T	3	NA	NA	downstream_gene_variant	downstream_gene_variant	YES	NC_NA	NC_NA	6.735
ANKRD20A11P	ENST00000451663	chr21_13964721_A_G	3	NA	NA	intron_variant	intron_variant&non_coding_transcript_variant	YES	NC_NA	NC_NA	1.282
AC233702.4	ENST00000584107	chr17_21661636_G_T	3	NA	NA	upstream_gene_variant	upstream_gene_variant	YES	NC_NA	NC_NA	5.87
NA	NA	chr1_143838215_T_C	3	NA	NA	intergenic_variant	intergenic_variant	NO	NC_NA	NC_NA	8.262
ZNF250	ENST00000292579	chr8_144905542_G_T	3	NA	NA	upstream_gene_variant	upstream_gene_variant	YES	NC_NA	NC_NA	8.682
PWRN1	ENST00000650870	chr15_24143313_G_A	3	NA	NA	intron_variant	intron_variant&non_coding_transcript_variant	NO	NC_NA	NC_NA	0.118
OR2C3	ENST00000641802	chr1_247528201_A_C	3	NA	NA	3_prime_UTR_variant	3_prime_UTR_variant	YES	3_PRIME_UTRS	OR2C3_ENSG00000196242	3.461
LINC01478	ENST00000664337	chr18_44488769_A_T	3	NA	NA	intron_variant	intron_variant&non_coding_transcript_variant	YES	NC_NA	NC_NA	1.046
CCDC146	ENST00000285871	chr7_77251027_T_G	3	NA	NA	intron_variant	intron_variant	YES	NC_NA	NC_NA	3.217
NA	NA	chr7_138341901_G_A	3	NA	NA	intergenic_variant	intergenic_variant	NO	NC_NA	NC_NA	1.673
NA	NA	chr17_26964290_T_C	3	NA	NA	intergenic_variant	intergenic_variant	NO	NC_NA	NC_NA	13.62
AP000534.2	ENST00000412729	chr22_15557479_A_G	3	NA	NA	intron_variant	intron_variant&non_coding_transcript_variant	YES	NC_NA	NC_NA	1.295
FRG1GP	ENST00000634617	chr22_12598825_G_A	3	NA	NA	upstream_gene_variant	upstream_gene_variant	YES	NC_NA	NC_NA	6.564
NA	NA	chr10_38962189_C_T	3	NA	NA	intergenic_variant	intergenic_variant	NO	NC_NA	NC_NA	5.398
TENM4	ENST00000278550	chr11_78941607_T_G	3	NA	NA	intron_variant	intron_variant	YES	NC_NA	NC_NA	2.561
KIR3DL1	ENST00000391728	chr19_54827956_G_T	3	NA	NA	intron_variant	intron_variant	YES	NC_NA	NC_NA	1.559
NA	NA	chr6_18510432_A_C	3	NA	NA	intergenic_variant	intergenic_variant	NO	NC_NA	NC_NA	1.599
ZNF98	ENST00000357774	chr19_22388569_G_A	3	NA	NA	downstream_gene_variant	downstream_gene_variant	YES	NC_NA	NC_NA	1.777
NA	NA	chr7_150102655_C_T	3	NA	NA	intergenic_variant	intergenic_variant	NO	NC_NA	NC_NA	0.286
REXO1L11P	ENST00000620964	chr8_85734538_C_A	3	NA	NA	intron_variant	intron_variant&non_coding_transcript_variant	YES	NC_NA	NC_NA	8.09
NA	NA	chr16_22584516_A_G	3	NA	NA	intergenic_variant	intergenic_variant	NO	NC_NA	NC_NA	2.381
PRIM2	ENST00000615550	chr6_57367252_G_A	3	NA	NA	intron_variant	intron_variant	YES	NC_NA	NC_NA	0.027
AL844892.2	ENST00000670831	chr10_86393094_A_T	3	NA	NA	downstream_gene_variant	downstream_gene_variant	YES	NC_NA	NC_NA	1.814
NA	NA	chr3_195627865_A_G	3	NA	NA	intergenic_variant	intergenic_variant	NO	NC_NA	NC_NA	5.412
DUX4L37	ENST00000635145	chr20_29883110_T_C	3	NA	NA	upstream_gene_variant	upstream_gene_variant	YES	NC_NA	NC_NA	11.92
NA	NA	chr21_5224852_C_T	3	NA	NA	intergenic_variant	intergenic_variant	NO	NC_NA	NC_NA	9.997
FAM209A	ENST00000371328	chr20_56525139_A_G	3	NA	NA	intron_variant	intron_variant	YES	NC_NA	NC_NA	2.45
FRG1FP	ENST00000635667	chr22_10956704_A_T	3	NA	NA	intron_variant	intron_variant&non_coding_transcript_variant	YES	NC_NA	NC_NA	2.476
RPS3AP53	ENST00000454716	chr3_15145332_T_C	3	NA	NA	downstream_gene_variant	downstream_gene_variant	YES	NC_NA	NC_NA	5.976
PTPRN2	ENST00000389418	chr7_158279807_T_C	3	NA	NA	intron_variant	intron_variant	YES	NC_NA	NC_NA	5.388
NA	NA	chr9_67822637_G_C	3	NA	NA	intergenic_variant	intergenic_variant	NO	NC_NA	NC_NA	2.974
NA	NA	chr22_11570919_C_T	3	NA	NA	intergenic_variant	intergenic_variant	NO	NC_NA	NC_NA	8.19
AL590385.2	ENST00000537821	chr1_161554091_C_T	3	NA	NA	intron_variant	intron_variant&non_coding_transcript_variant	YES	NC_NA	NC_NA	0.887
GTF2E2	ENST00000355904	chr8_30658112_A_C	3	NA	NA	5_prime_UTR_variant	5_prime_UTR_variant	YES	5_PRIME_UTRS	GTF2E2_ENSG00000197265	16.15
GPR141	ENST00000461610	chr7_37778113_A_T	3	NA	NA	intron_variant	intron_variant&non_coding_transcript_variant	NO	NC_NA	NC_NA	4.98
AL360015.1	ENST00000670062	chr6_113072253_T_A	3	NA	NA	intron_variant	intron_variant&non_coding_transcript_variant	YES	NC_NA	NC_NA	2.3
LINC01674	ENST00000671654	chr21_13531303_G_A	3	NA	NA	intron_variant	intron_variant&non_coding_transcript_variant	YES	NC_NA	NC_NA	1.073
ZNF586	ENST00000396154	chr19_57775018_G_T	3	NA	NA	intron_variant	intron_variant	YES	ENHANCERS	enhancer|chr19:57774000-57775201	5.885
NA	NA	chr1_120140979_G_T	3	NA	NA	intergenic_variant	intergenic_variant	NO	NC_NA	NC_NA	1.885
REXO1L1P	ENST00000379010	chr8_85661099_G_C	3	NA	NA	non_coding_transcript_exon_variant	non_coding_transcript_exon_variant	YES	NC_NA	NC_NA	7.498
NA	NA	chr13_42632590_A_C	3	NA	NA	intergenic_variant	intergenic_variant	NO	NC_NA	NC_NA	2.774
LINC00993	ENST00000426471	chr10_37320488_A_G	3	NA	NA	intron_variant	intron_variant&non_coding_transcript_variant	YES	NC_NA	NC_NA	5.734
NA	NA	chr22_12541973_C_A	3	NA	NA	intergenic_variant	intergenic_variant	NO	NC_NA	NC_NA	6.535
AC092447.7	ENST00000422212	chr7_56427083_G_C	3	NA	NA	intron_variant	intron_variant&non_coding_transcript_variant	YES	NC_NA	NC_NA	0.443
TOMM40P1	ENST00000616611	chr14_19267583_G_C	3	NA	NA	non_coding_transcript_exon_variant	non_coding_transcript_exon_variant	YES	NC_NA	NC_NA	10.91
FAM90A12P	ENST00000519497	chr8_8028023_G_A	3	NA	NA	non_coding_transcript_exon_variant	non_coding_transcript_exon_variant	YES	NC_NA	NC_NA	8.344
NA	NA	chr21_10366033_G_A	3	NA	NA	intergenic_variant	intergenic_variant	NO	NC_NA	NC_NA	9.01
ALG1L13P	ENST00000523017	chr8_8234014_G_A	3	NA	NA	downstream_gene_variant	downstream_gene_variant	YES	ENHANCERS;CTCF_SITES	enhancer|chr8:8233999-8234600;CTCF|chr8:8232800-8234400	0.124
RPS26P8	ENST00000393490	chr17_45607590_T_C	3	NA	NA	upstream_gene_variant	upstream_gene_variant	YES	NC_NA	NC_NA	4.218
NA	NA	chr22_12294974_G_T	3	NA	NA	intergenic_variant	intergenic_variant	NO	NC_NA	NC_NA	8.596
THAP12	ENST00000260045	chr11_76374386_C_A	3	NA	NA	intron_variant	intron_variant	YES	NC_NA	NC_NA	0.715
NA	NA	chr18_72138521_T_G	3	NA	NA	intergenic_variant	intergenic_variant	NO	NC_NA	NC_NA	4.31
NA	NA	chr21_9744813_T_C	3	NA	NA	intergenic_variant	intergenic_variant	NO	NC_NA	NC_NA	9.113
NA	NA	chr1_125118012_T_C	3	NA	NA	intergenic_variant	intergenic_variant	NO	NC_NA	NC_NA	10.34
NA	NA	chrX_24297812_T_G	3	NA	NA	intergenic_variant	intergenic_variant	NO	NC_NA	NC_NA	0.152
OR2AS2P	ENST00000606902	chr1_248497790_T_C	3	NA	NA	upstream_gene_variant	upstream_gene_variant	YES	NC_NA	NC_NA	4.846
CR786580.1	ENST00000417843	chr9_63804288_C_T	3	NA	NA	non_coding_transcript_exon_variant	non_coding_transcript_exon_variant	YES	LINCRNAS	CR786580.1_ENSG00000225411	5.109
NA	NA	chr9_40942228_T_C	3	NA	NA	intergenic_variant	intergenic_variant	NO	NC_NA	NC_NA	14.35
DUX4L50	ENST00000455245	chr9_63820028_T_G	3	NA	NA	upstream_gene_variant	upstream_gene_variant	YES	NC_NA	NC_NA	7.174
NA	NA	chr21_10367733_C_T	3	NA	NA	intergenic_variant	intergenic_variant	NO	OPEN_CHROMATIN	openChromatin|chr21:10367640-10368137	8.737
AF254983.2	ENST00000612331	chr21_10398597_C_A	3	NA	NA	downstream_gene_variant	downstream_gene_variant	YES	NC_NA	NC_NA	8.358
AP006222.1	ENST00000424587	chr1_270850_C_G	3	NA	NA	intron_variant	intron_variant&non_coding_transcript_variant	YES	NC_NA	NC_NA	0.253
NA	NA	chr20_30826498_T_G	3	NA	NA	intergenic_variant	intergenic_variant	NO	NC_NA	NC_NA	8.466
DUX4L50	ENST00000455245	chr9_63820025_C_T	3	NA	NA	upstream_gene_variant	upstream_gene_variant	YES	NC_NA	NC_NA	2.373
DUXAP9	ENST00000621361	chr14_19082450_C_G	3	NA	NA	intron_variant	intron_variant&non_coding_transcript_variant	YES	NC_NA	NC_NA	4.696
CCN3	ENST00000259526	chr8_119413043_T_A	3	NA	NA	upstream_gene_variant	upstream_gene_variant	YES	NC_NA	NC_NA	3.971
SEC22B4P	ENST00000643391	chr1_146335610_C_G	3	NA	NA	intron_variant	intron_variant&non_coding_transcript_variant	YES	NC_NA	NC_NA	3.265
CPSF6	ENST00000266679	chr12_69266027_G_A	3	NA	NA	intron_variant	intron_variant	YES	NC_NA	NC_NA	2.673
AC087521.3	ENST00000526408	chr11_43939523_T_C	3	NA	NA	intron_variant	intron_variant&non_coding_transcript_variant	YES	NC_NA	NC_NA	1.56
LINC01410	ENST00000424345	chr9_62816887_C_A	3	NA	NA	downstream_gene_variant	downstream_gene_variant	YES	NC_NA	NC_NA	5.188
SMARCA2	ENST00000382203	chr9_2060151_T_A	3	NA	NA	intron_variant	intron_variant	YES	NC_NA	NC_NA	0.38
NA	NA	chr19_47949934_G_T	3	NA	NA	intergenic_variant	intergenic_variant	NO	CTCF_SITES;TFBS	CTCF|chr19:47949800-47950800;TFBS|chr19:47949681-47950532	4.726
AC105031.2	ENST00000522123	chr8_82955447_G_A	3	NA	NA	intron_variant	intron_variant&non_coding_transcript_variant	YES	NC_NA	NC_NA	1.471
LINC01138	ENST00000639159	chr1_148497181_T_C	3	NA	NA	intron_variant	intron_variant&non_coding_transcript_variant	NO	NC_NA	NC_NA	2.78
REXO1L10P	ENST00000615707	chr8_85741317_A_C	3	NA	NA	downstream_gene_variant	downstream_gene_variant	YES	NC_NA	NC_NA	10.63
AC092111.2	ENST00000611627	chr12_8206184_G_A	3	NA	NA	non_coding_transcript_exon_variant	non_coding_transcript_exon_variant	YES	LINCRNAS	AC092111.2_ENSG00000276417	1.036
DUXAP8	ENST00000447898	chr22_15781098_T_C	3	NA	NA	upstream_gene_variant	upstream_gene_variant	YES	NC_NA	NC_NA	6.633
PRANCR	ENST00000549419	chr12_70069219_C_A	3	NA	NA	intron_variant	intron_variant&non_coding_transcript_variant	NO	ENHANCERS	enhancer|chr12:70068800-70070801	1.513
DUX4L34	ENST00000634362	chr20_29407309_C_A	3	NA	NA	downstream_gene_variant	downstream_gene_variant	YES	NC_NA	NC_NA	6.581
GRK3	ENST00000324198	chr22_25560568_T_C	3	NA	NA	upstream_gene_variant	upstream_gene_variant	YES	NC_NA	NC_NA	2.63
NF1P6	ENST00000426025	chr22_15631426_A_G	3	NA	NA	splice_region_variant	splice_region_variant&intron_variant&non_coding_transcript_variant	YES	NC_NA	NC_NA	14.13
AC254629.1	ENST00000618276	chr7_100965447_G_C	3	NA	NA	non_coding_transcript_exon_variant	non_coding_transcript_exon_variant	YES	LINCRNAS	AC254629.1_ENSG00000274993	5.724
ZDHHC11	ENST00000283441	chr5_795455_C_T	3	NA	NA	downstream_gene_variant	downstream_gene_variant	YES	NC_NA	NC_NA	1.04
OR4N2	ENST00000641240	chr14_19832674_T_A	3	NA	NA	downstream_gene_variant	downstream_gene_variant	YES	NC_NA	NC_NA	1.26
HCN1	ENST00000303230	chr5_45317866_T_C	3	NA	NA	intron_variant	intron_variant	YES	NC_NA	NC_NA	4.11
AP002495.1	ENST00000528511	chr11_71896888_A_T	3	NA	NA	intron_variant	intron_variant	YES	NC_NA	NC_NA	1.643
FRG1CP	ENST00000650751	chr20_28564321_T_C	3	NA	NA	non_coding_transcript_exon_variant	non_coding_transcript_exon_variant	YES	NC_NA	NC_NA	10.21
AC243829.1	ENST00000615128	chr17_36188750_T_C	3	NA	NA	non_coding_transcript_exon_variant	non_coding_transcript_exon_variant	YES	LINCRNAS	AC243829.1_ENSG00000274767	6.311
ACSM2B	ENST00000329697	chr16_20574862_G_T	3	NA	NA	intron_variant	intron_variant	YES	NC_NA	NC_NA	7.302
ABCA6	ENST00000284425	chr17_69113987_A_C	3	NA	NA	intron_variant	intron_variant	YES	NC_NA	NC_NA	4.306
NA	NA	chr13_80085185_A_G	3	NA	NA	intergenic_variant	intergenic_variant	NO	NC_NA	NC_NA	1.306
AL512310.7	ENST00000547785	chr14_19678694_A_T	3	NA	NA	non_coding_transcript_exon_variant	non_coding_transcript_exon_variant	YES	NC_NA	NC_NA	12.91
FRG1CP	ENST00000650751	chr20_28560685_T_G	3	NA	NA	downstream_gene_variant	downstream_gene_variant	YES	NC_NA	NC_NA	12.68
SDHAP1	ENST00000427841	chr3_195991068_C_T	3	NA	NA	upstream_gene_variant	upstream_gene_variant	YES	NC_NA	NC_NA	3.423
GXYLT1P3	ENST00000453058	chr9_40353230_C_T	3	NA	NA	downstream_gene_variant	downstream_gene_variant	YES	NC_NA	NC_NA	11.84
HLA-DRB9	ENST00000449413	chr6_32474934_A_G	3	NA	NA	upstream_gene_variant	upstream_gene_variant	YES	NC_NA	NC_NA	0.148
AP000356.2	ENST00000639904	chr22_24648741_G_A	3	NA	NA	non_coding_transcript_exon_variant	non_coding_transcript_exon_variant	YES	LINCRNAS	AP000356.2_ENSG00000284070	1.881
NA	NA	chr3_164296229_T_C	3	NA	NA	intergenic_variant	intergenic_variant	NO	NC_NA	NC_NA	5.002
KIR2DL1	ENST00000336077	chr19_54773864_A_G	3	NA	NA	intron_variant	intron_variant	YES	NC_NA	NC_NA	1.778
AC107223.1	ENST00000499587	chr4_143849746_A_G	3	NA	NA	intron_variant	intron_variant&non_coding_transcript_variant	NO	NC_NA	NC_NA	2.59
NA	NA	chr20_28617414_G_A	3	NA	NA	intergenic_variant	intergenic_variant	NO	NC_NA	NC_NA	11.34
NA	NA	chr9_41614044_T_A	3	NA	NA	intergenic_variant	intergenic_variant	NO	NC_NA	NC_NA	6.625
NA	NA	chr6_126269289_T_A	3	NA	NA	intergenic_variant	intergenic_variant	NO	NC_NA	NC_NA	6.099
SLC7A14	ENST00000231706	chr3_170500469_T_G	3	NA	NA	intron_variant	intron_variant	YES	NC_NA	NC_NA	5.942
NA	NA	chr22_11353144_G_A	3	NA	NA	intergenic_variant	intergenic_variant	NO	NC_NA	NC_NA	8.081
NA	NA	chr2_84110214_T_C	3	NA	NA	intergenic_variant	intergenic_variant	NO	NC_NA	NC_NA	4.658
FRG1FP	ENST00000635667	chr22_10938657_G_A	3	NA	NA	downstream_gene_variant	downstream_gene_variant	YES	NC_NA	NC_NA	7.518
AC058822.1	ENST00000507166	chr4_53956765_T_G	3	NA	NA	intron_variant	intron_variant	YES	NC_NA	NC_NA	0.793
OR11H1	ENST00000252835	chr22_15532518_G_T	3	NA	NA	downstream_gene_variant	downstream_gene_variant	YES	NC_NA	NC_NA	1.651
REXO1L1P	ENST00000379010	chr8_85657547_T_A	3	NA	NA	non_coding_transcript_exon_variant	non_coding_transcript_exon_variant	YES	TFBS	TFBS|chr8:85657526-85657850	6.825
SFSWAP	ENST00000541286	chr12_131731895_A_T	3	NA	NA	intron_variant	intron_variant	YES	NC_NA	NC_NA	1.63
NA	NA	chr1_83256204_T_C	3	NA	NA	intergenic_variant	intergenic_variant	NO	NC_NA	NC_NA	5.822
TPTE2P2	ENST00000606973	chr13_52221543_T_C	3	NA	NA	non_coding_transcript_exon_variant	non_coding_transcript_exon_variant	YES	NC_NA	NC_NA	0.022
FANK1	ENST00000368693	chr10_125896485_C_T	3	NA	NA	upstream_gene_variant	upstream_gene_variant	YES	CORE_PROMOTERS;DISTAL_PROMOTERS	FANK1_ENSG00000203780;FANK1_ENSG00000203780	5.584
AP002495.1	ENST00000528511	chr11_71886553_T_A	3	NA	NA	intron_variant	intron_variant	YES	NC_NA	NC_NA	1.1
ACSBG1	ENST00000258873	chr15_78219406_C_A	3	NA	NA	intron_variant	intron_variant	YES	NC_NA	NC_NA	0.634
AL358780.1	ENST00000362352	chr10_21483392_T_C	3	NA	NA	downstream_gene_variant	downstream_gene_variant	YES	NC_NA	NC_NA	8.229
UBR1	ENST00000290650	chr15_42987737_T_A	3	NA	NA	intron_variant	intron_variant	YES	NC_NA	NC_NA	0.438
AL034417.2	ENST00000445300	chr1_8077139_T_G	3	NA	NA	intron_variant	intron_variant&non_coding_transcript_variant	YES	NC_NA	NC_NA	0.71
AL512625.2	ENST00000417533	chr9_62837769_A_G	3	NA	NA	non_coding_transcript_exon_variant	non_coding_transcript_exon_variant	YES	LINCRNAS	AL512625.2_ENSG00000229422	13.21
ZNF552	ENST00000391701	chr19_57818857_G_A	3	NA	NA	upstream_gene_variant	upstream_gene_variant	YES	NC_NA	NC_NA	1.335
PRIM2	ENST00000615550	chr6_57367061_A_G	3	NA	NA	intron_variant	intron_variant	YES	OPEN_CHROMATIN	openChromatin|chr6:57366741-57367119	10.07
ADAM12	ENST00000368679	chr10_126267824_C_G	3	NA	NA	intron_variant	intron_variant	YES	NC_NA	NC_NA	0.227
AC068587.7	ENST00000641814	chr8_12663778_C_A	3	NA	NA	upstream_gene_variant	upstream_gene_variant	YES	NC_NA	NC_NA	0.026
PRIM2	ENST00000615550	chr6_57557999_A_C	3	NA	NA	intron_variant	intron_variant	YES	NC_NA	NC_NA	1.653
NA	NA	chr22_11049397_C_A	3	NA	NA	intergenic_variant	intergenic_variant	NO	NC_NA	NC_NA	12.68
NA	NA	chr9_63789712_T_G	3	NA	NA	intergenic_variant	intergenic_variant	NO	NC_NA	NC_NA	5.702
AC091096.1	ENST00000648652	chr8_92520340_C_A	3	NA	NA	intron_variant	intron_variant&non_coding_transcript_variant	YES	OPEN_CHROMATIN	openChromatin|chr8:92520189-92520485	0.278
LINC01410	ENST00000424345	chr9_62814103_C_G	3	NA	NA	downstream_gene_variant	downstream_gene_variant	YES	OPEN_CHROMATIN	openChromatin|chr9:62813924-62814228	5.082
NA	NA	chr5_30709788_C_G	3	NA	NA	intergenic_variant	intergenic_variant	NO	NC_NA	NC_NA	5.568
C1QTNF9B	ENST00000382137	chr13_23894012_A_G	3	NA	NA	intron_variant	intron_variant	YES	NC_NA	NC_NA	0.05
CR392039.3	ENST00000623182	chr21_9032119_G_A	3	NA	NA	upstream_gene_variant	upstream_gene_variant	YES	NC_NA	NC_NA	10.18
REXO1L10P	ENST00000615707	chr8_85742683_G_C	3	NA	NA	downstream_gene_variant	downstream_gene_variant	YES	NC_NA	NC_NA	7.867
AC004784.1	ENST00000635495	chr19_42985181_C_T	3	NA	NA	intron_variant	intron_variant&non_coding_transcript_variant	YES	NC_NA	NC_NA	0.4
MUC20-OT1	ENST00000445430	chr3_195665666_C_T	3	NA	NA	intron_variant	intron_variant&non_coding_transcript_variant	YES	NC_NA	NC_NA	0.967
AP002495.1	ENST00000528511	chr11_71899578_C_T	3	NA	NA	intron_variant	intron_variant	YES	NC_NA	NC_NA	1.004
ARHGAP42P4	ENST00000549782	chr14_19689272_G_A	3	NA	NA	non_coding_transcript_exon_variant	non_coding_transcript_exon_variant	YES	NC_NA	NC_NA	7.153
LNC-LBCS	ENST00000432171	chr6_19656584_T_G	3	NA	NA	intron_variant	intron_variant&non_coding_transcript_variant	NO	NC_NA	NC_NA	3.61
NA	NA	chr4_69233929_G_A	3	NA	NA	intergenic_variant	intergenic_variant	NO	NC_NA	NC_NA	0.332
DGKG	ENST00000265022	chr3_186291739_T_G	3	NA	NA	intron_variant	intron_variant	YES	NC_NA	NC_NA	3.631
RNFT1-DT	ENST00000586209	chr17_59989220_G_A	3	NA	NA	intron_variant	intron_variant&non_coding_transcript_variant	YES	NC_NA	NC_NA	1.254
AL031963.2	ENST00000433761	chr6_3051597_G_A	3	NA	NA	upstream_gene_variant	upstream_gene_variant	YES	CTCF_SITES;TFBS	CTCF|chr6:3051200-3051800;TFBS|chr6:3051553-3051941	3.52
MED15P6	ENST00000621415	chr14_19488140_G_A	3	NA	NA	intron_variant	intron_variant&non_coding_transcript_variant	YES	NC_NA	NC_NA	5.457
AC137695.2	ENST00000603123	chr3_129340659_A_G	3	NA	NA	upstream_gene_variant	upstream_gene_variant	YES	NC_NA	NC_NA	5.781
SPACA7	ENST00000283550	chr13_112395003_C_T	3	NA	NA	intron_variant	intron_variant	YES	NC_NA	NC_NA	1.116
NA	NA	chr7_109512459_G_T	3	NA	NA	intergenic_variant	intergenic_variant	NO	NC_NA	NC_NA	0.83
FRS2	ENST00000550389	chr12_69466196_C_A	3	NA	NA	upstream_gene_variant	upstream_gene_variant	YES	NC_NA	NC_NA	1.411
CDK2AP2P2	ENST00000478512	chr9_62844773_C_G	3	NA	NA	upstream_gene_variant	upstream_gene_variant	YES	NC_NA	NC_NA	6.177
AC245033.3	ENST00000617986	chr15_82471958_A_G	3	NA	NA	upstream_gene_variant	upstream_gene_variant	YES	NC_NA	NC_NA	4.093
MTND4P12	ENST00000498999	chr5_134926660_G_A	3	NA	NA	non_coding_transcript_exon_variant	non_coding_transcript_exon_variant	YES	CTCF_SITES;TFBS	CTCF|chr5:134926600-134927400;TFBS|chr5:134926335-134928588	6.168
IAH1	ENST00000497473	chr2_9485645_A_C	3	NA	NA	intron_variant	intron_variant	YES	NC_NA	NC_NA	2.663
AF254983.2	ENST00000612331	chr21_10401035_T_C	3	NA	NA	downstream_gene_variant	downstream_gene_variant	YES	CTCF_SITES	CTCF|chr21:10401000-10401200	10.03
KIF16B	ENST00000408042	chr20_16468606_T_A	3	NA	NA	intron_variant	intron_variant	YES	NC_NA	NC_NA	0.519
NA	NA	chr22_10760071_C_G	3	NA	NA	intergenic_variant	intergenic_variant	NO	NC_NA	NC_NA	10.84
NA	NA	chr1_232310465_T_A	3	NA	NA	intergenic_variant	intergenic_variant	NO	CTCF_SITES	CTCF|chr1:232310400-232310600	1.282
FRG1FP	ENST00000635667	chr22_10959147_T_A	3	NA	NA	intron_variant	intron_variant&non_coding_transcript_variant	YES	NC_NA	NC_NA	5.703
AC079801.1	ENST00000623753	chr21_5234600_C_T	3	NA	NA	intron_variant	intron_variant&non_coding_transcript_variant	YES	NC_NA	NC_NA	4.222
FRG1EP	ENST00000634469	chr20_29494640_C_T	3	NA	NA	intron_variant	intron_variant&non_coding_transcript_variant	YES	NC_NA	NC_NA	1.249
CYP4A22	ENST00000371891	chr1_47139582_G_A	3	NA	NA	intron_variant	intron_variant	YES	NC_NA	NC_NA	0.317
SNHG27	ENST00000657220	chr4_131730112_G_T	3	NA	NA	intron_variant	intron_variant&non_coding_transcript_variant	NO	NC_NA	NC_NA	3.263
NA	NA	chr2_91480501_C_T	3	NA	NA	intergenic_variant	intergenic_variant	NO	CTCF_SITES	CTCF|chr2:91479600-91480600	4.269
TAF11L6	ENST00000640558	chr5_17526848_A_G	3	NA	NA	upstream_gene_variant	upstream_gene_variant	YES	DISTAL_PROMOTERS	TAF11L6_ENSG00000284042	7.864
REXO1L1P	ENST00000379010	chr8_85652003_C_T	3	NA	NA	downstream_gene_variant	downstream_gene_variant	YES	NC_NA	NC_NA	8.832
LERFS	ENST00000662817	chr9_62882128_G_C	3	NA	NA	intron_variant	intron_variant&non_coding_transcript_variant	YES	NC_NA	NC_NA	1.93
NA	NA	chr22_12327842_T_C	3	NA	NA	intergenic_variant	intergenic_variant	NO	NC_NA	NC_NA	6.805
AKAP8	ENST00000269701	chr19_15364318_A_C	3	NA	NA	intron_variant	intron_variant	YES	NC_NA	NC_NA	0.819
NA	NA	chr13_80186803_G_C	3	NA	NA	intergenic_variant	intergenic_variant	NO	NC_NA	NC_NA	0.653
AP001208.1	ENST00000519793	chr8_101456669_T_A	3	NA	NA	upstream_gene_variant	upstream_gene_variant	YES	ENHANCERS	enhancer|chr8:101456400-101457200	5.753
NA	NA	chr20_29120955_G_A	3	NA	NA	intergenic_variant	intergenic_variant	NO	TFBS	TFBS|chr20:29120650-29121043	8.217
NBPF14	ENST00000619423	chr1_148527189_T_A	3	NA	NA	downstream_gene_variant	downstream_gene_variant	YES	NC_NA	NC_NA	0.789
CHEK2P5	ENST00000423877	chr10_38714730_C_G	3	NA	NA	intron_variant	intron_variant&non_coding_transcript_variant	YES	NC_NA	NC_NA	2.59
NA	NA	chr10_42162608_A_T	3	NA	NA	intergenic_variant	intergenic_variant	NO	NC_NA	NC_NA	9.612
TAF11L6	ENST00000640558	chr5_17526767_G_A	3	NA	NA	upstream_gene_variant	upstream_gene_variant	YES	DISTAL_PROMOTERS	TAF11L6_ENSG00000284042	7.584
NA	NA	chr22_11300235_T_C	3	NA	NA	intergenic_variant	intergenic_variant	NO	NC_NA	NC_NA	9.496
REXO1L8P	ENST00000604378	chr8_85647748_C_T	3	NA	NA	upstream_gene_variant	upstream_gene_variant	YES	OPEN_CHROMATIN	openChromatin|chr8:85647727-85647923	7.71
NKAIN1P2	ENST00000605371	chr2_91722109_T_C	3	NA	NA	upstream_gene_variant	upstream_gene_variant	YES	NC_NA	NC_NA	4.709
AC091390.4	ENST00000492837	chr7_102365587_A_C	3	NA	NA	intron_variant	intron_variant&non_coding_transcript_variant	YES	NC_NA	NC_NA	4.398
SUPT3H	ENST00000371460	chr6_45062669_G_C	3	NA	NA	intron_variant	intron_variant	YES	NC_NA	NC_NA	3.496
NA	NA	chr1_144515921_C_A	3	NA	NA	intergenic_variant	intergenic_variant	NO	NC_NA	NC_NA	6.268
NA	NA	chr13_111083593_T_C	3	NA	NA	intergenic_variant	intergenic_variant	NO	NC_NA	NC_NA	0.887
Y_RNA	ENST00000411065	chr10_130504314_A_G	3	NA	NA	upstream_gene_variant	upstream_gene_variant	YES	NC_NA	NC_NA	3.997
NA	NA	chr1_232234267_C_T	3	NA	NA	intergenic_variant	intergenic_variant	NO	NC_NA	NC_NA	0.958
BAGE2	ENST00000470054	chr21_10441034_T_G	3	NA	NA	intron_variant	intron_variant&non_coding_transcript_variant	NO	NC_NA	NC_NA	10.11
AC068446.3	ENST00000555285	chr15_21252783_T_C	3	NA	NA	intron_variant	intron_variant&non_coding_transcript_variant	YES	NC_NA	NC_NA	4.357
NA	NA	chr21_9940696_A_G	3	NA	NA	intergenic_variant	intergenic_variant	NO	NC_NA	NC_NA	5.053
BAGE2	ENST00000470054	chr21_10444311_C_G	3	NA	NA	intron_variant	intron_variant&non_coding_transcript_variant	NO	NC_NA	NC_NA	11.64
NA	NA	chr13_28797778_A_T	3	NA	NA	intergenic_variant	intergenic_variant	NO	NC_NA	NC_NA	0.348
TAF11L6	ENST00000640558	chr5_17526318_G_C	3	NA	NA	upstream_gene_variant	upstream_gene_variant	YES	NC_NA	NC_NA	7.027
FAM242A	ENST00000670409	chr20_30358809_G_A	3	NA	NA	intron_variant	intron_variant&non_coding_transcript_variant	YES	NC_NA	NC_NA	8.515
NA	NA	chr22_11297136_A_G	3	NA	NA	intergenic_variant	intergenic_variant	NO	NC_NA	NC_NA	7.588
DPY19L2P2	ENST00000312132	chr7_103202792_G_A	3	NA	NA	intron_variant	intron_variant&non_coding_transcript_variant	YES	NC_NA	NC_NA	4.717
NA	NA	chr13_18320523_G_C	3	NA	NA	intergenic_variant	intergenic_variant	NO	NC_NA	NC_NA	10.45
NA	NA	chr15_30436251_G_A	3	NA	NA	intergenic_variant	intergenic_variant	NO	NC_NA	NC_NA	5.677
DUXAP9	ENST00000621361	chr14_19097024_G_A	3	NA	NA	intron_variant	intron_variant&non_coding_transcript_variant	YES	CTCF_SITES	CTCF|chr14:19096800-19097200	5.781
NA	NA	chr11_49213676_A_T	3	NA	NA	intergenic_variant	intergenic_variant	NO	NC_NA	NC_NA	4.065
ZNF740	ENST00000416904	chr12_53189453_A_G	3	NA	NA	3_prime_UTR_variant	3_prime_UTR_variant	YES	3_PRIME_UTRS	ZNF740_ENSG00000139651	0.077
U2	ENST00000615943	chr22_10732939_G_T	3	NA	NA	downstream_gene_variant	downstream_gene_variant	YES	NC_NA	NC_NA	12.7
FAM242F	ENST00000615199	chr9_41688400_G_A	3	NA	NA	intron_variant	intron_variant&non_coding_transcript_variant	YES	NC_NA	NC_NA	7.191
ZMYM1	ENST00000650449	chr1_35048032_T_A	3	NA	NA	intron_variant	intron_variant	YES	NC_NA	NC_NA	0.814
FRG1HP	ENST00000611606	chr9_41009345_C_T	3	NA	NA	intron_variant	intron_variant&non_coding_transcript_variant	YES	NC_NA	NC_NA	7.168
REXO1L1P	ENST00000379010	chr8_85657462_T_G	3	NA	NA	non_coding_transcript_exon_variant	non_coding_transcript_exon_variant	YES	NC_NA	NC_NA	10.18
OR1X1P	ENST00000606159	chr5_176010664_G_C	3	NA	NA	downstream_gene_variant	downstream_gene_variant	YES	NC_NA	NC_NA	0.828
NA	NA	chr21_10367820_G_A	3	NA	NA	intergenic_variant	intergenic_variant	NO	OPEN_CHROMATIN	openChromatin|chr21:10367640-10368137	10.38
MIR4477A	ENST00000612572	chr9_41233360_C_T	3	NA	NA	upstream_gene_variant	upstream_gene_variant	YES	NC_NA	NC_NA	6.252
RGS21	ENST00000417209	chr1_192328810_T_G	3	NA	NA	intron_variant	intron_variant	YES	NC_NA	NC_NA	3.874
NA	NA	chr12_67910247_T_G	3	NA	NA	intergenic_variant	intergenic_variant	NO	NC_NA	NC_NA	2.583
AC004241.4	ENST00000622792	chr12_47767205_A_G	3	NA	NA	upstream_gene_variant	upstream_gene_variant	YES	CTCF_SITES	CTCF|chr12:47766200-47767800	1.701
FRG1GP	ENST00000634617	chr22_12603738_G_C	3	NA	NA	intron_variant	intron_variant&non_coding_transcript_variant	YES	NC_NA	NC_NA	10.72
TYW1	ENST00000359626	chr7_67013055_C_A	3	NA	NA	intron_variant	intron_variant	YES	NC_NA	NC_NA	0.037
SMC5-AS1	ENST00000594708	chr9_70239125_A_G	3	NA	NA	intron_variant	intron_variant&non_coding_transcript_variant	YES	NC_NA	NC_NA	1.136
NA	NA	chr6_12488713_T_G	3	NA	NA	intergenic_variant	intergenic_variant	NO	NC_NA	NC_NA	0.249
DPP6	ENST00000377770	chr7_154114817_T_G	3	NA	NA	intron_variant	intron_variant	YES	NC_NA	NC_NA	0.688
FAM86C1P	ENST00000359244	chr11_71795818_A_G	3	NA	NA	intron_variant	intron_variant&non_coding_transcript_variant	YES	NC_NA	NC_NA	0.635
NA	NA	chr7_150133055_A_G	3	NA	NA	intergenic_variant	intergenic_variant	NO	NC_NA	NC_NA	0.248
AL356585.3	ENST00000625196	chr13_18334822_T_C	3	NA	NA	non_coding_transcript_exon_variant	non_coding_transcript_exon_variant	YES	NC_NA	NC_NA	15.46
AC008269.1	ENST00000658889	chr2_206808908_A_G	3	NA	NA	intron_variant	intron_variant&non_coding_transcript_variant	YES	NC_NA	NC_NA	2.101
OR4N2	ENST00000641240	chr14_19833601_T_C	3	NA	NA	downstream_gene_variant	downstream_gene_variant	YES	NC_NA	NC_NA	7.64
ATG10	ENST00000282185	chr5_82200463_C_T	3	NA	NA	intron_variant	intron_variant	YES	NC_NA	NC_NA	0.387
AC092447.7	ENST00000422212	chr7_56421166_A_G	3	NA	NA	downstream_gene_variant	downstream_gene_variant	YES	NC_NA	NC_NA	5.287
INHBA-AS1	ENST00000415848	chr7_41776679_T_G	3	NA	NA	intron_variant	intron_variant&non_coding_transcript_variant	YES	NC_NA	NC_NA	3.821
NA	NA	chr9_63265316_C_A	3	NA	NA	intergenic_variant	intergenic_variant	NO	NC_NA	NC_NA	0.522
NA	NA	chr9_63790742_A_G	3	NA	NA	intergenic_variant	intergenic_variant	NO	NC_NA	NC_NA	7.243
NA	NA	chr17_56692359_G_T	3	NA	NA	intergenic_variant	intergenic_variant	NO	NC_NA	NC_NA	1.851
PSPC1	ENST00000338910	chr13_19705925_A_G	3	NA	NA	intron_variant	intron_variant	YES	NC_NA	NC_NA	5.087
OR1X5P	ENST00000510464	chr5_177838805_A_G	3	NA	NA	upstream_gene_variant	upstream_gene_variant	YES	NC_NA	NC_NA	4.137
FRG1HP	ENST00000611606	chr9_40991330_T_C	3	NA	NA	upstream_gene_variant	upstream_gene_variant	YES	NC_NA	NC_NA	4.553
TRPM7	ENST00000646667	chr15_50646110_C_A	3	NA	NA	intron_variant	intron_variant	YES	NC_NA	NC_NA	2.57
NA	NA	chr2_27722972_A_G	3	NA	NA	intergenic_variant	intergenic_variant	NO	NC_NA	NC_NA	8.22
AL158066.1	ENST00000451298	chr13_52197071_C_A	3	NA	NA	intron_variant	intron_variant&non_coding_transcript_variant	YES	NC_NA	NC_NA	0.945
BBS9	ENST00000242067	chr7_33180139_A_C	3	NA	NA	intron_variant	intron_variant	YES	NC_NA	NC_NA	0.695
AC243829.1	ENST00000615128	chr17_36188733_T_C	3	NA	NA	non_coding_transcript_exon_variant	non_coding_transcript_exon_variant	YES	LINCRNAS	AC243829.1_ENSG00000274767	4.811
GPR158	ENST00000376351	chr10_25534586_C_A	3	NA	NA	intron_variant	intron_variant	YES	NC_NA	NC_NA	0.233
BAGE2	ENST00000496773	chr21_10457049_T_C	3	NA	NA	intron_variant	intron_variant&non_coding_transcript_variant	YES	NC_NA	NC_NA	14.21
REXO1L8P	ENST00000604378	chr8_85647808_A_T	3	NA	NA	upstream_gene_variant	upstream_gene_variant	YES	OPEN_CHROMATIN	openChromatin|chr8:85647727-85647923	9.568
PITPNC1	ENST00000581322	chr17_67550954_A_G	3	NA	NA	intron_variant	intron_variant	YES	NC_NA	NC_NA	3.282
NA	NA	chr1_175758337_A_T	3	NA	NA	intergenic_variant	intergenic_variant	NO	NC_NA	NC_NA	0.181
ADGRB3	ENST00000370598	chr6_68869782_T_G	3	NA	NA	intron_variant	intron_variant	YES	NC_NA	NC_NA	0.732
PRKAR1B	ENST00000406797	chr7_613193_A_G	3	NA	NA	intron_variant	intron_variant	YES	NC_NA	NC_NA	1.836
LNC-LBCS	ENST00000636202	chr6_19340393_A_T	3	NA	NA	intron_variant	intron_variant&non_coding_transcript_variant	NO	NC_NA	NC_NA	7.668
LINC00595	ENST00000434974	chr10_78247258_A_T	3	NA	NA	upstream_gene_variant	upstream_gene_variant	YES	NC_NA	NC_NA	2.334
ABCB1	ENST00000622132	chr7_87516727_A_C	3	NA	NA	intron_variant	intron_variant	YES	NC_NA	NC_NA	5.612
NA	NA	chr22_10757184_C_T	3	NA	NA	intergenic_variant	intergenic_variant	NO	CTCF_SITES	CTCF|chr22:10757000-10757200	2.193
AC138409.1	ENST00000505001	chr5_34189641_C_T	3	NA	NA	upstream_gene_variant	upstream_gene_variant	YES	NC_NA	NC_NA	4.066
AIDAP3	ENST00000582646	chr18_1924314_G_T	3	NA	NA	downstream_gene_variant	downstream_gene_variant	YES	NC_NA	NC_NA	1.365
ACTR3B	ENST00000256001	chr7_152770330_G_C	3	NA	NA	intron_variant	intron_variant	YES	NC_NA	NC_NA	0.031
NTRK2	ENST00000277120	chr9_84781201_T_G	3	NA	NA	intron_variant	intron_variant	YES	NC_NA	NC_NA	2.088
PWRN2	ENST00000567246	chr15_24166484_T_C	3	NA	NA	non_coding_transcript_exon_variant	non_coding_transcript_exon_variant	YES	LINCRNAS	PWRN2_ENSG00000260551	1.437
CNTNAP3B	ENST00000377561	chr9_41954326_A_C	3	NA	NA	intron_variant	intron_variant	YES	NC_NA	NC_NA	2.202
KMT2C	ENST00000262189	chr7_152238191_T_A	3	NA	NA	intron_variant	intron_variant	YES	NC_NA	NC_NA	2.913
SDHAP1	ENST00000427841	chr3_195960743_G_T	3	NA	NA	intron_variant	intron_variant&non_coding_transcript_variant	YES	TFBS	TFBS|chr3:195960708-195962556	5.584
NA	NA	chr5_143837550_T_G	3	NA	NA	intergenic_variant	intergenic_variant	NO	NC_NA	NC_NA	5.51
FAM86HP	ENST00000513466	chr3_130106293_T_C	3	NA	NA	intron_variant	intron_variant&non_coding_transcript_variant	YES	CTCF_SITES	CTCF|chr3:130105800-130107600	4.262
AC004854.1	ENST00000440356	chr7_44922139_T_G	3	NA	NA	downstream_gene_variant	downstream_gene_variant	YES	CTCF_SITES	CTCF|chr7:44921600-44922800	2.146
CACNA1E	ENST00000367573	chr1_181733673_A_C	3	1062	p.Lys1062Thr	missense_variant	missense_variant	YES	CDS	CACNA1E	19.7
GAGE2A	ENST00000362097	chrX_49590497_C_T	3	NA	NA	intron_variant	intron_variant	YES	NC_NA	NC_NA	1.517
NA	NA	chr1_83242180_G_A	3	NA	NA	intergenic_variant	intergenic_variant	NO	NC_NA	NC_NA	0.459
CHFR	ENST00000432561	chr12_132870289_T_C	3	NA	NA	intron_variant	intron_variant	YES	NC_NA	NC_NA	4.271
AP000445.1	ENST00000526692	chr11_58687439_A_C	3	NA	NA	intron_variant	intron_variant&non_coding_transcript_variant	YES	NC_NA	NC_NA	9.808
AC116165.3	ENST00000614524	chr15_23221120_C_G	3	NA	NA	downstream_gene_variant	downstream_gene_variant	YES	NC_NA	NC_NA	1.32
THEM6	ENST00000336138	chr8_142728932_A_T	3	NA	NA	intron_variant	intron_variant	YES	NC_NA	NC_NA	4.171
AC073488.7	ENST00000633785	chrX_9405584_G_A	3	NA	NA	non_coding_transcript_exon_variant	non_coding_transcript_exon_variant	YES	NC_NA	NC_NA	8.804
LINC02163	ENST00000666145	chr5_104126683_A_C	3	NA	NA	intron_variant	intron_variant&non_coding_transcript_variant	YES	NC_NA	NC_NA	2.372
NA	NA	chr8_130524171_A_T	3	NA	NA	intergenic_variant	intergenic_variant	NO	NC_NA	NC_NA	4.093
FAM182B	ENST00000478164	chr20_25764223_G_T	3	NA	NA	intron_variant	intron_variant&non_coding_transcript_variant	NO	NC_NA	NC_NA	4.071
CROCCP2	ENST00000412962	chr1_16621305_A_C	3	NA	NA	intron_variant	intron_variant&non_coding_transcript_variant	YES	CTCF_SITES	CTCF|chr1:16621000-16622000	3.413
AC010624.5	ENST00000660128	chr19_50134987_T_G	3	NA	NA	downstream_gene_variant	downstream_gene_variant	YES	NC_NA	NC_NA	7.873
KIR3DL2	ENST00000326321	chr19_54865825_G_A	3	341	p.Val341Ile	missense_variant	missense_variant	YES	CDS	KIR3DL2	0.004
NA	NA	chr22_12595275_C_A	3	NA	NA	intergenic_variant	intergenic_variant	NO	NC_NA	NC_NA	3.083
NA	NA	chr1_196938644_G_C	3	NA	NA	intergenic_variant	intergenic_variant	NO	NC_NA	NC_NA	1.735
NA	NA	chrY_56869807_G_T	3	NA	NA	intergenic_variant	intergenic_variant	NO	NC_NA	NC_NA	3.185
NA	NA	chr1_112897501_G_C	3	NA	NA	intergenic_variant	intergenic_variant	NO	NC_NA	NC_NA	13.39
AC007663.1	ENST00000438948	chr22_20309306_C_T	3	NA	NA	non_coding_transcript_exon_variant	non_coding_transcript_exon_variant	YES	ENHANCERS	enhancer|chr22:20308400-20309600	11.33
SNHG27	ENST00000655257	chr4_131743043_T_C	3	NA	NA	intron_variant	intron_variant&non_coding_transcript_variant	NO	NC_NA	NC_NA	10.84
NA	NA	chr8_117229512_A_G	3	NA	NA	intergenic_variant	intergenic_variant	NO	ENHANCERS	enhancer|chr8:117229400-117229600	1.497
CR381670.2	ENST00000651312	chr21_8772195_T_C	3	NA	NA	intron_variant	intron_variant&non_coding_transcript_variant	YES	NC_NA	NC_NA	6.655
FRG1HP	ENST00000611606	chr9_41001562_G_A	3	NA	NA	intron_variant	intron_variant&non_coding_transcript_variant	YES	NC_NA	NC_NA	2.389
NA	NA	chr21_5219836_C_T	3	NA	NA	intergenic_variant	intergenic_variant	NO	NC_NA	NC_NA	1.197
SNHG27	ENST00000655257	chr4_131742764_G_A	3	NA	NA	intron_variant	intron_variant&non_coding_transcript_variant	NO	NC_NA	NC_NA	5.559
NA	NA	chr17_22548702_A_G	3	NA	NA	intergenic_variant	intergenic_variant	NO	NC_NA	NC_NA	5.835
NA	NA	chr22_11058113_C_T	3	NA	NA	intergenic_variant	intergenic_variant	NO	NC_NA	NC_NA	10.63
NA	NA	chrX_141686446_T_C	3	NA	NA	intergenic_variant	intergenic_variant	NO	NC_NA	NC_NA	2.085
DDX11-AS1	ENST00000669174	chr12_31054089_A_G	3	NA	NA	intron_variant	intron_variant&non_coding_transcript_variant	YES	CTCF_SITES	CTCF|chr12:31053800-31054600	3.397
HLA-DRB9	ENST00000449413	chr6_32473647_G_C	3	NA	NA	upstream_gene_variant	upstream_gene_variant	YES	NC_NA	NC_NA	8.762
KIR3DL2	ENST00000326321	chr19_54852703_G_A	3	NA	NA	intron_variant	intron_variant	YES	NC_NA	NC_NA	4.382
PTPRB	ENST00000334414	chr12_70570825_A_C	3	NA	NA	intron_variant	intron_variant	YES	NC_NA	NC_NA	1.681
RNA5SP528	ENST00000612928	chr20_30813368_G_A	3	NA	NA	downstream_gene_variant	downstream_gene_variant	YES	NC_NA	NC_NA	5.879
AL592295.3	ENST00000637155	chr1_161443098_C_T	3	NA	NA	intron_variant	intron_variant&non_coding_transcript_variant	YES	NC_NA	NC_NA	6.742
ARHGAP42P3	ENST00000443989	chr22_15551838_C_T	3	NA	NA	non_coding_transcript_exon_variant	non_coding_transcript_exon_variant	YES	NC_NA	NC_NA	7.954
NA	NA	chr2_94289640_G_A	3	NA	NA	intergenic_variant	intergenic_variant	NO	NC_NA	NC_NA	1.977
FAM182B	ENST00000663181	chr20_25775169_C_A	3	NA	NA	non_coding_transcript_exon_variant	non_coding_transcript_exon_variant	YES	LINCRNAS	FAM182B_ENSG00000175170	6.497
GOLGA8M	ENST00000568033	chr15_28738352_G_A	3	NA	NA	non_coding_transcript_exon_variant	non_coding_transcript_exon_variant	YES	LINCRNAS	GOLGA8M_ENSG00000261480	8.4
AGAP1	ENST00000304032	chr2_235954239_C_A	3	NA	NA	intron_variant	intron_variant	YES	NC_NA	NC_NA	0.569
NA	NA	chr9_65561453_A_C	3	NA	NA	intergenic_variant	intergenic_variant	NO	NC_NA	NC_NA	2.346
NA	NA	chr13_24380074_T_C	3	NA	NA	intergenic_variant	intergenic_variant	NO	NC_NA	NC_NA	5.665
DUX4L50	ENST00000455245	chr9_63819423_T_C	3	NA	NA	upstream_gene_variant	upstream_gene_variant	YES	NC_NA	NC_NA	5.371
AC016745.1	ENST00000653674	chr2_113420606_C_T	3	NA	NA	intron_variant	intron_variant&non_coding_transcript_variant	YES	NC_NA	NC_NA	4.784
AC124944.2	ENST00000570130	chr3_195949647_C_T	3	NA	NA	non_coding_transcript_exon_variant	non_coding_transcript_exon_variant	YES	NC_NA	NC_NA	0.699
FNBP1L	ENST00000271234	chr1_93540862_G_T	3	NA	NA	intron_variant	intron_variant	YES	NC_NA	NC_NA	13.5
DUX4L37	ENST00000635145	chr20_29884015_C_T	3	NA	NA	upstream_gene_variant	upstream_gene_variant	YES	NC_NA	NC_NA	9.946
MED27	ENST00000292035	chr9_132011965_G_T	3	NA	NA	intron_variant	intron_variant	YES	NC_NA	NC_NA	19.65
ANKRD20A21P	ENST00000623715	chr20_30703312_T_A	3	NA	NA	intron_variant	intron_variant&non_coding_transcript_variant	YES	NC_NA	NC_NA	5.408
TTC39B	ENST00000512701	chr9_15183464_C_A	3	NA	NA	intron_variant	intron_variant	YES	NC_NA	NC_NA	9.209
NA	NA	chr20_25909806_C_T	3	NA	NA	intergenic_variant	intergenic_variant	NO	NC_NA	NC_NA	0.893
BNIP3	ENST00000368636	chr10_131983442_C_A	3	NA	NA	upstream_gene_variant	upstream_gene_variant	YES	DISTAL_PROMOTERS	BNIP3_ENSG00000176171	1.197
OR2T27	ENST00000641652	chr1_248659169_T_C	3	NA	NA	upstream_gene_variant	upstream_gene_variant	YES	NC_NA	NC_NA	2.299
NA	NA	chr1_194690499_T_G	3	NA	NA	intergenic_variant	intergenic_variant	NO	NC_NA	NC_NA	3.514
ABBA01006766.1	ENST00000580930	chr17_22052414_G_T	3	NA	NA	downstream_gene_variant	downstream_gene_variant	YES	NC_NA	NC_NA	2.254
PRKCI	ENST00000295797	chr3_170257682_G_T	3	NA	NA	intron_variant	intron_variant	YES	NC_NA	NC_NA	3.009
NA	NA	chrY_11114878_G_A	3	NA	NA	intergenic_variant	intergenic_variant	NO	NC_NA	NC_NA	1.359
NA	NA	chr20_25909794_C_T	3	NA	NA	intergenic_variant	intergenic_variant	NO	NC_NA	NC_NA	2.99
AL356585.4	ENST00000623078	chr13_18174385_A_T	3	NA	NA	intron_variant	intron_variant&non_coding_transcript_variant	YES	NC_NA	NC_NA	10.46
CD44	ENST00000428726	chr11_35146070_T_G	3	NA	NA	intron_variant	intron_variant	YES	NC_NA	NC_NA	0.015
TMEM132E	ENST00000631683	chr17_34638256_A_C	3	NA	NA	3_prime_UTR_variant	3_prime_UTR_variant	YES	3_PRIME_UTRS	TMEM132E_ENSG00000181291	2.705
CPM	ENST00000338356	chr12_68924180_T_G	3	NA	NA	intron_variant	intron_variant	YES	NC_NA	NC_NA	1.906
KATNAL2	ENST00000245121	chr18_47025374_C_T	3	NA	NA	intron_variant	intron_variant	YES	DISTAL_PROMOTERS;CTCF_SITES	ELOA3B_ENSG00000288607;CTCF|chr18:47024800-47026200	6.94
NA	NA	chr3_102850158_G_A	3	NA	NA	intergenic_variant	intergenic_variant	NO	NC_NA	NC_NA	1.789
NA	NA	chr20_29510929_A_G	3	NA	NA	intergenic_variant	intergenic_variant	NO	NC_NA	NC_NA	14.92
CNN2P8	ENST00000421872	chr2_94742107_C_T	3	NA	NA	downstream_gene_variant	downstream_gene_variant	YES	NC_NA	NC_NA	0.482
NA	NA	chr9_66785806_C_T	3	NA	NA	intergenic_variant	intergenic_variant	NO	NC_NA	NC_NA	9.146
TBC1D5	ENST00000414318	chr3_17754583_A_T	3	NA	NA	intron_variant	intron_variant&non_coding_transcript_variant	NO	NC_NA	NC_NA	8.527
REXO1L10P	ENST00000615707	chr8_85741307_G_A	3	NA	NA	downstream_gene_variant	downstream_gene_variant	YES	NC_NA	NC_NA	9.161
FRG1HP	ENST00000611606	chr9_40996844_C_G	3	NA	NA	intron_variant	intron_variant&non_coding_transcript_variant	YES	NC_NA	NC_NA	4.906
LINC02241	ENST00000660211	chr5_20890454_T_G	3	NA	NA	intron_variant	intron_variant&non_coding_transcript_variant	YES	NC_NA	NC_NA	0.115
AP003900.1	ENST00000667012	chr21_10343647_G_T	3	NA	NA	upstream_gene_variant	upstream_gene_variant	YES	NC_NA	NC_NA	8.658
NA	NA	chr6_100981845_A_T	3	NA	NA	intergenic_variant	intergenic_variant	NO	NC_NA	NC_NA	3.004
ZDHHC11B	ENST00000508859	chr5_731980_G_A	3	NA	NA	intron_variant	intron_variant	YES	NC_NA	NC_NA	1.447
MAP3K1	ENST00000399503	chr5_56854470_T_A	3	NA	NA	intron_variant	intron_variant	YES	NC_NA	NC_NA	0.274
SLC9B1P2	ENST00000398120	chr2_91900266_C_T	3	NA	NA	intron_variant	intron_variant&non_coding_transcript_variant	YES	NC_NA	NC_NA	12.99
NA	NA	chr9_66814673_G_A	3	NA	NA	intergenic_variant	intergenic_variant	NO	NC_NA	NC_NA	5.132
PCAT1	ENST00000517915	chr8_126629792_A_C	3	NA	NA	intron_variant	intron_variant&non_coding_transcript_variant	NO	NC_NA	NC_NA	0.235
IGKV1D-43	ENST00000468879	chr2_90210270_T_C	3	NA	NA	missense_variant	missense_variant	YES	NC_NA	NC_NA	2.22
NA	NA	chr9_4454150_T_A	3	NA	NA	intergenic_variant	intergenic_variant	NO	NC_NA	NC_NA	3.349
NBEAP3	ENST00000420638	chr22_15860351_T_A	3	NA	NA	intron_variant	intron_variant&non_coding_transcript_variant	YES	NC_NA	NC_NA	5.444
FRG1HP	ENST00000611606	chr9_40997835_A_G	3	NA	NA	intron_variant	intron_variant&non_coding_transcript_variant	YES	NC_NA	NC_NA	6.327
AC233280.19	ENST00000633223	chr3_195632438_A_G	3	NA	NA	upstream_gene_variant	upstream_gene_variant	YES	NC_NA	NC_NA	4.793
PTCSC2	ENST00000649461	chr9_97819615_T_A	3	NA	NA	intron_variant	intron_variant&non_coding_transcript_variant	YES	NC_NA	NC_NA	0.105
DUX4L37	ENST00000635145	chr20_29875666_C_A	3	NA	NA	downstream_gene_variant	downstream_gene_variant	YES	CTCF_SITES	CTCF|chr20:29875600-29875800	8.421
RALGPS1	ENST00000259351	chr9_127227587_T_C	3	NA	NA	downstream_gene_variant	downstream_gene_variant	YES	NC_NA	NC_NA	3.395
HS3ST2	ENST00000261374	chr16_22915457_T_G	3	333	p.Thr333%3D	synonymous_variant	synonymous_variant	YES	CDS	HS3ST2	11.32
NA	NA	chr9_42505092_C_T	3	NA	NA	intergenic_variant	intergenic_variant	NO	NC_NA	NC_NA	3.892
CDK2AP2P2	ENST00000478512	chr9_62844705_T_C	3	NA	NA	upstream_gene_variant	upstream_gene_variant	YES	NC_NA	NC_NA	4.639
UBAP1	ENST00000625521	chr9_34207044_A_T	3	NA	NA	intron_variant	intron_variant	YES	NC_NA	NC_NA	2.81
AC105031.2	ENST00000522123	chr8_82894606_T_A	3	NA	NA	intron_variant	intron_variant&non_coding_transcript_variant	YES	NC_NA	NC_NA	3.565
WASH8P	ENST00000400706	chr12_13635_C_T	3	NA	NA	downstream_gene_variant	downstream_gene_variant	YES	NC_NA	NC_NA	6.468
NA	NA	chr3_127258077_A_C	3	NA	NA	intergenic_variant	intergenic_variant	NO	NC_NA	NC_NA	0.649
U2	ENST00000615943	chr22_10731175_C_G	3	NA	NA	downstream_gene_variant	downstream_gene_variant	YES	NC_NA	NC_NA	8.118
NA	NA	chr22_12637970_C_A	3	NA	NA	intergenic_variant	intergenic_variant	NO	NC_NA	NC_NA	5.549
NA	NA	chr20_29059125_G_A	3	NA	NA	intergenic_variant	intergenic_variant	NO	NC_NA	NC_NA	7.282
NA	NA	chr10_80226035_T_C	3	NA	NA	intergenic_variant	intergenic_variant	NO	NC_NA	NC_NA	2.147
ARL1	ENST00000261636	chr12_101388654_C_G	3	NA	NA	downstream_gene_variant	downstream_gene_variant	YES	NC_NA	NC_NA	1.158
NA	NA	chr10_38928756_A_G	3	NA	NA	intergenic_variant	intergenic_variant	NO	NC_NA	NC_NA	2.95
LINC01301	ENST00000664011	chr8_60461011_G_T	3	NA	NA	intron_variant	intron_variant&non_coding_transcript_variant	YES	OPEN_CHROMATIN	openChromatin|chr8:60460641-60461276	6.996
AC138649.2	ENST00000615886	chr15_22695997_T_C	3	NA	NA	upstream_gene_variant	upstream_gene_variant	YES	NC_NA	NC_NA	6.714
GUSBP1	ENST00000607545	chr5_21474739_A_G	3	NA	NA	intron_variant	intron_variant&non_coding_transcript_variant	YES	NC_NA	NC_NA	2.066
NA	NA	chr9_41246117_C_T	3	NA	NA	intergenic_variant	intergenic_variant	NO	NC_NA	NC_NA	7.13
AC068446.3	ENST00000555285	chr15_21255878_C_A	3	NA	NA	intron_variant	intron_variant&non_coding_transcript_variant	YES	NC_NA	NC_NA	1.459
SPAG9	ENST00000262013	chr17_51026320_G_A	3	NA	NA	intron_variant	intron_variant	YES	NC_NA	NC_NA	0.449
AC133634.1	ENST00000517695	chr8_133769622_A_C	3	NA	NA	upstream_gene_variant	upstream_gene_variant	YES	NC_NA	NC_NA	2.857
GUSBP2	ENST00000463434	chr6_26916639_C_G	3	NA	NA	intron_variant	intron_variant&non_coding_transcript_variant	YES	NC_NA	NC_NA	0.493
NA	NA	chr16_21775759_C_T	3	NA	NA	intergenic_variant	intergenic_variant	NO	NC_NA	NC_NA	6.262
SLC9B1P4	ENST00000421957	chr22_16436698_C_G	3	NA	NA	intron_variant	intron_variant&non_coding_transcript_variant	YES	NC_NA	NC_NA	7.991
ITCH	ENST00000665346	chr20_34454817_G_T	3	NA	NA	intron_variant	intron_variant	YES	NC_NA	NC_NA	0.252
KRT6B	ENST00000252252	chr12_52450091_G_A	3	NA	NA	intron_variant	intron_variant	YES	NONCANONICAL_SPLICE	KRT6B_ENSG00000185479	0.11
NA	NA	chr20_30826604_T_C	3	NA	NA	intergenic_variant	intergenic_variant	NO	NC_NA	NC_NA	5.998
AC138512.1	ENST00000563190	chr16_88238051_C_T	3	NA	NA	intron_variant	intron_variant&non_coding_transcript_variant	YES	NC_NA	NC_NA	1.481
JPT1	ENST00000356033	chr17_75150837_A_T	3	NA	NA	intron_variant	intron_variant	YES	NC_NA	NC_NA	3.761
CCDC102B	ENST00000360242	chr18_68905997_G_T	3	NA	NA	intron_variant	intron_variant	YES	NC_NA	NC_NA	1.91
NA	NA	chr13_69036802_A_G	3	NA	NA	intergenic_variant	intergenic_variant	NO	NC_NA	NC_NA	1.412
GNA12	ENST00000275364	chr7_2747519_C_T	3	NA	NA	intron_variant	intron_variant	YES	NC_NA	NC_NA	1.066
LINC01943	ENST00000625410	chr2_87441066_T_A	3	NA	NA	intron_variant	intron_variant&non_coding_transcript_variant	NO	NC_NA	NC_NA	0.31
NA	NA	chr11_71318819_T_G	3	NA	NA	intergenic_variant	intergenic_variant	NO	NC_NA	NC_NA	0.702
OR3A3	ENST00000641141	chr17_3411238_C_A	3	NA	NA	upstream_gene_variant	upstream_gene_variant	NO	NC_NA	NC_NA	4.996
NA	NA	chr17_21666193_C_T	3	NA	NA	intergenic_variant	intergenic_variant	NO	NC_NA	NC_NA	11.21
BRD9	ENST00000467963	chr5_878461_C_T	3	389	p.Ala389Thr	missense_variant	missense_variant	YES	CDS	BRD9	15.58
NA	NA	chr1_223904130_C_T	3	NA	NA	intergenic_variant	intergenic_variant	NO	NC_NA	NC_NA	2.287
ASNSP1	ENST00000518311	chr8_46613231_A_C	3	NA	NA	intron_variant	intron_variant&non_coding_transcript_variant	YES	NC_NA	NC_NA	6.316
NA	NA	chr22_11305871_C_A	3	NA	NA	intergenic_variant	intergenic_variant	NO	NC_NA	NC_NA	8.171
CEP290	ENST00000552810	chr12_88121613_C_A	3	NA	NA	intron_variant	intron_variant	YES	NC_NA	NC_NA	0.056
NA	NA	chr3_44094431_T_C	3	NA	NA	intergenic_variant	intergenic_variant	NO	NC_NA	NC_NA	0.924
FRG1JP	ENST00000376334	chr9_63858359_C_A	3	NA	NA	intron_variant	intron_variant&non_coding_transcript_variant	YES	NC_NA	NC_NA	3.975
NA	NA	chr5_147520045_A_C	3	NA	NA	intergenic_variant	intergenic_variant	NO	NC_NA	NC_NA	2.718
FKBP9	ENST00000538336	chr7_32965514_G_A	3	NA	NA	intron_variant	intron_variant	YES	NC_NA	NC_NA	0.483
LRRC2P1	ENST00000430717	chr2_174304865_A_C	3	NA	NA	upstream_gene_variant	upstream_gene_variant	YES	NC_NA	NC_NA	3.723
COX10	ENST00000261643	chr17_14179039_T_C	3	NA	NA	intron_variant	intron_variant	YES	NC_NA	NC_NA	2.353
CPA6	ENST00000297770	chr8_67741879_A_C	3	NA	NA	intron_variant	intron_variant	YES	NC_NA	NC_NA	2.597
ANKRD36C	ENST00000456556	chr2_95939256_G_A	3	NA	NA	intron_variant	intron_variant	YES	NC_NA	NC_NA	12.54
C16orf95	ENST00000567970	chr16_87305502_G_C	3	NA	NA	intron_variant	intron_variant	YES	NC_NA	NC_NA	0.662
POTEG	ENST00000547848	chr14_19427198_G_T	3	NA	NA	intron_variant	intron_variant	YES	NC_NA	NC_NA	4.856
AC241585.2	ENST00000628937	chr1_145216523_G_A	3	NA	NA	downstream_gene_variant	downstream_gene_variant	YES	NC_NA	NC_NA	15.75
AC008415.1	ENST00000522189	chr5_165769044_T_A	3	NA	NA	intron_variant	intron_variant&non_coding_transcript_variant	YES	NC_NA	NC_NA	1.574
ENPP7P1	ENST00000509557	chr8_8210210_T_G	3	NA	NA	intron_variant	intron_variant&non_coding_transcript_variant	YES	NC_NA	NC_NA	0.724
AC124944.2	ENST00000570130	chr3_195955468_C_T	3	NA	NA	upstream_gene_variant	upstream_gene_variant	YES	NC_NA	NC_NA	4.791
CWF19L2	ENST00000282251	chr11_107429806_C_A	3	NA	NA	intron_variant	intron_variant	YES	NC_NA	NC_NA	0.024
PWRN1	ENST00000650870	chr15_24098976_C_T	3	NA	NA	upstream_gene_variant	upstream_gene_variant	NO	NC_NA	NC_NA	0.391
BBS9	ENST00000242067	chr7_33381567_A_C	3	NA	NA	intron_variant	intron_variant	YES	NC_NA	NC_NA	0.452
BAGE2	ENST00000470054	chr21_10411499_C_A	3	NA	NA	upstream_gene_variant	upstream_gene_variant	NO	NC_NA	NC_NA	6.591
PIGL	ENST00000225609	chr17_16266920_T_G	3	NA	NA	intron_variant	intron_variant	YES	NC_NA	NC_NA	2.81
AC087379.2	ENST00000532242	chr11_15690550_T_G	3	NA	NA	intron_variant	intron_variant&non_coding_transcript_variant	YES	NC_NA	NC_NA	10.49
NA	NA	chr9_64845750_C_T	3	NA	NA	intergenic_variant	intergenic_variant	NO	NC_NA	NC_NA	0.323
KIR3DL1	ENST00000391728	chr19_54827268_G_T	3	NA	NA	intron_variant	intron_variant	YES	NC_NA	NC_NA	3.774
AC024560.1	ENST00000424493	chr3_197662257_T_C	3	NA	NA	intron_variant	intron_variant&non_coding_transcript_variant	YES	NC_NA	NC_NA	3.239
LINC00937	ENST00000544461	chr12_8400360_G_A	3	NA	NA	upstream_gene_variant	upstream_gene_variant	YES	NC_NA	NC_NA	0.022
LINC02055	ENST00000650445	chr8_136437983_T_G	3	NA	NA	intron_variant	intron_variant&non_coding_transcript_variant	NO	NC_NA	NC_NA	2.843
NA	NA	chr7_65105502_A_G	3	NA	NA	intergenic_variant	intergenic_variant	NO	NC_NA	NC_NA	1.291
NA	NA	chr20_29514786_G_A	3	NA	NA	intergenic_variant	intergenic_variant	NO	NC_NA	NC_NA	10.73
AC002074.1	ENST00000642601	chr7_94328349_T_A	3	NA	NA	intron_variant	intron_variant&non_coding_transcript_variant	YES	NC_NA	NC_NA	9.621
BAGE2	ENST00000470054	chr21_10436521_A_G	3	NA	NA	intron_variant	intron_variant&non_coding_transcript_variant	NO	NC_NA	NC_NA	15.78
FO538757.1	ENST00000624431	chr1_183191_C_T	3	NA	NA	non_coding_transcript_exon_variant	non_coding_transcript_exon_variant	YES	NC_NA	NC_NA	9.95
SEC22B	ENST00000578049	chr1_120157577_A_G	3	NA	NA	intron_variant	intron_variant	YES	NC_NA	NC_NA	0.175
AC243772.3	ENST00000617878	chr1_149740125_A_G	3	NA	NA	intron_variant	intron_variant&non_coding_transcript_variant	YES	NC_NA	NC_NA	6.398
LINC01659	ENST00000449711	chr22_23429058_G_C	3	NA	NA	upstream_gene_variant	upstream_gene_variant	YES	NC_NA	NC_NA	5.806
NA	NA	chr8_69245298_C_T	3	NA	NA	intergenic_variant	intergenic_variant	NO	NC_NA	NC_NA	5.28
TUBA3E	ENST00000312988	chr2_130194358_T_C	3	162	p.Ser162Gly	missense_variant	missense_variant	YES	CDS	TUBA3E	14.13
AL162719.1	ENST00000649026	chr6_6494213_A_T	3	NA	NA	intron_variant	intron_variant&non_coding_transcript_variant	YES	OPEN_CHROMATIN	openChromatin|chr6:6494202-6494472	0.837
AC068587.1	ENST00000526613	chr8_12673157_G_T	3	NA	NA	downstream_gene_variant	downstream_gene_variant	YES	NC_NA	NC_NA	4.791
RN7SKP174	ENST00000363803	chr7_144850681_A_T	3	NA	NA	upstream_gene_variant	upstream_gene_variant	YES	NC_NA	NC_NA	6.336
SEPTIN7-DT	ENST00000670426	chr7_35749993_A_T	3	NA	NA	downstream_gene_variant	downstream_gene_variant	YES	ENHANCERS	enhancer|chr7:35749200-35751200	4.172
NA	NA	chr21_6374799_C_T	3	NA	NA	intergenic_variant	intergenic_variant	NO	CTCF_SITES	CTCF|chr21:6373800-6375800	2.624
MTCO1P12	ENST00000414273	chr1_632427_T_C	3	NA	NA	non_coding_transcript_exon_variant	non_coding_transcript_exon_variant	YES	NC_NA	NC_NA	9.297
AC005998.1	ENST00000665842	chr7_153737024_C_G	3	NA	NA	intron_variant	intron_variant&non_coding_transcript_variant	YES	NC_NA	NC_NA	0.815
AL162725.2	ENST00000649137	chr9_17003435_T_G	3	NA	NA	intron_variant	intron_variant&non_coding_transcript_variant	NO	NC_NA	NC_NA	3.667
LINC01511	ENST00000653645	chr5_1351010_A_C	3	NA	NA	downstream_gene_variant	downstream_gene_variant	YES	NC_NA	NC_NA	1.448
NA	NA	chrY_56879626_C_G	3	NA	NA	intergenic_variant	intergenic_variant	NO	NC_NA	NC_NA	3.928
NCOA7	ENST00000392477	chr6_125848335_G_A	3	NA	NA	intron_variant	intron_variant	YES	NC_NA	NC_NA	0.355
NA	NA	chr22_11054782_G_A	3	NA	NA	intergenic_variant	intergenic_variant	NO	NC_NA	NC_NA	12.26
LINC02240	ENST00000647105	chr5_125369818_T_C	3	NA	NA	intron_variant	intron_variant&non_coding_transcript_variant	NO	NC_NA	NC_NA	1.277
CR381670.2	ENST00000651312	chr21_8765237_C_G	3	NA	NA	intron_variant	intron_variant&non_coding_transcript_variant	YES	NC_NA	NC_NA	8.393
PDPK1	ENST00000342085	chr16_2541699_A_G	3	NA	NA	intron_variant	intron_variant	YES	NC_NA	NC_NA	20.7
HPSE2	ENST00000370552	chr10_98960783_T_C	3	NA	NA	intron_variant	intron_variant	YES	NC_NA	NC_NA	1.838
PLXNA2	ENST00000367033	chr1_208135158_A_G	3	NA	NA	intron_variant	intron_variant	YES	NC_NA	NC_NA	0.476
AC090983.2	ENST00000651136	chr15_24553919_G_A	3	NA	NA	upstream_gene_variant	upstream_gene_variant	YES	NC_NA	NC_NA	3.718
GULP1	ENST00000409580	chr2_188400967_A_G	3	NA	NA	intron_variant	intron_variant	YES	NC_NA	NC_NA	0.157
AC125613.1	ENST00000636224	chr3_181644175_T_C	3	NA	NA	intron_variant	intron_variant&non_coding_transcript_variant	YES	NC_NA	NC_NA	3.784
CDC23	ENST00000394886	chr5_138190502_A_G	3	NA	NA	intron_variant	intron_variant	YES	NC_NA	NC_NA	1.138
NA	NA	chr9_67820344_T_A	3	NA	NA	intergenic_variant	intergenic_variant	NO	NC_NA	NC_NA	4.304
AEBP2	ENST00000512223	chr12_19692519_C_A	3	NA	NA	intron_variant	intron_variant	NO	NC_NA	NC_NA	1.659
DDX11-AS1	ENST00000669174	chr12_31054014_A_G	3	NA	NA	intron_variant	intron_variant&non_coding_transcript_variant	YES	CTCF_SITES	CTCF|chr12:31053800-31054600	1.515
NA	NA	chr22_11720876_A_G	3	NA	NA	intergenic_variant	intergenic_variant	NO	NC_NA	NC_NA	9.277
NA	NA	chr21_9586999_C_T	3	NA	NA	intergenic_variant	intergenic_variant	NO	NC_NA	NC_NA	6.88
AP003900.1	ENST00000667012	chr21_10336720_A_C	3	NA	NA	downstream_gene_variant	downstream_gene_variant	YES	NC_NA	NC_NA	5.781
AC083899.1	ENST00000454465	chr2_87163774_T_A	3	NA	NA	intron_variant	intron_variant&non_coding_transcript_variant	YES	NC_NA	NC_NA	1.94
DUX4L50	ENST00000455245	chr9_63817813_C_G	3	NA	NA	non_coding_transcript_exon_variant	non_coding_transcript_exon_variant	YES	NC_NA	NC_NA	8.643
NA	NA	chr20_29602234_T_G	3	NA	NA	intergenic_variant	intergenic_variant	NO	NC_NA	NC_NA	10.94
NA	NA	chr9_66345683_G_A	3	NA	NA	intergenic_variant	intergenic_variant	NO	NC_NA	NC_NA	2.841
NA	NA	chr9_39556681_G_A	3	NA	NA	intergenic_variant	intergenic_variant	NO	NC_NA	NC_NA	5.042
ZDHHC11	ENST00000283441	chr5_797755_C_T	3	NA	NA	intron_variant	intron_variant	YES	NC_NA	NC_NA	0.784
NA	NA	chr21_30449423_A_T	3	NA	NA	intergenic_variant	intergenic_variant	NO	NC_NA	NC_NA	1.037
AC138409.2	ENST00000514048	chr5_34186979_C_T	3	NA	NA	intron_variant	intron_variant&non_coding_transcript_variant	YES	OPEN_CHROMATIN	openChromatin|chr5:34186855-34187234	3.631
AC027801.2	ENST00000515692	chr17_49888853_G_T	3	NA	NA	intron_variant	intron_variant&non_coding_transcript_variant	YES	NC_NA	NC_NA	1.441
NA	NA	chr2_91462086_G_C	3	NA	NA	intergenic_variant	intergenic_variant	NO	NC_NA	NC_NA	2.893
USP28	ENST00000003302	chr11_113822502_T_G	3	NA	NA	intron_variant	intron_variant	YES	NC_NA	NC_NA	0.638
NA	NA	chr1_125096294_C_T	3	NA	NA	intergenic_variant	intergenic_variant	NO	NC_NA	NC_NA	7.56
CCDC144CP	ENST00000433419	chr17_20386785_A_G	3	NA	NA	intron_variant	intron_variant&non_coding_transcript_variant	YES	NC_NA	NC_NA	1.378
FRG1CP	ENST00000650751	chr20_28558976_C_G	3	NA	NA	downstream_gene_variant	downstream_gene_variant	YES	NC_NA	NC_NA	9.939
ITFG1	ENST00000320640	chr16_47349602_A_T	3	NA	NA	intron_variant	intron_variant	YES	NC_NA	NC_NA	5.116
NA	NA	chrY_56876417_A_G	3	NA	NA	intergenic_variant	intergenic_variant	NO	NC_NA	NC_NA	5.221
PWRN1	ENST00000651552	chr15_24278723_A_G	3	NA	NA	intron_variant	intron_variant&non_coding_transcript_variant	YES	NC_NA	NC_NA	0.802
AC023310.2	ENST00000553844	chr15_20629313_G_A	3	NA	NA	upstream_gene_variant	upstream_gene_variant	YES	NC_NA	NC_NA	3.311
NA	NA	chr10_98299688_A_C	3	NA	NA	intergenic_variant	intergenic_variant	NO	NC_NA	NC_NA	0.571
KATNAL2	ENST00000245121	chr18_47025549_C_G	3	NA	NA	intron_variant	intron_variant	YES	DISTAL_PROMOTERS;CTCF_SITES	ELOA3B_ENSG00000288607;CTCF|chr18:47024800-47026200	4.371
BAGE2	ENST00000470054	chr21_10438868_T_C	3	NA	NA	intron_variant	intron_variant&non_coding_transcript_variant	NO	NC_NA	NC_NA	8.803
NA	NA	chr8_116547741_T_A	3	NA	NA	intergenic_variant	intergenic_variant	NO	NC_NA	NC_NA	2.684
SMBD1P	ENST00000637412	chr3_195704085_T_A	3	NA	NA	intron_variant	intron_variant&non_coding_transcript_variant	YES	NC_NA	NC_NA	1.639
FRG1GP	ENST00000634617	chr22_12598077_G_A	3	NA	NA	upstream_gene_variant	upstream_gene_variant	YES	NC_NA	NC_NA	12.52
LINC01410	ENST00000424345	chr9_62799443_G_A	3	NA	NA	upstream_gene_variant	upstream_gene_variant	YES	NC_NA	NC_NA	8.224
LINC01666	ENST00000623794	chr21_8758732_C_G	3	NA	NA	upstream_gene_variant	upstream_gene_variant	YES	NC_NA	NC_NA	6.3
SPDYE12P	ENST00000618416	chr7_74913210_C_T	3	NA	NA	non_coding_transcript_exon_variant	non_coding_transcript_exon_variant	YES	NC_NA	NC_NA	1.675
NA	NA	chrX_17920973_A_C	3	NA	NA	intergenic_variant	intergenic_variant	NO	NC_NA	NC_NA	1.846
PWRN1	ENST00000650870	chr15_24100698_A_C	3	NA	NA	upstream_gene_variant	upstream_gene_variant	NO	NC_NA	NC_NA	0.17
CR786580.1	ENST00000417843	chr9_63806564_G_A	3	NA	NA	intron_variant	intron_variant&non_coding_transcript_variant	YES	NC_NA	NC_NA	4.701
MEIG1	ENST00000407572	chr10_14965718_T_G	3	NA	NA	intron_variant	intron_variant	YES	NC_NA	NC_NA	2.291
NA	NA	chr3_16155365_G_A	3	NA	NA	intergenic_variant	intergenic_variant	NO	NC_NA	NC_NA	2.044
AL355864.1	ENST00000401937	chr1_32979368_T_C	3	NA	NA	upstream_gene_variant	upstream_gene_variant	YES	NC_NA	NC_NA	1.14
NA	NA	chr9_43238306_G_A	3	NA	NA	intergenic_variant	intergenic_variant	NO	OPEN_CHROMATIN	openChromatin|chr9:43238037-43238325	3.004
NA	NA	chr1_248943666_T_A	3	NA	NA	intergenic_variant	intergenic_variant	NO	NC_NA	NC_NA	6.253
ALG1L10P	ENST00000437882	chr12_8230520_G_T	3	NA	NA	intron_variant	intron_variant&non_coding_transcript_variant	YES	NC_NA	NC_NA	2.164
AF254983.2	ENST00000612331	chr21_10401247_C_T	3	NA	NA	downstream_gene_variant	downstream_gene_variant	YES	NC_NA	NC_NA	5.375
KIR2DS4	ENST00000339924	chr19_54848436_A_G	3	NA	NA	3_prime_UTR_variant	3_prime_UTR_variant	YES	NC_NA	NC_NA	1.388
KCNJ18	ENST00000567955	chr17_21704173_G_A	3	NA	NA	3_prime_UTR_variant	3_prime_UTR_variant	YES	3_PRIME_UTRS	KCNJ18_ENSG00000260458	7.986
NA	NA	chr20_30841328_C_T	3	NA	NA	intergenic_variant	intergenic_variant	NO	NC_NA	NC_NA	7.58
RPS26P8	ENST00000393490	chr17_45607383_G_A	3	NA	NA	upstream_gene_variant	upstream_gene_variant	YES	NC_NA	NC_NA	0.917
NEGR1	ENST00000357731	chr1_72006764_T_G	3	NA	NA	intron_variant	intron_variant	YES	ENHANCERS	enhancer|chr1:72006200-72007000	1.154
TRIP11	ENST00000267622	chr14_92029280_A_T	3	NA	NA	intron_variant	intron_variant	YES	NC_NA	NC_NA	1.107
LINC01410	ENST00000424345	chr9_62807799_G_A	3	NA	NA	intron_variant	intron_variant&non_coding_transcript_variant	YES	NC_NA	NC_NA	2.514
FRG1DP	ENST00000635586	chr20_29077700_T_C	3	NA	NA	upstream_gene_variant	upstream_gene_variant	YES	NC_NA	NC_NA	4.264
NA	NA	chr1_149170081_G_T	3	NA	NA	intergenic_variant	intergenic_variant	NO	NC_NA	NC_NA	2.178
FRMD4A	ENST00000475141	chr10_14446023_C_A	3	NA	NA	intron_variant	intron_variant	NO	NC_NA	NC_NA	0.436
IFNL3	ENST00000613087	chr19_39244142_C_T	3	96	p.Val96Met	missense_variant	missense_variant	YES	CDS	IFNL3	0.012
NA	NA	chr4_121789241_T_G	3	NA	NA	intergenic_variant	intergenic_variant	NO	NC_NA	NC_NA	1.973
LINC01128	ENST00000670780	chr1_847453_C_T	3	NA	NA	intron_variant	intron_variant&non_coding_transcript_variant	YES	NC_NA	NC_NA	0.206
PTGER4P2	ENST00000650319	chr9_62833840_G_A	3	NA	NA	upstream_gene_variant	upstream_gene_variant	YES	TFBS	TFBS|chr9:62833782-62834085	7.673
NA	NA	chr9_40982580_T_C	3	NA	NA	intergenic_variant	intergenic_variant	NO	NC_NA	NC_NA	10.37
NA	NA	chr14_86173369_T_A	3	NA	NA	intergenic_variant	intergenic_variant	NO	NC_NA	NC_NA	2.599
AC092155.1	ENST00000664749	chr2_62631577_T_A	3	NA	NA	intron_variant	intron_variant&non_coding_transcript_variant	YES	NC_NA	NC_NA	2.735
DNAH2	ENST00000572933	chr17_7834639_C_G	3	NA	NA	downstream_gene_variant	downstream_gene_variant	YES	NC_NA	NC_NA	7.089
FAM138B	ENST00000432583	chr2_113574193_A_G	3	NA	NA	upstream_gene_variant	upstream_gene_variant	YES	NC_NA	NC_NA	0.689
AC005632.2	ENST00000550637	chr16_21542923_G_A	3	NA	NA	intron_variant	intron_variant&non_coding_transcript_variant	YES	NC_NA	NC_NA	4.188
TUBBP5	ENST00000503395	chr9_138171576_T_G	3	NA	NA	intron_variant	intron_variant&non_coding_transcript_variant	YES	NC_NA	NC_NA	2.96
COX10	ENST00000261643	chr17_14186720_A_G	3	NA	NA	intron_variant	intron_variant	YES	NC_NA	NC_NA	5.161
ZNF286B	ENST00000285274	chr17_18676615_C_A	3	NA	NA	intron_variant	intron_variant&non_coding_transcript_variant	YES	NC_NA	NC_NA	0.228
NA	NA	chr9_43075626_G_C	3	NA	NA	intergenic_variant	intergenic_variant	NO	NC_NA	NC_NA	0.141
AP002495.1	ENST00000528511	chr11_71896933_T_A	3	NA	NA	intron_variant	intron_variant	YES	NC_NA	NC_NA	0.392
NAA16	ENST00000379406	chr13_41379513_T_A	3	NA	NA	downstream_gene_variant	downstream_gene_variant	YES	NC_NA	NC_NA	3.354
NA	NA	chr1_144535576_G_A	3	NA	NA	intergenic_variant	intergenic_variant	NO	NC_NA	NC_NA	0.146
KSR1P1	ENST00000446298	chr10_42147754_C_G	3	NA	NA	downstream_gene_variant	downstream_gene_variant	YES	NC_NA	NC_NA	3.131
LINC02058	ENST00000507491	chr5_92909602_A_G	3	NA	NA	intron_variant	intron_variant&non_coding_transcript_variant	YES	CTCF_SITES	CTCF|chr5:92909000-92910200	12.94
KATNAL2	ENST00000245121	chr18_47025361_C_G	3	NA	NA	intron_variant	intron_variant	YES	DISTAL_PROMOTERS;CTCF_SITES	ELOA3B_ENSG00000288607;CTCF|chr18:47024800-47026200	4.795
NA	NA	chrY_56868338_T_C	3	NA	NA	intergenic_variant	intergenic_variant	NO	NC_NA	NC_NA	5.939
FRG1HP	ENST00000617940	chr9_41220246_G_T	3	NA	NA	downstream_gene_variant	downstream_gene_variant	NO	NC_NA	NC_NA	7.433
AC139491.7	ENST00000508296	chr5_176120936_A_G	3	NA	NA	3_prime_UTR_variant	3_prime_UTR_variant&NMD_transcript_variant	YES	NC_NA	NC_NA	2.757
NA	NA	chr21_10381694_G_A	3	NA	NA	intergenic_variant	intergenic_variant	NO	NC_NA	NC_NA	9.25
DUX4L50	ENST00000455245	chr9_63821768_T_A	3	NA	NA	upstream_gene_variant	upstream_gene_variant	YES	NC_NA	NC_NA	6.149
BAGE2	ENST00000496773	chr21_10454399_T_G	3	NA	NA	intron_variant	intron_variant&non_coding_transcript_variant	YES	NC_NA	NC_NA	7.833
AC241377.2	ENST00000612313	chr1_121051203_G_A	3	NA	NA	intron_variant	intron_variant&non_coding_transcript_variant	NO	NC_NA	NC_NA	1.986
NA	NA	chr22_10742330_A_G	3	NA	NA	intergenic_variant	intergenic_variant	NO	NC_NA	NC_NA	14
LINC01081	ENST00000597373	chr16_86303001_C_A	3	NA	NA	upstream_gene_variant	upstream_gene_variant	NO	NC_NA	NC_NA	0.546
NA	NA	chr18_14436370_T_C	3	NA	NA	intergenic_variant	intergenic_variant	NO	NC_NA	NC_NA	3.774
NA	NA	chr7_62382699_G_A	3	NA	NA	intergenic_variant	intergenic_variant	NO	NC_NA	NC_NA	4.842
AC131274.3	ENST00000648985	chr17_22711124_G_C	3	NA	NA	downstream_gene_variant	downstream_gene_variant	YES	NC_NA	NC_NA	1.362
LRRC37B	ENST00000341671	chr17_32045286_T_C	3	NA	NA	intron_variant	intron_variant	YES	NC_NA	NC_NA	0.085
NA	NA	chr21_10624165_A_G	3	NA	NA	intergenic_variant	intergenic_variant	NO	NC_NA	NC_NA	5.445
NA	NA	chr9_41781062_C_G	3	NA	NA	intergenic_variant	intergenic_variant	NO	NC_NA	NC_NA	6.6
NA	NA	chr12_109329049_G_T	3	NA	NA	intergenic_variant	intergenic_variant	NO	NC_NA	NC_NA	2.287
U2	ENST00000615943	chr22_10732770_G_A	3	NA	NA	downstream_gene_variant	downstream_gene_variant	YES	NC_NA	NC_NA	6.121
AC074386.1	ENST00000463561	chr7_144353330_A_G	3	NA	NA	intron_variant	intron_variant&non_coding_transcript_variant	YES	NC_NA	NC_NA	2.291
NA	NA	chr6_121401161_G_T	3	NA	NA	intergenic_variant	intergenic_variant	NO	CTCF_SITES	CTCF|chr6:121400400-121401400	0.428
AC091489.1	ENST00000563866	chr16_18167462_C_T	3	NA	NA	intron_variant	intron_variant&non_coding_transcript_variant	YES	NC_NA	NC_NA	0.179
NPAP1P3	ENST00000432327	chr10_87379334_T_C	3	NA	NA	downstream_gene_variant	downstream_gene_variant	YES	CTCF_SITES;TFBS	CTCF|chr10:87379000-87379600;TFBS|chr10:87379103-87379481	3.893
NA	NA	chr4_49574351_C_T	3	NA	NA	intergenic_variant	intergenic_variant	NO	NC_NA	NC_NA	6.879
AP002495.1	ENST00000528511	chr11_71896891_T_A	3	NA	NA	intron_variant	intron_variant	YES	NC_NA	NC_NA	0.785
RPL23AP87	ENST00000425566	chr17_83231233_T_C	3	NA	NA	intron_variant	intron_variant&non_coding_transcript_variant	YES	NC_NA	NC_NA	5.003
LINC01266	ENST00000661103	chr3_601364_C_T	3	NA	NA	intron_variant	intron_variant&non_coding_transcript_variant	YES	NC_NA	NC_NA	1.026
AC093752.2	ENST00000506942	chr4_119452906_A_C	3	NA	NA	upstream_gene_variant	upstream_gene_variant	YES	NC_NA	NC_NA	0.891
SIPA1L2	ENST00000674635	chr1_232504420_T_C	3	NA	NA	intron_variant	intron_variant	YES	NC_NA	NC_NA	0.584
NA	NA	chr16_14968336_C_A	3	NA	NA	intergenic_variant	intergenic_variant	NO	NC_NA	NC_NA	0.963
RGPD4	ENST00000408999	chr2_107890807_A_G	3	NA	NA	3_prime_UTR_variant	3_prime_UTR_variant	YES	3_PRIME_UTRS	RGPD4_ENSG00000196862	3.853
NA	NA	chr9_80055806_A_C	3	NA	NA	intergenic_variant	intergenic_variant	NO	NC_NA	NC_NA	2.406
SETD1B	ENST00000604567	chr12_121815809_A_T	3	NA	NA	intron_variant	intron_variant	YES	NC_NA	NC_NA	0.601
FRG1GP	ENST00000634617	chr22_12605149_A_G	3	NA	NA	intron_variant	intron_variant&non_coding_transcript_variant	YES	NC_NA	NC_NA	7.124
NA	NA	chr9_39046035_C_T	3	NA	NA	intergenic_variant	intergenic_variant	NO	NC_NA	NC_NA	2.9
AC116165.3	ENST00000614524	chr15_23223480_A_T	3	NA	NA	downstream_gene_variant	downstream_gene_variant	YES	NC_NA	NC_NA	7.718
AC078845.1	ENST00000435996	chr7_136307271_C_T	3	NA	NA	intron_variant	intron_variant&non_coding_transcript_variant	NO	NC_NA	NC_NA	0.331
RSF1	ENST00000308488	chr11_77788179_T_A	3	NA	NA	intron_variant	intron_variant	YES	NC_NA	NC_NA	1.944
NA	NA	chr7_56415792_C_G	3	NA	NA	intergenic_variant	intergenic_variant	NO	NC_NA	NC_NA	2.063
AF254983.1	ENST00000612267	chr21_10596308_T_C	3	NA	NA	intron_variant	intron_variant&non_coding_transcript_variant	YES	NC_NA	NC_NA	1.845
NA	NA	chr2_91432382_G_A	3	NA	NA	intergenic_variant	intergenic_variant	NO	NC_NA	NC_NA	4.228
AC132008.2	ENST00000418868	chr3_197622370_G_A	3	NA	NA	intron_variant	intron_variant&non_coding_transcript_variant	YES	NC_NA	NC_NA	6
AL449212.1	ENST00000499853	chr3_129381953_C_T	3	NA	NA	intron_variant	intron_variant&non_coding_transcript_variant	YES	NC_NA	NC_NA	0.088
CBWD5	ENST00000441808	chr9_65663926_A_C	3	NA	NA	upstream_gene_variant	upstream_gene_variant	NO	NC_NA	NC_NA	2.913
AC073488.7	ENST00000633785	chrX_9405619_G_T	3	NA	NA	non_coding_transcript_exon_variant	non_coding_transcript_exon_variant	YES	NC_NA	NC_NA	6.539
AC073050.1	ENST00000442316	chr2_167513068_C_A	3	NA	NA	intron_variant	intron_variant&non_coding_transcript_variant	YES	NC_NA	NC_NA	0.871
NA	NA	chr7_159164693_C_T	3	NA	NA	intergenic_variant	intergenic_variant	NO	NC_NA	NC_NA	4.109
RC3H1	ENST00000367696	chr1_173937191_A_C	3	NA	NA	3_prime_UTR_variant	3_prime_UTR_variant	YES	3_PRIME_UTRS	RC3H1_ENSG00000135870	7.575
RASA4CP	ENST00000446874	chr7_44035856_T_C	3	NA	NA	intron_variant	intron_variant&non_coding_transcript_variant	YES	NC_NA	NC_NA	4.514
NA	NA	chr10_129033312_T_G	3	NA	NA	intergenic_variant	intergenic_variant	NO	NC_NA	NC_NA	2.065
NA	NA	chr20_29124418_G_C	3	NA	NA	intergenic_variant	intergenic_variant	NO	NC_NA	NC_NA	9.254
NA	NA	chr1_42346622_A_T	3	NA	NA	intergenic_variant	intergenic_variant	NO	NC_NA	NC_NA	0.134
REXO1L2P	ENST00000425429	chr8_85774176_T_A	3	NA	NA	downstream_gene_variant	downstream_gene_variant	YES	NC_NA	NC_NA	9.822
ANKRD20A21P	ENST00000623715	chr20_30697382_A_T	3	NA	NA	intron_variant	intron_variant&non_coding_transcript_variant	YES	NC_NA	NC_NA	2.291
AL117339.4	ENST00000640275	chr10_38232986_G_A	3	NA	NA	intron_variant	intron_variant&NMD_transcript_variant	YES	NC_NA	NC_NA	0.949
AC108721.2	ENST00000661804	chr12_59423220_G_T	3	NA	NA	intron_variant	intron_variant&non_coding_transcript_variant	YES	NC_NA	NC_NA	4.434
KIAA1217	ENST00000376454	chr10_24548261_T_G	3	NA	NA	downstream_gene_variant	downstream_gene_variant	YES	NC_NA	NC_NA	1.919
AL929601.2	ENST00000549951	chr14_18943170_T_G	3	NA	NA	upstream_gene_variant	upstream_gene_variant	YES	NC_NA	NC_NA	8.064
NA	NA	chr22_10771250_A_T	3	NA	NA	intergenic_variant	intergenic_variant	NO	NC_NA	NC_NA	12.48
LINC00869	ENST00000610578	chr1_149638721_C_A	3	NA	NA	intron_variant	intron_variant&non_coding_transcript_variant	YES	NC_NA	NC_NA	1.238
ZNF691	ENST00000372502	chr1_42850255_T_G	3	NA	NA	intron_variant	intron_variant	YES	NC_NA	NC_NA	3.361
FBXL14	ENST00000339235	chr12_1591392_A_T	3	NA	NA	intron_variant	intron_variant	YES	CTCF_SITES	CTCF|chr12:1591000-1591400	18.36
HEG1	ENST00000311127	chr3_125036236_T_A	3	NA	NA	intron_variant	intron_variant	YES	NC_NA	NC_NA	3.731
AC073530.2	ENST00000623987	chr12_67062552_A_C	3	NA	NA	downstream_gene_variant	downstream_gene_variant	YES	NC_NA	NC_NA	0.281
NA	NA	chr11_4344974_G_A	3	NA	NA	intergenic_variant	intergenic_variant	NO	NC_NA	NC_NA	3.707
CASC1	ENST00000395987	chr12_25191337_T_C	3	NA	NA	intron_variant	intron_variant	YES	NC_NA	NC_NA	2.178
TAF11L6	ENST00000640558	chr5_17526426_T_C	3	NA	NA	upstream_gene_variant	upstream_gene_variant	YES	NC_NA	NC_NA	9.329
NA	NA	chr10_38961179_A_G	3	NA	NA	intergenic_variant	intergenic_variant	NO	NC_NA	NC_NA	9.797
DUXAP9	ENST00000547220	chr14_19115006_A_G	3	NA	NA	intron_variant	intron_variant&non_coding_transcript_variant	NO	NC_NA	NC_NA	13.1
NA	NA	chr2_90075679_C_A	3	NA	NA	intergenic_variant	intergenic_variant	NO	NC_NA	NC_NA	0.404
AC098850.4	ENST00000602730	chr17_16804498_T_C	3	NA	NA	intron_variant	intron_variant&non_coding_transcript_variant	YES	NC_NA	NC_NA	12.25
LINC01014	ENST00000455307	chr3_178416040_T_A	3	NA	NA	upstream_gene_variant	upstream_gene_variant	YES	NC_NA	NC_NA	1.11
AC017002.2	ENST00000630717	chr2_111581199_G_A	3	NA	NA	intron_variant	intron_variant&non_coding_transcript_variant	YES	NC_NA	NC_NA	0.306
FRG1GP	ENST00000634617	chr22_12599413_C_G	3	NA	NA	upstream_gene_variant	upstream_gene_variant	YES	NC_NA	NC_NA	4.689
ANKRD30BP1	ENST00000451052	chr21_13388669_G_A	3	NA	NA	intron_variant	intron_variant&non_coding_transcript_variant	YES	NC_NA	NC_NA	0.042
ABRA	ENST00000311955	chr8_106758499_C_T	3	NA	NA	downstream_gene_variant	downstream_gene_variant	YES	NC_NA	NC_NA	1.984
WASH2P	ENST00000538033	chr2_113598286_G_A	3	NA	NA	intron_variant	intron_variant&non_coding_transcript_variant	YES	NC_NA	NC_NA	6.504
CROCCP2	ENST00000412962	chr1_16649978_G_A	3	NA	NA	intron_variant	intron_variant&non_coding_transcript_variant	YES	CTCF_SITES	CTCF|chr1:16649200-16650000	8.433
GAGE2A	ENST00000362097	chrX_49590702_G_C	3	18	p.Glu18Gln	missense_variant	missense_variant	YES	CDS	GAGE2A	0.112
NA	NA	chr21_9873781_C_A	3	NA	NA	intergenic_variant	intergenic_variant	NO	NC_NA	NC_NA	6.536
NA	NA	chr22_11041865_G_A	3	NA	NA	intergenic_variant	intergenic_variant	NO	NC_NA	NC_NA	9.599
IGHV3-30-2	ENST00000517460	chr14_106344438_A_T	3	NA	NA	non_coding_transcript_exon_variant	non_coding_transcript_exon_variant	YES	NC_NA	NC_NA	5.716
RNA5SP528	ENST00000612928	chr20_30816668_T_G	3	NA	NA	upstream_gene_variant	upstream_gene_variant	YES	NC_NA	NC_NA	7.764
AL117339.2	ENST00000418733	chr10_38250442_A_G	3	NA	NA	non_coding_transcript_exon_variant	non_coding_transcript_exon_variant	YES	NC_NA	NC_NA	0.502
NA	NA	chr20_30826516_G_A	3	NA	NA	intergenic_variant	intergenic_variant	NO	NC_NA	NC_NA	7.68
CCDC26	ENST00000644194	chr8_129090143_A_T	3	NA	NA	intron_variant	intron_variant&non_coding_transcript_variant	NO	NC_NA	NC_NA	0.554
NA	NA	chr4_189716683_C_T	3	NA	NA	intergenic_variant	intergenic_variant	NO	NC_NA	NC_NA	2.172
LINC01410	ENST00000424345	chr9_62803446_G_A	3	NA	NA	intron_variant	intron_variant&non_coding_transcript_variant	YES	NC_NA	NC_NA	8.27
AC126544.2	ENST00000650501	chr17_45587964_A_C	3	NA	NA	intron_variant	intron_variant&non_coding_transcript_variant	YES	ENHANCERS	enhancer|chr17:45587400-45588000	1.727
SAMD12	ENST00000314727	chr8_118533382_A_G	3	NA	NA	intron_variant	intron_variant	YES	NC_NA	NC_NA	3.101
SNHG27	ENST00000655257	chr4_131743079_A_C	3	NA	NA	intron_variant	intron_variant&non_coding_transcript_variant	NO	NC_NA	NC_NA	7.459
PPIAL4C	ENST00000585245	chr1_149589377_G_A	3	NA	NA	downstream_gene_variant	downstream_gene_variant	YES	NC_NA	NC_NA	1.305
AC026495.2	ENST00000656782	chr15_20297387_A_C	3	NA	NA	upstream_gene_variant	upstream_gene_variant	YES	NC_NA	NC_NA	9.178
NA	NA	chr18_15364197_G_C	3	NA	NA	intergenic_variant	intergenic_variant	NO	NC_NA	NC_NA	1.087
AC138965.1	ENST00000658714	chr5_175977392_G_A	3	NA	NA	intron_variant	intron_variant&non_coding_transcript_variant	YES	NC_NA	NC_NA	1.269
TRIM16L	ENST00000449552	chr17_18694656_A_G	3	NA	NA	upstream_gene_variant	upstream_gene_variant	NO	NC_NA	NC_NA	4.401
TUBB8	ENST00000564130	chr10_56186_A_G	3	NA	NA	intron_variant	intron_variant	NO	NC_NA	NC_NA	4.547
CARNMT1-AS1	ENST00000455609	chr9_74976698_T_G	3	NA	NA	intron_variant	intron_variant&non_coding_transcript_variant	YES	NC_NA	NC_NA	3.218
AL672310.1	ENST00000426839	chr6_170636826_A_G	3	NA	NA	intron_variant	intron_variant&non_coding_transcript_variant	YES	NC_NA	NC_NA	2.696
NA	NA	chrX_9389096_G_C	3	NA	NA	intergenic_variant	intergenic_variant	NO	NC_NA	NC_NA	1.095
NA	NA	chr21_9929064_T_C	3	NA	NA	intergenic_variant	intergenic_variant	NO	NC_NA	NC_NA	7.08
NSMCE1	ENST00000361439	chr16_27262243_C_A	3	NA	NA	intron_variant	intron_variant	YES	NC_NA	NC_NA	1.561
MST1L	ENST00000624762	chr1_16767453_A_T	3	NA	NA	upstream_gene_variant	upstream_gene_variant	YES	NC_NA	NC_NA	2.236
REXO1L1P	ENST00000379010	chr8_85660891_G_C	3	NA	NA	non_coding_transcript_exon_variant	non_coding_transcript_exon_variant	YES	NC_NA	NC_NA	6.206
EEF1E1-BLOC1S5	ENST00000397456	chr6_8068036_A_G	3	NA	NA	intron_variant	intron_variant&NMD_transcript_variant	YES	NC_NA	NC_NA	1.319
DPY19L1P1	ENST00000417811	chr7_32730287_T_A	3	NA	NA	intron_variant	intron_variant&non_coding_transcript_variant	YES	NC_NA	NC_NA	9.076
AC106795.1	ENST00000507037	chr5_177933661_C_T	3	NA	NA	intron_variant	intron_variant&non_coding_transcript_variant	NO	NC_NA	NC_NA	0.561
INTS4P1	ENST00000641008	chr7_65213845_C_A	3	NA	NA	intron_variant	intron_variant&non_coding_transcript_variant	YES	ENHANCERS	enhancer|chr7:65212200-65214400	1.314
FAM135B	ENST00000395297	chr8_138218828_T_G	3	NA	NA	intron_variant	intron_variant	YES	NC_NA	NC_NA	1.533
NA	NA	chr1_62775774_A_T	3	NA	NA	intergenic_variant	intergenic_variant	NO	NC_NA	NC_NA	0.845
BAGE2	ENST00000470054	chr21_10436828_G_T	3	NA	NA	intron_variant	intron_variant&non_coding_transcript_variant	NO	NC_NA	NC_NA	5.795
NA	NA	chr22_10757099_T_A	3	NA	NA	intergenic_variant	intergenic_variant	NO	CTCF_SITES	CTCF|chr22:10757000-10757200	9.113
LINC00355	ENST00000650541	chr13_63874456_A_T	3	NA	NA	intron_variant	intron_variant&non_coding_transcript_variant	NO	NC_NA	NC_NA	2.173
PATJ	ENST00000642238	chr1_61777675_A_T	3	NA	NA	intron_variant	intron_variant	YES	NC_NA	NC_NA	1.824
AC233702.4	ENST00000584107	chr17_21660958_T_G	3	NA	NA	upstream_gene_variant	upstream_gene_variant	YES	NC_NA	NC_NA	11.33
WDFY3	ENST00000295888	chr4_84678005_T_A	3	NA	NA	intron_variant	intron_variant	YES	NC_NA	NC_NA	1.033
PLD5	ENST00000536534	chr1_242266507_A_G	3	NA	NA	intron_variant	intron_variant	YES	NC_NA	NC_NA	2.105
USH2A	ENST00000307340	chr1_215873801_C_A	3	NA	NA	intron_variant	intron_variant	YES	NC_NA	NC_NA	0.213
NA	NA	chr14_19014636_C_A	3	NA	NA	intergenic_variant	intergenic_variant	NO	CTCF_SITES	CTCF|chr14:19013200-19015400	4.973
FRG1EP	ENST00000634469	chr20_29498928_T_C	3	NA	NA	upstream_gene_variant	upstream_gene_variant	YES	NC_NA	NC_NA	10.4
BAGE2	ENST00000470054	chr21_10411766_G_A	3	NA	NA	upstream_gene_variant	upstream_gene_variant	NO	NC_NA	NC_NA	7.344
NA	NA	chr3_103829052_A_C	3	NA	NA	intergenic_variant	intergenic_variant	NO	NC_NA	NC_NA	1.584
REXO1L8P	ENST00000604378	chr8_85644085_C_A	3	NA	NA	non_coding_transcript_exon_variant	non_coding_transcript_exon_variant	YES	NC_NA	NC_NA	8.525
REXO1L8P	ENST00000604378	chr8_85647740_T_C	3	NA	NA	upstream_gene_variant	upstream_gene_variant	YES	OPEN_CHROMATIN	openChromatin|chr8:85647727-85647923	8.896
AL929601.4	ENST00000613011	chr14_18889529_G_A	3	NA	NA	non_coding_transcript_exon_variant	non_coding_transcript_exon_variant	YES	NC_NA	NC_NA	8.055
COPDA1	ENST00000497397	chr14_105648808_G_A	3	NA	NA	non_coding_transcript_exon_variant	non_coding_transcript_exon_variant	YES	LINCRNAS	COPDA1_ENSG00000253364	1.512
CCZ1B	ENST00000316731	chr7_6812203_G_T	3	NA	NA	intron_variant	intron_variant	YES	NC_NA	NC_NA	2.599
AC097480.1	ENST00000509416	chr4_28546317_G_T	3	NA	NA	intron_variant	intron_variant&non_coding_transcript_variant	YES	NC_NA	NC_NA	0.821
FRG1FP	ENST00000635667	chr22_10955593_T_A	3	NA	NA	intron_variant	intron_variant&non_coding_transcript_variant	YES	NC_NA	NC_NA	3.468
KIAA1549L	ENST00000321505	chr11_33603573_A_G	3	NA	NA	intron_variant	intron_variant	YES	NC_NA	NC_NA	6.408
NA	NA	chr22_10757973_G_A	3	NA	NA	intergenic_variant	intergenic_variant	NO	NC_NA	NC_NA	3.381
AC079801.1	ENST00000623753	chr21_5242316_C_T	3	NA	NA	intron_variant	intron_variant&non_coding_transcript_variant	YES	NC_NA	NC_NA	7.182
AC079801.1	ENST00000623753	chr21_5233704_C_T	3	NA	NA	intron_variant	intron_variant&non_coding_transcript_variant	YES	NC_NA	NC_NA	6.712
NA	NA	chr13_56817190_C_A	3	NA	NA	intergenic_variant	intergenic_variant	NO	NC_NA	NC_NA	2.916
NCAPG	ENST00000251496	chr4_17821449_A_C	3	NA	NA	intron_variant	intron_variant	YES	NC_NA	NC_NA	1.445
CSPG4	ENST00000308508	chr15_75686631_G_A	3	NA	NA	intron_variant	intron_variant	YES	CTCF_SITES	CTCF|chr15:75683200-75687000	0.026
ENTPD1	ENST00000371207	chr10_95822375_A_C	3	NA	NA	intron_variant	intron_variant	YES	NC_NA	NC_NA	2.219
AC006453.4	ENST00000636451	chr2_89670342_A_G	3	NA	NA	intron_variant	intron_variant&non_coding_transcript_variant	YES	NC_NA	NC_NA	3.981
FRG1DP	ENST00000635586	chr20_29095540_T_C	3	NA	NA	intron_variant	intron_variant&non_coding_transcript_variant	YES	NC_NA	NC_NA	7.239
PRKDC	ENST00000314191	chr8_47835656_T_A	3	NA	NA	intron_variant	intron_variant	YES	NC_NA	NC_NA	4.047
NA	NA	chr7_56720814_A_C	3	NA	NA	intergenic_variant	intergenic_variant	NO	NC_NA	NC_NA	6.138
NA	NA	chr9_40957224_C_G	3	NA	NA	intergenic_variant	intergenic_variant	NO	NC_NA	NC_NA	0.1
CTCFL	ENST00000423479	chr20_57497027_G_T	3	NA	NA	intron_variant	intron_variant	YES	NC_NA	NC_NA	5.599
FIRRE	ENST00000649541	chrX_131776909_A_G	3	NA	NA	intron_variant	intron_variant&non_coding_transcript_variant	YES	NC_NA	NC_NA	1.272
PAX3	ENST00000392069	chr2_222233132_T_A	3	NA	NA	intron_variant	intron_variant	YES	NC_NA	NC_NA	1.732
NA	NA	chr20_25910711_A_G	3	NA	NA	intergenic_variant	intergenic_variant	NO	NC_NA	NC_NA	0.25
AC010624.5	ENST00000660128	chr19_50136458_T_G	3	NA	NA	downstream_gene_variant	downstream_gene_variant	YES	CTCF_SITES	CTCF|chr19:50136400-50137800	5.689
IL16	ENST00000360547	chr15_81198913_A_T	3	NA	NA	intron_variant	intron_variant&NMD_transcript_variant	NO	NC_NA	NC_NA	1.477
NA	NA	chr20_28613625_G_C	3	NA	NA	intergenic_variant	intergenic_variant	NO	NC_NA	NC_NA	6.03
GRIP2	ENST00000621039	chr3_14519593_A_C	3	NA	NA	intron_variant	intron_variant	YES	NC_NA	NC_NA	8.564
NOVA1	ENST00000539517	chr14_26579024_A_T	3	NA	NA	intron_variant	intron_variant	YES	NC_NA	NC_NA	1.383
AL133217.1	ENST00000450980	chr10_38322485_C_T	3	NA	NA	intron_variant	intron_variant&non_coding_transcript_variant	YES	NC_NA	NC_NA	4.678
IL9RP2	ENST00000423948	chr10_78835_C_T	3	NA	NA	downstream_gene_variant	downstream_gene_variant	YES	NC_NA	NC_NA	1.749
AL845472.1	ENST00000633881	chr9_41272983_C_T	3	NA	NA	non_coding_transcript_exon_variant	non_coding_transcript_exon_variant	YES	NC_NA	NC_NA	8.648
NA	NA	chr5_80380942_A_G	3	NA	NA	intergenic_variant	intergenic_variant	NO	NC_NA	NC_NA	6.822
NA	NA	chr5_34352188_T_A	3	NA	NA	intergenic_variant	intergenic_variant	NO	NC_NA	NC_NA	8.49
POU5F1B	ENST00000465342	chr8_127410844_C_A	3	NA	NA	intron_variant	intron_variant	YES	NC_NA	NC_NA	2.814
TRG-AS1	ENST00000629357	chr7_38358451_T_A	3	NA	NA	intron_variant	intron_variant&non_coding_transcript_variant	YES	CTCF_SITES	CTCF|chr7:38358200-38359800	1.258
UGT2B10	ENST00000265403	chr4_68827204_A_G	3	NA	NA	intron_variant	intron_variant	YES	NC_NA	NC_NA	0.077
CR392039.3	ENST00000623182	chr21_9028904_G_C	3	NA	NA	upstream_gene_variant	upstream_gene_variant	YES	NC_NA	NC_NA	7.926
FAM27C	ENST00000417850	chr9_62061892_A_G	3	NA	NA	intron_variant	intron_variant&non_coding_transcript_variant	NO	NC_NA	NC_NA	0.596
NA	NA	chr20_47897733_A_G	3	NA	NA	intergenic_variant	intergenic_variant	NO	NC_NA	NC_NA	3.349
NA	NA	chr10_32120282_C_A	3	NA	NA	intergenic_variant	intergenic_variant	NO	NC_NA	NC_NA	0.334
CNTNAP3B	ENST00000377561	chr9_41936208_C_T	3	NA	NA	intron_variant	intron_variant	YES	NC_NA	NC_NA	0.58
AC010624.5	ENST00000660128	chr19_50135070_C_T	3	NA	NA	downstream_gene_variant	downstream_gene_variant	YES	TFBS	TFBS|chr19:50135014-50135314	5.041
NA	NA	chr9_39581401_A_T	3	NA	NA	intergenic_variant	intergenic_variant	NO	NC_NA	NC_NA	1.64
ADCY2	ENST00000338316	chr5_7817854_G_A	3	NA	NA	intron_variant	intron_variant	YES	NC_NA	NC_NA	1.021
NA	NA	chr1_203751526_A_G	3	NA	NA	intergenic_variant	intergenic_variant	NO	NC_NA	NC_NA	1.334
NA	NA	chr1_196926951_T_C	3	NA	NA	intergenic_variant	intergenic_variant	NO	NC_NA	NC_NA	4.566
NA	NA	chr3_181881191_T_C	3	NA	NA	intergenic_variant	intergenic_variant	NO	NC_NA	NC_NA	4.265
KSR1P1	ENST00000446298	chr10_42149712_G_A	3	NA	NA	upstream_gene_variant	upstream_gene_variant	YES	NC_NA	NC_NA	12.51
MTND5P11	ENST00000511037	chr5_134925554_C_T	3	NA	NA	non_coding_transcript_exon_variant	non_coding_transcript_exon_variant	YES	CTCF_SITES;TFBS	CTCF|chr5:134925200-134925800;TFBS|chr5:134924971-134926278	6.792
CLEC18C	ENST00000618957	chr16_70186256_G_T	3	NA	NA	intron_variant	intron_variant	YES	NC_NA	NC_NA	2.948
AC025164.1	ENST00000499685	chr12_92146955_C_A	3	NA	NA	intron_variant	intron_variant&non_coding_transcript_variant	YES	DISTAL_PROMOTERS	BTG1_ENSG00000133639	6.549
AP001120.3	ENST00000585729	chr18_11644378_G_A	3	NA	NA	non_coding_transcript_exon_variant	non_coding_transcript_exon_variant	YES	NC_NA	NC_NA	4.215
NA	NA	chr6_32544474_T_G	3	NA	NA	intergenic_variant	intergenic_variant	NO	NC_NA	NC_NA	3.9
PWRN1	ENST00000651552	chr15_24476974_C_T	3	NA	NA	intron_variant	intron_variant&non_coding_transcript_variant	YES	NC_NA	NC_NA	0.791
AC004784.1	ENST00000635495	chr19_43032505_C_T	3	NA	NA	intron_variant	intron_variant&non_coding_transcript_variant	YES	NC_NA	NC_NA	2.085
PBXIP1	ENST00000368463	chr1_154947203_T_G	3	NA	NA	intron_variant	intron_variant	YES	NC_NA	NC_NA	3.917
NA	NA	chr7_150144089_G_A	3	NA	NA	intergenic_variant	intergenic_variant	NO	NC_NA	NC_NA	3.421
NA	NA	chr2_31457940_A_C	3	NA	NA	intergenic_variant	intergenic_variant	NO	NC_NA	NC_NA	4.828
KIR2DS4	ENST00000339924	chr19_54846858_G_A	3	NA	NA	intron_variant	intron_variant	YES	NC_NA	NC_NA	2.373
AL358292.1	ENST00000554181	chr14_86949325_C_A	3	NA	NA	intron_variant	intron_variant&non_coding_transcript_variant	YES	NC_NA	NC_NA	1.022
AC079801.1	ENST00000623753	chr21_5230180_C_T	3	NA	NA	downstream_gene_variant	downstream_gene_variant	YES	NC_NA	NC_NA	6.309
POLR1D	ENST00000302979	chr13_27620919_A_G	3	NA	NA	upstream_gene_variant	upstream_gene_variant	YES	DISTAL_PROMOTERS;DISTAL_PROMOTERS	POLR1D_ENSG00000186184;LNX2_ENSG00000139517	7.197
KCTD1	ENST00000408011	chr18_26517687_T_G	3	NA	NA	intron_variant	intron_variant	YES	NC_NA	NC_NA	1.334
NA	NA	chr11_130569881_A_G	3	NA	NA	intergenic_variant	intergenic_variant	NO	NC_NA	NC_NA	1.787
IQCA1	ENST00000431676	chr2_236356297_G_A	3	NA	NA	intron_variant	intron_variant	YES	NC_NA	NC_NA	3.345
AC024901.1	ENST00000659620	chr12_19970494_T_G	3	NA	NA	intron_variant	intron_variant&non_coding_transcript_variant	YES	NC_NA	NC_NA	14.31
FAM90A25P	ENST00000528404	chr8_12415492_A_G	3	NA	NA	non_coding_transcript_exon_variant	non_coding_transcript_exon_variant	YES	NC_NA	NC_NA	6.217
KIR2DS4	ENST00000339924	chr19_54848309_A_G	3	NA	NA	3_prime_UTR_variant	3_prime_UTR_variant	YES	NC_NA	NC_NA	4.664
NA	NA	chr3_163914730_G_T	3	NA	NA	intergenic_variant	intergenic_variant	NO	TFBS	TFBS|chr3:163914728-163914985	0.704
FAM242A	ENST00000670409	chr20_30356007_A_G	3	NA	NA	intron_variant	intron_variant&non_coding_transcript_variant	YES	NC_NA	NC_NA	4.549
LINC01410	ENST00000424345	chr9_62799557_T_G	3	NA	NA	upstream_gene_variant	upstream_gene_variant	YES	NC_NA	NC_NA	8.19
NA	NA	chr8_75578114_G_T	3	NA	NA	intergenic_variant	intergenic_variant	NO	NC_NA	NC_NA	3.017
NA	NA	chrY_26671207_C_T	3	NA	NA	intergenic_variant	intergenic_variant	NO	NC_NA	NC_NA	2.738
AL031601.2	ENST00000622823	chr10_42245212_A_G	3	NA	NA	intron_variant	intron_variant&non_coding_transcript_variant	YES	NC_NA	NC_NA	3.461
TPPP	ENST00000360578	chr5_683552_C_A	3	NA	NA	intron_variant	intron_variant	YES	OPEN_CHROMATIN	openChromatin|chr5:683135-683966	1.837
FO681491.1	ENST00000623586	chr13_18420285_T_A	3	NA	NA	intron_variant	intron_variant&non_coding_transcript_variant	YES	NC_NA	NC_NA	2.747
EPHA6	ENST00000389672	chr3_97333438_A_T	3	NA	NA	intron_variant	intron_variant	YES	NC_NA	NC_NA	5.463
TBC1D5	ENST00000446818	chr3_17678701_T_A	3	NA	NA	intron_variant	intron_variant	YES	NC_NA	NC_NA	6.588
AC023669.1	ENST00000414915	chr7_46264203_G_T	3	NA	NA	intron_variant	intron_variant&non_coding_transcript_variant	YES	NC_NA	NC_NA	0.415
BAGE2	ENST00000470054	chr21_10444360_G_A	3	NA	NA	intron_variant	intron_variant&non_coding_transcript_variant	NO	NC_NA	NC_NA	5.738
FOLH1	ENST00000256999	chr11_49194529_A_G	3	NA	NA	intron_variant	intron_variant	YES	NC_NA	NC_NA	0.797
HMCN2	ENST00000624552	chr9_130313600_A_C	3	NA	NA	intron_variant	intron_variant	YES	NC_NA	NC_NA	1.748
NA	NA	chr17_3053750_A_T	3	NA	NA	intergenic_variant	intergenic_variant	NO	NC_NA	NC_NA	1.983
NA	NA	chr20_28609683_A_G	3	NA	NA	intergenic_variant	intergenic_variant	NO	NC_NA	NC_NA	8.651
NA	NA	chr7_76667089_T_C	3	NA	NA	intergenic_variant	intergenic_variant	NO	NC_NA	NC_NA	1.874
DOK5	ENST00000262593	chr20_54496795_T_A	3	NA	NA	intron_variant	intron_variant	YES	NC_NA	NC_NA	0.193
AC092651.2	ENST00000667385	chr2_87118115_A_T	3	NA	NA	non_coding_transcript_exon_variant	non_coding_transcript_exon_variant	YES	LINCRNAS	AC092651.2_ENSG00000287931	4.165
EDNRB	ENST00000377211	chr13_77908426_C_A	3	NA	NA	intron_variant	intron_variant	YES	NC_NA	NC_NA	0.108
NA	NA	chr5_30709752_A_G	3	NA	NA	intergenic_variant	intergenic_variant	NO	NC_NA	NC_NA	5.513
DAB1	ENST00000371236	chr1_57110758_T_G	3	NA	NA	intron_variant	intron_variant	YES	NC_NA	NC_NA	1.267
AL592295.3	ENST00000637155	chr1_161458861_C_T	3	NA	NA	intron_variant	intron_variant&non_coding_transcript_variant	YES	NC_NA	NC_NA	1.531
ACSF2	ENST00000427954	chr17_50426061_A_G	3	NA	NA	upstream_gene_variant	upstream_gene_variant	YES	CORE_PROMOTERS;DISTAL_PROMOTERS	ACSF2_ENSG00000167107;ACSF2_ENSG00000167107	13.64
NA	NA	chr8_94330682_G_T	3	NA	NA	intergenic_variant	intergenic_variant	NO	NC_NA	NC_NA	2.866
CIR1	ENST00000342016	chr2_174383849_C_A	3	NA	NA	intron_variant	intron_variant	YES	NC_NA	NC_NA	0.172
NA	NA	chr9_40982667_T_C	3	NA	NA	intergenic_variant	intergenic_variant	NO	NC_NA	NC_NA	8.553
SMYD3	ENST00000490107	chr1_246363681_G_T	3	NA	NA	intron_variant	intron_variant	YES	OPEN_CHROMATIN	openChromatin|chr1:246363524-246363974	1.151
AC022784.1	ENST00000520255	chr8_9394829_A_C	3	NA	NA	intron_variant	intron_variant&non_coding_transcript_variant	NO	NC_NA	NC_NA	2.236
FKBP4P6	ENST00000457486	chr9_42389969_G_T	3	NA	NA	downstream_gene_variant	downstream_gene_variant	YES	NC_NA	NC_NA	1.533
NA	NA	chr1_83223062_C_T	3	NA	NA	intergenic_variant	intergenic_variant	NO	NC_NA	NC_NA	0.575
SEPTIN7P3	ENST00000455017	chr7_35958915_A_T	3	NA	NA	intron_variant	intron_variant&non_coding_transcript_variant	YES	NC_NA	NC_NA	0.819
NA	NA	chr8_56285231_T_A	3	NA	NA	intergenic_variant	intergenic_variant	NO	NC_NA	NC_NA	0.174
PGM5P3-AS1	ENST00000429980	chr9_87432_C_A	3	NA	NA	intron_variant	intron_variant&non_coding_transcript_variant	YES	LINCRNAS;OPEN_CHROMATIN	PGM5P3-AS1_ENSG00000277631;openChromatin|chr9:87123-87752	8.652
EIF3FP1	ENST00000613970	chr21_10330152_G_C	3	NA	NA	upstream_gene_variant	upstream_gene_variant	YES	NC_NA	NC_NA	7.868
NA	NA	chr9_39558253_G_A	3	NA	NA	intergenic_variant	intergenic_variant	NO	NC_NA	NC_NA	1.519
ZDHHC11	ENST00000283441	chr5_794954_G_A	3	NA	NA	downstream_gene_variant	downstream_gene_variant	YES	NC_NA	NC_NA	1.799
AP002762.2	ENST00000649590	chr11_122835722_A_C	3	NA	NA	intron_variant	intron_variant&non_coding_transcript_variant	YES	NC_NA	NC_NA	0.506
DDX11-AS1	ENST00000669174	chr12_31054073_G_T	3	NA	NA	intron_variant	intron_variant&non_coding_transcript_variant	YES	CTCF_SITES	CTCF|chr12:31053800-31054600	0.359
AC245028.3	ENST00000618197	chr22_22800773_A_G	3	NA	NA	upstream_gene_variant	upstream_gene_variant	YES	OPEN_CHROMATIN	openChromatin|chr22:22800697-22801147	1.755
AL512310.11	ENST00000548261	chr14_19672992_C_T	3	NA	NA	intron_variant	intron_variant&non_coding_transcript_variant	YES	NC_NA	NC_NA	3.806
NA	NA	chr4_19768_A_G	3	NA	NA	intergenic_variant	intergenic_variant	NO	NC_NA	NC_NA	7.907
DPY19L1P1	ENST00000417811	chr7_32740942_T_C	3	NA	NA	intron_variant	intron_variant&non_coding_transcript_variant	YES	NC_NA	NC_NA	9.736
BANK1	ENST00000322953	chr4_102035647_C_A	3	NA	NA	intron_variant	intron_variant	YES	NC_NA	NC_NA	0.945
PTGER4P2	ENST00000650319	chr9_62834444_G_C	3	NA	NA	upstream_gene_variant	upstream_gene_variant	YES	NC_NA	NC_NA	3.74
NBPF2P	ENST00000453025	chr1_21427436_G_A	3	NA	NA	intron_variant	intron_variant&non_coding_transcript_variant	YES	NC_NA	NC_NA	3.728
WASH6P	ENST00000461007	chrX_156025157_T_C	3	NA	NA	non_coding_transcript_exon_variant	non_coding_transcript_exon_variant	YES	NC_NA	NC_NA	5.698
NA	NA	chr21_10405592_C_T	3	NA	NA	intergenic_variant	intergenic_variant	NO	CTCF_SITES;OPEN_CHROMATIN	CTCF|chr21:10405400-10405800;openChromatin|chr21:10405298-10405634	11.05
ANKRD36C	ENST00000456556	chr2_95932089_G_A	3	NA	NA	intron_variant	intron_variant	YES	NC_NA	NC_NA	5.602
AC099563.2	ENST00000658732	chr1_214972516_T_A	3	NA	NA	intron_variant	intron_variant&non_coding_transcript_variant	YES	CTCF_SITES	CTCF|chr1:214972400-214972600	5.499
HP	ENST00000355906	chr16_72059624_A_C	3	NA	NA	intron_variant	intron_variant	YES	NC_NA	NC_NA	0.047
AL355149.1	ENST00000438396	chr1_16545251_C_A	3	NA	NA	downstream_gene_variant	downstream_gene_variant	YES	NC_NA	NC_NA	4.702
NA	NA	chr10_9601212_C_A	3	NA	NA	intergenic_variant	intergenic_variant	NO	NC_NA	NC_NA	0.666
AGAP13P	ENST00000417888	chr10_46814236_T_A	3	NA	NA	upstream_gene_variant	upstream_gene_variant	YES	NC_NA	NC_NA	3.926
IGKV2OR22-4	ENST00000523309	chr22_16911295_C_T	3	NA	NA	downstream_gene_variant	downstream_gene_variant	YES	CTCF_SITES	CTCF|chr22:16911200-16912200	3.982
SPECC1P1	ENST00000421102	chr17_15833142_G_A	3	NA	NA	intron_variant	intron_variant&non_coding_transcript_variant	YES	NC_NA	NC_NA	0.591
NA	NA	chr5_147986662_A_T	3	NA	NA	intergenic_variant	intergenic_variant	NO	NC_NA	NC_NA	0.276
NA	NA	chr1_232259197_A_G	3	NA	NA	intergenic_variant	intergenic_variant	NO	NC_NA	NC_NA	2.421
NXPH3	ENST00000328741	chr17_49578406_T_G	3	NA	NA	intron_variant	intron_variant	YES	NC_NA	NC_NA	1.847
DPY19L2	ENST00000324472	chr12_63570250_T_C	3	NA	NA	intron_variant	intron_variant	YES	NC_NA	NC_NA	0.168
U2	ENST00000615943	chr22_10736554_C_T	3	NA	NA	upstream_gene_variant	upstream_gene_variant	YES	NC_NA	NC_NA	10.17
MIR588	ENST00000384900	chr6_126485969_A_C	3	NA	NA	downstream_gene_variant	downstream_gene_variant	YES	NC_NA	NC_NA	4.768
DDX11	ENST00000545668	chr12_31104911_G_A	3	NA	NA	downstream_gene_variant	downstream_gene_variant	YES	NC_NA	NC_NA	0.107
ARHGAP42P5	ENST00000548856	chr14_18619951_A_C	3	NA	NA	downstream_gene_variant	downstream_gene_variant	YES	NC_NA	NC_NA	5.494
AC127526.3	ENST00000637148	chr11_3455290_C_T	3	NA	NA	intron_variant	intron_variant&non_coding_transcript_variant	YES	CTCF_SITES	CTCF|chr11:3454200-3455400	2.893
OXNAD1	ENST00000627468	chr3_16272668_G_T	3	NA	NA	intron_variant	intron_variant	YES	NC_NA	NC_NA	10.61
FRG1HP	ENST00000617940	chr9_41203305_T_C	3	NA	NA	intron_variant	intron_variant&non_coding_transcript_variant	NO	NC_NA	NC_NA	4.314
DEFB109F	ENST00000542600	chr12_8203158_C_T	3	NA	NA	intron_variant	intron_variant&non_coding_transcript_variant	YES	NC_NA	NC_NA	0.466
NA	NA	chr21_5219108_A_T	3	NA	NA	intergenic_variant	intergenic_variant	NO	NC_NA	NC_NA	5.696
AL022324.3	ENST00000609330	chr22_25434437_G_C	3	NA	NA	non_coding_transcript_exon_variant	non_coding_transcript_exon_variant	YES	LINCRNAS	AL022324.3_ENSG00000272942	3.66
AC022748.2	ENST00000564933	chr15_78737877_T_G	3	NA	NA	downstream_gene_variant	downstream_gene_variant	YES	CTCF_SITES	CTCF|chr15:78737600-78741600	7.394
CYP4F26P	ENST00000602933	chr9_33598064_C_T	3	NA	NA	upstream_gene_variant	upstream_gene_variant	YES	NC_NA	NC_NA	0.92
AC004951.2	ENST00000420754	chr7_43986956_A_G	3	NA	NA	intron_variant	intron_variant&non_coding_transcript_variant	YES	CTCF_SITES	CTCF|chr7:43986800-43987200	0.534
SAMSN1	ENST00000285670	chr21_14499491_C_A	3	NA	NA	intron_variant	intron_variant	YES	NC_NA	NC_NA	10.2
PPIAL4D	ENST00000544708	chr1_145239581_T_C	3	NA	NA	downstream_gene_variant	downstream_gene_variant	YES	NC_NA	NC_NA	4.256
GUSBP1	ENST00000607545	chr5_21492361_T_C	3	NA	NA	intron_variant	intron_variant&non_coding_transcript_variant	YES	ENHANCERS	enhancer|chr5:21492200-21493400	9.283
NA	NA	chr17_26970498_A_G	3	NA	NA	intergenic_variant	intergenic_variant	NO	NC_NA	NC_NA	13.12
RNF13	ENST00000344229	chr3_149933602_G_T	3	NA	NA	intron_variant	intron_variant	YES	NC_NA	NC_NA	4.266
AC024901.1	ENST00000535764	chr12_19902596_A_G	3	NA	NA	intron_variant	intron_variant&non_coding_transcript_variant	NO	NC_NA	NC_NA	1.445
NA	NA	chr12_63541232_C_T	3	NA	NA	intergenic_variant	intergenic_variant	NO	NC_NA	NC_NA	11.24
UPF2	ENST00000356352	chr10_11917825_C_T	3	NA	NA	downstream_gene_variant	downstream_gene_variant	YES	NC_NA	NC_NA	1.833
ANKRD20A5P	ENST00000431648	chr18_14179779_T_G	3	NA	NA	intron_variant	intron_variant&non_coding_transcript_variant	YES	NC_NA	NC_NA	10.58
ZFAT	ENST00000377838	chr8_134670247_T_C	3	NA	NA	intron_variant	intron_variant	YES	NC_NA	NC_NA	1.167
IGHV3OR16-15	ENST00000565463	chr16_32905534_G_A	3	NA	NA	downstream_gene_variant	downstream_gene_variant	YES	CTCF_SITES	CTCF|chr16:32905400-32905800	1.863
NA	NA	chr14_105957349_C_T	3	NA	NA	intergenic_variant	intergenic_variant	NO	NC_NA	NC_NA	7.335
AGAP4	ENST00000448048	chr10_45838536_C_A	3	NA	NA	intron_variant	intron_variant	YES	ENHANCERS	enhancer|chr10:45837800-45841600	1.977
MUC20	ENST00000447234	chr3_195726805_C_T	3	NA	NA	intron_variant	intron_variant	YES	NC_NA	NC_NA	3.166
FARS2	ENST00000324331	chr6_5538148_C_A	3	NA	NA	intron_variant	intron_variant	YES	NC_NA	NC_NA	0.054
BAGE2	ENST00000496773	chr21_10481595_G_T	3	NA	NA	intron_variant	intron_variant&non_coding_transcript_variant	YES	NC_NA	NC_NA	1.053
ZCCHC2	ENST00000269499	chr18_62523389_G_C	3	NA	NA	5_prime_UTR_variant	5_prime_UTR_variant	YES	5_PRIME_UTRS	ZCCHC2_ENSG00000141664	12.01
AC084357.2	ENST00000509615	chr12_63743935_A_G	3	NA	NA	intron_variant	intron_variant&non_coding_transcript_variant	YES	ENHANCERS	enhancer|chr12:63743799-63744000	4.719
CCND1	ENST00000227507	chr11_69637945_T_G	3	NA	NA	upstream_gene_variant	upstream_gene_variant	YES	NC_NA	NC_NA	6.701
AC093607.1	ENST00000514290	chr4_23604001_G_T	3	NA	NA	intron_variant	intron_variant&non_coding_transcript_variant	NO	NC_NA	NC_NA	2.767
NA	NA	chrY_56873519_G_A	3	NA	NA	intergenic_variant	intergenic_variant	NO	NC_NA	NC_NA	4.22
CDKAL1	ENST00000274695	chr6_20992014_A_C	3	NA	NA	intron_variant	intron_variant	YES	NC_NA	NC_NA	2.646
ALG10	ENST00000266483	chr12_34019578_C_G	3	NA	NA	upstream_gene_variant	upstream_gene_variant	YES	NC_NA	NC_NA	6.877
AC131274.3	ENST00000648985	chr17_22711104_G_T	3	NA	NA	downstream_gene_variant	downstream_gene_variant	YES	NC_NA	NC_NA	2.978
NA	NA	chr2_95722752_G_T	3	NA	NA	intergenic_variant	intergenic_variant	NO	NC_NA	NC_NA	0.051
AC006972.1	ENST00000648393	chr7_76879734_G_A	3	NA	NA	intron_variant	intron_variant&non_coding_transcript_variant	YES	NC_NA	NC_NA	0.012
NA	NA	chr21_5225751_A_G	3	NA	NA	intergenic_variant	intergenic_variant	NO	NC_NA	NC_NA	12.28
NA	NA	chr18_40570150_A_G	3	NA	NA	intergenic_variant	intergenic_variant	NO	NC_NA	NC_NA	14.19
GLIDR	ENST00000665892	chr9_39789033_G_A	3	NA	NA	intron_variant	intron_variant&non_coding_transcript_variant	YES	NC_NA	NC_NA	0.861
RAD51B	ENST00000487861	chr14_68014849_C_A	3	NA	NA	intron_variant	intron_variant	YES	NC_NA	NC_NA	0.632
NF1P6	ENST00000426025	chr22_15632454_C_A	3	NA	NA	upstream_gene_variant	upstream_gene_variant	YES	NC_NA	NC_NA	1.055
SYTL3	ENST00000611299	chr6_158712777_G_T	3	NA	NA	intron_variant	intron_variant	YES	NC_NA	NC_NA	1.25
NA	NA	chr17_22042884_T_C	3	NA	NA	intergenic_variant	intergenic_variant	NO	NC_NA	NC_NA	8.052
VN1R7P	ENST00000619242	chr21_10360078_A_G	3	NA	NA	downstream_gene_variant	downstream_gene_variant	YES	NC_NA	NC_NA	9.462
BAG4	ENST00000287322	chr8_38179590_A_C	3	NA	NA	intron_variant	intron_variant	YES	NC_NA	NC_NA	3.85
SLC16A7	ENST00000547379	chr12_59623098_A_G	3	NA	NA	intron_variant	intron_variant	YES	NC_NA	NC_NA	0.433
AL590385.2	ENST00000537821	chr1_161565557_C_A	3	NA	NA	intron_variant	intron_variant&non_coding_transcript_variant	YES	NC_NA	NC_NA	0.322
CHEK2P5	ENST00000423877	chr10_38715828_C_T	3	NA	NA	intron_variant	intron_variant&non_coding_transcript_variant	YES	NC_NA	NC_NA	0.656
PCDH15	ENST00000373957	chr10_54345839_T_A	3	NA	NA	intron_variant	intron_variant	YES	NC_NA	NC_NA	1.881
NA	NA	chrY_56864739_G_T	3	NA	NA	intergenic_variant	intergenic_variant	NO	NC_NA	NC_NA	2.529
PMM2	ENST00000268261	chr16_8810595_G_T	3	NA	NA	intron_variant	intron_variant	YES	NC_NA	NC_NA	0.391
REXO1L8P	ENST00000604378	chr8_85648030_C_A	3	NA	NA	upstream_gene_variant	upstream_gene_variant	YES	NC_NA	NC_NA	4.038
NA	NA	chr4_190119695_C_A	3	NA	NA	intergenic_variant	intergenic_variant	NO	NC_NA	NC_NA	6.285
RBMX	ENST00000320676	chrX_136873534_A_G	3	NA	NA	3_prime_UTR_variant	3_prime_UTR_variant	YES	3_PRIME_UTRS	RBMX_ENSG00000147274	11.59
AC005324.4	ENST00000413242	chr17_15725486_G_A	3	NA	NA	intron_variant	intron_variant&NMD_transcript_variant	YES	NC_NA	NC_NA	1.665
TMTC2	ENST00000321196	chr12_82914817_A_T	3	NA	NA	intron_variant	intron_variant	YES	NC_NA	NC_NA	1.285
AP1B1	ENST00000357586	chr22_29365951_T_C	3	NA	NA	intron_variant	intron_variant	YES	NC_NA	NC_NA	0.402
FAM138D	ENST00000546223	chr12_40078_T_C	3	NA	NA	upstream_gene_variant	upstream_gene_variant	YES	NC_NA	NC_NA	5.344
AF254983.2	ENST00000612331	chr21_10401402_C_G	3	NA	NA	downstream_gene_variant	downstream_gene_variant	YES	NC_NA	NC_NA	8.89
EDARADD	ENST00000439430	chr1_236373235_T_G	3	NA	NA	intron_variant	intron_variant	NO	NC_NA	NC_NA	2.683
LSM2	ENST00000375661	chr6_31802525_T_G	3	NA	NA	intron_variant	intron_variant	YES	NC_NA	NC_NA	5.223
AC078962.2	ENST00000541885	chr12_64520596_G_A	3	NA	NA	intron_variant	intron_variant&non_coding_transcript_variant	YES	NC_NA	NC_NA	0.363
NA	NA	chr22_11036624_C_T	3	NA	NA	intergenic_variant	intergenic_variant	NO	NC_NA	NC_NA	10.23
FRG1HP	ENST00000611606	chr9_40998904_C_T	3	NA	NA	intron_variant	intron_variant&non_coding_transcript_variant	YES	NC_NA	NC_NA	3.664
NA	NA	chr2_199486317_A_T	3	NA	NA	intergenic_variant	intergenic_variant	NO	CTCF_SITES;TFBS	CTCF|chr2:199484800-199487000;TFBS|chr2:199485933-199486322	9.004
PDCD6	ENST00000264933	chr5_294951_G_A	3	NA	NA	intron_variant	intron_variant	YES	NC_NA	NC_NA	0.616
NA	NA	chr10_80226041_A_G	3	NA	NA	intergenic_variant	intergenic_variant	NO	NC_NA	NC_NA	2.155
NA	NA	chr19_20769569_G_T	3	NA	NA	intergenic_variant	intergenic_variant	NO	NC_NA	NC_NA	3.752
AL117339.4	ENST00000640275	chr10_38233511_G_A	3	NA	NA	intron_variant	intron_variant&NMD_transcript_variant	YES	NC_NA	NC_NA	2.046
AC136628.2	ENST00000505650	chr5_179524461_C_T	3	NA	NA	non_coding_transcript_exon_variant	non_coding_transcript_exon_variant	YES	NC_NA	NC_NA	0.502
GLCCI1	ENST00000223145	chr7_8012399_A_T	3	NA	NA	intron_variant	intron_variant	YES	NC_NA	NC_NA	2.803
NA	NA	chr9_119726734_C_T	3	NA	NA	intergenic_variant	intergenic_variant	NO	NC_NA	NC_NA	0.422
CHST9	ENST00000618847	chr18_27158373_T_C	3	NA	NA	intron_variant	intron_variant	YES	NC_NA	NC_NA	0.896
AP003900.1	ENST00000667012	chr21_10343767_T_C	3	NA	NA	upstream_gene_variant	upstream_gene_variant	YES	NC_NA	NC_NA	11.31
LINC01606	ENST00000669200	chr8_57207906_C_A	3	NA	NA	intron_variant	intron_variant&non_coding_transcript_variant	YES	NC_NA	NC_NA	6.951
BAGE2	ENST00000496773	chr21_10456968_A_G	3	NA	NA	intron_variant	intron_variant&non_coding_transcript_variant	YES	NC_NA	NC_NA	6.526
GDPD4	ENST00000315938	chr11_77257552_T_C	3	NA	NA	intron_variant	intron_variant	YES	NC_NA	NC_NA	0.924
FRG1EP	ENST00000634469	chr20_29501982_A_G	3	NA	NA	upstream_gene_variant	upstream_gene_variant	YES	NC_NA	NC_NA	8.495
UBE2H	ENST00000355621	chr7_129884082_T_C	3	NA	NA	intron_variant	intron_variant	YES	NC_NA	NC_NA	4.322
REXO1L1P	ENST00000379010	chr8_85661223_C_T	3	NA	NA	non_coding_transcript_exon_variant	non_coding_transcript_exon_variant	YES	NC_NA	NC_NA	10.21
NA	NA	chr10_42161944_G_A	3	NA	NA	intergenic_variant	intergenic_variant	NO	NC_NA	NC_NA	4.714
SLC4A4	ENST00000425175	chr4_71474117_C_A	3	NA	NA	intron_variant	intron_variant	YES	NC_NA	NC_NA	0.909
NA	NA	chr17_55353131_C_A	3	NA	NA	intergenic_variant	intergenic_variant	NO	NC_NA	NC_NA	0.347
RIPOR2	ENST00000259698	chr6_24912478_G_T	3	NA	NA	upstream_gene_variant	upstream_gene_variant	YES	DISTAL_PROMOTERS	RIPOR2_ENSG00000111913	1.527
RNA5SP530	ENST00000612104	chr9_41236897_A_G	3	NA	NA	downstream_gene_variant	downstream_gene_variant	YES	NC_NA	NC_NA	2.205
NA	NA	chr5_112081327_T_A	3	NA	NA	intergenic_variant	intergenic_variant	NO	NC_NA	NC_NA	1.672
FAM182A	ENST00000376398	chr20_26079684_C_T	3	NA	NA	intron_variant	intron_variant&non_coding_transcript_variant	YES	NC_NA	NC_NA	2.482
PRSS3	ENST00000361005	chr9_33798539_G_A	3	227	p.Glu227Lys	missense_variant	missense_variant	YES	CDS	PRSS3	0.109
NA	NA	chr20_29502566_G_T	3	NA	NA	intergenic_variant	intergenic_variant	NO	NC_NA	NC_NA	6.66
TMEM135	ENST00000305494	chr11_87066598_C_A	3	NA	NA	intron_variant	intron_variant	YES	NC_NA	NC_NA	0.793
PLCB1	ENST00000338037	chr20_8754393_C_A	3	NA	NA	intron_variant	intron_variant	YES	NC_NA	NC_NA	4.315
NA	NA	chr15_72648837_T_G	3	NA	NA	intergenic_variant	intergenic_variant	NO	NC_NA	NC_NA	3.919
NA	NA	chr8_48417747_T_G	3	NA	NA	intergenic_variant	intergenic_variant	NO	NC_NA	NC_NA	5.036
WASH8P	ENST00000400706	chr12_17064_A_C	3	NA	NA	non_coding_transcript_exon_variant	non_coding_transcript_exon_variant	YES	NC_NA	NC_NA	13.81
TAF11L4	ENST00000638408	chr5_17518083_T_C	3	NA	NA	upstream_gene_variant	upstream_gene_variant	YES	DISTAL_PROMOTERS	TAF11L3_ENSG00000284439	10.44
GFOD1	ENST00000379287	chr6_13373794_G_T	3	NA	NA	intron_variant	intron_variant	YES	NC_NA	NC_NA	0.121
HLA-DQB2	ENST00000437316	chr6_32759460_A_G	3	NA	NA	intron_variant	intron_variant	YES	NC_NA	NC_NA	0.214
EMC4	ENST00000267750	chr15_34229079_A_G	3	NA	NA	intron_variant	intron_variant	YES	NC_NA	NC_NA	3.406
FKBP4P6	ENST00000457486	chr9_42381330_C_T	3	NA	NA	upstream_gene_variant	upstream_gene_variant	YES	NC_NA	NC_NA	4.097
DUXAP8	ENST00000447898	chr22_15781106_A_C	3	NA	NA	upstream_gene_variant	upstream_gene_variant	YES	NC_NA	NC_NA	6.735
FRG1GP	ENST00000634617	chr22_12630548_G_A	3	NA	NA	downstream_gene_variant	downstream_gene_variant	YES	NC_NA	NC_NA	10.19
NA	NA	chr10_42159265_T_C	3	NA	NA	intergenic_variant	intergenic_variant	NO	NC_NA	NC_NA	8.571
NA	NA	chr8_124293380_T_G	3	NA	NA	intergenic_variant	intergenic_variant	NO	NC_NA	NC_NA	2.646
FKBP4P6	ENST00000457486	chr9_42385978_A_G	3	NA	NA	non_coding_transcript_exon_variant	non_coding_transcript_exon_variant	YES	NC_NA	NC_NA	8.717
AL162588.1	ENST00000645617	chr9_113061836_T_A	3	NA	NA	upstream_gene_variant	upstream_gene_variant	YES	TFBS	TFBS|chr9:113061573-113061962	5.537
WASH8P	ENST00000400706	chr12_14573_G_C	3	NA	NA	non_coding_transcript_exon_variant	non_coding_transcript_exon_variant	YES	NC_NA	NC_NA	7.265
USP18	ENST00000215794	chr22_18164408_G_A	3	NA	NA	intron_variant	intron_variant	YES	NC_NA	NC_NA	0.33
OR4G3P	ENST00000633500	chr19_93534_A_G	3	NA	NA	upstream_gene_variant	upstream_gene_variant	YES	NC_NA	NC_NA	8.737
NA	NA	chr8_97249575_C_A	3	NA	NA	intergenic_variant	intergenic_variant	NO	NC_NA	NC_NA	0.1
MAML3	ENST00000509479	chr4_139858473_G_T	3	NA	NA	intron_variant	intron_variant	YES	NC_NA	NC_NA	5.192
NA	NA	chr21_5219700_A_C	3	NA	NA	intergenic_variant	intergenic_variant	NO	NC_NA	NC_NA	8.11
RPS3AP35	ENST00000478386	chr8_12627559_A_G	3	NA	NA	downstream_gene_variant	downstream_gene_variant	YES	NC_NA	NC_NA	0.708
SNORA70	ENST00000612741	chr9_41570749_G_T	3	NA	NA	downstream_gene_variant	downstream_gene_variant	YES	NC_NA	NC_NA	0.678
IGHV3-66	ENST00000390632	chr14_106677406_G_A	3	NA	NA	upstream_gene_variant	upstream_gene_variant	YES	NC_NA	NC_NA	2.342
LINC01410	ENST00000424345	chr9_62807811_T_C	3	NA	NA	intron_variant	intron_variant&non_coding_transcript_variant	YES	OPEN_CHROMATIN	openChromatin|chr9:62807805-62808116	4.131
NA	NA	chr7_62388720_C_T	3	NA	NA	intergenic_variant	intergenic_variant	NO	NC_NA	NC_NA	3.934
NA	NA	chr4_49157093_A_T	3	NA	NA	intergenic_variant	intergenic_variant	NO	NC_NA	NC_NA	8.474
NA	NA	chr5_115108847_T_A	3	NA	NA	intergenic_variant	intergenic_variant	NO	NC_NA	NC_NA	0.541
NA	NA	chr1_197951046_C_A	3	NA	NA	intergenic_variant	intergenic_variant	NO	NC_NA	NC_NA	1.072
NA	NA	chr9_66689999_T_C	3	NA	NA	intergenic_variant	intergenic_variant	NO	NC_NA	NC_NA	4.74
NA	NA	chr21_10367879_G_C	3	NA	NA	intergenic_variant	intergenic_variant	NO	OPEN_CHROMATIN	openChromatin|chr21:10367640-10368137	8.667
PDXDC1	ENST00000396410	chr16_15004160_C_T	3	NA	NA	intron_variant	intron_variant	YES	NONCANONICAL_SPLICE	PDXDC1_ENSG00000179889	6.824
RN7SL341P	ENST00000613745	chr2_64821724_A_C	3	NA	NA	downstream_gene_variant	downstream_gene_variant	YES	NC_NA	NC_NA	4.322
AL008721.2	ENST00000609475	chr22_25471282_G_A	3	NA	NA	upstream_gene_variant	upstream_gene_variant	YES	NC_NA	NC_NA	0.297
NA	NA	chr22_11043670_G_T	3	NA	NA	intergenic_variant	intergenic_variant	NO	NC_NA	NC_NA	9.769
NA	NA	chr9_64102475_C_T	3	NA	NA	intergenic_variant	intergenic_variant	NO	NC_NA	NC_NA	0.351
NA	NA	chr9_40958850_C_T	3	NA	NA	intergenic_variant	intergenic_variant	NO	NC_NA	NC_NA	6.88
MAPK6	ENST00000261845	chr15_52027072_A_G	3	NA	NA	intron_variant	intron_variant	YES	NC_NA	NC_NA	2.492
NA	NA	chr20_29064351_C_A	3	NA	NA	intergenic_variant	intergenic_variant	NO	NC_NA	NC_NA	9.917
KATNAL2	ENST00000245121	chr18_47025387_A_G	3	NA	NA	intron_variant	intron_variant	YES	DISTAL_PROMOTERS;CTCF_SITES	ELOA3B_ENSG00000288607;CTCF|chr18:47024800-47026200	6.647
NA	NA	chr1_145262594_T_C	3	NA	NA	intergenic_variant	intergenic_variant	NO	NC_NA	NC_NA	3.636
FRG1HP	ENST00000611606	chr9_41000667_G_T	3	NA	NA	intron_variant	intron_variant&non_coding_transcript_variant	YES	NC_NA	NC_NA	4.852
NA	NA	chr20_29045529_C_A	3	NA	NA	intergenic_variant	intergenic_variant	NO	NC_NA	NC_NA	15.74
FAM86C1P	ENST00000359244	chr11_71795925_C_T	3	NA	NA	intron_variant	intron_variant&non_coding_transcript_variant	YES	NC_NA	NC_NA	0.211
FAM185A	ENST00000413034	chr7_102789986_A_C	3	NA	NA	intron_variant	intron_variant	YES	NC_NA	NC_NA	2.037
BRI3BP	ENST00000341446	chr12_125019632_A_C	3	NA	NA	intron_variant	intron_variant	YES	NC_NA	NC_NA	1.021
NA	NA	chr20_29511720_T_A	3	NA	NA	intergenic_variant	intergenic_variant	NO	NC_NA	NC_NA	7.388
SPECC1L	ENST00000314328	chr22_24296494_A_G	3	NA	NA	intron_variant	intron_variant	YES	NC_NA	NC_NA	2.49
NA	NA	chr9_38795791_G_A	3	NA	NA	intergenic_variant	intergenic_variant	NO	NC_NA	NC_NA	1.494
PRDM14	ENST00000276594	chr8_70059358_A_G	3	NA	NA	intron_variant	intron_variant	YES	NC_NA	NC_NA	2.714
NA	NA	chr4_58683196_G_T	3	NA	NA	intergenic_variant	intergenic_variant	NO	NC_NA	NC_NA	1.938
VIRMA	ENST00000297591	chr8_94501305_T_A	3	NA	NA	intron_variant	intron_variant	YES	NC_NA	NC_NA	0.992
BMS1P17	ENST00000413661	chr14_19310099_T_C	3	NA	NA	intron_variant	intron_variant&non_coding_transcript_variant	YES	NC_NA	NC_NA	7.115
NA	NA	chr2_113569957_G_A	3	NA	NA	intergenic_variant	intergenic_variant	NO	NC_NA	NC_NA	3.397
AL021368.4	ENST00000637710	chr6_57933693_A_T	3	NA	NA	intron_variant	intron_variant&non_coding_transcript_variant	YES	NC_NA	NC_NA	7.673
CNTNAP3B	ENST00000377561	chr9_41967972_C_G	3	NA	NA	intron_variant	intron_variant	YES	NC_NA	NC_NA	1.064
PWRN1	ENST00000650870	chr15_24143375_G_A	3	NA	NA	intron_variant	intron_variant&non_coding_transcript_variant	NO	NC_NA	NC_NA	0.574
NA	NA	chr14_88974456_T_G	3	NA	NA	intergenic_variant	intergenic_variant	NO	NC_NA	NC_NA	0.973
BX664727.3	ENST00000590154	chr9_40299148_G_A	3	NA	NA	intron_variant	intron_variant&non_coding_transcript_variant	YES	NC_NA	NC_NA	2.728
NA	NA	chr10_15935225_G_T	3	NA	NA	intergenic_variant	intergenic_variant	NO	NC_NA	NC_NA	0.605
AC016590.1	ENST00000652687	chr19_37280948_C_A	3	NA	NA	intron_variant	intron_variant&non_coding_transcript_variant	NO	NC_NA	NC_NA	8.739
FRG1DP	ENST00000635586	chr20_29090213_C_T	3	NA	NA	intron_variant	intron_variant&non_coding_transcript_variant	YES	NC_NA	NC_NA	4.382
SDHAP1	ENST00000427841	chr3_195960805_G_A	3	NA	NA	intron_variant	intron_variant&non_coding_transcript_variant	YES	CTCF_SITES;TFBS	CTCF|chr3:195960800-195961200;TFBS|chr3:195960708-195962556	4.49
NA	NA	chr4_76932935_T_A	3	NA	NA	intergenic_variant	intergenic_variant	NO	NC_NA	NC_NA	1.059
SENP6	ENST00000447266	chr6_75707334_A_T	3	NA	NA	intron_variant	intron_variant	YES	NC_NA	NC_NA	0.634
NA	NA	chr9_66601852_T_C	3	NA	NA	intergenic_variant	intergenic_variant	NO	NC_NA	NC_NA	2.421
EEF1A1P36	ENST00000427807	chr6_132277972_T_G	3	NA	NA	downstream_gene_variant	downstream_gene_variant	YES	NC_NA	NC_NA	1.22
NA	NA	chr20_30207388_T_G	3	NA	NA	intergenic_variant	intergenic_variant	NO	NC_NA	NC_NA	8.372
AC012616.1	ENST00000600294	chr19_8776905_A_G	3	NA	NA	downstream_gene_variant	downstream_gene_variant	YES	NC_NA	NC_NA	6.979
NA	NA	chr12_24698081_C_A	3	NA	NA	intergenic_variant	intergenic_variant	NO	NC_NA	NC_NA	0.261
NA	NA	chr20_30837389_A_G	3	NA	NA	intergenic_variant	intergenic_variant	NO	NC_NA	NC_NA	8.135
NA	NA	chr7_62426930_C_A	3	NA	NA	intergenic_variant	intergenic_variant	NO	NC_NA	NC_NA	0.178
RP1	ENST00000646684	chr8_54509389_A_T	3	NA	NA	upstream_gene_variant	upstream_gene_variant	NO	NC_NA	NC_NA	2.566
NA	NA	chrY_56837121_G_C	3	NA	NA	intergenic_variant	intergenic_variant	NO	NC_NA	NC_NA	2.194
CR381670.2	ENST00000651312	chr21_8762477_A_G	3	NA	NA	non_coding_transcript_exon_variant	non_coding_transcript_exon_variant	YES	LINCRNAS	CR381670.2_ENSG00000286033	4.636
NA	NA	chr21_10405898_C_T	3	NA	NA	intergenic_variant	intergenic_variant	NO	NC_NA	NC_NA	9.309
BAGE2	ENST00000496773	chr21_10453575_T_C	3	NA	NA	upstream_gene_variant	upstream_gene_variant	YES	NC_NA	NC_NA	1.383
CCDC124	ENST00000597436	chr19_17936776_T_C	3	NA	NA	intron_variant	intron_variant	YES	NC_NA	NC_NA	1.587
EIF3FP1	ENST00000613970	chr21_10334590_T_C	3	NA	NA	downstream_gene_variant	downstream_gene_variant	YES	NC_NA	NC_NA	10.26
AC016590.1	ENST00000652687	chr19_37281048_G_A	3	NA	NA	intron_variant	intron_variant&non_coding_transcript_variant	NO	NC_NA	NC_NA	8.813
NA	NA	chr8_131286480_G_T	3	NA	NA	intergenic_variant	intergenic_variant	NO	NC_NA	NC_NA	0.072
AL021920.2	ENST00000624828	chr1_16683526_A_G	3	NA	NA	intron_variant	intron_variant&non_coding_transcript_variant	YES	NC_NA	NC_NA	5.01
PAK5	ENST00000378429	chr20_9748291_C_T	3	NA	NA	intron_variant	intron_variant	YES	NC_NA	NC_NA	0.926
KTN1	ENST00000395314	chr14_55657412_A_T	3	NA	NA	intron_variant	intron_variant	YES	NC_NA	NC_NA	3.892
FANK1	ENST00000368693	chr10_125926076_C_T	3	NA	NA	intron_variant	intron_variant	YES	NC_NA	NC_NA	5.578
CPEB3	ENST00000265997	chr10_92138508_C_A	3	NA	NA	intron_variant	intron_variant	YES	NC_NA	NC_NA	1.27
NA	NA	chr19_50099432_A_G	3	NA	NA	intergenic_variant	intergenic_variant	NO	CTCF_SITES	CTCF|chr19:50097400-50099600	6.109
NA	NA	chr9_40950973_T_G	3	NA	NA	intergenic_variant	intergenic_variant	NO	NC_NA	NC_NA	4.306
AC239804.1	ENST00000466343	chr1_149045810_C_T	3	NA	NA	upstream_gene_variant	upstream_gene_variant	YES	NC_NA	NC_NA	2.674
AC015943.1	ENST00000654899	chr17_54617560_C_A	3	NA	NA	intron_variant	intron_variant&non_coding_transcript_variant	YES	NC_NA	NC_NA	0.397
AC097532.3	ENST00000666693	chr2_132361166_G_A	3	NA	NA	intron_variant	intron_variant&non_coding_transcript_variant	YES	NC_NA	NC_NA	8.734
NA	NA	chr3_82660341_G_A	3	NA	NA	intergenic_variant	intergenic_variant	NO	NC_NA	NC_NA	0.513
AL357153.2	ENST00000556646	chr14_70488529_T_G	3	NA	NA	intron_variant	intron_variant&non_coding_transcript_variant	YES	NC_NA	NC_NA	2.916
NA	NA	chr8_78190184_T_C	3	NA	NA	intergenic_variant	intergenic_variant	NO	NC_NA	NC_NA	5.115
FRG1FP	ENST00000635667	chr22_10938580_C_T	3	NA	NA	downstream_gene_variant	downstream_gene_variant	YES	NC_NA	NC_NA	3.762
LINC02506	ENST00000665582	chr4_32139413_A_T	3	NA	NA	intron_variant	intron_variant&non_coding_transcript_variant	YES	NC_NA	NC_NA	1.156
RTN4R	ENST00000474642	chr22_20288033_C_G	3	NA	NA	upstream_gene_variant	upstream_gene_variant	NO	NC_NA	NC_NA	3.275
NA	NA	chr7_62388656_G_T	3	NA	NA	intergenic_variant	intergenic_variant	NO	NC_NA	NC_NA	5.013
LRP4	ENST00000378623	chr11_46888054_T_G	3	NA	NA	intron_variant	intron_variant	YES	NC_NA	NC_NA	3.69
NA	NA	chr22_12202664_C_T	3	NA	NA	intergenic_variant	intergenic_variant	NO	NC_NA	NC_NA	7.249
FANK1	ENST00000368693	chr10_125918110_T_C	3	NA	NA	intron_variant	intron_variant	YES	NC_NA	NC_NA	8.082
LINC01950	ENST00000657922	chr5_106845798_C_G	3	NA	NA	intron_variant	intron_variant&non_coding_transcript_variant	YES	NC_NA	NC_NA	1.841
NA	NA	chr13_18456620_T_C	3	NA	NA	intergenic_variant	intergenic_variant	NO	NC_NA	NC_NA	2.972
HNRNPC	ENST00000554455	chr14_21259971_G_A	3	NA	NA	intron_variant	intron_variant	YES	NC_NA	NC_NA	0.292
NA	NA	chr15_20371477_T_C	3	NA	NA	intergenic_variant	intergenic_variant	NO	NC_NA	NC_NA	6.93
NA	NA	chr3_186837205_A_T	3	NA	NA	intergenic_variant	intergenic_variant	NO	NC_NA	NC_NA	8.994
NPAS3	ENST00000356141	chr14_33269822_T_G	3	NA	NA	intron_variant	intron_variant	YES	NC_NA	NC_NA	0.71
NA	NA	chr20_60843451_T_A	3	NA	NA	intergenic_variant	intergenic_variant	NO	CTCF_SITES	CTCF|chr20:60843400-60843800	0.71
SEC61G-DT	ENST00000655633	chr7_54776947_G_T	3	NA	NA	intron_variant	intron_variant&non_coding_transcript_variant	YES	NC_NA	NC_NA	2.064
NA	NA	chr11_4349423_T_A	3	NA	NA	intergenic_variant	intergenic_variant	NO	NC_NA	NC_NA	1.38
DHFR	ENST00000439211	chr5_80651904_C_T	3	NA	NA	intron_variant	intron_variant	YES	NC_NA	NC_NA	8.339
CNTNAP3B	ENST00000377561	chr9_41930677_A_G	3	NA	NA	intron_variant	intron_variant	YES	NC_NA	NC_NA	5.584
AC091770.1	ENST00000456513	chr7_48655617_T_G	3	NA	NA	downstream_gene_variant	downstream_gene_variant	YES	NC_NA	NC_NA	1.317
TFDP2	ENST00000489671	chr3_142127297_A_C	3	NA	NA	intron_variant	intron_variant	YES	NC_NA	NC_NA	1.304
AC099489.1	ENST00000598234	chr16_11512321_T_G	3	NA	NA	intron_variant	intron_variant	YES	NC_NA	NC_NA	2.811
NA	NA	chr2_11025132_A_C	3	NA	NA	intergenic_variant	intergenic_variant	NO	NC_NA	NC_NA	0.022
NA	NA	chr6_22689276_T_G	3	NA	NA	intergenic_variant	intergenic_variant	NO	NC_NA	NC_NA	2.205
FCGBP	ENST00000616721	chr19_39879148_A_C	3	NA	NA	intron_variant	intron_variant	YES	NC_NA	NC_NA	5.806
AC022145.1	ENST00000651654	chr19_22917107_C_T	3	NA	NA	upstream_gene_variant	upstream_gene_variant	YES	NC_NA	NC_NA	7.384
LINC01410	ENST00000424345	chr9_62802057_G_A	3	NA	NA	intron_variant	intron_variant&non_coding_transcript_variant	YES	NC_NA	NC_NA	7.586
FCGBP	ENST00000616721	chr19_39879942_C_G	3	NA	NA	intron_variant	intron_variant	YES	NC_NA	NC_NA	1.226
FAM230C	ENST00000623511	chr13_18208650_G_T	3	NA	NA	intron_variant	intron_variant&non_coding_transcript_variant	YES	NC_NA	NC_NA	9.413
IRAIN	ENST00000560221	chr15_98647926_T_G	3	NA	NA	upstream_gene_variant	upstream_gene_variant	YES	DISTAL_PROMOTERS;CTCF_SITES	IGF1R_ENSG00000140443;CTCF|chr15:98647200-98648000	12.45
NA	NA	chr17_36756592_A_C	3	NA	NA	intergenic_variant	intergenic_variant	NO	NC_NA	NC_NA	5.148
ZNF354A	ENST00000335815	chr5_178723579_C_T	3	NA	NA	intron_variant	intron_variant	YES	NC_NA	NC_NA	0.047
HERC1	ENST00000443617	chr15_63814452_A_G	3	NA	NA	intron_variant	intron_variant	YES	NC_NA	NC_NA	5.765
ZNF532	ENST00000336078	chr18_58939280_T_A	3	NA	NA	intron_variant	intron_variant	YES	NC_NA	NC_NA	0.928
NA	NA	chr2_91497500_C_T	3	NA	NA	intergenic_variant	intergenic_variant	NO	OPEN_CHROMATIN	openChromatin|chr2:91497472-91497808	7.495
AC127526.3	ENST00000637148	chr11_3454438_G_C	3	NA	NA	intron_variant	intron_variant&non_coding_transcript_variant	YES	CTCF_SITES	CTCF|chr11:3454200-3455400	0.922
ITPRID1	ENST00000451887	chr7_31567600_G_T	3	NA	NA	intron_variant	intron_variant	YES	NC_NA	NC_NA	1.578
NA	NA	chr22_11786220_T_G	3	NA	NA	intergenic_variant	intergenic_variant	NO	NC_NA	NC_NA	5.032
AC079801.1	ENST00000623753	chr21_5229060_A_G	3	NA	NA	downstream_gene_variant	downstream_gene_variant	YES	NC_NA	NC_NA	10.45
NBPF11	ENST00000615281	chr1_148142177_G_A	3	NA	NA	intron_variant	intron_variant	YES	NC_NA	NC_NA	0.46
ITFG1	ENST00000320640	chr16_47349519_A_C	3	NA	NA	intron_variant	intron_variant	YES	NC_NA	NC_NA	5.6
NA	NA	chr17_26965338_C_G	3	NA	NA	intergenic_variant	intergenic_variant	NO	NC_NA	NC_NA	6.812
CROCCP2	ENST00000412962	chr1_16650477_T_C	3	NA	NA	intron_variant	intron_variant&non_coding_transcript_variant	YES	NC_NA	NC_NA	4.269
NA	NA	chr9_63573488_C_T	3	NA	NA	intergenic_variant	intergenic_variant	NO	NC_NA	NC_NA	8.187
AC105916.1	ENST00000653847	chr4_9576093_G_C	3	NA	NA	intron_variant	intron_variant&non_coding_transcript_variant	YES	NC_NA	NC_NA	8.994
ANKRD20A21P	ENST00000623715	chr20_30697349_A_C	3	NA	NA	intron_variant	intron_variant&non_coding_transcript_variant	YES	NC_NA	NC_NA	0.27
TRIP11	ENST00000267622	chr14_91963053_T_G	3	NA	NA	downstream_gene_variant	downstream_gene_variant	YES	NC_NA	NC_NA	0.232
RAB4A	ENST00000366690	chr1_229271702_A_G	3	NA	NA	intron_variant	intron_variant	YES	NC_NA	NC_NA	11.12
U2	ENST00000615943	chr22_10732938_G_T	3	NA	NA	downstream_gene_variant	downstream_gene_variant	YES	NC_NA	NC_NA	9.894
PMS2P3	ENST00000418756	chr7_75516977_A_G	3	NA	NA	intron_variant	intron_variant&non_coding_transcript_variant	YES	NC_NA	NC_NA	4.328
WASH8P	ENST00000400706	chr12_17015_T_C	3	NA	NA	non_coding_transcript_exon_variant	non_coding_transcript_exon_variant	YES	NC_NA	NC_NA	13.06
GAGE2A	ENST00000362097	chrX_49591101_G_T	3	NA	NA	intron_variant	intron_variant	YES	NC_NA	NC_NA	1.965
MAP3K19	ENST00000392915	chr2_134996293_G_T	3	NA	NA	intron_variant	intron_variant	YES	NC_NA	NC_NA	0.66
AL158066.1	ENST00000451298	chr13_52250139_T_C	3	NA	NA	intron_variant	intron_variant&non_coding_transcript_variant	YES	NC_NA	NC_NA	1.989
NA	NA	chr4_14436_G_T	3	NA	NA	intergenic_variant	intergenic_variant	NO	NC_NA	NC_NA	6.054
AC079801.1	ENST00000623753	chr21_5233798_C_T	3	NA	NA	intron_variant	intron_variant&non_coding_transcript_variant	YES	NC_NA	NC_NA	3.816
FO538757.1	ENST00000624431	chr1_182211_A_C	3	NA	NA	upstream_gene_variant	upstream_gene_variant	YES	NC_NA	NC_NA	0.35
NA	NA	chr13_34802126_C_G	3	NA	NA	intergenic_variant	intergenic_variant	NO	NC_NA	NC_NA	1.882
NSG2	ENST00000521585	chr5_174233388_T_G	3	NA	NA	intron_variant	intron_variant	NO	NC_NA	NC_NA	0.423
CFAP54	ENST00000524981	chr12_96515385_A_G	3	NA	NA	intron_variant	intron_variant	YES	NC_NA	NC_NA	5.673
AP002495.1	ENST00000528511	chr11_71896356_A_G	3	NA	NA	intron_variant	intron_variant	YES	NC_NA	NC_NA	1.296
CICP24	ENST00000605464	chr7_63772522_G_A	3	NA	NA	upstream_gene_variant	upstream_gene_variant	YES	NC_NA	NC_NA	6.533
CR381670.2	ENST00000651312	chr21_8762449_T_C	3	NA	NA	non_coding_transcript_exon_variant	non_coding_transcript_exon_variant	YES	LINCRNAS	CR381670.2_ENSG00000286033	7.227
NA	NA	chr22_12574686_C_T	3	NA	NA	intergenic_variant	intergenic_variant	NO	NC_NA	NC_NA	8.844
ZNF169	ENST00000395395	chr9_94260483_T_G	3	NA	NA	intron_variant	intron_variant	YES	CTCF_SITES	CTCF|chr9:94260200-94260600	1.739
LINC02241	ENST00000660211	chr5_20890657_C_T	3	NA	NA	intron_variant	intron_variant&non_coding_transcript_variant	YES	NC_NA	NC_NA	1.545
NA	NA	chr7_63254306_A_T	3	NA	NA	intergenic_variant	intergenic_variant	NO	NC_NA	NC_NA	2.963
ATP13A4	ENST00000342695	chr3_193413254_T_G	3	NA	NA	intron_variant	intron_variant	YES	NC_NA	NC_NA	5.632
NA	NA	chr16_16473556_G_A	3	NA	NA	intergenic_variant	intergenic_variant	NO	NC_NA	NC_NA	1.348
AC105916.1	ENST00000653847	chr4_9577059_G_A	3	NA	NA	intron_variant	intron_variant&non_coding_transcript_variant	YES	NC_NA	NC_NA	1.736
FCGR2A	ENST00000271450	chr1_161519408_G_A	3	NA	NA	3_prime_UTR_variant	3_prime_UTR_variant	YES	3_PRIME_UTRS	FCGR2A_ENSG00000143226	2.861
FANCD2	ENST00000287647	chr3_10049400_T_C	3	480	p.His480%3D	synonymous_variant	synonymous_variant	YES	CDS	FANCD2	9.167
NA	NA	chr7_150102586_G_A	3	NA	NA	intergenic_variant	intergenic_variant	NO	NC_NA	NC_NA	0.067
GEMIN2	ENST00000308317	chr14_39128094_G_A	3	NA	NA	intron_variant	intron_variant	YES	NC_NA	NC_NA	0.903
NA	NA	chr14_19451291_C_G	3	NA	NA	intergenic_variant	intergenic_variant	NO	NC_NA	NC_NA	9.651
COL28A1	ENST00000399429	chr7_7517987_C_A	3	NA	NA	intron_variant	intron_variant	YES	ENHANCERS	enhancer|chr7:7517400-7518400	2.844
KMT2C	ENST00000262189	chr7_152241755_G_A	3	NA	NA	intron_variant	intron_variant	YES	NC_NA	NC_NA	0.687
GABRA3	ENST00000370314	chrX_152445088_T_A	3	NA	NA	intron_variant	intron_variant	YES	NC_NA	NC_NA	5.71
RANBP17	ENST00000523189	chr5_171078152_G_T	3	NA	NA	intron_variant	intron_variant	YES	NC_NA	NC_NA	0.94
PGM5	ENST00000396396	chr9_68352741_T_C	3	NA	NA	upstream_gene_variant	upstream_gene_variant	YES	NC_NA	NC_NA	5.358
NA	NA	chr13_78891412_T_G	3	NA	NA	intergenic_variant	intergenic_variant	NO	NC_NA	NC_NA	1.033
NA	NA	chr1_83214220_T_A	3	NA	NA	intergenic_variant	intergenic_variant	NO	NC_NA	NC_NA	6.582
NA	NA	chr10_38959236_C_T	3	NA	NA	intergenic_variant	intergenic_variant	NO	NC_NA	NC_NA	7.453
RNA5SP528	ENST00000612928	chr20_30816605_C_G	3	NA	NA	upstream_gene_variant	upstream_gene_variant	YES	NC_NA	NC_NA	6.612
TAF11L9	ENST00000639969	chr5_17596615_C_T	3	NA	NA	upstream_gene_variant	upstream_gene_variant	YES	OPEN_CHROMATIN	openChromatin|chr5:17596611-17598038	2.329
PSLNR	ENST00000453395	chr22_15758610_C_T	3	NA	NA	intron_variant	intron_variant&non_coding_transcript_variant	YES	NC_NA	NC_NA	3.172
AC139491.7	ENST00000508296	chr5_176066638_C_T	3	NA	NA	intron_variant	intron_variant&NMD_transcript_variant	YES	NC_NA	NC_NA	3.434
NA	NA	chr9_42371860_A_G	3	NA	NA	intergenic_variant	intergenic_variant	NO	NC_NA	NC_NA	2.85
NA	NA	chr15_53025987_G_T	3	NA	NA	intergenic_variant	intergenic_variant	NO	NC_NA	NC_NA	0.298
AC079801.1	ENST00000623753	chr21_5229991_C_T	3	NA	NA	downstream_gene_variant	downstream_gene_variant	YES	NC_NA	NC_NA	4.535
GOLGA6L10	ENST00000610657	chr15_82348227_G_A	3	NA	NA	intron_variant	intron_variant	YES	NC_NA	NC_NA	2.618
AC138512.1	ENST00000563190	chr16_88246271_G_T	3	NA	NA	intron_variant	intron_variant&non_coding_transcript_variant	YES	NC_NA	NC_NA	0.894
NA	NA	chr20_39342066_G_T	3	NA	NA	intergenic_variant	intergenic_variant	NO	NC_NA	NC_NA	0.598
AL138733.1	ENST00000415477	chr6_151208000_G_T	3	NA	NA	intron_variant	intron_variant&non_coding_transcript_variant	YES	NC_NA	NC_NA	0.346
PGM5P4-AS1	ENST00000652488	chr2_113537265_A_T	3	NA	NA	intron_variant	intron_variant&non_coding_transcript_variant	YES	NC_NA	NC_NA	0.636
BAGE2	ENST00000470054	chr21_10442421_T_A	3	NA	NA	intron_variant	intron_variant&non_coding_transcript_variant	NO	NC_NA	NC_NA	13.41
WASH8P	ENST00000400706	chr12_16649_C_T	3	NA	NA	intron_variant	intron_variant&non_coding_transcript_variant	YES	CTCF_SITES	CTCF|chr12:15400-16800	2.378
AC079801.1	ENST00000623753	chr21_5238635_G_A	3	NA	NA	intron_variant	intron_variant&non_coding_transcript_variant	YES	NC_NA	NC_NA	7.862
AC012616.1	ENST00000600294	chr19_8775079_G_T	3	NA	NA	downstream_gene_variant	downstream_gene_variant	YES	NC_NA	NC_NA	5.555
AL512310.7	ENST00000547785	chr14_19678179_C_T	3	NA	NA	non_coding_transcript_exon_variant	non_coding_transcript_exon_variant	YES	NC_NA	NC_NA	12.73
CARM1P1	ENST00000426329	chr9_3017373_A_T	3	NA	NA	intron_variant	intron_variant&non_coding_transcript_variant	YES	NC_NA	NC_NA	0.255
NAALADL2	ENST00000434257	chr3_174508214_T_C	3	NA	NA	intron_variant	intron_variant	NO	NC_NA	NC_NA	1.294
NA	NA	chr22_16539417_G_A	3	NA	NA	intergenic_variant	intergenic_variant	NO	NC_NA	NC_NA	1.705
FRG1GP	ENST00000634617	chr22_12598940_A_T	3	NA	NA	upstream_gene_variant	upstream_gene_variant	YES	NC_NA	NC_NA	5.25
NA	NA	chr9_62827192_G_A	3	NA	NA	intergenic_variant	intergenic_variant	NO	NC_NA	NC_NA	7.273
AC241952.1	ENST00000612480	chr1_120491410_A_G	3	NA	NA	intron_variant	intron_variant&non_coding_transcript_variant	YES	NC_NA	NC_NA	1.964
NA	NA	chr9_40969787_G_A	3	NA	NA	intergenic_variant	intergenic_variant	NO	NC_NA	NC_NA	10.88
NA	NA	chr2_208994213_T_G	3	NA	NA	intergenic_variant	intergenic_variant	NO	NC_NA	NC_NA	0.609
NA	NA	chr14_105731181_C_T	3	NA	NA	intergenic_variant	intergenic_variant	NO	NC_NA	NC_NA	1.845
NTM	ENST00000425719	chr11_132303712_C_A	3	NA	NA	intron_variant	intron_variant	YES	NC_NA	NC_NA	0.502
TUBB7P	ENST00000428444	chr4_189984490_G_A	3	NA	NA	non_coding_transcript_exon_variant	non_coding_transcript_exon_variant	YES	NC_NA	NC_NA	4.965
DNM1P47	ENST00000561463	chr15_101768911_G_A	3	NA	NA	intron_variant	intron_variant&non_coding_transcript_variant	YES	NC_NA	NC_NA	0.198
MIR924HG	ENST00000663592	chr18_39648740_A_C	3	NA	NA	intron_variant	intron_variant&non_coding_transcript_variant	YES	NC_NA	NC_NA	0.786
RAD50	ENST00000378823	chr5_132626711_A_C	3	NA	NA	intron_variant	intron_variant	YES	NC_NA	NC_NA	2.431
NA	NA	chr1_223924205_G_T	3	NA	NA	intergenic_variant	intergenic_variant	NO	NC_NA	NC_NA	1.749
AP003900.1	ENST00000667012	chr21_10343765_G_T	3	NA	NA	upstream_gene_variant	upstream_gene_variant	YES	NC_NA	NC_NA	9.359
NA	NA	chr9_41614466_A_G	3	NA	NA	intergenic_variant	intergenic_variant	NO	NC_NA	NC_NA	3.158
AC245128.1	ENST00000400864	chr19_54785646_C_T	3	NA	NA	intron_variant	intron_variant&non_coding_transcript_variant	YES	NC_NA	NC_NA	0.29
PHLPP1	ENST00000262719	chr18_62858281_G_T	3	NA	NA	intron_variant	intron_variant	YES	NC_NA	NC_NA	1.582
NBPF4	ENST00000415641	chr1_108223625_G_A	3	NA	NA	3_prime_UTR_variant	3_prime_UTR_variant	YES	3_PRIME_UTRS	NBPF4_ENSG00000196427	2.705
PWRN1	ENST00000651552	chr15_24352846_A_G	3	NA	NA	intron_variant	intron_variant&non_coding_transcript_variant	YES	NC_NA	NC_NA	0.66
NA	NA	chr5_164080134_C_T	3	NA	NA	intergenic_variant	intergenic_variant	NO	NC_NA	NC_NA	0.349
MED15P7	ENST00000435410	chr22_15635426_G_A	3	NA	NA	intron_variant	intron_variant&non_coding_transcript_variant	YES	NC_NA	NC_NA	7.876
CROCCP2	ENST00000412962	chr1_16650661_G_A	3	NA	NA	intron_variant	intron_variant&non_coding_transcript_variant	YES	NC_NA	NC_NA	2.698
AP000534.2	ENST00000412729	chr22_15543544_C_T	3	NA	NA	intron_variant	intron_variant&non_coding_transcript_variant	YES	NC_NA	NC_NA	8.235
CNTN5	ENST00000524871	chr11_99589759_A_C	3	NA	NA	intron_variant	intron_variant	YES	NC_NA	NC_NA	2.261
BAGE2	ENST00000470054	chr21_10437555_C_G	3	NA	NA	intron_variant	intron_variant&non_coding_transcript_variant	NO	NC_NA	NC_NA	5.503
RBFOX1	ENST00000422070	chr16_7609983_A_C	3	NA	NA	intron_variant	intron_variant	YES	NC_NA	NC_NA	2.523
DUX4L50	ENST00000455245	chr9_63819993_G_A	3	NA	NA	upstream_gene_variant	upstream_gene_variant	YES	NC_NA	NC_NA	4.044
MIR1302-3	ENST00000408128	chr2_113579218_T_A	3	NA	NA	downstream_gene_variant	downstream_gene_variant	YES	NC_NA	NC_NA	0.769
FAM133B	ENST00000445716	chr7_92565495_A_G	3	NA	NA	intron_variant	intron_variant	YES	NC_NA	NC_NA	3.433
CLYBL	ENST00000376355	chr13_99713330_A_T	3	NA	NA	intron_variant	intron_variant	YES	NC_NA	NC_NA	2.402
NA	NA	chr14_27981557_C_A	3	NA	NA	intergenic_variant	intergenic_variant	NO	NC_NA	NC_NA	0.781
POLR3A	ENST00000372371	chr10_78006461_T_A	3	NA	NA	intron_variant	intron_variant	YES	NC_NA	NC_NA	3.731
NA	NA	chr9_41808011_T_G	3	NA	NA	intergenic_variant	intergenic_variant	NO	NC_NA	NC_NA	3.558
AL096870.10	ENST00000669726	chr14_24286928_T_C	3	NA	NA	intron_variant	intron_variant&non_coding_transcript_variant	YES	NC_NA	NC_NA	0.925
NA	NA	chr18_15282760_G_A	3	NA	NA	intergenic_variant	intergenic_variant	NO	NC_NA	NC_NA	0.921
NA	NA	chr12_73697956_A_T	3	NA	NA	intergenic_variant	intergenic_variant	NO	NC_NA	NC_NA	4.339
PPP6R3	ENST00000393801	chr11_68456066_A_C	3	NA	NA	upstream_gene_variant	upstream_gene_variant	YES	NC_NA	NC_NA	4.057
NA	NA	chr15_20038787_C_T	3	NA	NA	intergenic_variant	intergenic_variant	NO	NC_NA	NC_NA	5.996
CR1	ENST00000367049	chr1_207636330_A_G	3	NA	NA	intron_variant	intron_variant	YES	CTCF_SITES	CTCF|chr1:207636200-207636600	11.26
NA	NA	chr7_98030413_A_G	3	NA	NA	intergenic_variant	intergenic_variant	NO	NC_NA	NC_NA	4.975
AC004854.1	ENST00000440356	chr7_44924763_T_C	3	NA	NA	downstream_gene_variant	downstream_gene_variant	YES	NC_NA	NC_NA	1.445
REXO1L10P	ENST00000615707	chr8_85742584_T_G	3	NA	NA	downstream_gene_variant	downstream_gene_variant	YES	NC_NA	NC_NA	8.652
CR383656.3	ENST00000546909	chr14_18669949_T_C	3	NA	NA	downstream_gene_variant	downstream_gene_variant	YES	NC_NA	NC_NA	7.427
MMADHC-DT	ENST00000655697	chr2_149958097_A_C	3	NA	NA	intron_variant	intron_variant&non_coding_transcript_variant	YES	NC_NA	NC_NA	2.635
AL669831.7	ENST00000671208	chr1_863492_A_G	3	NA	NA	intron_variant	intron_variant&non_coding_transcript_variant	YES	NC_NA	NC_NA	1.405
TUBGCP3	ENST00000261965	chr13_112551883_T_G	3	NA	NA	intron_variant	intron_variant	YES	NC_NA	NC_NA	3.039
PDCD6IPP1	ENST00000622242	chr15_22735836_G_A	3	NA	NA	intron_variant	intron_variant&non_coding_transcript_variant	YES	NC_NA	NC_NA	1.063
BAGE2	ENST00000470054	chr21_10446020_G_T	3	NA	NA	intron_variant	intron_variant&non_coding_transcript_variant	NO	NC_NA	NC_NA	6.976
AC139491.4	ENST00000504629	chr5_176129430_A_G	3	NA	NA	intron_variant	intron_variant&non_coding_transcript_variant	YES	NC_NA	NC_NA	2.359
NCOA7	ENST00000392477	chr6_125848205_G_C	3	NA	NA	intron_variant	intron_variant	YES	NC_NA	NC_NA	0.63
AC119751.5	ENST00000514077	chr4_49512450_C_T	3	NA	NA	upstream_gene_variant	upstream_gene_variant	YES	CTCF_SITES	CTCF|chr4:49512400-49513000	8.818
NA	NA	chr9_67053784_T_C	3	NA	NA	intergenic_variant	intergenic_variant	NO	CTCF_SITES	CTCF|chr9:67053200-67053800	1.116
KIR2DS4	ENST00000339924	chr19_54848518_A_G	3	NA	NA	3_prime_UTR_variant	3_prime_UTR_variant	YES	DISTAL_PROMOTERS	KIR3DL2_ENSG00000240403	3.594
TRBV7-2	ENST00000634605	chr7_142352502_A_T	3	NA	NA	upstream_gene_variant	upstream_gene_variant	YES	NC_NA	NC_NA	2.115
LINC02840	ENST00000666093	chr6_152855420_A_C	3	NA	NA	intron_variant	intron_variant&non_coding_transcript_variant	YES	NC_NA	NC_NA	3.873
AL589743.4	ENST00000610763	chr14_19163387_C_T	3	NA	NA	intron_variant	intron_variant&non_coding_transcript_variant	NO	NC_NA	NC_NA	7.208
AC079602.2	ENST00000538389	chr12_121080613_G_C	3	NA	NA	downstream_gene_variant	downstream_gene_variant	YES	NC_NA	NC_NA	0.212
BAGE2	ENST00000496773	chr21_10471229_C_T	3	NA	NA	intron_variant	intron_variant&non_coding_transcript_variant	YES	NC_NA	NC_NA	6.31
RNA5SP528	ENST00000612928	chr20_30815418_T_G	3	NA	NA	downstream_gene_variant	downstream_gene_variant	YES	NC_NA	NC_NA	10.23
AC079801.1	ENST00000623753	chr21_5229995_G_T	3	NA	NA	downstream_gene_variant	downstream_gene_variant	YES	NC_NA	NC_NA	5.776
SNORD3A	ENST00000584923	chr17_19188093_A_C	3	NA	NA	non_coding_transcript_exon_variant	non_coding_transcript_exon_variant	YES	NC_NA	NC_NA	10.86
FANK1	ENST00000368693	chr10_125892387_C_T	3	NA	NA	upstream_gene_variant	upstream_gene_variant	YES	NC_NA	NC_NA	0.147
DNM1P47	ENST00000561463	chr15_101765179_C_T	3	NA	NA	intron_variant	intron_variant&non_coding_transcript_variant	YES	OPEN_CHROMATIN	openChromatin|chr15:101764936-101765377	0.086
DBT	ENST00000370132	chr1_100218944_T_G	3	NA	NA	intron_variant	intron_variant	YES	NC_NA	NC_NA	0.226
AC006453.1	ENST00000636037	chr2_89639005_G_T	3	NA	NA	intron_variant	intron_variant&non_coding_transcript_variant	YES	NC_NA	NC_NA	1.1
CNTNAP3B	ENST00000377561	chr9_41955656_T_C	3	NA	NA	intron_variant	intron_variant	YES	NC_NA	NC_NA	4.323
ATP10B	ENST00000327245	chr5_160817186_A_T	3	NA	NA	intron_variant	intron_variant	YES	NC_NA	NC_NA	1.384
NA	NA	chr16_36116376_C_T	3	NA	NA	intergenic_variant	intergenic_variant	NO	NC_NA	NC_NA	0.689
RNU6-1211P	ENST00000459179	chr1_232704148_C_A	3	NA	NA	downstream_gene_variant	downstream_gene_variant	YES	NC_NA	NC_NA	1.115
NA	NA	chr19_53832655_C_T	3	NA	NA	intergenic_variant	intergenic_variant	NO	NC_NA	NC_NA	1.537
GRM3	ENST00000361669	chr7_86807606_G_A	3	NA	NA	intron_variant	intron_variant	YES	NC_NA	NC_NA	0.548
LINC01410	ENST00000424345	chr9_62805347_T_C	3	NA	NA	intron_variant	intron_variant&non_coding_transcript_variant	YES	NC_NA	NC_NA	7.304
AC244258.1	ENST00000649835	chr6_60405983_T_G	3	NA	NA	intron_variant	intron_variant&non_coding_transcript_variant	YES	NC_NA	NC_NA	0.566
CMSS1	ENST00000421999	chr3_100174375_A_C	3	NA	NA	intron_variant	intron_variant	YES	NC_NA	NC_NA	0.246
NMNAT3	ENST00000646611	chr3_139582675_T_A	3	NA	NA	intron_variant	intron_variant	YES	NC_NA	NC_NA	4.55
DHFR	ENST00000439211	chr5_80651396_A_G	3	NA	NA	intron_variant	intron_variant	YES	CTCF_SITES	CTCF|chr5:80650600-80651800	9.531
BAGE2	ENST00000470054	chr21_10409760_A_G	3	NA	NA	upstream_gene_variant	upstream_gene_variant	NO	NC_NA	NC_NA	6.349
ANKRD30A	ENST00000361713	chr10_37177807_T_C	3	NA	NA	intron_variant	intron_variant	YES	NC_NA	NC_NA	1.441
OR3A3	ENST00000641141	chr17_3411182_C_T	3	NA	NA	upstream_gene_variant	upstream_gene_variant	NO	NC_NA	NC_NA	0.017
LINC02693	ENST00000649112	chr17_21435070_C_T	3	NA	NA	intron_variant	intron_variant&non_coding_transcript_variant	NO	NC_NA	NC_NA	1.268
NA	NA	chr22_12537692_A_G	3	NA	NA	intergenic_variant	intergenic_variant	NO	NC_NA	NC_NA	8.429
AC243772.1	ENST00000451620	chr1_149754690_G_C	3	NA	NA	non_coding_transcript_exon_variant	non_coding_transcript_exon_variant	YES	NC_NA	NC_NA	3.508
CFAP61	ENST00000245957	chr20_20158349_G_A	3	NA	NA	intron_variant	intron_variant	YES	NC_NA	NC_NA	1.233
MAP6	ENST00000304771	chr11_75619558_T_G	3	NA	NA	intron_variant	intron_variant	YES	NC_NA	NC_NA	1.576
RRAS2	ENST00000256196	chr11_14328401_T_A	3	NA	NA	intron_variant	intron_variant	YES	NC_NA	NC_NA	0.192
NA	NA	chr20_29336817_C_T	3	NA	NA	intergenic_variant	intergenic_variant	NO	NC_NA	NC_NA	8.085
AC239798.1	ENST00000449024	chr1_143830225_G_A	3	NA	NA	upstream_gene_variant	upstream_gene_variant	YES	NC_NA	NC_NA	4.793
AP002495.1	ENST00000528511	chr11_71896372_A_C	3	NA	NA	intron_variant	intron_variant	YES	NC_NA	NC_NA	0.805
DUXAP8	ENST00000447898	chr22_15786250_C_T	3	NA	NA	intron_variant	intron_variant&non_coding_transcript_variant	YES	NC_NA	NC_NA	6.161
CNKSR3	ENST00000607772	chr6_154441242_C_A	3	NA	NA	intron_variant	intron_variant	YES	NC_NA	NC_NA	0.525
ANKRD30A	ENST00000361713	chr10_37179196_T_C	3	NA	NA	intron_variant	intron_variant	YES	NC_NA	NC_NA	0.124
AL513325.1	ENST00000417716	chr1_197225166_A_C	3	NA	NA	downstream_gene_variant	downstream_gene_variant	YES	NC_NA	NC_NA	1.403
NA	NA	chr22_10759191_G_A	3	NA	NA	intergenic_variant	intergenic_variant	NO	NC_NA	NC_NA	7.802
ELK1	ENST00000376983	chrX_47639412_A_G	3	NA	NA	intron_variant	intron_variant	YES	NC_NA	NC_NA	3.092
ROCK1	ENST00000399799	chr18_20944963_A_G	3	NA	NA	downstream_gene_variant	downstream_gene_variant	YES	NC_NA	NC_NA	10.6
TRIM51CP	ENST00000505076	chr11_48944597_G_A	3	NA	NA	upstream_gene_variant	upstream_gene_variant	YES	NC_NA	NC_NA	2.733
NA	NA	chr21_5216832_C_T	3	NA	NA	intergenic_variant	intergenic_variant	NO	NC_NA	NC_NA	3.02
LINC01266	ENST00000661103	chr3_587103_T_G	3	NA	NA	intron_variant	intron_variant&non_coding_transcript_variant	YES	NC_NA	NC_NA	0.471
NA	NA	chr1_158388394_T_C	3	NA	NA	intergenic_variant	intergenic_variant	NO	NC_NA	NC_NA	2.81
AC104024.2	ENST00000562897	chr17_17013484_G_A	3	NA	NA	non_coding_transcript_exon_variant	non_coding_transcript_exon_variant	YES	LINCRNAS	AC104024.2_ENSG00000260328	0.146
NA	NA	chr9_62829552_A_T	3	NA	NA	intergenic_variant	intergenic_variant	NO	NC_NA	NC_NA	4.604
NA	NA	chr5_71301441_A_G	3	NA	NA	intergenic_variant	intergenic_variant	NO	NC_NA	NC_NA	4.617
RNA5SP100	ENST00000410903	chr2_91676588_C_T	3	NA	NA	downstream_gene_variant	downstream_gene_variant	YES	NC_NA	NC_NA	6.889
MUC20-OT1	ENST00000445430	chr3_195677479_A_T	3	NA	NA	intron_variant	intron_variant&non_coding_transcript_variant	YES	NC_NA	NC_NA	4.496
AC138409.1	ENST00000505001	chr5_34193618_T_C	3	NA	NA	non_coding_transcript_exon_variant	non_coding_transcript_exon_variant	YES	NC_NA	NC_NA	4.787
THAP12	ENST00000260045	chr11_76351063_C_T	3	696	p.Arg696Gln	missense_variant	missense_variant	YES	CDS	THAP12	19.39
KCNJ12	ENST00000583088	chr17_21409836_C_T	3	NA	NA	intron_variant	intron_variant	YES	NC_NA	NC_NA	0.763
MYO5BP2	ENST00000449815	chr9_62858476_A_G	3	NA	NA	non_coding_transcript_exon_variant	non_coding_transcript_exon_variant	YES	NC_NA	NC_NA	8.742
NA	NA	chr21_9302310_C_T	3	NA	NA	intergenic_variant	intergenic_variant	NO	OPEN_CHROMATIN	openChromatin|chr21:9301713-9302480	5.464
NBPF1	ENST00000430580	chr1_16574024_G_A	3	NA	NA	intron_variant	intron_variant	YES	NC_NA	NC_NA	0.744
SSU72P3	ENST00000640302	chr11_4332493_A_T	3	NA	NA	downstream_gene_variant	downstream_gene_variant	YES	NC_NA	NC_NA	7.36
AC018630.2	ENST00000535024	chr12_11036942_C_T	3	NA	NA	intron_variant	intron_variant	YES	NC_NA	NC_NA	0.293
NA	NA	chr7_125544940_C_A	3	NA	NA	intergenic_variant	intergenic_variant	NO	NC_NA	NC_NA	0.541
NA	NA	chr2_133895982_C_A	3	NA	NA	intergenic_variant	intergenic_variant	NO	NC_NA	NC_NA	1.409
FUT10	ENST00000327671	chr8_33404337_C_A	3	NA	NA	intron_variant	intron_variant	YES	NC_NA	NC_NA	1.627
CNTNAP3	ENST00000297668	chr9_39076581_G_A	3	NA	NA	intron_variant	intron_variant	YES	NC_NA	NC_NA	3.967
NA	NA	chr5_58353265_A_G	3	NA	NA	intergenic_variant	intergenic_variant	NO	NC_NA	NC_NA	1.424
HELZ	ENST00000580168	chr17_67118740_T_A	3	NA	NA	intron_variant	intron_variant	YES	NC_NA	NC_NA	5.745
MROH2B	ENST00000399564	chr5_41052209_G_A	3	NA	NA	intron_variant	intron_variant	YES	NC_NA	NC_NA	0.905
NA	NA	chr20_29823797_C_T	3	NA	NA	intergenic_variant	intergenic_variant	NO	NC_NA	NC_NA	10.56
RPS26P8	ENST00000393490	chr17_45605327_T_C	3	NA	NA	upstream_gene_variant	upstream_gene_variant	YES	NC_NA	NC_NA	2.056
NA	NA	chr2_139464666_A_C	3	NA	NA	intergenic_variant	intergenic_variant	NO	NC_NA	NC_NA	0.049
AL512427.2	ENST00000665994	chr6_60810396_T_C	3	NA	NA	intron_variant	intron_variant&non_coding_transcript_variant	YES	OPEN_CHROMATIN	openChromatin|chr6:60810059-60810426	0.07
NA	NA	chr9_78117736_G_T	3	NA	NA	intergenic_variant	intergenic_variant	NO	NC_NA	NC_NA	0.896
MATN2	ENST00000254898	chr8_97990232_T_A	3	NA	NA	intron_variant	intron_variant	YES	NC_NA	NC_NA	1.693
RNU6-1329P	ENST00000365664	chr12_92947764_A_C	3	NA	NA	upstream_gene_variant	upstream_gene_variant	YES	NC_NA	NC_NA	5.357
REXO1L8P	ENST00000604378	chr8_85643940_G_C	3	NA	NA	non_coding_transcript_exon_variant	non_coding_transcript_exon_variant	YES	NC_NA	NC_NA	6.934
ZNF717	ENST00000648506	chr3_75698533_C_T	3	NA	NA	intron_variant	intron_variant&non_coding_transcript_variant	NO	NC_NA	NC_NA	4.165
LINC02223	ENST00000650405	chr5_17758096_C_A	3	NA	NA	intron_variant	intron_variant&non_coding_transcript_variant	YES	NC_NA	NC_NA	0.746
PWRN2	ENST00000567246	chr15_24165729_G_A	3	NA	NA	non_coding_transcript_exon_variant	non_coding_transcript_exon_variant	YES	LINCRNAS	PWRN2_ENSG00000260551	2.272
NTAQ1	ENST00000287387	chr8_123443082_T_C	3	NA	NA	downstream_gene_variant	downstream_gene_variant	YES	NC_NA	NC_NA	6.001
AC105916.1	ENST00000653847	chr4_9577088_G_T	3	NA	NA	intron_variant	intron_variant&non_coding_transcript_variant	YES	NC_NA	NC_NA	3.917
ESRRG	ENST00000366937	chr1_216664692_G_A	3	NA	NA	intron_variant	intron_variant	YES	NC_NA	NC_NA	0.13
NA	NA	chr20_29068624_C_G	3	NA	NA	intergenic_variant	intergenic_variant	NO	NC_NA	NC_NA	11.03
NA	NA	chr21_10624603_G_T	3	NA	NA	intergenic_variant	intergenic_variant	NO	NC_NA	NC_NA	1.62
AC241585.3	ENST00000640951	chr1_145139613_A_T	3	NA	NA	upstream_gene_variant	upstream_gene_variant	YES	NC_NA	NC_NA	10.56
NA	NA	chr2_172634772_C_A	3	NA	NA	intergenic_variant	intergenic_variant	NO	NC_NA	NC_NA	5.33
NA	NA	chr9_63795513_C_T	3	NA	NA	intergenic_variant	intergenic_variant	NO	NC_NA	NC_NA	3.288
SDHAP1	ENST00000427841	chr3_195966598_G_A	3	NA	NA	intron_variant	intron_variant&non_coding_transcript_variant	YES	NC_NA	NC_NA	2.061
NA	NA	chr1_61470395_A_G	3	NA	NA	intergenic_variant	intergenic_variant	NO	NC_NA	NC_NA	5.048
NA	NA	chr20_28557976_G_A	3	NA	NA	intergenic_variant	intergenic_variant	NO	NC_NA	NC_NA	6.749
KLHL2	ENST00000514860	chr4_165231019_C_T	3	NA	NA	intron_variant	intron_variant	YES	NC_NA	NC_NA	0.849
CASC8	ENST00000502082	chr8_127369701_G_T	3	NA	NA	intron_variant	intron_variant&non_coding_transcript_variant	YES	NC_NA	NC_NA	0.775
NA	NA	chr13_34802170_T_C	3	NA	NA	intergenic_variant	intergenic_variant	NO	NC_NA	NC_NA	3.254
AC124864.1	ENST00000623408	chr21_9577132_G_A	3	NA	NA	downstream_gene_variant	downstream_gene_variant	YES	NC_NA	NC_NA	7.171
NA	NA	chr7_58069213_C_A	3	NA	NA	intergenic_variant	intergenic_variant	NO	NC_NA	NC_NA	1.86
MUC20P1	ENST00000457750	chr3_195620198_T_C	3	NA	NA	non_coding_transcript_exon_variant	non_coding_transcript_exon_variant	YES	ENHANCERS	enhancer|chr3:195619800-195620200	3.972
NA	NA	chr8_121324907_A_T	3	NA	NA	intergenic_variant	intergenic_variant	NO	NC_NA	NC_NA	0.469
GRAMD4P2	ENST00000423297	chr22_15749414_C_A	3	NA	NA	non_coding_transcript_exon_variant	non_coding_transcript_exon_variant	YES	CTCF_SITES	CTCF|chr22:15749400-15750000	4.723
SPRR2E	ENST00000368751	chr1_153094244_C_T	3	NA	NA	intron_variant	intron_variant	YES	NC_NA	NC_NA	0.228
AC092681.2	ENST00000565102	chr7_150005192_A_T	3	NA	NA	downstream_gene_variant	downstream_gene_variant	YES	NC_NA	NC_NA	1.537
NA	NA	chr7_58082807_A_T	3	NA	NA	intergenic_variant	intergenic_variant	NO	NC_NA	NC_NA	13.51
NA	NA	chr1_108001433_A_C	3	NA	NA	intergenic_variant	intergenic_variant	NO	NC_NA	NC_NA	6.079
AC092070.4	ENST00000599803	chr19_53269463_G_A	3	NA	NA	intron_variant	intron_variant&non_coding_transcript_variant	YES	DISTAL_PROMOTERS	VN1R4_ENSG00000228567	2.436
FTO	ENST00000471389	chr16_53949697_C_A	3	NA	NA	intron_variant	intron_variant	YES	NC_NA	NC_NA	0.805
XCL1	ENST00000367818	chr1_168579962_A_T	3	NA	NA	intron_variant	intron_variant	YES	NC_NA	NC_NA	0.319
CBX1P3	ENST00000413296	chr1_203958378_G_A	3	NA	NA	downstream_gene_variant	downstream_gene_variant	YES	NC_NA	NC_NA	1.863
KLC4	ENST00000259708	chr6_43059594_A_C	3	NA	NA	upstream_gene_variant	upstream_gene_variant	YES	CORE_PROMOTERS;DISTAL_PROMOTERS;DISTAL_PROMOTERS	MRPL2_ENSG00000112651;KLC4_ENSG00000137171;MRPL2_ENSG00000112651	6.619
NA	NA	chr21_5219785_C_A	3	NA	NA	intergenic_variant	intergenic_variant	NO	NC_NA	NC_NA	0.675
BMS1P16	ENST00000556075	chr15_21160585_A_G	3	NA	NA	intron_variant	intron_variant&non_coding_transcript_variant	YES	NC_NA	NC_NA	2.415
GK3P	ENST00000505354	chr4_165278209_C_G	3	479	p.Leu479Phe	missense_variant	missense_variant	YES	CDS	GK3P	13.89
OR4N2	ENST00000641240	chr14_19833696_C_T	3	NA	NA	downstream_gene_variant	downstream_gene_variant	YES	NC_NA	NC_NA	3.474
NA	NA	chr7_150136966_T_C	3	NA	NA	intergenic_variant	intergenic_variant	NO	NC_NA	NC_NA	1.731
NA	NA	chr2_87846325_T_C	3	NA	NA	intergenic_variant	intergenic_variant	NO	NC_NA	NC_NA	4.942
NA	NA	chr20_29073002_C_A	3	NA	NA	intergenic_variant	intergenic_variant	NO	NC_NA	NC_NA	8.78
NA	NA	chr22_11341279_A_T	3	NA	NA	intergenic_variant	intergenic_variant	NO	NC_NA	NC_NA	7.557
NA	NA	chr6_57866235_G_C	3	NA	NA	intergenic_variant	intergenic_variant	NO	NC_NA	NC_NA	0.422
CFHR4	ENST00000367416	chr1_196920938_A_G	3	NA	NA	downstream_gene_variant	downstream_gene_variant	YES	NC_NA	NC_NA	4.31
IL1A	ENST00000263339	chr2_112776415_A_C	3	NA	NA	intron_variant	intron_variant	YES	NC_NA	NC_NA	2.082
AC005162.2	ENST00000609389	chr7_28989812_T_G	3	NA	NA	intron_variant	intron_variant&non_coding_transcript_variant	YES	NC_NA	NC_NA	5.258
NA	NA	chr22_11039920_A_G	3	NA	NA	intergenic_variant	intergenic_variant	NO	NC_NA	NC_NA	11.76
NA	NA	chr22_11929173_A_G	3	NA	NA	intergenic_variant	intergenic_variant	NO	NC_NA	NC_NA	8.655
NA	NA	chr9_40982366_A_G	3	NA	NA	intergenic_variant	intergenic_variant	NO	NC_NA	NC_NA	8.477
SOBP	ENST00000317357	chr6_107485966_T_A	3	NA	NA	upstream_gene_variant	upstream_gene_variant	YES	NC_NA	NC_NA	1.083
MIR4477A	ENST00000612572	chr9_41233507_G_A	3	NA	NA	upstream_gene_variant	upstream_gene_variant	YES	NC_NA	NC_NA	6.141
IFNL2	ENST00000331982	chr19_39272652_T_C	3	NA	NA	downstream_gene_variant	downstream_gene_variant	YES	NC_NA	NC_NA	4.321
MTND4P12	ENST00000498999	chr5_134926969_G_A	3	NA	NA	non_coding_transcript_exon_variant	non_coding_transcript_exon_variant	YES	CTCF_SITES;TFBS	CTCF|chr5:134926600-134927400;TFBS|chr5:134926335-134928588	5.227
SLC25A17	ENST00000435456	chr22_40784821_T_A	3	NA	NA	intron_variant	intron_variant	YES	NC_NA	NC_NA	0.636
NA	NA	chr13_81583584_C_A	3	NA	NA	intergenic_variant	intergenic_variant	NO	NC_NA	NC_NA	1.232
AC087463.1	ENST00000568541	chr15_24210263_G_A	3	NA	NA	intron_variant	intron_variant&non_coding_transcript_variant	YES	NC_NA	NC_NA	1.619
NA	NA	chr21_10406434_C_T	3	NA	NA	intergenic_variant	intergenic_variant	NO	NC_NA	NC_NA	9.078
NA	NA	chr20_40998638_T_C	3	NA	NA	intergenic_variant	intergenic_variant	NO	NC_NA	NC_NA	1.009
FAM66D	ENST00000653725	chr8_12127239_T_A	3	NA	NA	intron_variant	intron_variant&non_coding_transcript_variant	YES	NC_NA	NC_NA	3.37
NA	NA	chr12_42898770_C_T	3	NA	NA	intergenic_variant	intergenic_variant	NO	NC_NA	NC_NA	0.72
LINC00869	ENST00000610578	chr1_149653361_T_C	3	NA	NA	intron_variant	intron_variant&non_coding_transcript_variant	YES	NC_NA	NC_NA	6.34
ANKRD30A	ENST00000361713	chr10_37171737_C_A	3	NA	NA	intron_variant	intron_variant	YES	NC_NA	NC_NA	2.905
NA	NA	chrY_56876280_G_A	3	NA	NA	intergenic_variant	intergenic_variant	NO	NC_NA	NC_NA	1.432
AC126603.1	ENST00000557586	chr15_20268807_G_A	3	NA	NA	intron_variant	intron_variant&non_coding_transcript_variant	YES	NC_NA	NC_NA	8.341
BAGE2	ENST00000496773	chr21_10455862_T_C	3	NA	NA	intron_variant	intron_variant&non_coding_transcript_variant	YES	NC_NA	NC_NA	8.589
AC091812.1	ENST00000432235	chr7_55674299_T_C	3	NA	NA	intron_variant	intron_variant&non_coding_transcript_variant	YES	NC_NA	NC_NA	0.994
NA	NA	chr9_65945362_T_G	3	NA	NA	intergenic_variant	intergenic_variant	NO	ENHANCERS	enhancer|chr9:65945000-65945400	4.485
NA	NA	chr6_90793448_T_C	3	NA	NA	intergenic_variant	intergenic_variant	NO	NC_NA	NC_NA	0.933
SOCS6	ENST00000397942	chr18_70301538_T_G	3	NA	NA	intron_variant	intron_variant	YES	NC_NA	NC_NA	3.701
NA	NA	chr19_43323525_G_A	3	NA	NA	intergenic_variant	intergenic_variant	NO	NC_NA	NC_NA	4.485
NA	NA	chr19_50100236_T_C	3	NA	NA	intergenic_variant	intergenic_variant	NO	NC_NA	NC_NA	8.318
NA	NA	chr6_15688182_T_C	3	NA	NA	intergenic_variant	intergenic_variant	NO	NC_NA	NC_NA	0.443
CR381653.1	ENST00000622961	chr21_9362418_G_A	3	NA	NA	intron_variant	intron_variant&non_coding_transcript_variant	YES	NC_NA	NC_NA	6.128
AC114501.2	ENST00000439631	chr7_65539069_T_C	3	NA	NA	intron_variant	intron_variant&non_coding_transcript_variant	YES	NC_NA	NC_NA	7.195
NA	NA	chr17_21835474_C_A	3	NA	NA	intergenic_variant	intergenic_variant	NO	NC_NA	NC_NA	0.54
PHACTR1	ENST00000332995	chr6_12916558_G_T	3	NA	NA	intron_variant	intron_variant	YES	CTCF_SITES	CTCF|chr6:12916400-12916600	2.79
NA	NA	chr2_96068186_A_G	3	NA	NA	intergenic_variant	intergenic_variant	NO	NC_NA	NC_NA	0.031
NA	NA	chr22_10760243_T_G	3	NA	NA	intergenic_variant	intergenic_variant	NO	NC_NA	NC_NA	13.86
NA	NA	chr8_140648749_T_A	3	NA	NA	intergenic_variant	intergenic_variant	NO	NC_NA	NC_NA	2.096
NA	NA	chr17_26956250_A_G	3	NA	NA	intergenic_variant	intergenic_variant	NO	NC_NA	NC_NA	4.886
NA	NA	chr17_26960900_C_G	3	NA	NA	intergenic_variant	intergenic_variant	NO	NC_NA	NC_NA	3.15
FAM182B	ENST00000663181	chr20_25772331_C_G	3	NA	NA	downstream_gene_variant	downstream_gene_variant	YES	NC_NA	NC_NA	5.408
NA	NA	chr20_52736914_T_G	3	NA	NA	intergenic_variant	intergenic_variant	NO	NC_NA	NC_NA	0.081
NA	NA	chr14_19187975_A_G	3	NA	NA	intergenic_variant	intergenic_variant	NO	NC_NA	NC_NA	4.961
GRM3	ENST00000361669	chr7_86807681_T_C	3	NA	NA	intron_variant	intron_variant	YES	NC_NA	NC_NA	6.829
EIF2S3B	ENST00000322446	chr12_10518869_G_C	3	NA	NA	intron_variant	intron_variant	YES	NC_NA	NC_NA	1.012
AL133466.1	ENST00000447582	chr20_23982311_T_C	3	NA	NA	upstream_gene_variant	upstream_gene_variant	YES	NC_NA	NC_NA	3.233
NCOR1P4	ENST00000651618	chr21_9563225_G_C	3	NA	NA	downstream_gene_variant	downstream_gene_variant	YES	NC_NA	NC_NA	6.483
NA	NA	chr4_12850747_A_C	3	NA	NA	intergenic_variant	intergenic_variant	NO	NC_NA	NC_NA	5.139
PDPR	ENST00000288050	chr16_70132284_A_G	3	327	p.Glu327%3D	synonymous_variant	synonymous_variant	YES	CDS	PDPR	12.97
CDYL2	ENST00000570137	chr16_80765728_C_A	3	NA	NA	intron_variant	intron_variant	YES	NC_NA	NC_NA	0.542
CAGE1	ENST00000502583	chr6_7382496_T_G	3	NA	NA	intron_variant	intron_variant	YES	NC_NA	NC_NA	4.301
ANKRD30A	ENST00000361713	chr10_37179207_C_A	3	NA	NA	intron_variant	intron_variant	YES	NC_NA	NC_NA	0.697
PDE4DIP	ENST00000369356	chr1_148927353_A_G	3	NA	NA	intron_variant	intron_variant	YES	NC_NA	NC_NA	0.202
REXO1L10P	ENST00000615707	chr8_85741443_G_T	3	NA	NA	downstream_gene_variant	downstream_gene_variant	YES	NC_NA	NC_NA	8.158
NA	NA	chr22_11338606_C_T	3	NA	NA	intergenic_variant	intergenic_variant	NO	NC_NA	NC_NA	5.965
PTPRD	ENST00000381196	chr9_8337022_C_T	3	NA	NA	intron_variant	intron_variant	YES	NC_NA	NC_NA	0.509
CBFA2T3	ENST00000268679	chr16_88950036_A_C	3	NA	NA	intron_variant	intron_variant	YES	NC_NA	NC_NA	1.441
ROCK1	ENST00000399799	chr18_20958007_A_G	3	NA	NA	intron_variant	intron_variant	YES	NC_NA	NC_NA	0.428
NA	NA	chr17_21667769_A_G	3	NA	NA	intergenic_variant	intergenic_variant	NO	NC_NA	NC_NA	12.35
NA	NA	chr5_40344941_A_G	3	NA	NA	intergenic_variant	intergenic_variant	NO	NC_NA	NC_NA	0.452
SNHG27	ENST00000514222	chr4_131750251_A_G	3	NA	NA	intron_variant	intron_variant&non_coding_transcript_variant	NO	NC_NA	NC_NA	11.22
FRG1HP	ENST00000617940	chr9_41219817_T_G	3	NA	NA	downstream_gene_variant	downstream_gene_variant	NO	NC_NA	NC_NA	2.032
NA	NA	chr19_46398190_T_C	3	NA	NA	intergenic_variant	intergenic_variant	NO	NC_NA	NC_NA	2.366
NA	NA	chr9_41709791_C_T	3	NA	NA	intergenic_variant	intergenic_variant	NO	NC_NA	NC_NA	0.875
HCN1	ENST00000303230	chr5_45317801_G_A	3	NA	NA	intron_variant	intron_variant	YES	NC_NA	NC_NA	4.15
ANKRD30BP2	ENST00000435744	chr21_13060312_A_C	3	NA	NA	intron_variant	intron_variant&non_coding_transcript_variant	NO	TFBS	TFBS|chr21:13060206-13060378	4.465
CCNY	ENST00000374704	chr10_35391331_T_G	3	NA	NA	intron_variant	intron_variant	YES	NC_NA	NC_NA	4.58
CR1	ENST00000367049	chr1_207636342_C_T	3	NA	NA	intron_variant	intron_variant	YES	CTCF_SITES	CTCF|chr1:207636200-207636600	8.897
AC068669.1	ENST00000623793	chr17_40117421_T_C	3	NA	NA	upstream_gene_variant	upstream_gene_variant	YES	NC_NA	NC_NA	1.55
NA	NA	chr11_69247171_A_G	3	NA	NA	intergenic_variant	intergenic_variant	NO	NC_NA	NC_NA	0.452
MEAF6	ENST00000373075	chr1_37508270_A_T	3	NA	NA	intron_variant	intron_variant	YES	NC_NA	NC_NA	6.926
NA	NA	chr9_65403494_T_C	3	NA	NA	intergenic_variant	intergenic_variant	NO	NC_NA	NC_NA	1.039
NA	NA	chr5_14108613_G_C	3	NA	NA	intergenic_variant	intergenic_variant	NO	CTCF_SITES	CTCF|chr5:14108200-14109000	2.093
AC106795.1	ENST00000506082	chr5_177848842_G_T	3	NA	NA	intron_variant	intron_variant&non_coding_transcript_variant	NO	NC_NA	NC_NA	5.464
AC144548.1	ENST00000550231	chr12_110425966_A_G	3	NA	NA	intron_variant	intron_variant&non_coding_transcript_variant	YES	NC_NA	NC_NA	2.592
NA	NA	chr14_18952666_G_C	3	NA	NA	intergenic_variant	intergenic_variant	NO	NC_NA	NC_NA	5.145
ZNF596	ENST00000398612	chr8_233843_A_G	3	NA	NA	intron_variant	intron_variant	YES	NC_NA	NC_NA	3.541
SPATA48	ENST00000297001	chr7_50115030_C_A	3	NA	NA	intron_variant	intron_variant	YES	NC_NA	NC_NA	0.242
SDHAP1	ENST00000427841	chr3_195990396_C_A	3	NA	NA	upstream_gene_variant	upstream_gene_variant	YES	NC_NA	NC_NA	5.949
GUSBP2	ENST00000463434	chr6_26916871_A_G	3	NA	NA	intron_variant	intron_variant&non_coding_transcript_variant	YES	NC_NA	NC_NA	3.688
AC241585.1	ENST00000433527	chr1_145230853_G_A	3	NA	NA	upstream_gene_variant	upstream_gene_variant	YES	ENHANCERS	enhancer|chr1:145230000-145231000	0.338
NA	NA	chr20_30830779_C_G	3	NA	NA	intergenic_variant	intergenic_variant	NO	NC_NA	NC_NA	7.051
PARP14	ENST00000474629	chr3_122686498_T_G	3	NA	NA	intron_variant	intron_variant	YES	ENHANCERS	enhancer|chr3:122686400-122690000	2.954
AC010522.1	ENST00000598031	chr19_57823708_C_A	3	NA	NA	intron_variant	intron_variant	YES	NC_NA	NC_NA	1.235
PALD1	ENST00000263563	chr10_70550932_T_G	3	NA	NA	intron_variant	intron_variant	YES	NC_NA	NC_NA	3.295
AC239859.5	ENST00000622095	chr1_143419416_A_T	3	NA	NA	downstream_gene_variant	downstream_gene_variant	YES	NC_NA	NC_NA	6.39
NA	NA	chr11_78006903_A_G	3	NA	NA	intergenic_variant	intergenic_variant	NO	NC_NA	NC_NA	6.327
FILNC1	ENST00000647189	chr6_139785937_A_T	3	NA	NA	intron_variant	intron_variant&non_coding_transcript_variant	YES	NC_NA	NC_NA	4.828
NA	NA	chr20_29508707_G_A	3	NA	NA	intergenic_variant	intergenic_variant	NO	NC_NA	NC_NA	9.446
AC116099.1	ENST00000647626	chr1_83424428_T_C	3	NA	NA	intron_variant	intron_variant&non_coding_transcript_variant	YES	NC_NA	NC_NA	6.618
NA	NA	chr2_203617329_A_G	3	NA	NA	intergenic_variant	intergenic_variant	NO	NC_NA	NC_NA	6.539
NA	NA	chr7_152969133_A_C	3	NA	NA	intergenic_variant	intergenic_variant	NO	NC_NA	NC_NA	14.19
RALGAPB	ENST00000262879	chr20_38511629_T_C	3	NA	NA	intron_variant	intron_variant	YES	OPEN_CHROMATIN	openChromatin|chr20:38511427-38511887	0.823
TRGC1	ENST00000443402	chr7_38266836_A_C	3	NA	NA	upstream_gene_variant	upstream_gene_variant	YES	NC_NA	NC_NA	8.343
DUX4L37	ENST00000635145	chr20_29880776_A_T	3	NA	NA	upstream_gene_variant	upstream_gene_variant	YES	NC_NA	NC_NA	11.9
FOLH1	ENST00000256999	chr11_49194568_T_A	3	NA	NA	intron_variant	intron_variant	YES	NC_NA	NC_NA	6.507
STPG2	ENST00000295268	chr4_97813712_G_A	3	NA	NA	intron_variant	intron_variant	YES	NC_NA	NC_NA	2.339
ANAPC1P1	ENST00000426186	chr2_86901486_G_C	3	NA	NA	intron_variant	intron_variant&non_coding_transcript_variant	YES	NC_NA	NC_NA	4.337
NA	NA	chr12_30341717_G_A	3	NA	NA	intergenic_variant	intergenic_variant	NO	NC_NA	NC_NA	0.788
MYLIP	ENST00000356840	chr6_16127638_T_G	3	NA	NA	upstream_gene_variant	upstream_gene_variant	YES	DISTAL_PROMOTERS	MYLIP_ENSG00000007944	2.217
GXYLT1P3	ENST00000453058	chr9_40353238_G_A	3	NA	NA	downstream_gene_variant	downstream_gene_variant	YES	NC_NA	NC_NA	13.97
NA	NA	chr22_12210585_A_G	3	NA	NA	intergenic_variant	intergenic_variant	NO	CTCF_SITES	CTCF|chr22:12209800-12210600	8.825
TRG-AS1	ENST00000629357	chr7_38359818_C_G	3	NA	NA	intron_variant	intron_variant&non_coding_transcript_variant	YES	NC_NA	NC_NA	0.08
AC005324.4	ENST00000413242	chr17_15725939_G_A	3	NA	NA	intron_variant	intron_variant&NMD_transcript_variant	YES	NC_NA	NC_NA	2.76
REXO1L8P	ENST00000604378	chr8_85647756_A_G	3	NA	NA	upstream_gene_variant	upstream_gene_variant	YES	OPEN_CHROMATIN	openChromatin|chr8:85647727-85647923	13.38
AC092681.1	ENST00000297369	chr7_149895799_A_T	3	NA	NA	intron_variant	intron_variant&non_coding_transcript_variant	YES	NC_NA	NC_NA	3.022
GAGE2E	ENST00000621907	chrX_49345984_C_T	3	NA	NA	downstream_gene_variant	downstream_gene_variant	YES	NC_NA	NC_NA	4.3
LINC01720	ENST00000413356	chr1_190751095_G_T	3	NA	NA	intron_variant	intron_variant&non_coding_transcript_variant	YES	NC_NA	NC_NA	0.344
NA	NA	chr21_9874311_C_T	3	NA	NA	intergenic_variant	intergenic_variant	NO	NC_NA	NC_NA	7.387
LHFPL6	ENST00000379589	chr13_39381826_C_A	3	NA	NA	intron_variant	intron_variant	YES	NC_NA	NC_NA	1.188
LINC02241	ENST00000660211	chr5_20832016_T_A	3	NA	NA	intron_variant	intron_variant&non_coding_transcript_variant	YES	NC_NA	NC_NA	0.256
SDHAP3	ENST00000652578	chr5_1591517_T_G	3	NA	NA	intron_variant	intron_variant&non_coding_transcript_variant	YES	NC_NA	NC_NA	1.875
REXO1L1P	ENST00000379010	chr8_85660555_G_C	3	NA	NA	non_coding_transcript_exon_variant	non_coding_transcript_exon_variant	YES	NC_NA	NC_NA	7.739
SLC9A9	ENST00000316549	chr3_143400720_C_A	3	NA	NA	intron_variant	intron_variant	YES	NC_NA	NC_NA	1.034
POT1-AS1	ENST00000453342	chr7_125045150_G_T	3	NA	NA	intron_variant	intron_variant&non_coding_transcript_variant	YES	NC_NA	NC_NA	0.344
CR786580.1	ENST00000417843	chr9_63805839_T_C	3	NA	NA	non_coding_transcript_exon_variant	non_coding_transcript_exon_variant	YES	LINCRNAS	CR786580.1_ENSG00000225411	8.009
FANK1	ENST00000368693	chr10_125926077_T_G	3	NA	NA	intron_variant	intron_variant	YES	NC_NA	NC_NA	6.717
NA	NA	chr16_18213716_C_T	3	NA	NA	intergenic_variant	intergenic_variant	NO	NC_NA	NC_NA	13.9
AC241377.4	ENST00000649989	chr1_120973252_C_G	3	NA	NA	splice_region_variant	splice_region_variant&intron_variant&non_coding_transcript_variant	YES	NC_NA	NC_NA	0.798
STAG3L4	ENST00000416602	chr7_67306467_C_A	3	NA	NA	intron_variant	intron_variant&non_coding_transcript_variant	YES	NC_NA	NC_NA	4.45
RABGAP1L	ENST00000251507	chr1_174364465_G_A	3	NA	NA	intron_variant	intron_variant	YES	NC_NA	NC_NA	2.283
SSU72P2	ENST00000640805	chr11_4242844_A_G	3	NA	NA	upstream_gene_variant	upstream_gene_variant	YES	DISTAL_PROMOTERS	SSU72P2_ENSG00000284306	1.822
OR52A1	ENST00000380367	chr11_5153841_G_T	3	NA	NA	intron_variant	intron_variant	YES	NC_NA	NC_NA	6.938
SNX9	ENST00000392185	chr6_157926813_T_G	3	NA	NA	intron_variant	intron_variant	YES	NC_NA	NC_NA	4.736
PRKN	ENST00000366898	chr6_162217132_A_C	3	NA	NA	intron_variant	intron_variant	YES	NC_NA	NC_NA	0.401
WDR41	ENST00000509858	chr5_77566999_A_C	3	NA	NA	intron_variant	intron_variant&non_coding_transcript_variant	NO	NC_NA	NC_NA	11.2
AL050344.1	ENST00000424084	chr1_25092332_C_T	3	NA	NA	intron_variant	intron_variant&non_coding_transcript_variant	NO	NC_NA	NC_NA	0.507
NA	NA	chr18_72522801_A_G	3	NA	NA	intergenic_variant	intergenic_variant	NO	NC_NA	NC_NA	5.197
ZDHHC11	ENST00000283441	chr5_834281_A_G	3	NA	NA	intron_variant	intron_variant	YES	NC_NA	NC_NA	0.61
NA	NA	chr6_60957136_C_T	3	NA	NA	intergenic_variant	intergenic_variant	NO	NC_NA	NC_NA	5.064
AC241952.1	ENST00000612480	chr1_120492015_T_C	3	NA	NA	non_coding_transcript_exon_variant	non_coding_transcript_exon_variant	YES	NC_NA	NC_NA	0.138
TAF3	ENST00000344293	chr10_7975096_T_G	3	NA	NA	intron_variant	intron_variant	YES	NC_NA	NC_NA	0.453
NA	NA	chr18_29370704_A_T	3	NA	NA	intergenic_variant	intergenic_variant	NO	NC_NA	NC_NA	0.36
NA	NA	chr7_62388811_C_T	3	NA	NA	intergenic_variant	intergenic_variant	NO	NC_NA	NC_NA	6.846
NA	NA	chr13_87244573_A_T	3	NA	NA	intergenic_variant	intergenic_variant	NO	ENHANCERS	enhancer|chr13:87244200-87244600	0.76
AC073488.9	ENST00000631601	chrX_9406004_A_C	3	NA	NA	upstream_gene_variant	upstream_gene_variant	YES	NC_NA	NC_NA	9.321
AC105916.1	ENST00000653847	chr4_9587802_T_G	3	NA	NA	intron_variant	intron_variant&non_coding_transcript_variant	YES	NC_NA	NC_NA	1.336
NA	NA	chr17_79896136_G_T	3	NA	NA	intergenic_variant	intergenic_variant	NO	NC_NA	NC_NA	7.325
NA	NA	chr22_10770371_C_T	3	NA	NA	intergenic_variant	intergenic_variant	NO	NC_NA	NC_NA	9.853
TOMM40P2	ENST00000398242	chr22_15855135_G_T	3	NA	NA	non_coding_transcript_exon_variant	non_coding_transcript_exon_variant	YES	NC_NA	NC_NA	7.125
INTS4P2	ENST00000614726	chr7_65711129_G_A	3	NA	NA	intron_variant	intron_variant&non_coding_transcript_variant	YES	NC_NA	NC_NA	0.564
ADGRL1	ENST00000340736	chr19_14172591_T_C	3	NA	NA	intron_variant	intron_variant	YES	NC_NA	NC_NA	4.141
AL033529.1	ENST00000480336	chr1_32525599_A_C	3	NA	NA	intron_variant	intron_variant&NMD_transcript_variant	YES	NC_NA	NC_NA	1.082
AC107223.1	ENST00000499587	chr4_143849902_A_C	3	NA	NA	intron_variant	intron_variant&non_coding_transcript_variant	NO	NC_NA	NC_NA	0.466
AC005392.3	ENST00000607109	chr19_43364211_A_G	3	NA	NA	intron_variant	intron_variant&non_coding_transcript_variant	YES	NC_NA	NC_NA	0.403
FAM110B	ENST00000523486	chr8_58189314_G_T	3	NA	NA	splice_region_variant	splice_region_variant&intron_variant&non_coding_transcript_variant	NO	NC_NA	NC_NA	0.277
AC010641.2	ENST00000662087	chr19_385405_G_C	3	NA	NA	intron_variant	intron_variant&non_coding_transcript_variant	YES	NC_NA	NC_NA	1.298
RNU7-144P	ENST00000459405	chr20_48494885_G_A	3	NA	NA	upstream_gene_variant	upstream_gene_variant	YES	NC_NA	NC_NA	2.579
ZNF717	ENST00000648506	chr3_75687846_C_T	3	NA	NA	intron_variant	intron_variant&non_coding_transcript_variant	NO	NC_NA	NC_NA	6.769
NA	NA	chr22_12587949_A_T	3	NA	NA	intergenic_variant	intergenic_variant	NO	NC_NA	NC_NA	4.84
CHEK2P2	ENST00000555186	chr15_20294228_C_G	3	NA	NA	downstream_gene_variant	downstream_gene_variant	YES	NC_NA	NC_NA	9.091
NA	NA	chr5_121911767_G_A	3	NA	NA	intergenic_variant	intergenic_variant	NO	NC_NA	NC_NA	0.213
BAGE2	ENST00000470054	chr21_10411494_A_G	3	NA	NA	upstream_gene_variant	upstream_gene_variant	NO	NC_NA	NC_NA	8.371
AC079801.1	ENST00000623753	chr21_5236973_C_G	3	NA	NA	intron_variant	intron_variant&non_coding_transcript_variant	YES	NC_NA	NC_NA	7.331
NA	NA	chr6_94378572_G_T	3	NA	NA	intergenic_variant	intergenic_variant	NO	NC_NA	NC_NA	0.072
ZNF148	ENST00000360647	chr3_125230698_A_C	3	NA	NA	3_prime_UTR_variant	3_prime_UTR_variant	YES	3_PRIME_UTRS	ZNF148_ENSG00000163848	13.91
NA	NA	chr17_26956224_A_T	3	NA	NA	intergenic_variant	intergenic_variant	NO	NC_NA	NC_NA	2.644
NA	NA	chr22_12589735_A_G	3	NA	NA	intergenic_variant	intergenic_variant	NO	NC_NA	NC_NA	8.195
NA	NA	chr1_223920420_G_A	3	NA	NA	intergenic_variant	intergenic_variant	NO	NC_NA	NC_NA	0.504
STK3	ENST00000523601	chr8_98750461_C_A	3	NA	NA	intron_variant	intron_variant	YES	NC_NA	NC_NA	0.188
AC027369.1	ENST00000534734	chr11_49020041_C_T	3	NA	NA	upstream_gene_variant	upstream_gene_variant	YES	NC_NA	NC_NA	3.022
NA	NA	chr12_49195_T_C	3	NA	NA	intergenic_variant	intergenic_variant	NO	NC_NA	NC_NA	8.591
HYDIN	ENST00000393567	chr16_70969054_A_G	3	NA	NA	intron_variant	intron_variant	YES	NC_NA	NC_NA	2.001
PCSK6	ENST00000557794	chr15_101512100_C_A	3	NA	NA	intron_variant	intron_variant&non_coding_transcript_variant	NO	NC_NA	NC_NA	1.296
TAF11L6	ENST00000640558	chr5_17527558_G_A	3	NA	NA	upstream_gene_variant	upstream_gene_variant	YES	DISTAL_PROMOTERS	TAF11L6_ENSG00000284042	6.058
LINC00992	ENST00000514186	chr5_117498880_G_T	3	NA	NA	intron_variant	intron_variant&non_coding_transcript_variant	NO	NC_NA	NC_NA	0.043
AL929601.1	ENST00000551565	chr14_18922899_G_T	3	NA	NA	intron_variant	intron_variant&non_coding_transcript_variant	YES	NC_NA	NC_NA	6.742
AL133304.3	ENST00000668143	chr14_35972962_A_T	3	NA	NA	intron_variant	intron_variant&non_coding_transcript_variant	YES	NC_NA	NC_NA	9.17
BPTF	ENST00000306378	chr17_67858181_T_A	3	NA	NA	intron_variant	intron_variant	YES	NC_NA	NC_NA	2.925
FRG1DP	ENST00000635586	chr20_29076766_G_A	3	NA	NA	upstream_gene_variant	upstream_gene_variant	YES	NC_NA	NC_NA	7.663
BAGE2	ENST00000496773	chr21_10456766_T_G	3	NA	NA	intron_variant	intron_variant&non_coding_transcript_variant	YES	NC_NA	NC_NA	7.567
AL512310.11	ENST00000548261	chr14_19671443_A_T	3	NA	NA	intron_variant	intron_variant&non_coding_transcript_variant	YES	NC_NA	NC_NA	5.249
AIG1	ENST00000357847	chr6_143149567_T_A	3	NA	NA	intron_variant	intron_variant	YES	NC_NA	NC_NA	0.905
PLPPR1	ENST00000374874	chr9_101036701_C_A	3	NA	NA	intron_variant	intron_variant	YES	NC_NA	NC_NA	7.489
AL021368.4	ENST00000637710	chr6_57941121_T_A	3	NA	NA	intron_variant	intron_variant&non_coding_transcript_variant	YES	OPEN_CHROMATIN	openChromatin|chr6:57941113-57941589	6.663
ZDHHC11	ENST00000283441	chr5_799258_C_G	3	NA	NA	intron_variant	intron_variant	YES	NC_NA	NC_NA	2.143
IGHV1-3	ENST00000390595	chr14_106007431_T_C	3	NA	NA	upstream_gene_variant	upstream_gene_variant	YES	NC_NA	NC_NA	12.03
NA	NA	chr13_83920068_A_C	3	NA	NA	intergenic_variant	intergenic_variant	NO	NC_NA	NC_NA	4.618
ZNF248	ENST00000395867	chr10_37846010_T_G	3	NA	NA	intron_variant	intron_variant	YES	NC_NA	NC_NA	3.426
NA	NA	chr10_42292601_C_A	3	NA	NA	intergenic_variant	intergenic_variant	NO	NC_NA	NC_NA	1.367
SPOCK3	ENST00000357154	chr4_166831705_A_T	3	NA	NA	intron_variant	intron_variant	YES	NC_NA	NC_NA	0.516
NA	NA	chr1_63058805_G_T	3	NA	NA	intergenic_variant	intergenic_variant	NO	NC_NA	NC_NA	1.107
NA	NA	chr22_11034562_G_T	3	NA	NA	intergenic_variant	intergenic_variant	NO	NC_NA	NC_NA	10.16
NA	NA	chr9_41548776_T_A	3	NA	NA	intergenic_variant	intergenic_variant	NO	NC_NA	NC_NA	6.338
DOCK10	ENST00000645028	chr2_224903647_T_G	3	NA	NA	intron_variant	intron_variant	YES	NC_NA	NC_NA	1.312
NA	NA	chr20_29338615_A_G	3	NA	NA	intergenic_variant	intergenic_variant	NO	NC_NA	NC_NA	11.95
BAGE2	ENST00000496773	chr21_10482303_G_T	3	NA	NA	intron_variant	intron_variant&non_coding_transcript_variant	YES	NC_NA	NC_NA	3.99
NA	NA	chr20_26264348_C_T	3	NA	NA	intergenic_variant	intergenic_variant	NO	NC_NA	NC_NA	0.749
NEK4	ENST00000233027	chr3_52709731_T_G	3	NA	NA	3_prime_UTR_variant	3_prime_UTR_variant	YES	3_PRIME_UTRS	NEK4_ENSG00000114904	0.941
CLEC18B	ENST00000339953	chr16_74413705_C_T	3	NA	NA	intron_variant	intron_variant	YES	NONCANONICAL_SPLICE;CTCF_SITES	CLEC18B_ENSG00000140839;CTCF|chr16:74413600-74413800	7.981
GXYLT2	ENST00000389617	chr3_72972762_T_A	3	NA	NA	intron_variant	intron_variant	YES	NC_NA	NC_NA	1.117
AL139220.2	ENST00000434244	chr1_44051510_A_C	3	NA	NA	intron_variant	intron_variant&non_coding_transcript_variant	YES	LINCRNAS	AL139220.2_ENSG00000230615	2.167
VPS13A	ENST00000360280	chr9_77379055_A_T	3	NA	NA	intron_variant	intron_variant	YES	NC_NA	NC_NA	4.413
NA	NA	chr2_95767375_A_G	3	NA	NA	intergenic_variant	intergenic_variant	NO	NC_NA	NC_NA	1.529
FRG1DP	ENST00000635586	chr20_29089672_G_T	3	NA	NA	intron_variant	intron_variant&non_coding_transcript_variant	YES	NC_NA	NC_NA	6.043
NA	NA	chr2_123747242_G_T	3	NA	NA	intergenic_variant	intergenic_variant	NO	NC_NA	NC_NA	0.549
FO538757.1	ENST00000624431	chr1_182248_T_C	3	NA	NA	upstream_gene_variant	upstream_gene_variant	YES	NC_NA	NC_NA	1.443
VPS13B	ENST00000358544	chr8_99014091_A_T	3	NA	NA	intron_variant	intron_variant	YES	NC_NA	NC_NA	6.89
RFPL4AL1	ENST00000341750	chr19_55766861_A_G	3	NA	NA	upstream_gene_variant	upstream_gene_variant	YES	NC_NA	NC_NA	3.049
ZNF311	ENST00000377179	chr6_29005316_C_A	3	NA	NA	upstream_gene_variant	upstream_gene_variant	YES	CORE_PROMOTERS;DISTAL_PROMOTERS	ZNF311_ENSG00000197935;ZNF311_ENSG00000197935	6.408
NA	NA	chr20_28615943_T_C	3	NA	NA	intergenic_variant	intergenic_variant	NO	NC_NA	NC_NA	9.141
AC007179.2	ENST00000412409	chr2_59425545_A_G	3	NA	NA	intron_variant	intron_variant&non_coding_transcript_variant	NO	NC_NA	NC_NA	1.074
RGPD4	ENST00000408999	chr2_107894714_G_C	3	NA	NA	downstream_gene_variant	downstream_gene_variant	YES	NC_NA	NC_NA	6.846
PWRN1	ENST00000650870	chr15_24100684_C_T	3	NA	NA	upstream_gene_variant	upstream_gene_variant	NO	NC_NA	NC_NA	2.677
FEM1AP4	ENST00000443167	chr13_18665621_C_G	3	NA	NA	non_coding_transcript_exon_variant	non_coding_transcript_exon_variant	YES	NC_NA	NC_NA	7.435
APBB2	ENST00000508593	chr4_41190241_A_T	3	NA	NA	intron_variant	intron_variant	YES	NC_NA	NC_NA	0.674
AL512356.5	ENST00000655670	chr14_105123315_A_C	3	NA	NA	downstream_gene_variant	downstream_gene_variant	YES	NC_NA	NC_NA	7.596
REXO1L10P	ENST00000615707	chr8_85742136_A_T	3	NA	NA	downstream_gene_variant	downstream_gene_variant	YES	TFBS	TFBS|chr8:85741727-85742194	9.406
CR1	ENST00000367049	chr1_207520091_T_G	3	NA	NA	intron_variant	intron_variant	YES	NC_NA	NC_NA	1.092
NA	NA	chr2_226102283_G_T	3	NA	NA	intergenic_variant	intergenic_variant	NO	NC_NA	NC_NA	0.207
SPIRE1	ENST00000409402	chr18_12626042_G_C	3	NA	NA	intron_variant	intron_variant	YES	NC_NA	NC_NA	0.451
NA	NA	chr2_94258182_C_A	3	NA	NA	intergenic_variant	intergenic_variant	NO	CTCF_SITES;OPEN_CHROMATIN	CTCF|chr2:94257600-94259000;openChromatin|chr2:94258126-94258455	11.64
NA	NA	chr16_86073147_T_G	3	NA	NA	intergenic_variant	intergenic_variant	NO	CTCF_SITES;TFBS	CTCF|chr16:86072400-86074000;TFBS|chr16:86072796-86073158	6.851
LINC00266-1	ENST00000425473	chr20_64314890_G_A	3	NA	NA	downstream_gene_variant	downstream_gene_variant	NO	NC_NA	NC_NA	0.338
PGM5P2	ENST00000613141	chr9_41058642_A_G	3	NA	NA	intron_variant	intron_variant&non_coding_transcript_variant	YES	NC_NA	NC_NA	7.26
PSMA1	ENST00000418988	chr11_14624394_A_C	3	NA	NA	intron_variant	intron_variant	YES	NC_NA	NC_NA	4.963
AGR2	ENST00000419304	chr7_16805566_C_A	3	NA	NA	upstream_gene_variant	upstream_gene_variant	YES	DISTAL_PROMOTERS	AGR2_ENSG00000106541	0.778
NA	NA	chr22_10757095_G_A	3	NA	NA	intergenic_variant	intergenic_variant	NO	CTCF_SITES	CTCF|chr22:10757000-10757200	8.154
SNX18P23	ENST00000510867	chr4_49237457_T_A	3	NA	NA	upstream_gene_variant	upstream_gene_variant	YES	NC_NA	NC_NA	4.872
NA	NA	chr20_29508657_A_G	3	NA	NA	intergenic_variant	intergenic_variant	NO	NC_NA	NC_NA	8.595
FER	ENST00000281092	chr5_108971337_T_A	3	NA	NA	intron_variant	intron_variant	YES	NC_NA	NC_NA	8.222
REXO1L1P	ENST00000379010	chr8_85659848_C_T	3	NA	NA	non_coding_transcript_exon_variant	non_coding_transcript_exon_variant	YES	NC_NA	NC_NA	8.642
PGM5P4-AS1	ENST00000652488	chr2_113524448_G_T	3	NA	NA	downstream_gene_variant	downstream_gene_variant	YES	NC_NA	NC_NA	2.084
NA	NA	chr2_94232974_T_A	3	NA	NA	intergenic_variant	intergenic_variant	NO	NC_NA	NC_NA	6.576
DNAH5	ENST00000265104	chr5_13720101_G_A	3	NA	NA	intron_variant	intron_variant	YES	NC_NA	NC_NA	0.557
PROX1-AS1	ENST00000433082	chr1_213876448_T_G	3	NA	NA	intron_variant	intron_variant&non_coding_transcript_variant	YES	NC_NA	NC_NA	2.627
LINC01331	ENST00000663633	chr5_74490708_T_A	3	NA	NA	intron_variant	intron_variant&non_coding_transcript_variant	YES	NC_NA	NC_NA	0.898
ROBO1	ENST00000464233	chr3_78885503_T_A	3	NA	NA	intron_variant	intron_variant	YES	NC_NA	NC_NA	7.849
RASGRP3	ENST00000402538	chr2_33465969_C_A	3	NA	NA	intron_variant	intron_variant	YES	NC_NA	NC_NA	0.612
NA	NA	chr10_38932406_T_A	3	NA	NA	intergenic_variant	intergenic_variant	NO	NC_NA	NC_NA	2.918
LINC00378	ENST00000658247	chr13_60874443_A_C	3	NA	NA	intron_variant	intron_variant&non_coding_transcript_variant	NO	NC_NA	NC_NA	0.106
SPECC1P1	ENST00000421102	chr17_15824523_C_T	3	NA	NA	upstream_gene_variant	upstream_gene_variant	YES	NC_NA	NC_NA	0.122
USP13	ENST00000263966	chr3_179724090_T_G	3	NA	NA	intron_variant	intron_variant	YES	NC_NA	NC_NA	6.873
HERC1	ENST00000443617	chr15_63725977_T_G	3	NA	NA	intron_variant	intron_variant	YES	NC_NA	NC_NA	0.367
NA	NA	chr13_109880082_A_G	3	NA	NA	intergenic_variant	intergenic_variant	NO	NC_NA	NC_NA	0.965
CROCC	ENST00000466256	chr1_16796702_T_A	3	NA	NA	intron_variant	intron_variant&non_coding_transcript_variant	NO	NC_NA	NC_NA	18.36
AC068418.3	ENST00000668194	chr17_21439795_G_A	3	NA	NA	upstream_gene_variant	upstream_gene_variant	YES	NC_NA	NC_NA	3.262
NA	NA	chr4_4042619_G_A	3	NA	NA	intergenic_variant	intergenic_variant	NO	NC_NA	NC_NA	0.572
CNTNAP3	ENST00000297668	chr9_39075830_G_A	3	NA	NA	intron_variant	intron_variant	YES	NC_NA	NC_NA	1.236
DPP6	ENST00000377770	chr7_154115533_T_C	3	NA	NA	intron_variant	intron_variant	YES	NC_NA	NC_NA	3.609
NA	NA	chr2_82068799_A_T	3	NA	NA	intergenic_variant	intergenic_variant	NO	NC_NA	NC_NA	1.972
NA	NA	chr22_10743948_G_T	3	NA	NA	intergenic_variant	intergenic_variant	NO	NC_NA	NC_NA	4.363
NA	NA	chr4_49222596_C_A	3	NA	NA	intergenic_variant	intergenic_variant	NO	NC_NA	NC_NA	7.476
SVIL	ENST00000355867	chr10_29457924_C_A	3	NA	NA	downstream_gene_variant	downstream_gene_variant	YES	NC_NA	NC_NA	8.692
CNTNAP2	ENST00000361727	chr7_147615311_G_A	3	NA	NA	intron_variant	intron_variant	YES	NC_NA	NC_NA	1.737
NA	NA	chr8_119703757_C_A	3	NA	NA	intergenic_variant	intergenic_variant	NO	NC_NA	NC_NA	0.409
AC068587.4	ENST00000641839	chr8_12593859_C_T	3	NA	NA	intron_variant	intron_variant&non_coding_transcript_variant	YES	NC_NA	NC_NA	3.155
GRHL2	ENST00000646743	chr8_101545870_A_T	3	NA	NA	intron_variant	intron_variant	YES	NC_NA	NC_NA	0.26
AC006453.1	ENST00000636037	chr2_89636840_G_T	3	NA	NA	intron_variant	intron_variant&non_coding_transcript_variant	YES	NC_NA	NC_NA	7.093
KIR3DL2	ENST00000326321	chr19_54848827_C_T	3	NA	NA	upstream_gene_variant	upstream_gene_variant	YES	DISTAL_PROMOTERS	KIR3DL2_ENSG00000240403	2.284
MAPK14	ENST00000229795	chr6_36064280_A_C	3	NA	NA	intron_variant	intron_variant	YES	NC_NA	NC_NA	0.202
BAGE2	ENST00000470054	chr21_10414580_G_T	3	NA	NA	intron_variant	intron_variant&non_coding_transcript_variant	NO	NC_NA	NC_NA	5.616
TBC1D16	ENST00000310924	chr17_79968902_T_A	3	NA	NA	intron_variant	intron_variant	YES	NC_NA	NC_NA	4.701
AC073333.1	ENST00000418907	chr7_16713729_G_A	3	NA	NA	intron_variant	intron_variant&non_coding_transcript_variant	YES	NC_NA	NC_NA	2.198
BAGE2	ENST00000496773	chr21_10449770_G_C	3	NA	NA	upstream_gene_variant	upstream_gene_variant	YES	NC_NA	NC_NA	7.066
NA	NA	chr4_190112787_G_A	3	NA	NA	intergenic_variant	intergenic_variant	NO	NC_NA	NC_NA	6.645
AC138512.1	ENST00000563190	chr16_88237962_C_T	3	NA	NA	intron_variant	intron_variant&non_coding_transcript_variant	YES	NC_NA	NC_NA	0.819
PWRN1	ENST00000651552	chr15_24328114_T_C	3	NA	NA	intron_variant	intron_variant&non_coding_transcript_variant	YES	NC_NA	NC_NA	1.842
DUX4L37	ENST00000635145	chr20_29875271_G_A	3	NA	NA	downstream_gene_variant	downstream_gene_variant	YES	NC_NA	NC_NA	8.851
CEP170	ENST00000366542	chr1_243133059_C_T	3	NA	NA	intron_variant	intron_variant	YES	NC_NA	NC_NA	0.944
NA	NA	chr21_9885950_A_G	3	NA	NA	intergenic_variant	intergenic_variant	NO	NC_NA	NC_NA	8.459
IMPA2	ENST00000269159	chr18_11985177_T_A	3	NA	NA	intron_variant	intron_variant	YES	NC_NA	NC_NA	0.292
NA	NA	chr22_12028541_C_T	3	NA	NA	intergenic_variant	intergenic_variant	NO	NC_NA	NC_NA	1.51
LHFPL3	ENST00000424859	chr7_104741461_C_A	3	NA	NA	intron_variant	intron_variant	YES	NC_NA	NC_NA	0.331
FAM242B	ENST00000659588	chr20_29559441_T_C	3	NA	NA	intron_variant	intron_variant&non_coding_transcript_variant	YES	NC_NA	NC_NA	13.28
BAGE2	ENST00000496773	chr21_10454612_A_C	3	NA	NA	intron_variant	intron_variant&non_coding_transcript_variant	YES	NC_NA	NC_NA	5.514
AC097532.3	ENST00000666693	chr2_132362344_C_G	3	NA	NA	intron_variant	intron_variant&non_coding_transcript_variant	YES	NC_NA	NC_NA	6.066
NA	NA	chr19_47947205_G_C	3	NA	NA	intergenic_variant	intergenic_variant	NO	NC_NA	NC_NA	6.66
AC118282.2	ENST00000508739	chr4_49217396_A_G	3	NA	NA	upstream_gene_variant	upstream_gene_variant	YES	NC_NA	NC_NA	7.332
PARP4	ENST00000381989	chr13_24421301_C_T	3	1665	p.Ala1665Thr	missense_variant	missense_variant	YES	CDS	PARP4	15.8
AC068587.4	ENST00000641839	chr8_12566960_G_A	3	NA	NA	intron_variant	intron_variant&non_coding_transcript_variant	YES	NC_NA	NC_NA	4.005
CLVS1	ENST00000519846	chr8_61484155_T_C	3	NA	NA	intron_variant	intron_variant	YES	NC_NA	NC_NA	2.974
MACROD2	ENST00000217246	chr20_14965443_A_T	3	NA	NA	intron_variant	intron_variant	YES	NC_NA	NC_NA	3.598
KIR2DL3	ENST00000342376	chr19_54739865_G_C	3	NA	NA	intron_variant	intron_variant	YES	NC_NA	NC_NA	1.495
BAGE2	ENST00000496773	chr21_10469867_G_A	3	NA	NA	intron_variant	intron_variant&non_coding_transcript_variant	YES	NC_NA	NC_NA	7.528
HECW1	ENST00000395891	chr7_43248670_C_T	3	NA	NA	intron_variant	intron_variant	YES	NC_NA	NC_NA	0.414
LINC01666	ENST00000623794	chr21_8759343_C_T	3	NA	NA	non_coding_transcript_exon_variant	non_coding_transcript_exon_variant	YES	LINCRNAS	LINC01666_ENSG00000279579	7.883
AL078600.1	ENST00000653388	chr6_119373282_C_A	3	NA	NA	intron_variant	intron_variant&non_coding_transcript_variant	YES	NC_NA	NC_NA	0.258
LAIR1	ENST00000391742	chr19_54360265_G_A	3	NA	NA	intron_variant	intron_variant	YES	NC_NA	NC_NA	0.766
AF254983.2	ENST00000612331	chr21_10393600_T_C	3	NA	NA	upstream_gene_variant	upstream_gene_variant	YES	NC_NA	NC_NA	7.897
NA	NA	chr12_63547137_C_T	3	NA	NA	intergenic_variant	intergenic_variant	NO	NC_NA	NC_NA	2.012
WBP1LP1	ENST00000460451	chr7_142778141_G_A	3	NA	NA	downstream_gene_variant	downstream_gene_variant	YES	NC_NA	NC_NA	0.188
RGS7BP	ENST00000334025	chr5_64579599_T_G	3	NA	NA	intron_variant	intron_variant	YES	NC_NA	NC_NA	5.354
ANKRD23	ENST00000318357	chr2_96842346_G_C	3	NA	NA	intron_variant	intron_variant	YES	NONCANONICAL_SPLICE	ANKRD23_ENSG00000163126	0.026
ELMO1	ENST00000310758	chr7_37092363_A_T	3	NA	NA	intron_variant	intron_variant	YES	NC_NA	NC_NA	0.32
ZFPM2	ENST00000407775	chr8_105730798_A_T	3	NA	NA	intron_variant	intron_variant	YES	NC_NA	NC_NA	2.758
NA	NA	chr2_97069101_G_A	3	NA	NA	intergenic_variant	intergenic_variant	NO	OPEN_CHROMATIN	openChromatin|chr2:97068774-97069180	1.401
RNVU1-27	ENST00000622285	chr1_148525657_C_T	3	NA	NA	downstream_gene_variant	downstream_gene_variant	YES	NC_NA	NC_NA	1.211
AC139491.7	ENST00000508296	chr5_176105842_G_A	3	NA	NA	intron_variant	intron_variant&NMD_transcript_variant	YES	NC_NA	NC_NA	0.665
AKR1C1	ENST00000380872	chr10_4962132_C_T	3	NA	NA	upstream_gene_variant	upstream_gene_variant	YES	DISTAL_PROMOTERS	AKR1C1_ENSG00000187134	0.908
AL591424.3	ENST00000614278	chr9_138182033_T_C	3	NA	NA	upstream_gene_variant	upstream_gene_variant	YES	NC_NA	NC_NA	3.782
SRGAP1	ENST00000355086	chr12_63857358_T_C	3	NA	NA	intron_variant	intron_variant	YES	NC_NA	NC_NA	3.905
NA	NA	chr5_101172737_G_T	3	NA	NA	intergenic_variant	intergenic_variant	NO	NC_NA	NC_NA	1.334
AC010624.5	ENST00000660128	chr19_50137061_C_T	3	NA	NA	non_coding_transcript_exon_variant	non_coding_transcript_exon_variant	YES	LINCRNAS;CTCF_SITES	AC010624.5_ENSG00000287001;CTCF|chr19:50136400-50137800	5.638
NA	NA	chr12_30341763_C_T	3	NA	NA	intergenic_variant	intergenic_variant	NO	NC_NA	NC_NA	0.161
AC244250.4	ENST00000661466	chr22_22632545_C_T	3	NA	NA	non_coding_transcript_exon_variant	non_coding_transcript_exon_variant	YES	LINCRNAS	AC244250.4_ENSG00000286941	5.528
AC084357.2	ENST00000509615	chr12_63681170_T_C	3	NA	NA	intron_variant	intron_variant&non_coding_transcript_variant	YES	NC_NA	NC_NA	7.038
HLA-DQB2	ENST00000437316	chr6_32758893_T_G	3	201	p.Gln201His	missense_variant	missense_variant	YES	CDS	HLA-DQB2	0.002
AEBP2	ENST00000398864	chr12_19445230_A_G	3	NA	NA	intron_variant	intron_variant	YES	NC_NA	NC_NA	2.992
TJAP1	ENST00000372445	chr6_43477839_T_G	3	NA	NA	intron_variant	intron_variant	YES	NC_NA	NC_NA	0.164
NA	NA	chr22_12587443_C_T	3	NA	NA	intergenic_variant	intergenic_variant	NO	NC_NA	NC_NA	4.491
AL669831.7	ENST00000671208	chr1_863577_A_G	3	NA	NA	intron_variant	intron_variant&non_coding_transcript_variant	YES	NC_NA	NC_NA	0.921
CNTNAP3P5	ENST00000611892	chr9_62568766_G_A	3	NA	NA	intron_variant	intron_variant&non_coding_transcript_variant	YES	NC_NA	NC_NA	6.314
AL033397.1	ENST00000502390	chr6_53604170_G_T	3	NA	NA	intron_variant	intron_variant&non_coding_transcript_variant	YES	NC_NA	NC_NA	1.813
HYDIN	ENST00000393567	chr16_71005649_C_T	3	NA	NA	intron_variant	intron_variant	YES	NC_NA	NC_NA	10.53
DDX12P	ENST00000432996	chr12_9428340_T_C	3	NA	NA	intron_variant	intron_variant&non_coding_transcript_variant	YES	NC_NA	NC_NA	0.027
DLGAP1	ENST00000315677	chr18_4249447_C_A	3	NA	NA	intron_variant	intron_variant	YES	NC_NA	NC_NA	0.019
APOL4	ENST00000352371	chr22_36201026_G_A	3	NA	NA	intron_variant	intron_variant	YES	NC_NA	NC_NA	1.366
NA	NA	chr5_142268850_G_T	3	NA	NA	intergenic_variant	intergenic_variant	NO	NC_NA	NC_NA	1.19
ANKS1B	ENST00000547776	chr12_99742837_C_A	3	NA	NA	intron_variant	intron_variant	YES	NC_NA	NC_NA	0.179
SHANK2	ENST00000482659	chr11_71234257_A_G	3	NA	NA	intron_variant	intron_variant&non_coding_transcript_variant	NO	NC_NA	NC_NA	0.802
AC002460.2	ENST00000669991	chr4_148453032_A_T	3	NA	NA	intron_variant	intron_variant&non_coding_transcript_variant	YES	NC_NA	NC_NA	1.981
NA	NA	chr3_182266741_C_A	3	NA	NA	intergenic_variant	intergenic_variant	NO	NC_NA	NC_NA	6.536
VN1R7P	ENST00000619242	chr21_10357242_A_G	3	NA	NA	upstream_gene_variant	upstream_gene_variant	YES	NC_NA	NC_NA	7.685
RAF1	ENST00000442415	chr3_12662394_T_A	3	NA	NA	intron_variant	intron_variant	YES	NC_NA	NC_NA	2.041
MST1L	ENST00000624762	chr1_16764391_C_T	3	NA	NA	intron_variant	intron_variant&non_coding_transcript_variant	YES	NC_NA	NC_NA	0.442
BCRP2	ENST00000624908	chr22_21114406_G_C	3	NA	NA	upstream_gene_variant	upstream_gene_variant	YES	NC_NA	NC_NA	2.095
NA	NA	chr13_22945218_T_C	3	NA	NA	intergenic_variant	intergenic_variant	NO	NC_NA	NC_NA	2.472
NA	NA	chr3_66630882_G_T	3	NA	NA	intergenic_variant	intergenic_variant	NO	NC_NA	NC_NA	0.86
AC138409.2	ENST00000514048	chr5_34186998_G_T	3	NA	NA	intron_variant	intron_variant&non_coding_transcript_variant	YES	OPEN_CHROMATIN	openChromatin|chr5:34186855-34187234	3.106
MARCHF6	ENST00000274140	chr5_10370044_A_T	3	NA	NA	intron_variant	intron_variant	YES	NC_NA	NC_NA	1.481
DPP6	ENST00000377770	chr7_154098122_G_A	3	NA	NA	intron_variant	intron_variant	YES	NC_NA	NC_NA	2.209
AL353608.3	ENST00000429953	chr9_68329561_G_A	3	NA	NA	intron_variant	intron_variant&non_coding_transcript_variant	YES	NC_NA	NC_NA	2.896
NA	NA	chr22_12591491_T_C	3	NA	NA	intergenic_variant	intergenic_variant	NO	NC_NA	NC_NA	7.568
AC079801.1	ENST00000623753	chr21_5227830_T_C	3	NA	NA	downstream_gene_variant	downstream_gene_variant	YES	NC_NA	NC_NA	7.292
BAGE2	ENST00000496773	chr21_10454826_G_A	3	NA	NA	intron_variant	intron_variant&non_coding_transcript_variant	YES	NC_NA	NC_NA	0.017
AL449043.2	ENST00000646046	chr9_60010_G_A	3	NA	NA	intron_variant	intron_variant&non_coding_transcript_variant	YES	NC_NA	NC_NA	0.116
BAGE2	ENST00000496773	chr21_10472178_C_T	3	NA	NA	intron_variant	intron_variant&non_coding_transcript_variant	YES	NC_NA	NC_NA	3.525
AP001005.3	ENST00000575325	chr18_60297_C_T	3	NA	NA	intron_variant	intron_variant&non_coding_transcript_variant	YES	NC_NA	NC_NA	1.405
ACOD1	ENST00000377462	chr13_76955162_T_A	3	NA	NA	intron_variant	intron_variant	YES	NC_NA	NC_NA	0.63
AL773545.1	ENST00000425632	chr9_40140311_C_A	3	NA	NA	intron_variant	intron_variant&non_coding_transcript_variant	YES	NC_NA	NC_NA	2.62
AC006453.4	ENST00000636451	chr2_89667329_C_A	3	NA	NA	intron_variant	intron_variant&non_coding_transcript_variant	YES	NC_NA	NC_NA	0.813
CARNMT1	ENST00000376834	chr9_75008200_T_C	3	NA	NA	intron_variant	intron_variant	YES	NC_NA	NC_NA	2.431
BAGE2	ENST00000470054	chr21_10442713_G_A	3	NA	NA	intron_variant	intron_variant&non_coding_transcript_variant	NO	NC_NA	NC_NA	10.73
NA	NA	chr3_101528533_C_A	3	NA	NA	intergenic_variant	intergenic_variant	NO	NC_NA	NC_NA	1.128
TLK2	ENST00000326270	chr17_62483195_A_C	3	NA	NA	intron_variant	intron_variant	YES	NC_NA	NC_NA	0.147
FRG1CP	ENST00000650751	chr20_28577336_A_G	3	NA	NA	intron_variant	intron_variant&non_coding_transcript_variant	YES	NC_NA	NC_NA	8.562
AL512603.2	ENST00000668836	chr10_23464411_A_T	3	NA	NA	intron_variant	intron_variant&non_coding_transcript_variant	YES	NC_NA	NC_NA	2.399
AL137802.2	ENST00000562878	chr1_16511528_T_G	3	NA	NA	upstream_gene_variant	upstream_gene_variant	YES	NC_NA	NC_NA	3.877
MTUS2	ENST00000612955	chr13_29347348_C_T	3	NA	NA	intron_variant	intron_variant	NO	NC_NA	NC_NA	1.716
NA	NA	chr10_38959427_G_A	3	NA	NA	intergenic_variant	intergenic_variant	NO	NC_NA	NC_NA	6.568
PFKFB1	ENST00000375006	chrX_54936385_G_T	3	NA	NA	intron_variant	intron_variant	YES	NC_NA	NC_NA	0.88
NA	NA	chr21_9941258_A_G	3	NA	NA	intergenic_variant	intergenic_variant	NO	NC_NA	NC_NA	4.737
NA	NA	chr18_43643564_A_C	3	NA	NA	intergenic_variant	intergenic_variant	NO	NC_NA	NC_NA	7.275
NA	NA	chr6_29837073_T_A	3	NA	NA	intergenic_variant	intergenic_variant	NO	NC_NA	NC_NA	5.042
CALCR	ENST00000426151	chr7_93532864_T_A	3	NA	NA	intron_variant	intron_variant	YES	NC_NA	NC_NA	1.608
HMCN2	ENST00000624552	chr9_130269287_G_T	3	NA	NA	intron_variant	intron_variant	YES	NC_NA	NC_NA	1.159
AL445584.3	ENST00000617173	chr9_42212003_T_A	3	NA	NA	downstream_gene_variant	downstream_gene_variant	YES	NC_NA	NC_NA	1.968
AP002495.1	ENST00000528511	chr11_71904168_A_C	3	NA	NA	intron_variant	intron_variant	YES	NC_NA	NC_NA	2.659
NA	NA	chr18_15282698_C_G	3	NA	NA	intergenic_variant	intergenic_variant	NO	NC_NA	NC_NA	0.97
NF1	ENST00000358273	chr17_31355255_T_G	3	NA	NA	intron_variant	intron_variant	YES	NC_NA	NC_NA	8.434
NA	NA	chr21_26766281_G_C	3	NA	NA	intergenic_variant	intergenic_variant	NO	NC_NA	NC_NA	0.791
AC107393.1	ENST00000512403	chr4_131764532_G_T	3	NA	NA	upstream_gene_variant	upstream_gene_variant	YES	NC_NA	NC_NA	5.191
MIR4477A	ENST00000612572	chr9_41231894_C_T	3	NA	NA	upstream_gene_variant	upstream_gene_variant	YES	NC_NA	NC_NA	1.198
NA	NA	chr12_17439006_C_A	3	NA	NA	intergenic_variant	intergenic_variant	NO	NC_NA	NC_NA	2.418
AC127526.3	ENST00000637148	chr11_3454704_T_G	3	NA	NA	intron_variant	intron_variant&non_coding_transcript_variant	YES	CTCF_SITES	CTCF|chr11:3454200-3455400	1.889
PRIMPOL	ENST00000503752	chr4_184692503_T_A	3	NA	NA	intron_variant	intron_variant	YES	NC_NA	NC_NA	0.268
NA	NA	chr9_41804116_T_C	3	NA	NA	intergenic_variant	intergenic_variant	NO	NC_NA	NC_NA	10.77
SCN8A	ENST00000354534	chr12_51686825_T_G	3	NA	NA	intron_variant	intron_variant	YES	NC_NA	NC_NA	7.219
LINC01410	ENST00000424345	chr9_62802204_G_T	3	NA	NA	intron_variant	intron_variant&non_coding_transcript_variant	YES	LINCRNAS	LINC01410_ENSG00000238113	8.205
AP006222.1	ENST00000424587	chr1_261533_G_A	3	NA	NA	downstream_gene_variant	downstream_gene_variant	YES	NC_NA	NC_NA	2.673
KRT18P40	ENST00000599859	chr19_20961016_A_C	3	NA	NA	upstream_gene_variant	upstream_gene_variant	YES	NC_NA	NC_NA	10.1
FAM90A12P	ENST00000519497	chr8_8027947_G_T	3	NA	NA	non_coding_transcript_exon_variant	non_coding_transcript_exon_variant	YES	NC_NA	NC_NA	10.98
CROCC	ENST00000466256	chr1_16770884_A_G	3	NA	NA	intron_variant	intron_variant&non_coding_transcript_variant	NO	NC_NA	NC_NA	7.602
NA	NA	chr7_60955338_T_A	3	NA	NA	intergenic_variant	intergenic_variant	NO	NC_NA	NC_NA	9.095
RTF2	ENST00000023939	chr20_56515644_T_A	3	NA	NA	intron_variant	intron_variant	YES	NC_NA	NC_NA	1.485
NFIC	ENST00000641145	chr19_3343227_T_A	3	NA	NA	intron_variant	intron_variant	NO	NC_NA	NC_NA	3.891
AGAP14P	ENST00000624701	chr10_46361287_G_A	3	NA	NA	downstream_gene_variant	downstream_gene_variant	YES	NC_NA	NC_NA	0.964
USP32	ENST00000300896	chr17_60220487_A_C	3	NA	NA	intron_variant	intron_variant	YES	NC_NA	NC_NA	2.556
WASH2P	ENST00000538033	chr2_113590267_C_A	3	NA	NA	upstream_gene_variant	upstream_gene_variant	YES	NC_NA	NC_NA	0.025
AC092670.1	ENST00000616602	chr4_118458878_T_C	3	NA	NA	downstream_gene_variant	downstream_gene_variant	YES	NC_NA	NC_NA	1.231
DUXAP9	ENST00000621361	chr14_19098185_C_T	3	NA	NA	intron_variant	intron_variant&non_coding_transcript_variant	YES	NC_NA	NC_NA	9.698
BMS1P15	ENST00000554269	chr15_20153517_T_C	3	NA	NA	upstream_gene_variant	upstream_gene_variant	YES	NC_NA	NC_NA	7.323
MTATP6P1	ENST00000514057	chr1_633870_G_A	3	NA	NA	non_coding_transcript_exon_variant	non_coding_transcript_exon_variant	YES	CTCF_SITES	CTCF|chr1:633800-634800	6.846
NA	NA	chr10_49215548_G_T	3	NA	NA	intergenic_variant	intergenic_variant	NO	NC_NA	NC_NA	0.969
CR392039.3	ENST00000623182	chr21_9026047_C_A	3	NA	NA	downstream_gene_variant	downstream_gene_variant	YES	NC_NA	NC_NA	2.008
NA	NA	chr9_66804369_C_A	3	NA	NA	intergenic_variant	intergenic_variant	NO	NC_NA	NC_NA	1.563
NA	NA	chr1_199728769_C_A	3	NA	NA	intergenic_variant	intergenic_variant	NO	NC_NA	NC_NA	0.082
NA	NA	chr5_151943463_C_T	3	NA	NA	intergenic_variant	intergenic_variant	NO	NC_NA	NC_NA	0.278
LINC02241	ENST00000660211	chr5_20891236_A_G	3	NA	NA	intron_variant	intron_variant&non_coding_transcript_variant	YES	NC_NA	NC_NA	8.795
ACSM2B	ENST00000329697	chr16_20574860_T_C	3	NA	NA	intron_variant	intron_variant	YES	NC_NA	NC_NA	9.391
U2	ENST00000615943	chr22_10740278_C_T	3	NA	NA	upstream_gene_variant	upstream_gene_variant	YES	NC_NA	NC_NA	5.485
FAM90A12P	ENST00000519497	chr8_8027293_C_G	3	NA	NA	non_coding_transcript_exon_variant	non_coding_transcript_exon_variant	YES	NC_NA	NC_NA	8.607
AC010522.1	ENST00000598031	chr19_57823720_A_C	3	NA	NA	intron_variant	intron_variant	YES	NC_NA	NC_NA	1.059
NA	NA	chr18_15282855_G_A	3	NA	NA	intergenic_variant	intergenic_variant	NO	NC_NA	NC_NA	0.359
NA	NA	chr2_117288712_T_A	3	NA	NA	intergenic_variant	intergenic_variant	NO	NC_NA	NC_NA	4.794
TIPARP	ENST00000461166	chr3_156711577_G_A	3	NA	NA	downstream_gene_variant	downstream_gene_variant	YES	NC_NA	NC_NA	0.74
SAMD12	ENST00000314727	chr8_118533003_T_C	3	NA	NA	intron_variant	intron_variant	YES	NC_NA	NC_NA	11.65
BAGE2	ENST00000470054	chr21_10448040_C_T	3	NA	NA	intron_variant	intron_variant&non_coding_transcript_variant	NO	NC_NA	NC_NA	8.509
TAF11L6	ENST00000640558	chr5_17527706_T_G	3	NA	NA	upstream_gene_variant	upstream_gene_variant	YES	DISTAL_PROMOTERS	TAF11L6_ENSG00000284042	9.074
BAGE2	ENST00000496773	chr21_10490513_A_C	3	NA	NA	intron_variant	intron_variant&non_coding_transcript_variant	YES	NC_NA	NC_NA	7.093
CR392039.4	ENST00000623236	chr21_9017891_G_A	3	NA	NA	intron_variant	intron_variant&non_coding_transcript_variant	YES	NC_NA	NC_NA	8.568
BEST3	ENST00000330891	chr12_69651812_T_A	3	NA	NA	downstream_gene_variant	downstream_gene_variant	YES	NC_NA	NC_NA	0.129
NA	NA	chr10_42164711_G_A	3	NA	NA	intergenic_variant	intergenic_variant	NO	NC_NA	NC_NA	2.866
SOX2-OT	ENST00000656613	chr3_181442699_T_G	3	NA	NA	intron_variant	intron_variant&non_coding_transcript_variant	YES	NC_NA	NC_NA	0.139
GRAMD1B	ENST00000638157	chr11_123419749_A_G	3	NA	NA	intron_variant	intron_variant	NO	NC_NA	NC_NA	0.289
DUX4L37	ENST00000635145	chr20_29879183_C_T	3	NA	NA	non_coding_transcript_exon_variant	non_coding_transcript_exon_variant	YES	NC_NA	NC_NA	10.85
KMT2C	ENST00000262189	chr7_152382988_T_C	3	NA	NA	intron_variant	intron_variant	YES	NC_NA	NC_NA	1.685
AC018692.1	ENST00000624226	chr21_9913588_C_T	3	NA	NA	intron_variant	intron_variant&non_coding_transcript_variant	YES	NC_NA	NC_NA	3.23
TBC1D28	ENST00000405044	chr17_18634958_C_G	3	NA	NA	3_prime_UTR_variant	3_prime_UTR_variant	YES	3_PRIME_UTRS	TBC1D28_ENSG00000189375	6.404
AC239860.3	ENST00000664012	chr1_145460515_G_A	3	NA	NA	non_coding_transcript_exon_variant	non_coding_transcript_exon_variant	YES	NC_NA	NC_NA	2.341
TRBV12-3	ENST00000620569	chr7_142560500_T_C	3	NA	NA	missense_variant	missense_variant	YES	NC_NA	NC_NA	0.19
CARD11	ENST00000396946	chr7_3006135_C_A	3	NA	NA	intron_variant	intron_variant	YES	NC_NA	NC_NA	0.854
AC119751.5	ENST00000514077	chr4_49511653_C_A	3	NA	NA	upstream_gene_variant	upstream_gene_variant	YES	NC_NA	NC_NA	7.408
AC004987.2	ENST00000413879	chr7_39870276_A_G	3	NA	NA	downstream_gene_variant	downstream_gene_variant	YES	NC_NA	NC_NA	0.055
RGS5-AS1	ENST00000415437	chr1_163163051_T_G	3	NA	NA	intron_variant	intron_variant&non_coding_transcript_variant	YES	NC_NA	NC_NA	1.419
LINC02241	ENST00000660211	chr5_20832055_G_A	3	NA	NA	intron_variant	intron_variant&non_coding_transcript_variant	YES	NC_NA	NC_NA	0.229
KIR3DL2	ENST00000326321	chr19_54865824_T_C	3	340	p.His340%3D	synonymous_variant	synonymous_variant	YES	CDS	KIR3DL2	0.119
BAGE2	ENST00000470054	chr21_10419708_G_A	3	NA	NA	intron_variant	intron_variant&non_coding_transcript_variant	NO	OPEN_CHROMATIN	openChromatin|chr21:10419543-10419715	8.324
NA	NA	chr22_15842008_A_G	3	NA	NA	intergenic_variant	intergenic_variant	NO	NC_NA	NC_NA	8.324
NA	NA	chr9_84202207_T_A	3	NA	NA	intergenic_variant	intergenic_variant	NO	NC_NA	NC_NA	1.685
NA	NA	chr10_65439455_A_C	3	NA	NA	intergenic_variant	intergenic_variant	NO	NC_NA	NC_NA	9.496
PVT1	ENST00000660438	chr8_127846767_A_G	3	NA	NA	intron_variant	intron_variant&non_coding_transcript_variant	YES	NC_NA	NC_NA	1.241
TYW1B	ENST00000620995	chr7_72588597_G_A	3	NA	NA	intron_variant	intron_variant	YES	NC_NA	NC_NA	0.131
NA	NA	chr7_62324214_T_A	3	NA	NA	intergenic_variant	intergenic_variant	NO	NC_NA	NC_NA	2.625
SETD5	ENST00000402198	chr3_9399827_C_A	3	NA	NA	intron_variant	intron_variant	YES	NC_NA	NC_NA	6.752
VN1R7P	ENST00000619242	chr21_10360374_C_T	3	NA	NA	downstream_gene_variant	downstream_gene_variant	YES	NC_NA	NC_NA	5.199
OFCC1	ENST00000462111	chr6_10138025_G_C	3	NA	NA	intron_variant	intron_variant&non_coding_transcript_variant	NO	NC_NA	NC_NA	0.165
AL354740.1	ENST00000429998	chr6_34279036_A_C	3	NA	NA	upstream_gene_variant	upstream_gene_variant	YES	NC_NA	NC_NA	2.255
FAM66B	ENST00000663272	chr8_7350121_C_T	3	NA	NA	intron_variant	intron_variant&non_coding_transcript_variant	YES	NC_NA	NC_NA	2.237
NA	NA	chr10_10481882_A_C	3	NA	NA	intergenic_variant	intergenic_variant	NO	NC_NA	NC_NA	19.58
NA	NA	chr1_242555432_C_A	3	NA	NA	intergenic_variant	intergenic_variant	NO	NC_NA	NC_NA	0.244
GOLGA6L6	ENST00000619213	chr15_20530768_A_G	3	NA	NA	downstream_gene_variant	downstream_gene_variant	YES	NC_NA	NC_NA	1.789
NBPF12	ENST00000617931	chr1_146974349_T_C	3	NA	NA	intron_variant	intron_variant	YES	NC_NA	NC_NA	2.221
NA	NA	chr4_190112844_T_G	3	NA	NA	intergenic_variant	intergenic_variant	NO	NC_NA	NC_NA	7.957
RGL1	ENST00000304685	chr1_183786121_T_G	3	NA	NA	intron_variant	intron_variant	YES	NC_NA	NC_NA	8.465
TRIM51CP	ENST00000505076	chr11_48944739_A_G	3	NA	NA	upstream_gene_variant	upstream_gene_variant	YES	NC_NA	NC_NA	1.902
NA	NA	chr9_118193829_C_A	3	NA	NA	intergenic_variant	intergenic_variant	NO	NC_NA	NC_NA	1.35
HPCAL1	ENST00000307845	chr2_10342514_T_G	3	NA	NA	intron_variant	intron_variant	NO	NC_NA	NC_NA	0.245
NA	NA	chr22_11323969_G_A	3	NA	NA	intergenic_variant	intergenic_variant	NO	NC_NA	NC_NA	4.118
RPS3AP19	ENST00000468675	chr4_9563175_C_T	3	NA	NA	non_coding_transcript_exon_variant	non_coding_transcript_exon_variant	YES	NC_NA	NC_NA	2.239
CR381670.2	ENST00000651312	chr21_8762415_A_T	3	NA	NA	non_coding_transcript_exon_variant	non_coding_transcript_exon_variant	YES	LINCRNAS	CR381670.2_ENSG00000286033	6.701
NA	NA	chr8_79016555_A_T	3	NA	NA	intergenic_variant	intergenic_variant	NO	NC_NA	NC_NA	0.859
NA	NA	chr9_40971066_C_G	3	NA	NA	intergenic_variant	intergenic_variant	NO	NC_NA	NC_NA	6.496
DUX4L37	ENST00000635145	chr20_29877610_C_T	3	NA	NA	downstream_gene_variant	downstream_gene_variant	YES	NC_NA	NC_NA	10.41
NBPF1	ENST00000430580	chr1_16583718_T_C	3	NA	NA	intron_variant	intron_variant	YES	NONCANONICAL_SPLICE	NBPF1_ENSG00000219481	1.095
NA	NA	chr16_22721643_A_C	3	NA	NA	intergenic_variant	intergenic_variant	NO	OPEN_CHROMATIN	openChromatin|chr16:22721430-22722044	2.699
PIK3IP1-DT	ENST00000440456	chr22_31307588_C_T	3	NA	NA	intron_variant	intron_variant&non_coding_transcript_variant	YES	NC_NA	NC_NA	0.911
NA	NA	chr10_38955998_C_T	3	NA	NA	intergenic_variant	intergenic_variant	NO	NC_NA	NC_NA	5.978
AL669831.4	ENST00000447500	chr1_815056_C_T	3	NA	NA	intron_variant	intron_variant&non_coding_transcript_variant	YES	NC_NA	NC_NA	0.955
AC127526.3	ENST00000637148	chr11_3455184_A_G	3	NA	NA	intron_variant	intron_variant&non_coding_transcript_variant	YES	CTCF_SITES	CTCF|chr11:3454200-3455400	4.155
GLIDR	ENST00000665892	chr9_39812689_A_G	3	NA	NA	upstream_gene_variant	upstream_gene_variant	YES	NC_NA	NC_NA	4.383
AC087280.2	ENST00000637205	chr11_6916849_A_T	3	NA	NA	intron_variant	intron_variant&non_coding_transcript_variant	YES	NC_NA	NC_NA	1.356
BMS1P1	ENST00000580094	chr10_46807048_T_C	3	NA	NA	intron_variant	intron_variant&non_coding_transcript_variant	YES	NC_NA	NC_NA	1.846
DEFB109F	ENST00000542600	chr12_8213725_A_C	3	NA	NA	intron_variant	intron_variant&non_coding_transcript_variant	YES	NC_NA	NC_NA	2.756
NA	NA	chr21_9850896_A_G	3	NA	NA	intergenic_variant	intergenic_variant	NO	NC_NA	NC_NA	10.77
C1QTNF9B	ENST00000382137	chr13_23894987_C_G	3	NA	NA	intron_variant	intron_variant	YES	NC_NA	NC_NA	0.06
SLC16A7	ENST00000547379	chr12_59623094_C_G	3	NA	NA	intron_variant	intron_variant	YES	NC_NA	NC_NA	0.11
AP006222.1	ENST00000424587	chr1_268838_G_T	3	NA	NA	intron_variant	intron_variant&non_coding_transcript_variant	YES	CTCF_SITES	CTCF|chr1:267400-269200	2.836
NA	NA	chr22_10771034_G_T	3	NA	NA	intergenic_variant	intergenic_variant	NO	NC_NA	NC_NA	16.38
LRRC37A3	ENST00000584306	chr17_64923118_T_C	3	NA	NA	upstream_gene_variant	upstream_gene_variant	YES	NC_NA	NC_NA	0.755
ARHGAP42P3	ENST00000443989	chr22_15552765_C_A	3	NA	NA	non_coding_transcript_exon_variant	non_coding_transcript_exon_variant	YES	NC_NA	NC_NA	6.477
NA	NA	chr9_28878848_A_T	3	NA	NA	intergenic_variant	intergenic_variant	NO	NC_NA	NC_NA	7.334
AL512310.1	ENST00000548639	chr14_19695694_G_C	3	NA	NA	downstream_gene_variant	downstream_gene_variant	YES	NC_NA	NC_NA	8.027
FAM90A25P	ENST00000528404	chr8_12415467_T_G	3	NA	NA	non_coding_transcript_exon_variant	non_coding_transcript_exon_variant	YES	NC_NA	NC_NA	5.837
NA	NA	chr7_73130562_A_G	3	NA	NA	intergenic_variant	intergenic_variant	NO	NC_NA	NC_NA	15.28
OR4N2	ENST00000641240	chr14_19833432_G_A	3	NA	NA	downstream_gene_variant	downstream_gene_variant	YES	NC_NA	NC_NA	3.284
RFPL4A	ENST00000434937	chr19_55758971_A_C	3	NA	NA	upstream_gene_variant	upstream_gene_variant	YES	CORE_PROMOTERS;DISTAL_PROMOTERS	RFPL4A_ENSG00000223638;RFPL4A_ENSG00000223638	1.14
BAGE2	ENST00000470054	chr21_10437000_A_G	3	NA	NA	intron_variant	intron_variant&non_coding_transcript_variant	NO	NC_NA	NC_NA	8.912
KRT8P27	ENST00000447301	chrX_64620274_A_T	3	NA	NA	upstream_gene_variant	upstream_gene_variant	YES	NC_NA	NC_NA	2.272
SEC22B4P	ENST00000643391	chr1_146327926_A_T	3	NA	NA	intron_variant	intron_variant&non_coding_transcript_variant	YES	NC_NA	NC_NA	1.476
C12orf43	ENST00000537817	chr12_121017336_T_G	3	NA	NA	upstream_gene_variant	upstream_gene_variant	YES	DISTAL_PROMOTERS	C12orf43_ENSG00000157895	1.491
DUXAP10	ENST00000624585	chr14_19322510_C_T	3	NA	NA	intron_variant	intron_variant&non_coding_transcript_variant	YES	NC_NA	NC_NA	6.08
NA	NA	chr1_145565093_C_T	3	NA	NA	intergenic_variant	intergenic_variant	NO	NC_NA	NC_NA	0.785
DIPK1A	ENST00000370310	chr1_92872043_A_T	3	NA	NA	intron_variant	intron_variant	YES	NC_NA	NC_NA	0.784
AC122685.1	ENST00000556750	chr12_55500601_A_G	3	NA	NA	intron_variant	intron_variant&non_coding_transcript_variant	YES	NC_NA	NC_NA	1.174
NA	NA	chr15_28695413_T_A	3	NA	NA	intergenic_variant	intergenic_variant	NO	NC_NA	NC_NA	2.743
CACNA1A	ENST00000638029	chr19_13304659_C_A	3	NA	NA	intron_variant	intron_variant	YES	NC_NA	NC_NA	5.534
AC026412.1	ENST00000507841	chr5_1599193_G_A	3	NA	NA	non_coding_transcript_exon_variant	non_coding_transcript_exon_variant	YES	CTCF_SITES	CTCF|chr5:1598800-1599600	1.401
AF228730.5	ENST00000641821	chr8_7090135_A_T	3	NA	NA	upstream_gene_variant	upstream_gene_variant	NO	NC_NA	NC_NA	0.291
PWRN1	ENST00000651552	chr15_24393608_G_A	3	NA	NA	intron_variant	intron_variant&non_coding_transcript_variant	YES	LINCRNAS	PWRN1_ENSG00000259905	3.283
TRIM51CP	ENST00000505076	chr11_48944740_A_G	3	NA	NA	upstream_gene_variant	upstream_gene_variant	YES	NC_NA	NC_NA	1.176
NA	NA	chr21_5216793_A_T	3	NA	NA	intergenic_variant	intergenic_variant	NO	NC_NA	NC_NA	6.11
FRG1FP	ENST00000635667	chr22_10936564_T_A	3	NA	NA	downstream_gene_variant	downstream_gene_variant	YES	NC_NA	NC_NA	5.728
NA	NA	chr20_29797478_A_G	3	NA	NA	intergenic_variant	intergenic_variant	NO	NC_NA	NC_NA	13.69
FRG1CP	ENST00000650751	chr20_28565328_A_G	3	NA	NA	non_coding_transcript_exon_variant	non_coding_transcript_exon_variant	YES	NC_NA	NC_NA	12.82
WIPF2	ENST00000323571	chr17_40248163_C_T	3	NA	NA	intron_variant	intron_variant	YES	NC_NA	NC_NA	0.295
NA	NA	chr15_21356125_C_T	3	NA	NA	intergenic_variant	intergenic_variant	NO	NC_NA	NC_NA	3.138
NA	NA	chr21_9885440_C_T	3	NA	NA	intergenic_variant	intergenic_variant	NO	NC_NA	NC_NA	0.933
LINC01410	ENST00000424345	chr9_62804164_C_T	3	NA	NA	intron_variant	intron_variant&non_coding_transcript_variant	YES	NC_NA	NC_NA	5.475
AC126603.1	ENST00000557586	chr15_20275654_G_A	3	NA	NA	intron_variant	intron_variant&non_coding_transcript_variant	YES	NC_NA	NC_NA	13.39
TLK2	ENST00000326270	chr17_62581456_G_T	3	NA	NA	intron_variant	intron_variant	YES	NC_NA	NC_NA	0.748
MYO3B	ENST00000408978	chr2_170473111_A_T	3	NA	NA	intron_variant	intron_variant	YES	NC_NA	NC_NA	0.995
PCBD2	ENST00000512783	chr5_134926607_G_A	3	NA	NA	intron_variant	intron_variant	YES	CTCF_SITES;TFBS	CTCF|chr5:134926600-134927400;TFBS|chr5:134926335-134928588	9.216
AC079163.2	ENST00000651680	chr2_145607924_C_A	3	NA	NA	intron_variant	intron_variant&non_coding_transcript_variant	YES	NC_NA	NC_NA	2.891
KIR3DL2	ENST00000326321	chr19_54861402_T_G	3	NA	NA	intron_variant	intron_variant	YES	NC_NA	NC_NA	2.789
MYEOV	ENST00000535660	chr11_69338474_A_G	3	NA	NA	intron_variant	intron_variant&non_coding_transcript_variant	NO	NC_NA	NC_NA	1.602
ITSN1	ENST00000381318	chr21_33849317_A_G	3	NA	NA	intron_variant	intron_variant	YES	NC_NA	NC_NA	5.904
NA	NA	chr9_63790681_C_T	3	NA	NA	intergenic_variant	intergenic_variant	NO	NC_NA	NC_NA	5.483
NA	NA	chr9_63573081_C_T	3	NA	NA	intergenic_variant	intergenic_variant	NO	NC_NA	NC_NA	1.41
AP002495.1	ENST00000528511	chr11_71888029_C_T	3	NA	NA	intron_variant	intron_variant	YES	NC_NA	NC_NA	1.084
SDHA	ENST00000264932	chr5_244782_G_T	3	NA	NA	intron_variant	intron_variant	YES	NC_NA	NC_NA	1.336
AC116050.1	ENST00000612102	chr2_91584663_T_C	3	NA	NA	upstream_gene_variant	upstream_gene_variant	YES	NC_NA	NC_NA	8.454
CCZ1B	ENST00000316731	chr7_6812173_C_G	3	NA	NA	intron_variant	intron_variant	YES	NC_NA	NC_NA	1.093
BMS1P22	ENST00000440946	chr22_15807149_C_T	3	NA	NA	intron_variant	intron_variant&non_coding_transcript_variant	YES	NC_NA	NC_NA	1.851
PSMD12	ENST00000356126	chr17_67340252_C_A	3	NA	NA	3_prime_UTR_variant	3_prime_UTR_variant	YES	3_PRIME_UTRS	PSMD12_ENSG00000197170	2.419
NA	NA	chr21_10623633_G_T	3	NA	NA	intergenic_variant	intergenic_variant	NO	NC_NA	NC_NA	0.789
DUXAP8	ENST00000447898	chr22_15829538_G_A	3	NA	NA	non_coding_transcript_exon_variant	non_coding_transcript_exon_variant	YES	LINCRNAS	DUXAP8_ENSG00000206195	3.778
CR383656.6	ENST00000548164	chr14_18617811_C_A	3	NA	NA	downstream_gene_variant	downstream_gene_variant	YES	NC_NA	NC_NA	7.477
CACNA1I	ENST00000402142	chr22_39620375_T_C	3	NA	NA	intron_variant	intron_variant	YES	NC_NA	NC_NA	1.183
TYW1B	ENST00000620995	chr7_72732857_A_G	3	NA	NA	intron_variant	intron_variant	YES	NC_NA	NC_NA	1.736
ZBTB40	ENST00000404138	chr1_22468430_A_T	3	NA	NA	intron_variant	intron_variant	YES	NC_NA	NC_NA	1.389
FAM242A	ENST00000670409	chr20_30355298_C_T	3	NA	NA	intron_variant	intron_variant&non_coding_transcript_variant	YES	NC_NA	NC_NA	3.03
FLJ12825	ENST00000651657	chr12_54110364_C_G	3	NA	NA	intron_variant	intron_variant&non_coding_transcript_variant	YES	NC_NA	NC_NA	11.29
OR7E36P	ENST00000419933	chr13_41431060_C_A	3	NA	NA	downstream_gene_variant	downstream_gene_variant	YES	NC_NA	NC_NA	4.034
NA	NA	chr6_57866238_A_G	3	NA	NA	intergenic_variant	intergenic_variant	NO	NC_NA	NC_NA	0.825
DOCK9	ENST00000339416	chr13_99004232_A_C	3	NA	NA	intron_variant	intron_variant&NMD_transcript_variant	NO	NC_NA	NC_NA	2.667
PRAMEF18	ENST00000624297	chr1_13226315_A_G	3	NA	NA	upstream_gene_variant	upstream_gene_variant	YES	DISTAL_PROMOTERS	PRAMEF18_ENSG00000279804	3.599
NA	NA	chr8_107000018_G_A	3	NA	NA	intergenic_variant	intergenic_variant	NO	NC_NA	NC_NA	1.63
RPS6KC1	ENST00000366960	chr1_213260756_C_A	3	NA	NA	intron_variant	intron_variant	YES	NC_NA	NC_NA	0.39
SHLD2P3	ENST00000323387	chr10_47704661_C_T	3	NA	NA	intron_variant	intron_variant&non_coding_transcript_variant	YES	NC_NA	NC_NA	7.069
NA	NA	chr9_41560112_C_T	3	NA	NA	intergenic_variant	intergenic_variant	NO	NC_NA	NC_NA	12.41
NA	NA	chr14_19443572_G_C	3	NA	NA	intergenic_variant	intergenic_variant	NO	NC_NA	NC_NA	5.983
DNM3	ENST00000355305	chr1_171958059_T_G	3	NA	NA	intron_variant	intron_variant	YES	NC_NA	NC_NA	12.71
NA	NA	chr22_11341281_T_A	3	NA	NA	intergenic_variant	intergenic_variant	NO	NC_NA	NC_NA	7.585
PATJ	ENST00000635137	chr1_62181180_C_T	3	NA	NA	downstream_gene_variant	downstream_gene_variant	NO	NC_NA	NC_NA	0.85
MIR1302-3	ENST00000408128	chr2_113584201_C_G	3	NA	NA	upstream_gene_variant	upstream_gene_variant	YES	NC_NA	NC_NA	7.165
ZNF479	ENST00000331162	chr7_57124757_G_A	3	NA	NA	intron_variant	intron_variant	YES	NC_NA	NC_NA	1.567
NA	NA	chr1_16728665_G_A	3	NA	NA	intergenic_variant	intergenic_variant	NO	CTCF_SITES	CTCF|chr1:16728600-16729000	2.553
RGL1	ENST00000304685	chr1_183785905_T_C	3	NA	NA	intron_variant	intron_variant	YES	NC_NA	NC_NA	2.164
NA	NA	chr6_61158187_A_C	3	NA	NA	intergenic_variant	intergenic_variant	NO	NC_NA	NC_NA	1.69
MUC20-OT1	ENST00000445430	chr3_195665204_C_A	3	NA	NA	intron_variant	intron_variant&non_coding_transcript_variant	YES	NC_NA	NC_NA	1.024
EYA1	ENST00000645793	chr8_71394916_A_C	3	NA	NA	intron_variant	intron_variant	YES	NC_NA	NC_NA	1.407
DUXAP8	ENST00000447898	chr22_15787940_G_A	3	NA	NA	intron_variant	intron_variant&non_coding_transcript_variant	YES	LINCRNAS	DUXAP8_ENSG00000206195	0.977
NA	NA	chr7_63285186_T_C	3	NA	NA	intergenic_variant	intergenic_variant	NO	NC_NA	NC_NA	3.044
NA	NA	chr22_21149639_C_G	3	NA	NA	intergenic_variant	intergenic_variant	NO	NC_NA	NC_NA	4.946
GPR32	ENST00000270590	chr19_50769182_A_C	3	NA	NA	upstream_gene_variant	upstream_gene_variant	YES	DISTAL_PROMOTERS	GPR32_ENSG00000142511	4.346
LYG1	ENST00000409448	chr2_99301192_T_A	3	NA	NA	intron_variant	intron_variant	YES	NC_NA	NC_NA	10.37
NA	NA	chr2_89610206_C_T	3	NA	NA	intergenic_variant	intergenic_variant	NO	NC_NA	NC_NA	0.562
DIO2-AS1	ENST00000553979	chr14_80296364_G_A	3	NA	NA	intron_variant	intron_variant&non_coding_transcript_variant	YES	NC_NA	NC_NA	0.355
NA	NA	chr20_29043891_C_A	3	NA	NA	intergenic_variant	intergenic_variant	NO	NC_NA	NC_NA	10.38
AC233280.2	ENST00000603917	chr3_195651678_G_A	3	NA	NA	upstream_gene_variant	upstream_gene_variant	YES	CTCF_SITES	CTCF|chr3:195651600-195651800	4.059
NA	NA	chr9_67810023_T_C	3	NA	NA	intergenic_variant	intergenic_variant	NO	NC_NA	NC_NA	6.54
NA	NA	chr1_247289779_C_A	3	NA	NA	intergenic_variant	intergenic_variant	NO	NC_NA	NC_NA	2.002
SDHAP1	ENST00000427841	chr3_195960844_G_A	3	NA	NA	intron_variant	intron_variant&non_coding_transcript_variant	YES	CTCF_SITES;TFBS	CTCF|chr3:195960800-195961200;TFBS|chr3:195960708-195962556	1.614
CHEK2P2	ENST00000555186	chr15_20292490_A_G	3	NA	NA	downstream_gene_variant	downstream_gene_variant	YES	NC_NA	NC_NA	11.13
PTGER4P2	ENST00000650319	chr9_62834332_G_A	3	NA	NA	upstream_gene_variant	upstream_gene_variant	YES	NC_NA	NC_NA	5.874
E4F1	ENST00000301727	chr16_2234814_A_G	3	NA	NA	intron_variant	intron_variant	YES	DISTAL_PROMOTERS;NONCANONICAL_SPLICE	DNASE1L2_ENSG00000167968;E4F1_ENSG00000167967	1.666
NA	NA	chr20_30420585_T_G	3	NA	NA	intergenic_variant	intergenic_variant	NO	NC_NA	NC_NA	4.335
AC090809.1	ENST00000651399	chr8_36563837_T_A	3	NA	NA	intron_variant	intron_variant&non_coding_transcript_variant	YES	NC_NA	NC_NA	1.028
AL354718.2	ENST00000618030	chr9_41324196_T_G	3	NA	NA	intron_variant	intron_variant&non_coding_transcript_variant	YES	NC_NA	NC_NA	12.48
TAF11L6	ENST00000640558	chr5_17526918_A_G	3	NA	NA	upstream_gene_variant	upstream_gene_variant	YES	DISTAL_PROMOTERS	TAF11L6_ENSG00000284042	7.02
NA	NA	chr15_44899919_C_G	3	NA	NA	intergenic_variant	intergenic_variant	NO	NC_NA	NC_NA	8.489
GP6	ENST00000310373	chr19_55035641_T_C	3	NA	NA	intron_variant	intron_variant	YES	NC_NA	NC_NA	2.792
TAF11L4	ENST00000638408	chr5_17521066_G_A	3	NA	NA	upstream_gene_variant	upstream_gene_variant	YES	DISTAL_PROMOTERS;TFBS	TAF11L4_ENSG00000284283;TFBS|chr5:17520879-17521133	8.809
NA	NA	chr22_12587776_G_A	3	NA	NA	intergenic_variant	intergenic_variant	NO	NC_NA	NC_NA	4.189
NA	NA	chr6_142655147_T_G	3	NA	NA	intergenic_variant	intergenic_variant	NO	NC_NA	NC_NA	2.423
NA	NA	chr3_148751221_C_A	3	NA	NA	intergenic_variant	intergenic_variant	NO	NC_NA	NC_NA	4.02
EYS	ENST00000370621	chr6_64315687_T_A	3	NA	NA	intron_variant	intron_variant	YES	NC_NA	NC_NA	0.609
RAD23B	ENST00000358015	chr9_107329789_A_G	3	NA	NA	3_prime_UTR_variant	3_prime_UTR_variant	YES	3_PRIME_UTRS	RAD23B_ENSG00000119318	12.34
TRBV7-2	ENST00000634605	chr7_142352499_C_T	3	NA	NA	upstream_gene_variant	upstream_gene_variant	YES	NC_NA	NC_NA	5.118
CELF4	ENST00000420428	chr18_37262405_A_G	3	NA	NA	intron_variant	intron_variant	YES	NC_NA	NC_NA	1.646
AL606534.3	ENST00000427176	chr1_243004390_G_C	3	NA	NA	downstream_gene_variant	downstream_gene_variant	YES	NC_NA	NC_NA	0.93
PGM5P2	ENST00000613141	chr9_41064923_T_C	3	NA	NA	intron_variant	intron_variant&non_coding_transcript_variant	YES	NC_NA	NC_NA	0.478
SETDB1	ENST00000271640	chr1_150941912_T_C	3	NA	NA	intron_variant	intron_variant	YES	NC_NA	NC_NA	0.674
NA	NA	chr7_150174698_G_A	3	NA	NA	intergenic_variant	intergenic_variant	NO	NC_NA	NC_NA	0.532
BX284668.2	ENST00000438002	chr1_16873205_C_T	3	NA	NA	intron_variant	intron_variant&non_coding_transcript_variant	YES	LINCRNAS	BX284668.2_ENSG00000228549	9.008
U2	ENST00000615943	chr22_10738637_A_T	3	NA	NA	upstream_gene_variant	upstream_gene_variant	YES	NC_NA	NC_NA	7.812
ARHGEF35-AS1	ENST00000663681	chr7_144207022_T_C	3	NA	NA	intron_variant	intron_variant&non_coding_transcript_variant	YES	NC_NA	NC_NA	2.715
ENPP7P4	ENST00000487446	chr3_125893536_A_G	3	NA	NA	intron_variant	intron_variant&non_coding_transcript_variant	YES	NC_NA	NC_NA	1.783
IQANK1	ENST00000527139	chr8_143736790_T_C	3	NA	NA	intron_variant	intron_variant	YES	CTCF_SITES	CTCF|chr8:143736400-143737000	0.275
MAL	ENST00000309988	chr2_95053571_A_C	3	NA	NA	3_prime_UTR_variant	3_prime_UTR_variant	YES	3_PRIME_UTRS	MAL_ENSG00000172005	0.586
ALDH7A1	ENST00000409134	chr5_126584413_A_G	3	NA	NA	intron_variant	intron_variant	YES	NC_NA	NC_NA	4.251
MAML3	ENST00000509479	chr4_139837235_A_G	3	NA	NA	intron_variant	intron_variant	YES	NC_NA	NC_NA	1.043
NA	NA	chr9_66787582_C_T	3	NA	NA	intergenic_variant	intergenic_variant	NO	NC_NA	NC_NA	2.782
NA	NA	chr7_55280281_T_G	3	NA	NA	intergenic_variant	intergenic_variant	NO	CTCF_SITES;TFBS	CTCF|chr7:55279000-55280600;TFBS|chr7:55279910-55280366	0.733
WDR19	ENST00000399820	chr4_39280116_C_T	3	NA	NA	intron_variant	intron_variant	YES	NC_NA	NC_NA	0.427
PGM5P4	ENST00000421970	chr2_113565383_G_A	3	NA	NA	downstream_gene_variant	downstream_gene_variant	YES	NC_NA	NC_NA	0.322
CICP22	ENST00000432801	chr7_39795995_G_A	3	NA	NA	downstream_gene_variant	downstream_gene_variant	YES	NC_NA	NC_NA	1.206
BX293995.1	ENST00000502880	chrX_155158885_T_C	3	NA	NA	downstream_gene_variant	downstream_gene_variant	YES	NC_NA	NC_NA	2.759
TAF11L4	ENST00000638408	chr5_17517938_T_A	3	NA	NA	upstream_gene_variant	upstream_gene_variant	YES	DISTAL_PROMOTERS;CTCF_SITES;TFBS	TAF11L3_ENSG00000284439;CTCF|chr5:17517600-17518000;TFBS|chr5:17517552-17517972	7.518
FGF12	ENST00000418610	chr3_192561301_A_C	3	NA	NA	intron_variant	intron_variant	NO	NC_NA	NC_NA	2.523
CROCCP2	ENST00000412962	chr1_16646195_C_G	3	NA	NA	intron_variant	intron_variant&non_coding_transcript_variant	YES	NC_NA	NC_NA	7.752
NA	NA	chr16_15301381_T_C	3	NA	NA	intergenic_variant	intergenic_variant	NO	NC_NA	NC_NA	5.794
BEND3P1	ENST00000449695	chr10_50664462_A_T	3	NA	NA	downstream_gene_variant	downstream_gene_variant	YES	NC_NA	NC_NA	6.027
NA	NA	chr7_159333194_G_T	3	NA	NA	intergenic_variant	intergenic_variant	NO	NC_NA	NC_NA	3.07
Z84488.1	ENST00000644499	chr6_116453584_T_A	3	NA	NA	intron_variant	intron_variant	YES	NC_NA	NC_NA	8.555
AC011603.3	ENST00000547712	chr12_49138280_T_A	3	NA	NA	intron_variant	intron_variant&non_coding_transcript_variant	NO	NC_NA	NC_NA	2.874
MCTP1	ENST00000515393	chr5_94866562_G_T	3	NA	NA	intron_variant	intron_variant	YES	NC_NA	NC_NA	0.348
NA	NA	chr10_38961657_G_C	3	NA	NA	intergenic_variant	intergenic_variant	NO	NC_NA	NC_NA	5.868
COPDA1	ENST00000497397	chr14_105648837_C_G	3	NA	NA	non_coding_transcript_exon_variant	non_coding_transcript_exon_variant	YES	LINCRNAS	COPDA1_ENSG00000253364	7.463
CTNNA2	ENST00000402739	chr2_79944191_T_G	3	NA	NA	intron_variant	intron_variant	YES	NC_NA	NC_NA	0.463
ARHGAP42P4	ENST00000549782	chr14_19689987_C_T	3	NA	NA	non_coding_transcript_exon_variant	non_coding_transcript_exon_variant	YES	NC_NA	NC_NA	6.43
FRG1GP	ENST00000634617	chr22_12598435_G_C	3	NA	NA	upstream_gene_variant	upstream_gene_variant	YES	NC_NA	NC_NA	6.415
IGLV2-34	ENST00000490007	chr22_22583125_G_T	3	NA	NA	downstream_gene_variant	downstream_gene_variant	YES	NC_NA	NC_NA	4.433
NA	NA	chr15_23346925_A_G	3	NA	NA	intergenic_variant	intergenic_variant	NO	NC_NA	NC_NA	13.05
GOLGA6C	ENST00000300576	chr15_75272749_A_G	3	NA	NA	downstream_gene_variant	downstream_gene_variant	YES	NC_NA	NC_NA	2.238
AC087883.2	ENST00000663023	chr12_60248304_T_G	3	NA	NA	intron_variant	intron_variant&non_coding_transcript_variant	YES	NC_NA	NC_NA	2.116
AC140113.1	ENST00000603467	chrY_11110542_A_G	3	NA	NA	upstream_gene_variant	upstream_gene_variant	YES	NC_NA	NC_NA	3.781
RSRC1	ENST00000611884	chr3_158158938_C_A	3	NA	NA	intron_variant	intron_variant	YES	NC_NA	NC_NA	1.846
SSU72P3	ENST00000640302	chr11_4330890_T_A	3	NA	NA	downstream_gene_variant	downstream_gene_variant	YES	NC_NA	NC_NA	1.456
LINC01712	ENST00000664539	chr1_83452679_T_C	3	NA	NA	intron_variant	intron_variant&non_coding_transcript_variant	YES	NC_NA	NC_NA	2.555
AL669831.3	ENST00000419394	chr1_701505_C_T	3	NA	NA	intron_variant	intron_variant&non_coding_transcript_variant	NO	NC_NA	NC_NA	1.349
PCSK7	ENST00000320934	chr11_117206698_T_A	3	661	p.Thr661Ser	missense_variant	missense_variant	YES	CDS	PCSK7	21.2
NA	NA	chr21_9938860_T_C	3	NA	NA	intergenic_variant	intergenic_variant	NO	NC_NA	NC_NA	1.992
SSBP2	ENST00000615665	chr5_81586626_C_A	3	NA	NA	intron_variant	intron_variant	YES	NC_NA	NC_NA	6.483
ADAMTS2	ENST00000251582	chr5_179156954_A_T	3	NA	NA	intron_variant	intron_variant	YES	NC_NA	NC_NA	6.866
AC245128.1	ENST00000400864	chr19_54785670_A_G	3	NA	NA	intron_variant	intron_variant&non_coding_transcript_variant	YES	NC_NA	NC_NA	6.431
GOLIM4	ENST00000470487	chr3_168068854_G_T	3	NA	NA	intron_variant	intron_variant	YES	NC_NA	NC_NA	0.128
KDM4C	ENST00000381309	chr9_6798473_T_C	3	NA	NA	intron_variant	intron_variant	YES	OPEN_CHROMATIN	openChromatin|chr9:6798278-6798558	1.353
PSD3	ENST00000327040	chr8_18889037_T_G	3	NA	NA	intron_variant	intron_variant	YES	NC_NA	NC_NA	2.893
PSLNR	ENST00000453395	chr22_15746332_C_G	3	NA	NA	upstream_gene_variant	upstream_gene_variant	YES	NC_NA	NC_NA	9.356
TRAF1	ENST00000373887	chr9_120902513_G_T	3	NA	NA	3_prime_UTR_variant	3_prime_UTR_variant	YES	3_PRIME_UTRS	TRAF1_ENSG00000056558	0.429
FP671120.4	ENST00000623664	chr21_8214654_T_C	3	NA	NA	intron_variant	intron_variant&non_coding_transcript_variant	YES	NC_NA	NC_NA	12.87
SEC22B4P	ENST00000643391	chr1_146335766_T_C	3	NA	NA	intron_variant	intron_variant&non_coding_transcript_variant	YES	NC_NA	NC_NA	1.2
UBE2R2-AS1	ENST00000668091	chr9_33804111_G_A	3	NA	NA	upstream_gene_variant	upstream_gene_variant	YES	NC_NA	NC_NA	1.009
SOX2-OT	ENST00000656613	chr3_181304381_C_A	3	NA	NA	intron_variant	intron_variant&non_coding_transcript_variant	YES	NC_NA	NC_NA	13.94
MIR8071-1	ENST00000616769	chr14_105619475_A_G	3	NA	NA	upstream_gene_variant	upstream_gene_variant	YES	NC_NA	NC_NA	6.818
AC243829.2	ENST00000617914	chr17_36159070_A_G	3	NA	NA	intron_variant	intron_variant&non_coding_transcript_variant	YES	NC_NA	NC_NA	2.228
ZDHHC11B	ENST00000508859	chr5_730630_G_C	3	NA	NA	intron_variant	intron_variant	YES	NC_NA	NC_NA	0.556
IL18RAP	ENST00000264260	chr2_102435860_G_T	3	NA	NA	intron_variant	intron_variant	YES	NC_NA	NC_NA	0.081
GPC3	ENST00000394299	chrX_133584930_C_A	3	NA	NA	intron_variant	intron_variant	YES	NC_NA	NC_NA	0.304
TPTE2P6	ENST00000440905	chr13_24594106_C_T	3	NA	NA	intron_variant	intron_variant&non_coding_transcript_variant	YES	NC_NA	NC_NA	0.353
NA	NA	chr21_9944187_G_T	3	NA	NA	intergenic_variant	intergenic_variant	NO	NC_NA	NC_NA	5.858
SPATA31C2	ENST00000324915	chr9_88134162_C_T	3	NA	NA	intron_variant	intron_variant&non_coding_transcript_variant	YES	NC_NA	NC_NA	2.567
AK7	ENST00000267584	chr14_96412652_A_G	3	NA	NA	intron_variant	intron_variant	YES	NC_NA	NC_NA	12.2
OR11H13P	ENST00000359695	chr14_19180311_G_T	3	NA	NA	non_coding_transcript_exon_variant	non_coding_transcript_exon_variant	YES	NC_NA	NC_NA	4.074
NA	NA	chr22_11053947_G_A	3	NA	NA	intergenic_variant	intergenic_variant	NO	OPEN_CHROMATIN	openChromatin|chr22:11053624-11054043	12.81
NA	NA	chr9_112209940_C_A	3	NA	NA	intergenic_variant	intergenic_variant	NO	NC_NA	NC_NA	2.806
NA	NA	chr11_37141134_T_G	3	NA	NA	intergenic_variant	intergenic_variant	NO	NC_NA	NC_NA	6.1
AC055811.2	ENST00000427497	chr17_17210083_A_G	3	NA	NA	intron_variant	intron_variant&NMD_transcript_variant	YES	NC_NA	NC_NA	3.537
NA	NA	chr1_120182000_T_C	3	NA	NA	intergenic_variant	intergenic_variant	NO	NC_NA	NC_NA	8.21
NA	NA	chr9_41257348_A_G	3	NA	NA	intergenic_variant	intergenic_variant	NO	NC_NA	NC_NA	6.646
FAM242B	ENST00000659588	chr20_29558378_T_C	3	NA	NA	intron_variant	intron_variant&non_coding_transcript_variant	YES	NC_NA	NC_NA	6.052
NA	NA	chr9_62829416_C_A	3	NA	NA	intergenic_variant	intergenic_variant	NO	NC_NA	NC_NA	1.5
NA	NA	chr21_9874910_C_T	3	NA	NA	intergenic_variant	intergenic_variant	NO	NC_NA	NC_NA	6.382
TEX2	ENST00000258991	chr17_64222831_A_G	3	NA	NA	intron_variant	intron_variant	YES	NC_NA	NC_NA	0.936
WASH8P	ENST00000400706	chr12_19322_G_A	3	NA	NA	intron_variant	intron_variant&non_coding_transcript_variant	YES	NC_NA	NC_NA	2.288
AL390957.1	ENST00000434300	chr1_192698773_C_A	3	NA	NA	intron_variant	intron_variant&non_coding_transcript_variant	NO	NC_NA	NC_NA	1.562
FAM25C	ENST00000617224	chr10_48001467_G_T	3	NA	NA	upstream_gene_variant	upstream_gene_variant	YES	DISTAL_PROMOTERS;ENHANCERS	FAM25C_ENSG00000276430;enhancer|chr10:48000400-48003000	1.378
TAF11L4	ENST00000638408	chr5_17519682_C_T	3	NA	NA	upstream_gene_variant	upstream_gene_variant	YES	TFBS	TFBS|chr5:17519516-17519882	9.178
CR392039.3	ENST00000623182	chr21_9031942_A_C	3	NA	NA	upstream_gene_variant	upstream_gene_variant	YES	NC_NA	NC_NA	8.438
ZNF658B	ENST00000602828	chr9_39484625_A_T	3	NA	NA	intron_variant	intron_variant&non_coding_transcript_variant	YES	OPEN_CHROMATIN	openChromatin|chr9:39484165-39484639	4.827
MIR3648-1	ENST00000615959	chr21_8208490_T_C	3	NA	NA	non_coding_transcript_exon_variant	non_coding_transcript_exon_variant	YES	MIRNAS	MIR3648-1_ENSG00000275708	12.74
SEC22B4P	ENST00000643391	chr1_146365514_G_A	3	NA	NA	intron_variant	intron_variant&non_coding_transcript_variant	YES	NC_NA	NC_NA	1.487
AP006222.1	ENST00000424587	chr1_264897_T_C	3	NA	NA	non_coding_transcript_exon_variant	non_coding_transcript_exon_variant	YES	NC_NA	NC_NA	2.592
TYW1B	ENST00000620995	chr7_72748735_C_T	3	NA	NA	intron_variant	intron_variant	YES	NC_NA	NC_NA	1.102
NA	NA	chr11_130564587_A_G	3	NA	NA	intergenic_variant	intergenic_variant	NO	NC_NA	NC_NA	8.23
NA	NA	chr22_11341129_G_A	3	NA	NA	intergenic_variant	intergenic_variant	NO	NC_NA	NC_NA	6.295
BANK1	ENST00000504592	chr4_101514785_A_C	3	NA	NA	intron_variant	intron_variant	NO	NC_NA	NC_NA	0.401
MYH16	ENST00000439784	chr7_99290803_C_A	3	NA	NA	intron_variant	intron_variant&non_coding_transcript_variant	YES	LINCRNAS	AC004834.1_ENSG00000284523	0.565
NA	NA	chr7_145251268_T_G	3	NA	NA	intergenic_variant	intergenic_variant	NO	NC_NA	NC_NA	1.393
DHX57	ENST00000457308	chr2_38875536_G_C	3	NA	NA	intron_variant	intron_variant	YES	DISTAL_PROMOTERS	MORN2_ENSG00000188010	5.533
PRAMEF6	ENST00000376189	chr1_12949375_C_A	3	NA	NA	upstream_gene_variant	upstream_gene_variant	YES	DISTAL_PROMOTERS	PRAMEF6_ENSG00000232423	0.586
NA	NA	chr8_107762056_C_A	3	NA	NA	intergenic_variant	intergenic_variant	NO	NC_NA	NC_NA	0.733
TUBB8	ENST00000568584	chr10_53652_A_C	3	NA	NA	upstream_gene_variant	upstream_gene_variant	YES	NC_NA	NC_NA	0.788
NA	NA	chr15_20372173_G_A	3	NA	NA	intergenic_variant	intergenic_variant	NO	NC_NA	NC_NA	0.47
AL353572.2	ENST00000427728	chr9_87942526_T_A	3	NA	NA	downstream_gene_variant	downstream_gene_variant	YES	NC_NA	NC_NA	2.547
NA	NA	chr22_10768200_T_C	3	NA	NA	intergenic_variant	intergenic_variant	NO	NC_NA	NC_NA	9.569
LINC00598	ENST00000636192	chr13_40311057_C_A	3	NA	NA	intron_variant	intron_variant&non_coding_transcript_variant	NO	NC_NA	NC_NA	1.593
CR381670.2	ENST00000651312	chr21_8772083_C_T	3	NA	NA	intron_variant	intron_variant&non_coding_transcript_variant	YES	NC_NA	NC_NA	4.369
RPS3AP53	ENST00000454716	chr3_15145317_C_T	3	NA	NA	downstream_gene_variant	downstream_gene_variant	YES	NC_NA	NC_NA	3.73
MCPH1	ENST00000344683	chr8_6496532_T_C	3	NA	NA	intron_variant	intron_variant	YES	NC_NA	NC_NA	3.151
NA	NA	chr1_145421713_C_T	3	NA	NA	intergenic_variant	intergenic_variant	NO	NC_NA	NC_NA	1.309
AC079801.1	ENST00000623753	chr21_5231208_A_G	3	NA	NA	downstream_gene_variant	downstream_gene_variant	YES	CTCF_SITES	CTCF|chr21:5231200-5231800	8.016
AC012507.3	ENST00000637275	chr2_230930399_A_C	3	NA	NA	downstream_gene_variant	downstream_gene_variant	YES	NC_NA	NC_NA	1.631
DPY19L1	ENST00000310974	chr7_34935793_C_G	3	NA	NA	intron_variant	intron_variant	YES	NC_NA	NC_NA	2.374
SLC16A1	ENST00000538576	chr1_112948628_A_C	3	NA	NA	intron_variant	intron_variant	YES	NC_NA	NC_NA	1.564
NA	NA	chr1_196926929_G_A	3	NA	NA	intergenic_variant	intergenic_variant	NO	NC_NA	NC_NA	1.386
ZNF385C	ENST00000618554	chr17_42029700_T_C	3	NA	NA	intron_variant	intron_variant	YES	NC_NA	NC_NA	1.984
NA	NA	chr6_3769219_A_C	3	NA	NA	intergenic_variant	intergenic_variant	NO	NC_NA	NC_NA	2.005
WASHC2C	ENST00000623400	chr10_45788190_G_A	3	NA	NA	intron_variant	intron_variant	YES	NC_NA	NC_NA	3.792
SPECC1L	ENST00000314328	chr22_24288615_C_T	3	NA	NA	intron_variant	intron_variant	YES	NC_NA	NC_NA	10.92
NA	NA	chr10_38932404_A_G	3	NA	NA	intergenic_variant	intergenic_variant	NO	NC_NA	NC_NA	3.613
ACSM2B	ENST00000329697	chr16_20558407_T_C	3	NA	NA	intron_variant	intron_variant	YES	NC_NA	NC_NA	3.861
AC064862.3	ENST00000411435	chr7_57655168_A_C	3	NA	NA	non_coding_transcript_exon_variant	non_coding_transcript_exon_variant	YES	NC_NA	NC_NA	5.216
NA	NA	chr7_48861726_A_G	3	NA	NA	intergenic_variant	intergenic_variant	NO	NC_NA	NC_NA	2.76
AP005901.5	ENST00000667754	chr18_15179523_A_G	3	NA	NA	downstream_gene_variant	downstream_gene_variant	YES	NC_NA	NC_NA	6.733
AC006453.1	ENST00000636037	chr2_89632202_T_A	3	NA	NA	intron_variant	intron_variant&non_coding_transcript_variant	YES	NC_NA	NC_NA	6.192
NA	NA	chr22_12703172_T_C	3	NA	NA	intergenic_variant	intergenic_variant	NO	OPEN_CHROMATIN	openChromatin|chr22:12703089-12703341	5.013
CR786580.1	ENST00000417843	chr9_63805665_G_A	3	NA	NA	non_coding_transcript_exon_variant	non_coding_transcript_exon_variant	YES	LINCRNAS	CR786580.1_ENSG00000225411	5.661
FRG1GP	ENST00000634617	chr22_12607745_G_A	3	NA	NA	intron_variant	intron_variant&non_coding_transcript_variant	YES	NC_NA	NC_NA	1.762
KCNK9	ENST00000648164	chr8_139682835_A_C	3	NA	NA	intron_variant	intron_variant	YES	NC_NA	NC_NA	14.03
AP006222.1	ENST00000424587	chr1_274453_T_C	3	NA	NA	intron_variant	intron_variant&non_coding_transcript_variant	YES	NC_NA	NC_NA	5.592
USH1C	ENST00000005226	chr11_17514817_G_T	3	NA	NA	intron_variant	intron_variant	YES	NC_NA	NC_NA	11.9
CHST11	ENST00000303694	chr12_104666808_T_G	3	NA	NA	intron_variant	intron_variant	YES	NC_NA	NC_NA	5.395
TCP10L3	ENST00000508373	chr6_167378733_C_G	3	NA	NA	intron_variant	intron_variant&non_coding_transcript_variant	YES	ENHANCERS	enhancer|chr6:167378600-167379200	3.941
PKD1P6	ENST00000343738	chr16_15145317_C_T	3	NA	NA	intron_variant	intron_variant&non_coding_transcript_variant	YES	CTCF_SITES	CTCF|chr16:15145000-15145800	1.313
MIR4300HG	ENST00000532217	chr11_82408709_A_C	3	NA	NA	intron_variant	intron_variant&non_coding_transcript_variant	NO	NC_NA	NC_NA	3.356
AC068418.3	ENST00000668194	chr17_21438873_C_T	3	NA	NA	upstream_gene_variant	upstream_gene_variant	YES	CTCF_SITES	CTCF|chr17:21438600-21439400	3.843
GUSBP2	ENST00000463434	chr6_26891127_C_T	3	NA	NA	intron_variant	intron_variant&non_coding_transcript_variant	YES	NC_NA	NC_NA	2.993
NA	NA	chr4_118419534_T_C	3	NA	NA	intergenic_variant	intergenic_variant	NO	NC_NA	NC_NA	3.362
AC004834.1	ENST00000640784	chr7_99324038_A_G	3	NA	NA	intron_variant	intron_variant&non_coding_transcript_variant	YES	DISTAL_PROMOTERS	ARPC1A_ENSG00000241685	4.565
AC091979.2	ENST00000607514	chr5_158462332_A_G	3	NA	NA	upstream_gene_variant	upstream_gene_variant	YES	NC_NA	NC_NA	6.081
NA	NA	chrY_56872577_G_A	3	NA	NA	intergenic_variant	intergenic_variant	NO	NC_NA	NC_NA	2.295
PGM5P2	ENST00000613141	chr9_41056003_A_T	3	NA	NA	intron_variant	intron_variant&non_coding_transcript_variant	YES	NC_NA	NC_NA	7.26
REXO1L1P	ENST00000379010	chr8_85659661_A_C	3	NA	NA	non_coding_transcript_exon_variant	non_coding_transcript_exon_variant	YES	NC_NA	NC_NA	10.36
TBC1D12	ENST00000225235	chr10_94501037_A_C	3	NA	NA	intron_variant	intron_variant	YES	NC_NA	NC_NA	2.776
NAALADL2-AS2	ENST00000424690	chr3_175257591_T_G	3	NA	NA	intron_variant	intron_variant&non_coding_transcript_variant	YES	NC_NA	NC_NA	1.273
MST1P2	ENST00000457982	chr1_16648884_A_G	3	NA	NA	non_coding_transcript_exon_variant	non_coding_transcript_exon_variant	YES	NC_NA	NC_NA	9.5
NA	NA	chr12_42867844_T_G	3	NA	NA	intergenic_variant	intergenic_variant	NO	NC_NA	NC_NA	4.642
NA	NA	chr12_107804024_C_A	3	NA	NA	intergenic_variant	intergenic_variant	NO	NC_NA	NC_NA	2.651
NA	NA	chr22_12220293_G_A	3	NA	NA	intergenic_variant	intergenic_variant	NO	NC_NA	NC_NA	1.718
DYNC1I2	ENST00000397119	chr2_171748218_A_C	3	NA	NA	3_prime_UTR_variant	3_prime_UTR_variant	YES	3_PRIME_UTRS	DYNC1I2_ENSG00000077380	12.23
SPECC1P1	ENST00000421102	chr17_15824644_A_G	3	NA	NA	upstream_gene_variant	upstream_gene_variant	YES	NC_NA	NC_NA	2.638
DNM1P47	ENST00000561463	chr15_101768896_A_T	3	NA	NA	intron_variant	intron_variant&non_coding_transcript_variant	YES	NC_NA	NC_NA	0.69
TLE6	ENST00000246112	chr19_2983633_A_G	3	NA	NA	intron_variant	intron_variant	YES	NC_NA	NC_NA	0.268
NA	NA	chr15_19844426_T_C	3	NA	NA	intergenic_variant	intergenic_variant	NO	OPEN_CHROMATIN	openChromatin|chr15:19843996-19844471	0.561
AC104472.3	ENST00000643876	chr3_155814262_G_A	3	NA	NA	intron_variant	intron_variant&NMD_transcript_variant	YES	NC_NA	NC_NA	9.214
AC119751.5	ENST00000514077	chr4_49511652_C_A	3	NA	NA	upstream_gene_variant	upstream_gene_variant	YES	NC_NA	NC_NA	5.053
NCOA3	ENST00000371998	chr20_47632860_T_C	3	NA	NA	intron_variant	intron_variant	YES	NC_NA	NC_NA	1.599
NA	NA	chr9_40972520_T_C	3	NA	NA	intergenic_variant	intergenic_variant	NO	NC_NA	NC_NA	10.29
LINC02241	ENST00000660211	chr5_20840699_A_G	3	NA	NA	intron_variant	intron_variant&non_coding_transcript_variant	YES	NC_NA	NC_NA	1.428
AL591424.3	ENST00000614278	chr9_138180984_A_T	3	NA	NA	upstream_gene_variant	upstream_gene_variant	YES	NC_NA	NC_NA	5.815
CNTNAP2	ENST00000361727	chr7_146956768_T_G	3	NA	NA	intron_variant	intron_variant	YES	OPEN_CHROMATIN	openChromatin|chr7:146956298-146957201	2.588
POTEH	ENST00000343518	chr22_15714582_C_G	3	NA	NA	intron_variant	intron_variant	YES	NC_NA	NC_NA	0.679
NA	NA	chr19_8767689_C_A	3	NA	NA	intergenic_variant	intergenic_variant	NO	NC_NA	NC_NA	4.018
MYO5BP2	ENST00000449815	chr9_62854824_C_G	3	NA	NA	upstream_gene_variant	upstream_gene_variant	YES	NC_NA	NC_NA	1.226
NA	NA	chrX_14203160_G_A	3	NA	NA	intergenic_variant	intergenic_variant	NO	NC_NA	NC_NA	0.952
KSR1P1	ENST00000446298	chr10_42147699_C_T	3	NA	NA	downstream_gene_variant	downstream_gene_variant	YES	NC_NA	NC_NA	5.974
FANK1	ENST00000368693	chr10_125918174_G_A	3	NA	NA	intron_variant	intron_variant	YES	NC_NA	NC_NA	4.533
FIBCD1	ENST00000372338	chr9_130912733_T_G	3	NA	NA	intron_variant	intron_variant	YES	CTCF_SITES	CTCF|chr9:130912600-130912800	1.613
NEDD4	ENST00000508342	chr15_55856339_T_G	3	NA	NA	intron_variant	intron_variant	YES	NC_NA	NC_NA	0.91
TUBB8	ENST00000568584	chr10_47467_G_A	3	309	p.Arg309Cys	missense_variant	missense_variant	YES	CDS	TUBB8	22
KIR2DL1	ENST00000336077	chr19_54773880_C_G	3	NA	NA	intron_variant	intron_variant	YES	NC_NA	NC_NA	0.585
AC092447.7	ENST00000422212	chr7_56418710_C_T	3	NA	NA	downstream_gene_variant	downstream_gene_variant	YES	NC_NA	NC_NA	2.474
NA	NA	chr22_11055472_G_A	3	NA	NA	intergenic_variant	intergenic_variant	NO	NC_NA	NC_NA	11.11
NA	NA	chr20_30872345_C_A	3	NA	NA	intergenic_variant	intergenic_variant	NO	NC_NA	NC_NA	5.78
NA	NA	chr19_53833749_C_T	3	NA	NA	intergenic_variant	intergenic_variant	NO	NC_NA	NC_NA	1.532
NA	NA	chr21_5224087_G_A	3	NA	NA	intergenic_variant	intergenic_variant	NO	NC_NA	NC_NA	10.02
GTF2IP14	ENST00000441415	chr7_65091443_T_C	3	NA	NA	intron_variant	intron_variant&non_coding_transcript_variant	YES	NC_NA	NC_NA	1.192
NA	NA	chr12_58337056_G_T	3	NA	NA	intergenic_variant	intergenic_variant	NO	NC_NA	NC_NA	1.603
NA	NA	chr20_29510701_A_G	3	NA	NA	intergenic_variant	intergenic_variant	NO	NC_NA	NC_NA	9.014
NA	NA	chr16_30638745_T_G	3	NA	NA	intergenic_variant	intergenic_variant	NO	CTCF_SITES	CTCF|chr16:30637800-30639000	1.86
NA	NA	chrY_11115027_G_A	3	NA	NA	intergenic_variant	intergenic_variant	NO	NC_NA	NC_NA	3.684
LINC01881	ENST00000456398	chr2_242137772_A_T	3	NA	NA	intron_variant	intron_variant&non_coding_transcript_variant	YES	NC_NA	NC_NA	8.692
MTUS2	ENST00000255289	chr13_29212456_T_C	3	NA	NA	intron_variant	intron_variant&non_coding_transcript_variant	NO	NC_NA	NC_NA	0.898
EGFR	ENST00000275493	chr7_55191365_A_C	3	NA	NA	intron_variant	intron_variant	YES	NC_NA	NC_NA	0.356
DPP6	ENST00000377770	chr7_154262655_C_A	3	NA	NA	intron_variant	intron_variant	YES	NC_NA	NC_NA	1.147
NA	NA	chr22_11550979_A_G	3	NA	NA	intergenic_variant	intergenic_variant	NO	NC_NA	NC_NA	9.399
TERF2IP	ENST00000300086	chr16_75655048_A_G	3	NA	NA	intron_variant	intron_variant	YES	NC_NA	NC_NA	0.839
LINC02256	ENST00000564670	chr15_32573197_C_T	3	NA	NA	intron_variant	intron_variant&non_coding_transcript_variant	YES	NC_NA	NC_NA	2.827
FRG1FP	ENST00000635667	chr22_10938246_C_G	3	NA	NA	downstream_gene_variant	downstream_gene_variant	YES	NC_NA	NC_NA	1.304
NA	NA	chr5_106683159_C_A	3	NA	NA	intergenic_variant	intergenic_variant	NO	NC_NA	NC_NA	0.913
NA	NA	chrY_26670598_G_C	3	NA	NA	intergenic_variant	intergenic_variant	NO	NC_NA	NC_NA	2.009
NA	NA	chr16_46439201_G_A	3	NA	NA	intergenic_variant	intergenic_variant	NO	NC_NA	NC_NA	3.59
CERS4	ENST00000251363	chr19_8234542_A_T	3	NA	NA	intron_variant	intron_variant	YES	NC_NA	NC_NA	1.447
AL078590.2	ENST00000650393	chr6_134602874_A_G	3	NA	NA	intron_variant	intron_variant&non_coding_transcript_variant	YES	NC_NA	NC_NA	6.571
NA	NA	chr7_150103376_T_C	3	NA	NA	intergenic_variant	intergenic_variant	NO	NC_NA	NC_NA	1.927
DENND1B	ENST00000620048	chr1_197554861_T_G	3	NA	NA	intron_variant	intron_variant	YES	NC_NA	NC_NA	0.296
NF1P4	ENST00000549579	chr14_19490114_T_C	3	NA	NA	upstream_gene_variant	upstream_gene_variant	YES	NC_NA	NC_NA	12.61
NA	NA	chr2_91566162_A_G	3	NA	NA	intergenic_variant	intergenic_variant	NO	NC_NA	NC_NA	7.005
CU104787.1	ENST00000624155	chr22_11068181_T_G	3	NA	NA	downstream_gene_variant	downstream_gene_variant	YES	NC_NA	NC_NA	9.919
GOLGA6L10	ENST00000610657	chr15_82344331_G_A	3	NA	NA	intron_variant	intron_variant	YES	NONCANONICAL_SPLICE	GOLGA6L10_ENSG00000278662	5.05
NA	NA	chr20_25909060_T_A	3	NA	NA	intergenic_variant	intergenic_variant	NO	NC_NA	NC_NA	3.921
VTRNA1-3	ENST00000365645	chr5_140725661_C_A	3	NA	NA	upstream_gene_variant	upstream_gene_variant	YES	NC_NA	NC_NA	4.781
NA	NA	chr21_5219744_A_G	3	NA	NA	intergenic_variant	intergenic_variant	NO	NC_NA	NC_NA	5.153
NA	NA	chr10_4328183_T_A	3	NA	NA	intergenic_variant	intergenic_variant	NO	NC_NA	NC_NA	2.182
AL096794.1	ENST00000669962	chr6_105469939_G_T	3	NA	NA	intron_variant	intron_variant&non_coding_transcript_variant	YES	NC_NA	NC_NA	0.166
NA	NA	chr22_11038262_G_A	3	NA	NA	intergenic_variant	intergenic_variant	NO	NC_NA	NC_NA	11.52
LINC01297	ENST00000621052	chr14_19368663_G_A	3	NA	NA	intron_variant	intron_variant&non_coding_transcript_variant	YES	NC_NA	NC_NA	4.238
ZNRF2	ENST00000323037	chr7_30287453_C_T	3	NA	NA	intron_variant	intron_variant	YES	NC_NA	NC_NA	0.35
SPDYE6	ENST00000563237	chr7_102352191_G_C	3	NA	NA	intron_variant	intron_variant	YES	NC_NA	NC_NA	1.665
AC010551.1	ENST00000568458	chr16_84343817_A_G	3	NA	NA	upstream_gene_variant	upstream_gene_variant	YES	NC_NA	NC_NA	3.692
AC103810.1	ENST00000583052	chr17_64926784_C_T	3	NA	NA	upstream_gene_variant	upstream_gene_variant	YES	NC_NA	NC_NA	6.169
NA	NA	chr2_139063090_T_G	3	NA	NA	intergenic_variant	intergenic_variant	NO	NC_NA	NC_NA	2.631
NA	NA	chr21_10403298_G_A	3	NA	NA	intergenic_variant	intergenic_variant	NO	CTCF_SITES;TFBS	CTCF|chr21:10402800-10403600;TFBS|chr21:10402990-10403448	12.36
TEN1	ENST00000397640	chr17_75995220_C_A	3	NA	NA	intron_variant	intron_variant	YES	NC_NA	NC_NA	0.16
HHLA1	ENST00000673615	chr8_132113962_G_T	3	NA	NA	upstream_gene_variant	upstream_gene_variant	YES	NC_NA	NC_NA	1.854
AC068418.3	ENST00000668194	chr17_21450248_A_G	3	NA	NA	intron_variant	intron_variant&non_coding_transcript_variant	YES	CTCF_SITES	CTCF|chr17:21449800-21450800	4.73
SSU72P3	ENST00000640302	chr11_4327570_T_G	3	NA	NA	upstream_gene_variant	upstream_gene_variant	YES	NC_NA	NC_NA	3.744
AL445584.2	ENST00000614030	chr9_42359336_T_A	3	NA	NA	downstream_gene_variant	downstream_gene_variant	YES	NC_NA	NC_NA	5.078
NA	NA	chr16_21775717_A_T	3	NA	NA	intergenic_variant	intergenic_variant	NO	NC_NA	NC_NA	5.956
AC084357.2	ENST00000509615	chr12_63681017_G_A	3	NA	NA	intron_variant	intron_variant&non_coding_transcript_variant	YES	NC_NA	NC_NA	1.692
NA	NA	chr9_41413758_T_C	3	NA	NA	intergenic_variant	intergenic_variant	NO	NC_NA	NC_NA	8.81
LINC01036	ENST00000644419	chr1_187371252_T_A	3	NA	NA	intron_variant	intron_variant&non_coding_transcript_variant	YES	NC_NA	NC_NA	0.802
NA	NA	chr22_11341155_G_A	3	NA	NA	intergenic_variant	intergenic_variant	NO	NC_NA	NC_NA	6.302
ITGA8	ENST00000378076	chr10_15525673_T_G	3	NA	NA	intron_variant	intron_variant	YES	NC_NA	NC_NA	4.353
NA	NA	chr11_32480343_C_T	3	NA	NA	intergenic_variant	intergenic_variant	NO	NC_NA	NC_NA	0.27
FOLH1	ENST00000256999	chr11_49166222_G_C	3	NA	NA	intron_variant	intron_variant	YES	NC_NA	NC_NA	0.413
NA	NA	chr6_32478918_G_C	3	NA	NA	intergenic_variant	intergenic_variant	NO	NC_NA	NC_NA	3.339
NA	NA	chr22_15681467_T_C	3	NA	NA	intergenic_variant	intergenic_variant	NO	NC_NA	NC_NA	8.093
INTS4P1	ENST00000641008	chr7_65213846_T_C	3	NA	NA	intron_variant	intron_variant&non_coding_transcript_variant	YES	ENHANCERS	enhancer|chr7:65212200-65214400	0.906
NA	NA	chr1_232234867_G_C	3	NA	NA	intergenic_variant	intergenic_variant	NO	NC_NA	NC_NA	0.817
AC073488.7	ENST00000633785	chrX_9405199_C_A	3	NA	NA	non_coding_transcript_exon_variant	non_coding_transcript_exon_variant	YES	NC_NA	NC_NA	7.544
NA	NA	chr15_53042352_T_A	3	NA	NA	intergenic_variant	intergenic_variant	NO	NC_NA	NC_NA	7.601
PCCB	ENST00000469217	chr3_136294871_A_G	3	NA	NA	intron_variant	intron_variant	YES	NC_NA	NC_NA	1.436
NA	NA	chr22_11053764_G_T	3	NA	NA	intergenic_variant	intergenic_variant	NO	CTCF_SITES;OPEN_CHROMATIN	CTCF|chr22:11053600-11053800;openChromatin|chr22:11053624-11054043	15.85
NA	NA	chr15_53025986_G_T	3	NA	NA	intergenic_variant	intergenic_variant	NO	NC_NA	NC_NA	0.616
ZDHHC11	ENST00000283441	chr5_842116_A_G	3	NA	NA	intron_variant	intron_variant	YES	NC_NA	NC_NA	2.586
NCOA1	ENST00000406961	chr2_24514336_T_A	3	NA	NA	intron_variant	intron_variant	YES	NC_NA	NC_NA	3.508
PRR12	ENST00000418929	chr19_49591084_A_C	3	NA	NA	upstream_gene_variant	upstream_gene_variant	YES	CORE_PROMOTERS;DISTAL_PROMOTERS	PRR12_ENSG00000126464;PRR12_ENSG00000126464	1.375
NA	NA	chr7_63528981_A_G	3	NA	NA	intergenic_variant	intergenic_variant	NO	NC_NA	NC_NA	6.877
U2	ENST00000615943	chr22_10735737_C_T	3	NA	NA	downstream_gene_variant	downstream_gene_variant	YES	NC_NA	NC_NA	10.73
NA	NA	chr22_10764058_T_A	3	NA	NA	intergenic_variant	intergenic_variant	NO	NC_NA	NC_NA	14.67
NA	NA	chr5_118640948_C_A	3	NA	NA	intergenic_variant	intergenic_variant	NO	NC_NA	NC_NA	0.326
LINC01606	ENST00000669200	chr8_57211291_C_T	3	NA	NA	intron_variant	intron_variant&non_coding_transcript_variant	YES	NC_NA	NC_NA	8.382
NA	NA	chr2_91463235_G_A	3	NA	NA	intergenic_variant	intergenic_variant	NO	NC_NA	NC_NA	3.43
CLTCL1	ENST00000427926	chr22_19251557_T_C	3	NA	NA	intron_variant	intron_variant	YES	NC_NA	NC_NA	0.904
AC083899.1	ENST00000454465	chr2_87144485_A_G	3	NA	NA	intron_variant	intron_variant&non_coding_transcript_variant	YES	NC_NA	NC_NA	1.362
NA	NA	chr1_125093390_C_T	3	NA	NA	intergenic_variant	intergenic_variant	NO	NC_NA	NC_NA	7.75
DSCC1	ENST00000313655	chr8_119843136_G_T	3	NA	NA	intron_variant	intron_variant	YES	NC_NA	NC_NA	1.472
GTF2IP2	ENST00000424290	chr21_13460019_C_T	3	NA	NA	intron_variant	intron_variant&non_coding_transcript_variant	YES	NC_NA	NC_NA	3.28
NA	NA	chr12_11613635_T_C	3	NA	NA	intergenic_variant	intergenic_variant	NO	NC_NA	NC_NA	1.876
ASCC3	ENST00000369162	chr6_100632182_T_A	3	NA	NA	intron_variant	intron_variant	YES	NC_NA	NC_NA	1.356
NA	NA	chr20_28557865_C_T	3	NA	NA	intergenic_variant	intergenic_variant	NO	NC_NA	NC_NA	9.283
AL845472.1	ENST00000633881	chr9_41272998_G_T	3	NA	NA	non_coding_transcript_exon_variant	non_coding_transcript_exon_variant	YES	NC_NA	NC_NA	3.759
TNFRSF10B	ENST00000276431	chr8_23046615_T_A	3	NA	NA	intron_variant	intron_variant	YES	NC_NA	NC_NA	3.62
AC105052.5	ENST00000664535	chr7_102733313_T_C	3	NA	NA	intron_variant	intron_variant&non_coding_transcript_variant	YES	NC_NA	NC_NA	4.337
NA	NA	chr21_5224465_A_G	3	NA	NA	intergenic_variant	intergenic_variant	NO	NC_NA	NC_NA	14.86
CNTNAP3B	ENST00000377561	chr9_41913336_G_A	3	NA	NA	intron_variant	intron_variant	YES	NC_NA	NC_NA	1.819
IFNL2	ENST00000331982	chr19_39271837_C_T	3	NA	NA	downstream_gene_variant	downstream_gene_variant	YES	NC_NA	NC_NA	0.902
RNA5SP532	ENST00000638107	chr20_29871970_G_T	3	NA	NA	upstream_gene_variant	upstream_gene_variant	YES	NC_NA	NC_NA	7.803
NA	NA	chr22_12593306_A_T	3	NA	NA	intergenic_variant	intergenic_variant	NO	NC_NA	NC_NA	6.848
DNM1P47	ENST00000560757	chr15_101787153_G_A	3	NA	NA	non_coding_transcript_exon_variant	non_coding_transcript_exon_variant	NO	NC_NA	NC_NA	0.336
NA	NA	chr20_30841244_C_T	3	NA	NA	intergenic_variant	intergenic_variant	NO	NC_NA	NC_NA	7.194
AC025423.3	ENST00000541551	chr12_68801409_T_C	3	NA	NA	downstream_gene_variant	downstream_gene_variant	YES	NC_NA	NC_NA	3.874
NA	NA	chr9_62918882_C_T	3	NA	NA	intergenic_variant	intergenic_variant	NO	NC_NA	NC_NA	5.147
DEFB109F	ENST00000542600	chr12_8215220_C_T	3	NA	NA	intron_variant	intron_variant&non_coding_transcript_variant	YES	NC_NA	NC_NA	0.946
VN1R7P	ENST00000619242	chr21_10360359_A_G	3	NA	NA	downstream_gene_variant	downstream_gene_variant	YES	NC_NA	NC_NA	7.68
BAGE2	ENST00000470054	chr21_10443385_A_G	3	NA	NA	intron_variant	intron_variant&non_coding_transcript_variant	NO	NC_NA	NC_NA	5.05
NA	NA	chr2_95767384_T_C	3	NA	NA	intergenic_variant	intergenic_variant	NO	NC_NA	NC_NA	2.211
AC107223.1	ENST00000506982	chr4_144057715_G_A	3	NA	NA	intron_variant	intron_variant&non_coding_transcript_variant	NO	NC_NA	NC_NA	2.429
PSD3	ENST00000327040	chr8_18975335_G_T	3	NA	NA	intron_variant	intron_variant	YES	NC_NA	NC_NA	1.915
VEPH1	ENST00000362010	chr3_157450043_A_T	3	NA	NA	intron_variant	intron_variant	YES	NC_NA	NC_NA	3.975
SHLD2P3	ENST00000323387	chr10_47722581_A_G	3	NA	NA	intron_variant	intron_variant&non_coding_transcript_variant	YES	NC_NA	NC_NA	7.837
TYW1B	ENST00000620995	chr7_72610310_C_T	3	NA	NA	intron_variant	intron_variant	YES	NC_NA	NC_NA	0.554
VN2R3P	ENST00000422626	chr9_39023020_T_C	3	NA	NA	intron_variant	intron_variant&non_coding_transcript_variant	YES	NC_NA	NC_NA	4.882
AC009963.1	ENST00000417265	chr2_107900789_C_T	3	NA	NA	upstream_gene_variant	upstream_gene_variant	YES	NC_NA	NC_NA	1.197
NA	NA	chr22_16204216_G_T	3	NA	NA	intergenic_variant	intergenic_variant	NO	NC_NA	NC_NA	1.494
AC114501.2	ENST00000439631	chr7_65539249_C_T	3	NA	NA	intron_variant	intron_variant&non_coding_transcript_variant	YES	NC_NA	NC_NA	3.581
NAA50	ENST00000240922	chr3_113733888_T_A	3	NA	NA	intron_variant	intron_variant	YES	NC_NA	NC_NA	0.591
AC079801.1	ENST00000623753	chr21_5237083_C_G	3	NA	NA	intron_variant	intron_variant&non_coding_transcript_variant	YES	NC_NA	NC_NA	7.873
SEC22B	ENST00000578049	chr1_120166047_C_T	3	NA	NA	intron_variant	intron_variant	YES	ENHANCERS	enhancer|chr1:120165200-120166400	3.226
NA	NA	chr22_12045712_T_C	3	NA	NA	intergenic_variant	intergenic_variant	NO	NC_NA	NC_NA	1.181
GRM7-AS3	ENST00000412629	chr3_6799785_T_G	3	NA	NA	intron_variant	intron_variant&non_coding_transcript_variant	NO	CTCF_SITES	CTCF|chr3:6799000-6800000	3.868
NA	NA	chr7_57698185_C_T	3	NA	NA	intergenic_variant	intergenic_variant	NO	NC_NA	NC_NA	6.607
CHEK2P2	ENST00000555186	chr15_20294174_C_T	3	NA	NA	downstream_gene_variant	downstream_gene_variant	YES	NC_NA	NC_NA	6.893
NA	NA	chr18_14437390_G_A	3	NA	NA	intergenic_variant	intergenic_variant	NO	NC_NA	NC_NA	3.304
AL133217.1	ENST00000450980	chr10_38272052_G_A	3	NA	NA	intron_variant	intron_variant&non_coding_transcript_variant	YES	NC_NA	NC_NA	2.84
REXO1L1P	ENST00000379010	chr8_85652030_A_T	3	NA	NA	downstream_gene_variant	downstream_gene_variant	YES	NC_NA	NC_NA	8.993
NA	NA	chr21_9941192_T_A	3	NA	NA	intergenic_variant	intergenic_variant	NO	NC_NA	NC_NA	6.941
KLHL2	ENST00000514860	chr4_165234855_T_A	3	NA	NA	intron_variant	intron_variant	YES	NC_NA	NC_NA	1.655
ARL11	ENST00000282026	chr13_49638368_A_C	3	NA	NA	downstream_gene_variant	downstream_gene_variant	YES	ENHANCERS	enhancer|chr13:49637800-49638600	0.838
HGSNAT	ENST00000379644	chr8_43178945_C_T	3	NA	NA	intron_variant	intron_variant	YES	NC_NA	NC_NA	2.633
NA	NA	chr12_67607891_C_A	3	NA	NA	intergenic_variant	intergenic_variant	NO	NC_NA	NC_NA	1.404
NA	NA	chr18_72233677_C_T	3	NA	NA	intergenic_variant	intergenic_variant	NO	NC_NA	NC_NA	0.027
NME7	ENST00000367811	chr1_169348364_C_A	3	NA	NA	intron_variant	intron_variant	YES	CTCF_SITES	CTCF|chr1:169348000-169349400	0.479
CACHD1	ENST00000290039	chr1_64688771_A_C	3	NA	NA	intron_variant	intron_variant	YES	NC_NA	NC_NA	0.717
ATF6	ENST00000367942	chr1_161830958_T_C	3	NA	NA	intron_variant	intron_variant	YES	NC_NA	NC_NA	6.152
ANKRD20A21P	ENST00000623715	chr20_30655075_C_T	3	NA	NA	downstream_gene_variant	downstream_gene_variant	YES	NC_NA	NC_NA	0.337
COL25A1	ENST00000399132	chr4_108906251_A_C	3	NA	NA	intron_variant	intron_variant	YES	ENHANCERS	enhancer|chr4:108905800-108906400	3.719
BAGE2	ENST00000496773	chr21_10456677_G_C	3	NA	NA	intron_variant	intron_variant&non_coding_transcript_variant	YES	NC_NA	NC_NA	7.193
PSIP1	ENST00000380738	chr9_15494594_T_A	3	NA	NA	intron_variant	intron_variant	YES	NC_NA	NC_NA	0.111
TBX20	ENST00000408931	chr7_35235910_T_G	3	NA	NA	intron_variant	intron_variant	YES	NC_NA	NC_NA	20.2
LINC00578	ENST00000439009	chr3_177612305_G_T	3	NA	NA	intron_variant	intron_variant&non_coding_transcript_variant	NO	NC_NA	NC_NA	0.962
UPK3B	ENST00000334348	chr7_76511012_C_T	3	65	p.Ser65%3D	synonymous_variant	synonymous_variant	YES	CDS	UPK3B	0.132
LINC01297	ENST00000621052	chr14_19363135_C_T	3	NA	NA	intron_variant	intron_variant&non_coding_transcript_variant	YES	NC_NA	NC_NA	7.045
NA	NA	chr16_15203048_G_A	3	NA	NA	intergenic_variant	intergenic_variant	NO	NC_NA	NC_NA	5.923
CMAHP	ENST00000643807	chr6_25126558_T_A	3	NA	NA	intron_variant	intron_variant&non_coding_transcript_variant	YES	NC_NA	NC_NA	0.418
DUX4L37	ENST00000635145	chr20_29877071_G_T	3	NA	NA	downstream_gene_variant	downstream_gene_variant	YES	NC_NA	NC_NA	8.92
FRG1GP	ENST00000634617	chr22_12598436_G_A	3	NA	NA	upstream_gene_variant	upstream_gene_variant	YES	NC_NA	NC_NA	6.715
NA	NA	chr13_99155326_A_G	3	NA	NA	intergenic_variant	intergenic_variant	NO	NC_NA	NC_NA	0.423
OR1M1	ENST00000641627	chr19_9089441_G_T	3	NA	NA	intron_variant	intron_variant	YES	NC_NA	NC_NA	0.653
MT1HL1	ENST00000464121	chr1_237004869_T_A	3	NA	NA	upstream_gene_variant	upstream_gene_variant	YES	DISTAL_PROMOTERS	MT1HL1_ENSG00000244020	5.576
CYP11B1	ENST00000292427	chr8_142877159_A_G	3	153	p.Ala153%3D	synonymous_variant	synonymous_variant	YES	CDS	CYP11B1	0.512
NA	NA	chr8_31482172_A_G	3	NA	NA	intergenic_variant	intergenic_variant	NO	NC_NA	NC_NA	1.49
RPS3AP40	ENST00000480160	chr11_67923468_C_T	3	NA	NA	downstream_gene_variant	downstream_gene_variant	YES	NC_NA	NC_NA	1.23
NA	NA	chr9_64107049_T_C	3	NA	NA	intergenic_variant	intergenic_variant	NO	NC_NA	NC_NA	5.567
AC243829.2	ENST00000617914	chr17_36165244_T_C	3	NA	NA	intron_variant	intron_variant&non_coding_transcript_variant	YES	NC_NA	NC_NA	3.662
DUX4L50	ENST00000455245	chr9_63818185_G_A	3	NA	NA	non_coding_transcript_exon_variant	non_coding_transcript_exon_variant	YES	NC_NA	NC_NA	10.42
NA	NA	chr18_27285798_T_C	3	NA	NA	intergenic_variant	intergenic_variant	NO	NC_NA	NC_NA	1.777
FAM86HP	ENST00000513466	chr3_130106254_G_A	3	NA	NA	intron_variant	intron_variant&non_coding_transcript_variant	YES	CTCF_SITES	CTCF|chr3:130105800-130107600	3.866
RAD52	ENST00000430095	chr12_962753_A_G	3	NA	NA	intron_variant	intron_variant	NO	NC_NA	NC_NA	6.544
NA	NA	chr8_113940008_G_T	3	NA	NA	intergenic_variant	intergenic_variant	NO	NC_NA	NC_NA	1.194
PSME4	ENST00000404125	chr2_53879832_T_A	3	NA	NA	intron_variant	intron_variant	YES	NC_NA	NC_NA	2.476
MYO5BP2	ENST00000449815	chr9_62856604_T_G	3	NA	NA	upstream_gene_variant	upstream_gene_variant	YES	NC_NA	NC_NA	0.934
NA	NA	chr22_10784099_C_T	3	NA	NA	intergenic_variant	intergenic_variant	NO	NC_NA	NC_NA	9.55
MATN2	ENST00000254898	chr8_97938488_A_C	3	NA	NA	intron_variant	intron_variant	YES	ENHANCERS	enhancer|chr8:97937600-97938600	1.52
CHEK2P2	ENST00000555186	chr15_20292423_T_C	3	NA	NA	downstream_gene_variant	downstream_gene_variant	YES	NC_NA	NC_NA	9.921
LINC01606	ENST00000669200	chr8_57209845_G_A	3	NA	NA	intron_variant	intron_variant&non_coding_transcript_variant	YES	CTCF_SITES	CTCF|chr8:57209200-57210400	9.026
NA	NA	chr22_10784374_C_T	3	NA	NA	intergenic_variant	intergenic_variant	NO	NC_NA	NC_NA	9.158
BAGE2	ENST00000470054	chr21_10442413_G_A	3	NA	NA	intron_variant	intron_variant&non_coding_transcript_variant	NO	NC_NA	NC_NA	6.712
LINC01955	ENST00000626392	chr2_87247557_G_A	3	NA	NA	downstream_gene_variant	downstream_gene_variant	YES	NC_NA	NC_NA	1.286
RASAL2	ENST00000367649	chr1_178111810_A_C	3	NA	NA	intron_variant	intron_variant	YES	NC_NA	NC_NA	2.634
AC138409.1	ENST00000505001	chr5_34189562_C_T	3	NA	NA	upstream_gene_variant	upstream_gene_variant	YES	NC_NA	NC_NA	5.438
NA	NA	chr13_18320685_C_A	3	NA	NA	intergenic_variant	intergenic_variant	NO	NC_NA	NC_NA	4.095
NA	NA	chr17_26970541_G_A	3	NA	NA	intergenic_variant	intergenic_variant	NO	NC_NA	NC_NA	4.303
AL353763.2	ENST00000623489	chr9_41012321_T_C	3	NA	NA	non_coding_transcript_exon_variant	non_coding_transcript_exon_variant	YES	NC_NA	NC_NA	0.68
NA	NA	chr9_41560136_T_A	3	NA	NA	intergenic_variant	intergenic_variant	NO	NC_NA	NC_NA	13.92
NA	NA	chr20_29587465_T_C	3	NA	NA	intergenic_variant	intergenic_variant	NO	NC_NA	NC_NA	7.514
KMT2C	ENST00000262189	chr7_152241933_A_G	3	NA	NA	intron_variant	intron_variant	YES	NC_NA	NC_NA	2.488
LINC00863	ENST00000439559	chr10_87354339_T_C	3	NA	NA	intron_variant	intron_variant&non_coding_transcript_variant	YES	NC_NA	NC_NA	3.209
LINC02241	ENST00000660211	chr5_20891442_A_C	3	NA	NA	intron_variant	intron_variant&non_coding_transcript_variant	YES	NC_NA	NC_NA	3.242
VN1R7P	ENST00000619242	chr21_10362813_A_G	3	NA	NA	downstream_gene_variant	downstream_gene_variant	YES	NC_NA	NC_NA	11.92
AC127526.3	ENST00000637148	chr11_3454593_A_G	3	NA	NA	intron_variant	intron_variant&non_coding_transcript_variant	YES	CTCF_SITES	CTCF|chr11:3454200-3455400	1.827
AL133216.2	ENST00000622550	chr10_38451232_C_T	3	NA	NA	non_coding_transcript_exon_variant	non_coding_transcript_exon_variant	YES	NC_NA	NC_NA	3.052
U2	ENST00000615943	chr22_10735522_G_C	3	NA	NA	downstream_gene_variant	downstream_gene_variant	YES	NC_NA	NC_NA	8.244
RRN3	ENST00000198767	chr16_15066176_T_A	3	NA	NA	intron_variant	intron_variant	YES	NC_NA	NC_NA	6.199
NA	NA	chr22_11055266_G_A	3	NA	NA	intergenic_variant	intergenic_variant	NO	NC_NA	NC_NA	9.414
ZNF717	ENST00000648506	chr3_75698694_A_G	3	NA	NA	intron_variant	intron_variant&non_coding_transcript_variant	NO	NC_NA	NC_NA	7.808
CCDC144A	ENST00000360524	chr17_16759344_G_T	3	NA	NA	intron_variant	intron_variant	YES	NC_NA	NC_NA	0.738
LRMDA	ENST00000611255	chr10_76527049_C_A	3	NA	NA	intron_variant	intron_variant	YES	NC_NA	NC_NA	3.683
NA	NA	chr20_30869880_C_T	3	NA	NA	intergenic_variant	intergenic_variant	NO	NC_NA	NC_NA	9.98
LINC01606	ENST00000669200	chr8_57213777_C_T	3	NA	NA	intron_variant	intron_variant&non_coding_transcript_variant	YES	CTCF_SITES;OPEN_CHROMATIN	CTCF|chr8:57213600-57214200;openChromatin|chr8:57213529-57213871	8.746
NA	NA	chr5_699195_G_A	3	NA	NA	intergenic_variant	intergenic_variant	NO	NC_NA	NC_NA	3.463
NA	NA	chr2_96068057_G_A	3	NA	NA	intergenic_variant	intergenic_variant	NO	NC_NA	NC_NA	1.641
MYO18B	ENST00000407587	chr22_25925230_T_C	3	NA	NA	intron_variant	intron_variant	YES	NC_NA	NC_NA	1.137
NA	NA	chr17_21834654_C_T	3	NA	NA	intergenic_variant	intergenic_variant	NO	NC_NA	NC_NA	1.395
CR392039.1	ENST00000577708	chr21_8990825_C_G	3	NA	NA	downstream_gene_variant	downstream_gene_variant	YES	NC_NA	NC_NA	12.94
CR383656.1	ENST00000548656	chr14_18636190_C_A	3	NA	NA	non_coding_transcript_exon_variant	non_coding_transcript_exon_variant	YES	LINCRNAS	CR383656.12_ENSG00000258364	12.11
ZSWIM1	ENST00000372523	chr20_45884348_A_T	3	NA	NA	3_prime_UTR_variant	3_prime_UTR_variant	YES	3_PRIME_UTRS	ZSWIM1_ENSG00000168612	2.354
EMCN	ENST00000510657	chr4_100838078_C_A	3	NA	NA	intron_variant	intron_variant&non_coding_transcript_variant	NO	ENHANCERS	enhancer|chr4:100836800-100838800	7.773
PLEKHB2	ENST00000404460	chr2_131278564_C_T	3	NA	NA	intron_variant	intron_variant	NO	NC_NA	NC_NA	1.392
EIF4E	ENST00000505992	chr4_98880252_C_T	3	NA	NA	downstream_gene_variant	downstream_gene_variant	YES	NC_NA	NC_NA	19.43
NA	NA	chr17_21667678_T_C	3	NA	NA	intergenic_variant	intergenic_variant	NO	NC_NA	NC_NA	6.715
NUTM2B-AS1	ENST00000619625	chr10_79795969_G_T	3	NA	NA	intron_variant	intron_variant&non_coding_transcript_variant	YES	LINCRNAS	NUTM2B-AS1_ENSG00000225484	0.75
NA	NA	chr2_220970059_C_A	3	NA	NA	intergenic_variant	intergenic_variant	NO	NC_NA	NC_NA	3.307
LINC02241	ENST00000660211	chr5_20891447_T_G	3	NA	NA	intron_variant	intron_variant&non_coding_transcript_variant	YES	NC_NA	NC_NA	0.053
CHEK2P2	ENST00000555186	chr15_20294692_G_C	3	NA	NA	downstream_gene_variant	downstream_gene_variant	YES	NC_NA	NC_NA	6.255
NA	NA	chr22_11034609_G_A	3	NA	NA	intergenic_variant	intergenic_variant	NO	NC_NA	NC_NA	10.78
NA	NA	chr22_10742327_A_C	3	NA	NA	intergenic_variant	intergenic_variant	NO	NC_NA	NC_NA	13.59
AC011352.2	ENST00000514574	chr5_147847438_G_T	3	NA	NA	downstream_gene_variant	downstream_gene_variant	YES	NC_NA	NC_NA	0.506
NA	NA	chr16_36116414_A_C	3	NA	NA	intergenic_variant	intergenic_variant	NO	NC_NA	NC_NA	2.784
BAGE2	ENST00000470054	chr21_10436412_G_A	3	NA	NA	intron_variant	intron_variant&non_coding_transcript_variant	NO	NC_NA	NC_NA	5.899
AC091489.1	ENST00000563866	chr16_18175721_G_A	3	NA	NA	upstream_gene_variant	upstream_gene_variant	YES	NC_NA	NC_NA	0.728
AL110118.2	ENST00000557574	chr14_93188078_A_C	3	NA	NA	intron_variant	intron_variant	YES	NC_NA	NC_NA	2.541
AL590385.2	ENST00000537821	chr1_161570451_T_C	3	NA	NA	intron_variant	intron_variant&non_coding_transcript_variant	YES	NC_NA	NC_NA	3.643
TCF12	ENST00000333725	chr15_57264171_A_T	3	NA	NA	intron_variant	intron_variant	YES	NC_NA	NC_NA	5.319
SORCS2	ENST00000507866	chr4_7393377_T_G	3	NA	NA	intron_variant	intron_variant	YES	CTCF_SITES	CTCF|chr4:7393000-7393800	7.08
AC079801.1	ENST00000623753	chr21_5242900_C_T	3	NA	NA	intron_variant	intron_variant&non_coding_transcript_variant	YES	TFBS	TFBS|chr21:5242755-5243273	13.79
NA	NA	chr7_10809793_G_A	3	NA	NA	intergenic_variant	intergenic_variant	NO	NC_NA	NC_NA	0.67
F13A1	ENST00000264870	chr6_6164659_A_C	3	NA	NA	intron_variant	intron_variant	YES	NC_NA	NC_NA	3.209
FOLH1	ENST00000256999	chr11_49193830_T_C	3	NA	NA	intron_variant	intron_variant	YES	NC_NA	NC_NA	3.318
CNTNAP3B	ENST00000377561	chr9_41965312_G_C	3	NA	NA	intron_variant	intron_variant	YES	NC_NA	NC_NA	1.044
GXYLT1	ENST00000398675	chr12_42148287_G_A	3	NA	NA	upstream_gene_variant	upstream_gene_variant	YES	NC_NA	NC_NA	0.975
NA	NA	chr20_29054601_T_A	3	NA	NA	intergenic_variant	intergenic_variant	NO	NC_NA	NC_NA	11.29
NA	NA	chr8_133583206_T_G	3	NA	NA	intergenic_variant	intergenic_variant	NO	CTCF_SITES	CTCF|chr8:133583000-133583600	3.367
NA	NA	chr21_5223987_G_A	3	NA	NA	intergenic_variant	intergenic_variant	NO	NC_NA	NC_NA	11.6
NA	NA	chr9_64551520_T_C	3	NA	NA	intergenic_variant	intergenic_variant	NO	NC_NA	NC_NA	5.725
LINC00433	ENST00000658219	chr13_88516245_G_A	3	NA	NA	intron_variant	intron_variant&non_coding_transcript_variant	NO	NC_NA	NC_NA	0.711
FAM138D	ENST00000546223	chr12_39302_G_T	3	NA	NA	upstream_gene_variant	upstream_gene_variant	YES	NC_NA	NC_NA	0.541
AC118282.1	ENST00000506408	chr4_49243150_C_T	3	NA	NA	intron_variant	intron_variant&non_coding_transcript_variant	YES	NC_NA	NC_NA	2.769
NA	NA	chr1_83322011_C_T	3	NA	NA	intergenic_variant	intergenic_variant	NO	NC_NA	NC_NA	0.493
UBASH3A	ENST00000319294	chr21_42425758_T_G	3	NA	NA	intron_variant	intron_variant	YES	NC_NA	NC_NA	0.606
NA	NA	chr19_53832704_G_A	3	NA	NA	intergenic_variant	intergenic_variant	NO	NC_NA	NC_NA	1.284
NA	NA	chr1_83214402_T_C	3	NA	NA	intergenic_variant	intergenic_variant	NO	NC_NA	NC_NA	2.716
VN1R7P	ENST00000619242	chr21_10362175_A_T	3	NA	NA	downstream_gene_variant	downstream_gene_variant	YES	NC_NA	NC_NA	10.5
AC119751.4	ENST00000507498	chr4_49578116_C_T	3	NA	NA	upstream_gene_variant	upstream_gene_variant	YES	NC_NA	NC_NA	4.858
NA	NA	chr8_107056166_T_C	3	NA	NA	intergenic_variant	intergenic_variant	NO	NC_NA	NC_NA	0.393
AP001005.1	ENST00000575066	chr18_44518_C_T	3	NA	NA	upstream_gene_variant	upstream_gene_variant	YES	NC_NA	NC_NA	4.879
SGCD	ENST00000517913	chr5_156297921_A_C	3	NA	NA	intron_variant	intron_variant	NO	NC_NA	NC_NA	1.475
LINC01410	ENST00000424345	chr9_62802910_G_A	3	NA	NA	intron_variant	intron_variant&non_coding_transcript_variant	YES	LINCRNAS	LINC01410_ENSG00000238113	4.246
SPATA17	ENST00000366933	chr1_217678189_A_T	3	NA	NA	intron_variant	intron_variant	YES	NC_NA	NC_NA	4.923
NA	NA	chr20_29124207_G_C	3	NA	NA	intergenic_variant	intergenic_variant	NO	NC_NA	NC_NA	5.392
USP41	ENST00000454608	chr22_20365122_A_G	3	NA	NA	intron_variant	intron_variant	YES	NC_NA	NC_NA	2.075
NA	NA	chr20_29513397_T_A	3	NA	NA	intergenic_variant	intergenic_variant	NO	NC_NA	NC_NA	7.852
REXO1L10P	ENST00000615707	chr8_85742661_T_A	3	NA	NA	downstream_gene_variant	downstream_gene_variant	YES	NC_NA	NC_NA	9.027
NA	NA	chr20_44084221_G_T	3	NA	NA	intergenic_variant	intergenic_variant	NO	NC_NA	NC_NA	10.61
LINC01410	ENST00000424345	chr9_62817976_A_G	3	NA	NA	downstream_gene_variant	downstream_gene_variant	YES	NC_NA	NC_NA	4.297
AC068446.3	ENST00000555285	chr15_21246651_T_G	3	NA	NA	downstream_gene_variant	downstream_gene_variant	YES	NC_NA	NC_NA	2.757
NA	NA	chr13_54328761_T_G	3	NA	NA	intergenic_variant	intergenic_variant	NO	NC_NA	NC_NA	2.741
CNN2P4	ENST00000396461	chr9_42974497_C_T	3	NA	NA	upstream_gene_variant	upstream_gene_variant	YES	NC_NA	NC_NA	1.918
NA	NA	chr21_10367798_G_A	3	NA	NA	intergenic_variant	intergenic_variant	NO	OPEN_CHROMATIN	openChromatin|chr21:10367640-10368137	8.872
NA	NA	chr21_10367798_G_C	3	NA	NA	intergenic_variant	intergenic_variant	NO	OPEN_CHROMATIN	openChromatin|chr21:10367640-10368137	8.457
PWRN1	ENST00000651552	chr15_24393593_G_A	3	NA	NA	intron_variant	intron_variant&non_coding_transcript_variant	YES	LINCRNAS	PWRN1_ENSG00000259905	0.595
AC079801.1	ENST00000623753	chr21_5233625_A_G	3	NA	NA	intron_variant	intron_variant&non_coding_transcript_variant	YES	NC_NA	NC_NA	8.08
NA	NA	chr7_153809585_G_A	3	NA	NA	intergenic_variant	intergenic_variant	NO	NC_NA	NC_NA	0.144
NA	NA	chr9_39059584_T_C	3	NA	NA	intergenic_variant	intergenic_variant	NO	NC_NA	NC_NA	1.855
CDK2AP2P2	ENST00000478512	chr9_62844708_A_C	3	NA	NA	upstream_gene_variant	upstream_gene_variant	YES	NC_NA	NC_NA	7.401
AC019294.3	ENST00000561777	chr15_75764494_G_C	3	NA	NA	upstream_gene_variant	upstream_gene_variant	YES	NC_NA	NC_NA	0.262
BAGE2	ENST00000470054	chr21_10440865_G_A	3	NA	NA	intron_variant	intron_variant&non_coding_transcript_variant	NO	NC_NA	NC_NA	5.077
AC118282.2	ENST00000508739	chr4_49217485_G_A	3	NA	NA	upstream_gene_variant	upstream_gene_variant	YES	NC_NA	NC_NA	5.718
AL121900.1	ENST00000618693	chr20_18669119_T_G	3	NA	NA	intron_variant	intron_variant	YES	NC_NA	NC_NA	2.738
FRG1FP	ENST00000635667	chr22_10960371_C_T	3	NA	NA	intron_variant	intron_variant&non_coding_transcript_variant	YES	NC_NA	NC_NA	5.61
AL445584.2	ENST00000614030	chr9_42326922_T_A	3	NA	NA	intron_variant	intron_variant&non_coding_transcript_variant	YES	NC_NA	NC_NA	0.593
SPOCK1	ENST00000394945	chr5_137425963_G_A	3	NA	NA	intron_variant	intron_variant	YES	NC_NA	NC_NA	0.102
LEFTY2	ENST00000366820	chr1_225940192_G_C	3	NA	NA	intron_variant	intron_variant	YES	NC_NA	NC_NA	0.643
NA	NA	chr9_63638057_T_C	3	NA	NA	intergenic_variant	intergenic_variant	NO	NC_NA	NC_NA	1.157
BAGE2	ENST00000496773	chr21_10490390_G_T	3	NA	NA	intron_variant	intron_variant&non_coding_transcript_variant	YES	NC_NA	NC_NA	8.114
NA	NA	chr22_12555402_C_T	3	NA	NA	intergenic_variant	intergenic_variant	NO	NC_NA	NC_NA	1.996
PRKDC	ENST00000314191	chr8_47824496_T_G	3	NA	NA	intron_variant	intron_variant	YES	NC_NA	NC_NA	5.038
NA	NA	chr1_31953769_A_C	3	NA	NA	intergenic_variant	intergenic_variant	NO	NC_NA	NC_NA	1.788
SCN4A	ENST00000435607	chr17_63942297_A_G	3	NA	NA	intron_variant	intron_variant	YES	NC_NA	NC_NA	3.153
WRNIP1	ENST00000380773	chr6_2766248_A_C	3	209	p.His209Pro	missense_variant	missense_variant	YES	CDS	WRNIP1	17.63
DPYD	ENST00000370192	chr1_97783787_T_G	3	NA	NA	intron_variant	intron_variant	YES	NC_NA	NC_NA	4.88
WASH9P	ENST00000623083	chr1_198885_G_A	3	NA	NA	upstream_gene_variant	upstream_gene_variant	YES	NC_NA	NC_NA	4.94
LONRF2P1	ENST00000584783	chr18_14450887_C_G	3	NA	NA	upstream_gene_variant	upstream_gene_variant	YES	NC_NA	NC_NA	6.575
MCPH1-AS1	ENST00000522897	chr8_6681428_G_A	3	NA	NA	intron_variant	intron_variant&non_coding_transcript_variant	NO	NC_NA	NC_NA	1.757
NA	NA	chr4_115549109_A_C	3	NA	NA	intergenic_variant	intergenic_variant	NO	NC_NA	NC_NA	0.623
NA	NA	chr22_10742136_G_C	3	NA	NA	intergenic_variant	intergenic_variant	NO	NC_NA	NC_NA	10.38
NA	NA	chr7_62387763_C_G	3	NA	NA	intergenic_variant	intergenic_variant	NO	NC_NA	NC_NA	7.361
AC233702.1	ENST00000618784	chr17_21614618_G_A	3	NA	NA	intron_variant	intron_variant&non_coding_transcript_variant	YES	NC_NA	NC_NA	3.441
SEC22B4P	ENST00000643391	chr1_146335602_T_A	3	NA	NA	intron_variant	intron_variant&non_coding_transcript_variant	YES	NC_NA	NC_NA	6.483
AC005808.1	ENST00000444112	chr20_53604167_G_T	3	NA	NA	upstream_gene_variant	upstream_gene_variant	YES	NC_NA	NC_NA	1.197
NA	NA	chr1_242990567_T_A	3	NA	NA	intergenic_variant	intergenic_variant	NO	NC_NA	NC_NA	5.336
AC022137.2	ENST00000503482	chr19_53423000_G_C	3	NA	NA	downstream_gene_variant	downstream_gene_variant	YES	NC_NA	NC_NA	2.428
EYS	ENST00000370621	chr6_65306550_T_A	3	NA	NA	intron_variant	intron_variant	YES	NC_NA	NC_NA	10.9
AC025884.1	ENST00000556034	chr15_22274049_A_C	3	NA	NA	upstream_gene_variant	upstream_gene_variant	YES	NC_NA	NC_NA	1.191
AC079801.1	ENST00000623753	chr21_5228034_A_G	3	NA	NA	downstream_gene_variant	downstream_gene_variant	YES	NC_NA	NC_NA	9.559
DMRT1	ENST00000382276	chr9_942987_T_C	3	NA	NA	intron_variant	intron_variant	YES	NC_NA	NC_NA	0.514
NA	NA	chr22_11570860_G_C	3	NA	NA	intergenic_variant	intergenic_variant	NO	NC_NA	NC_NA	5.237
REXO1L1P	ENST00000379010	chr8_85660398_A_C	3	NA	NA	non_coding_transcript_exon_variant	non_coding_transcript_exon_variant	YES	NC_NA	NC_NA	7.733
NA	NA	chr10_42178144_T_C	3	NA	NA	intergenic_variant	intergenic_variant	NO	NC_NA	NC_NA	9.273
DNM1P47	ENST00000560757	chr15_101787048_G_C	3	NA	NA	intron_variant	intron_variant&non_coding_transcript_variant	NO	NC_NA	NC_NA	0.117
CIBAR1	ENST00000518322	chr8_93710296_A_C	3	NA	NA	intron_variant	intron_variant	YES	NC_NA	NC_NA	1.994
AC090150.1	ENST00000521408	chr8_27183220_T_G	3	NA	NA	intron_variant	intron_variant&non_coding_transcript_variant	YES	OPEN_CHROMATIN	openChromatin|chr8:27183179-27183714	0.999
NA	NA	chr3_190251519_C_A	3	NA	NA	intergenic_variant	intergenic_variant	NO	NC_NA	NC_NA	0.607
FRG1GP	ENST00000634617	chr22_12599384_T_A	3	NA	NA	upstream_gene_variant	upstream_gene_variant	YES	NC_NA	NC_NA	8.228
CLVS1	ENST00000519846	chr8_61484178_T_G	3	NA	NA	intron_variant	intron_variant	YES	NC_NA	NC_NA	2.319
FAM242F	ENST00000611780	chr9_41659623_G_C	3	NA	NA	intron_variant	intron_variant&non_coding_transcript_variant	NO	NC_NA	NC_NA	2.139
NA	NA	chr5_29285491_T_C	3	NA	NA	intergenic_variant	intergenic_variant	NO	NC_NA	NC_NA	2.751
AC079801.1	ENST00000623753	chr21_5230476_G_T	3	NA	NA	downstream_gene_variant	downstream_gene_variant	YES	NC_NA	NC_NA	1.696
NA	NA	chr17_26975805_G_T	3	NA	NA	intergenic_variant	intergenic_variant	NO	NC_NA	NC_NA	4.435
NA	NA	chr14_84636896_C_A	3	NA	NA	intergenic_variant	intergenic_variant	NO	NC_NA	NC_NA	1.461
NA	NA	chr21_10403435_C_T	3	NA	NA	intergenic_variant	intergenic_variant	NO	CTCF_SITES;TFBS	CTCF|chr21:10402800-10403600;TFBS|chr21:10402990-10403448	6.889
AC016745.2	ENST00000608834	chr2_113427796_G_A	3	NA	NA	upstream_gene_variant	upstream_gene_variant	YES	NC_NA	NC_NA	2.435
AC243829.2	ENST00000617914	chr17_36157126_T_C	3	NA	NA	intron_variant	intron_variant&non_coding_transcript_variant	YES	OPEN_CHROMATIN	openChromatin|chr17:36157069-36157274	4.018
GUSBP1	ENST00000607545	chr5_21458509_C_A	3	NA	NA	upstream_gene_variant	upstream_gene_variant	YES	NC_NA	NC_NA	1.286
AC141557.1	ENST00000540982	chr12_9411915_T_C	3	NA	NA	intron_variant	intron_variant&non_coding_transcript_variant	YES	NC_NA	NC_NA	0.512
NBPF12	ENST00000617931	chr1_146974355_A_G	3	NA	NA	intron_variant	intron_variant	YES	NC_NA	NC_NA	2.21
NA	NA	chr15_22288360_T_C	3	NA	NA	intergenic_variant	intergenic_variant	NO	NC_NA	NC_NA	7.713
BX255923.1	ENST00000613309	chr9_41073906_A_G	3	NA	NA	non_coding_transcript_exon_variant	non_coding_transcript_exon_variant	YES	LINCRNAS	BX255923.1_ENSG00000225655	0.839
MTUS2	ENST00000380808	chr13_29457074_G_A	3	NA	NA	intron_variant	intron_variant	YES	NC_NA	NC_NA	1.308
NA	NA	chr10_42179486_T_G	3	NA	NA	intergenic_variant	intergenic_variant	NO	NC_NA	NC_NA	3.266
NA	NA	chr1_104329325_G_C	3	NA	NA	intergenic_variant	intergenic_variant	NO	NC_NA	NC_NA	3.805
AL021368.4	ENST00000637710	chr6_57942162_G_C	3	NA	NA	intron_variant	intron_variant&non_coding_transcript_variant	YES	NC_NA	NC_NA	0.321
CCDC144B	ENST00000618081	chr17_18609302_T_C	3	NA	NA	intron_variant	intron_variant&non_coding_transcript_variant	YES	NC_NA	NC_NA	0.303
NA	NA	chr4_118419537_G_C	3	NA	NA	intergenic_variant	intergenic_variant	NO	NC_NA	NC_NA	0.009
PWRN1	ENST00000651552	chr15_24330716_T_C	3	NA	NA	intron_variant	intron_variant&non_coding_transcript_variant	YES	NC_NA	NC_NA	1.357
NA	NA	chr20_28557695_T_G	3	NA	NA	intergenic_variant	intergenic_variant	NO	NC_NA	NC_NA	7.881
RNVU1-2A	ENST00000617626	chr1_144555964_A_G	3	NA	NA	upstream_gene_variant	upstream_gene_variant	YES	NC_NA	NC_NA	2.184
NA	NA	chr13_58462521_C_A	3	NA	NA	intergenic_variant	intergenic_variant	NO	NC_NA	NC_NA	3.607
KCNA2	ENST00000675391	chr1_110607955_T_C	3	NA	NA	upstream_gene_variant	upstream_gene_variant	YES	DISTAL_PROMOTERS	KCNA2_ENSG00000177301	13.89
ANKRD20A17P	ENST00000511745	chr4_49510573_A_T	3	NA	NA	upstream_gene_variant	upstream_gene_variant	YES	NC_NA	NC_NA	8.142
NA	NA	chr2_192607314_T_G	3	NA	NA	intergenic_variant	intergenic_variant	NO	NC_NA	NC_NA	0.664
NA	NA	chrX_14203196_C_T	3	NA	NA	intergenic_variant	intergenic_variant	NO	NC_NA	NC_NA	1.352
CPM	ENST00000338356	chr12_68861937_G_A	3	NA	NA	intron_variant	intron_variant	YES	NC_NA	NC_NA	2.709
NA	NA	chr10_127510460_T_A	3	NA	NA	intergenic_variant	intergenic_variant	NO	NC_NA	NC_NA	5.018
ANKRD36C	ENST00000456556	chr2_95936675_C_T	3	NA	NA	intron_variant	intron_variant	YES	NC_NA	NC_NA	3.757
FAM90A12P	ENST00000519497	chr8_8028550_A_C	3	NA	NA	non_coding_transcript_exon_variant	non_coding_transcript_exon_variant	YES	NC_NA	NC_NA	7.785
NA	NA	chr4_49257108_A_T	3	NA	NA	intergenic_variant	intergenic_variant	NO	NC_NA	NC_NA	10.35
GOLGA2P10	ENST00000618004	chr15_82499411_T_A	3	NA	NA	intron_variant	intron_variant&non_coding_transcript_variant	YES	NC_NA	NC_NA	3.874
NA	NA	chr7_62328665_C_T	3	NA	NA	intergenic_variant	intergenic_variant	NO	NC_NA	NC_NA	2.355
NA	NA	chr7_150126694_T_C	3	NA	NA	intergenic_variant	intergenic_variant	NO	NC_NA	NC_NA	0.055
FAM90A24P	ENST00000520792	chr8_8022123_A_G	3	NA	NA	intron_variant	intron_variant&non_coding_transcript_variant	YES	NC_NA	NC_NA	9.572
TAF11L9	ENST00000639969	chr5_17595488_C_T	3	NA	NA	upstream_gene_variant	upstream_gene_variant	YES	DISTAL_PROMOTERS	TAF11L9_ENSG00000283988	8.171
CDC42BPA	ENST00000366769	chr1_227043411_C_A	3	NA	NA	intron_variant	intron_variant	YES	NC_NA	NC_NA	3.707
AC097450.1	ENST00000671296	chr4_147059573_T_G	3	NA	NA	upstream_gene_variant	upstream_gene_variant	YES	ENHANCERS	enhancer|chr4:147059000-147059600	3.811
SLC19A3	ENST00000644224	chr2_227713431_T_G	3	NA	NA	intron_variant	intron_variant	YES	NC_NA	NC_NA	2.191
GUCA1C	ENST00000261047	chr3_108912711_C_A	3	NA	NA	intron_variant	intron_variant	YES	NC_NA	NC_NA	0.153
CHEK2P5	ENST00000423877	chr10_38709993_G_C	3	NA	NA	upstream_gene_variant	upstream_gene_variant	YES	NC_NA	NC_NA	0.642
GOLGA2P10	ENST00000618004	chr15_82475539_G_A	3	NA	NA	non_coding_transcript_exon_variant	non_coding_transcript_exon_variant	YES	NC_NA	NC_NA	7.139
NA	NA	chrY_56862355_G_A	3	NA	NA	intergenic_variant	intergenic_variant	NO	NC_NA	NC_NA	4.324
C9orf92	ENST00000648575	chr9_16214596_G_T	3	NA	NA	intron_variant	intron_variant&non_coding_transcript_variant	YES	NC_NA	NC_NA	7.107
AC092848.2	ENST00000657889	chr7_54220823_G_A	3	NA	NA	intron_variant	intron_variant&non_coding_transcript_variant	YES	NC_NA	NC_NA	0.073
SLC9B1	ENST00000296422	chr4_102901483_C_A	2	NA	NA	intron_variant	intron_variant	YES	NC_NA	NC_NA	6.782
RBFOX1	ENST00000422070	chr16_7105307_G_T	2	NA	NA	intron_variant	intron_variant	YES	NC_NA	NC_NA	0.395
ADCY5	ENST00000462833	chr3_123351140_T_C	2	NA	NA	intron_variant	intron_variant	YES	NC_NA	NC_NA	1.213
SNX18P26	ENST00000458433	chr13_18810216_A_G	2	NA	NA	upstream_gene_variant	upstream_gene_variant	YES	NC_NA	NC_NA	4.047
MYO5BP2	ENST00000449815	chr9_62854270_T_C	2	NA	NA	upstream_gene_variant	upstream_gene_variant	YES	NC_NA	NC_NA	5.76
AC244394.2	ENST00000425109	chr1_147004541_G_C	2	NA	NA	upstream_gene_variant	upstream_gene_variant	YES	NC_NA	NC_NA	2.547
SYNPO2	ENST00000307142	chr4_119028240_A_T	2	NA	NA	intron_variant	intron_variant	YES	NC_NA	NC_NA	3.644
NA	NA	chr1_196926448_C_T	2	NA	NA	intergenic_variant	intergenic_variant	NO	NC_NA	NC_NA	1.327
BLOC1S5-TXNDC5	ENST00000439343	chr6_7956115_C_A	2	NA	NA	intron_variant	intron_variant&NMD_transcript_variant	YES	NC_NA	NC_NA	1.185
AC010624.5	ENST00000660128	chr19_50135322_C_T	2	NA	NA	downstream_gene_variant	downstream_gene_variant	YES	NC_NA	NC_NA	6.09
NA	NA	chr10_38480504_A_G	2	NA	NA	intergenic_variant	intergenic_variant	NO	NC_NA	NC_NA	2.858
RTN4R	ENST00000474642	chr22_20287309_C_T	2	NA	NA	upstream_gene_variant	upstream_gene_variant	NO	NC_NA	NC_NA	0.522
AC008164.1	ENST00000669222	chr2_16765212_T_G	2	NA	NA	intron_variant	intron_variant&non_coding_transcript_variant	YES	NC_NA	NC_NA	2.264
CCDC15	ENST00000344762	chr11_124981651_A_G	2	NA	NA	intron_variant	intron_variant	YES	NC_NA	NC_NA	3.998
NA	NA	chr17_64299878_C_A	2	NA	NA	intergenic_variant	intergenic_variant	NO	NC_NA	NC_NA	0.35
FRG1DP	ENST00000635586	chr20_29089892_G_T	2	NA	NA	intron_variant	intron_variant&non_coding_transcript_variant	YES	NC_NA	NC_NA	2.457
AC119751.5	ENST00000514077	chr4_49512594_T_C	2	NA	NA	upstream_gene_variant	upstream_gene_variant	YES	CTCF_SITES	CTCF|chr4:49512400-49513000	9.746
POP4	ENST00000585603	chr19_29608242_A_T	2	NA	NA	intron_variant	intron_variant	YES	NC_NA	NC_NA	1.537
HCN1	ENST00000303230	chr5_45316952_A_G	2	NA	NA	intron_variant	intron_variant	YES	NC_NA	NC_NA	2.567
NA	NA	chr3_166678540_A_C	2	NA	NA	intergenic_variant	intergenic_variant	NO	NC_NA	NC_NA	1.674
NAALADL2	ENST00000454872	chr3_175746376_C_T	2	NA	NA	intron_variant	intron_variant	YES	NC_NA	NC_NA	2.635
NA	NA	chr22_12049361_A_C	2	NA	NA	intergenic_variant	intergenic_variant	NO	NC_NA	NC_NA	4.669
RHOD	ENST00000308831	chr11_67069756_G_C	2	NA	NA	intron_variant	intron_variant	YES	NC_NA	NC_NA	0.38
NA	NA	chr2_113506986_A_G	2	NA	NA	intergenic_variant	intergenic_variant	NO	NC_NA	NC_NA	13.37
CYP11B1	ENST00000292427	chr8_142877162_G_C	2	152	p.Asn152Lys	missense_variant	missense_variant	YES	CDS	CYP11B1	0.041
PCDH15	ENST00000373957	chr10_54773068_T_G	2	NA	NA	intron_variant	intron_variant	YES	NC_NA	NC_NA	2.328
NA	NA	chr22_15669639_G_A	2	NA	NA	intergenic_variant	intergenic_variant	NO	NC_NA	NC_NA	8.469
MTND2P28	ENST00000457540	chr1_630432_G_A	2	NA	NA	non_coding_transcript_exon_variant	non_coding_transcript_exon_variant	YES	CTCF_SITES	CTCF|chr1:629200-632400	8.62
NA	NA	chr17_21835898_C_T	2	NA	NA	intergenic_variant	intergenic_variant	NO	NC_NA	NC_NA	2.988
OSBPL8	ENST00000261183	chr12_76549921_C_A	2	NA	NA	intron_variant	intron_variant	YES	NC_NA	NC_NA	0.123
RIPOR3	ENST00000045083	chr20_50640020_C_T	2	NA	NA	upstream_gene_variant	upstream_gene_variant	YES	NC_NA	NC_NA	1.13
NA	NA	chr20_30829977_G_A	2	NA	NA	intergenic_variant	intergenic_variant	NO	NC_NA	NC_NA	8.919
NA	NA	chr5_99410141_T_C	2	NA	NA	intergenic_variant	intergenic_variant	NO	CTCF_SITES	CTCF|chr5:99409600-99410200	5.867
DUXAP10	ENST00000614614	chr14_19291909_T_C	2	NA	NA	intron_variant	intron_variant&non_coding_transcript_variant	NO	NC_NA	NC_NA	7.604
CNIH3	ENST00000272133	chr1_224650606_A_G	2	NA	NA	intron_variant	intron_variant	YES	CTCF_SITES	CTCF|chr1:224650600-224651000	0.39
NA	NA	chr22_11609524_G_A	2	NA	NA	intergenic_variant	intergenic_variant	NO	NC_NA	NC_NA	5.572
NA	NA	chr1_40007431_T_C	2	NA	NA	intergenic_variant	intergenic_variant	NO	NC_NA	NC_NA	1.208
NA	NA	chr12_30342256_C_T	2	NA	NA	intergenic_variant	intergenic_variant	NO	NC_NA	NC_NA	4.168
TNRC6B	ENST00000454349	chr22_40297808_T_C	2	NA	NA	intron_variant	intron_variant	YES	NC_NA	NC_NA	2.592
BAGE2	ENST00000496773	chr21_10454289_T_A	2	NA	NA	non_coding_transcript_exon_variant	non_coding_transcript_exon_variant	YES	NC_NA	NC_NA	15.78
AC087636.1	ENST00000658436	chr15_95113613_G_T	2	NA	NA	intron_variant	intron_variant&non_coding_transcript_variant	YES	NC_NA	NC_NA	0.364
FAM197Y2	ENST00000448006	chrY_9516884_C_T	2	NA	NA	downstream_gene_variant	downstream_gene_variant	YES	NC_NA	NC_NA	2.853
NA	NA	chr17_26965689_T_G	2	NA	NA	intergenic_variant	intergenic_variant	NO	NC_NA	NC_NA	5.765
SDHA	ENST00000264932	chr5_248663_A_G	2	NA	NA	intron_variant	intron_variant	YES	NC_NA	NC_NA	7.252
CROCC	ENST00000375541	chr1_16949364_C_T	2	NA	NA	intron_variant	intron_variant	YES	NC_NA	NC_NA	0.268
ABL1	ENST00000372348	chr9_130809446_A_G	2	NA	NA	intron_variant	intron_variant	YES	TFBS	TFBS|chr9:130809074-130809601	1.082
AL512310.4	ENST00000548456	chr14_19680614_C_T	2	NA	NA	intron_variant	intron_variant&non_coding_transcript_variant	YES	NC_NA	NC_NA	9.718
FGF10-AS1	ENST00000502457	chr5_44389581_T_G	2	NA	NA	intron_variant	intron_variant&non_coding_transcript_variant	YES	CORE_PROMOTERS;DISTAL_PROMOTERS	FGF10_ENSG00000070193;FGF10_ENSG00000070193	14.95
AGO2	ENST00000220592	chr8_140542573_G_A	2	NA	NA	intron_variant	intron_variant	YES	CTCF_SITES	CTCF|chr8:140542000-140542800	1.31
WWP1	ENST00000517970	chr8_86405348_G_T	2	NA	NA	intron_variant	intron_variant	YES	NC_NA	NC_NA	0.233
NA	NA	chr9_118473610_C_A	2	NA	NA	intergenic_variant	intergenic_variant	NO	ENHANCERS	enhancer|chr9:118473600-118474000	1.417
PILRA	ENST00000198536	chr7_100377227_A_T	2	NA	NA	intron_variant	intron_variant	YES	NC_NA	NC_NA	0.165
BAGE2	ENST00000470054	chr21_10410065_G_A	2	NA	NA	upstream_gene_variant	upstream_gene_variant	NO	NC_NA	NC_NA	6.053
RGS7	ENST00000366565	chr1_240891209_T_G	2	NA	NA	intron_variant	intron_variant	YES	NC_NA	NC_NA	3.244
REXO1L1P	ENST00000379010	chr8_85659878_G_T	2	NA	NA	non_coding_transcript_exon_variant	non_coding_transcript_exon_variant	YES	NC_NA	NC_NA	7.824
NA	NA	chr19_22580468_C_T	2	NA	NA	intergenic_variant	intergenic_variant	NO	CTCF_SITES	CTCF|chr19:22580200-22580600	2.244
NA	NA	chr1_223906703_G_A	2	NA	NA	intergenic_variant	intergenic_variant	NO	NC_NA	NC_NA	0.203
LRBA	ENST00000357115	chr4_150346788_C_A	2	NA	NA	intron_variant	intron_variant	YES	NC_NA	NC_NA	8.752
NA	NA	chr9_103844411_T_A	2	NA	NA	intergenic_variant	intergenic_variant	NO	NC_NA	NC_NA	3.519
VOPP1	ENST00000462326	chr7_55443042_T_G	2	NA	NA	intron_variant	intron_variant&non_coding_transcript_variant	NO	NC_NA	NC_NA	2.733
NA	NA	chr21_9690759_C_A	2	NA	NA	intergenic_variant	intergenic_variant	NO	NC_NA	NC_NA	5.439
ALG1L5P	ENST00000482043	chr7_6922490_C_A	2	NA	NA	upstream_gene_variant	upstream_gene_variant	YES	NC_NA	NC_NA	4.349
SLC9B1P3	ENST00000452667	chr10_38641523_C_T	2	NA	NA	intron_variant	intron_variant&non_coding_transcript_variant	YES	NC_NA	NC_NA	5.916
NA	NA	chr6_94074459_G_T	2	NA	NA	intergenic_variant	intergenic_variant	NO	NC_NA	NC_NA	0.301
AC092447.7	ENST00000422212	chr7_56428713_T_C	2	NA	NA	intron_variant	intron_variant&non_coding_transcript_variant	YES	NC_NA	NC_NA	4.348
SNORD3B-2	ENST00000571722	chr17_19063601_C_A	2	NA	NA	non_coding_transcript_exon_variant	non_coding_transcript_exon_variant	YES	CTCF_SITES	CTCF|chr17:19063600-19064000	5.881
CNST	ENST00000366513	chr1_246636450_A_G	2	NA	NA	intron_variant	intron_variant	YES	NC_NA	NC_NA	1.152
ABHD17AP6	ENST00000458502	chr17_20837748_C_A	2	NA	NA	intron_variant	intron_variant&non_coding_transcript_variant	YES	NC_NA	NC_NA	0.357
SPIDR	ENST00000297423	chr8_47471325_C_A	2	NA	NA	intron_variant	intron_variant	YES	NC_NA	NC_NA	0.123
NA	NA	chr9_67777580_T_G	2	NA	NA	intergenic_variant	intergenic_variant	NO	NC_NA	NC_NA	6.935
AC233699.1	ENST00000569955	chr17_36287330_G_A	2	NA	NA	intron_variant	intron_variant&non_coding_transcript_variant	YES	NC_NA	NC_NA	1.38
HMGB1P20	ENST00000402555	chr6_53233930_C_A	2	NA	NA	downstream_gene_variant	downstream_gene_variant	YES	NC_NA	NC_NA	4.154
AC017050.1	ENST00000669243	chr2_33622130_C_A	2	NA	NA	intron_variant	intron_variant&non_coding_transcript_variant	NO	NC_NA	NC_NA	0.329
NA	NA	chr8_79170489_A_G	2	NA	NA	intergenic_variant	intergenic_variant	NO	NC_NA	NC_NA	3.19
INPP5F	ENST00000650623	chr10_119729140_A_G	2	NA	NA	intron_variant	intron_variant	YES	NC_NA	NC_NA	1.841
NA	NA	chr22_11044632_C_T	2	NA	NA	intergenic_variant	intergenic_variant	NO	NC_NA	NC_NA	8.749
LINC01151	ENST00000664854	chr8_122627563_A_T	2	NA	NA	intron_variant	intron_variant&non_coding_transcript_variant	NO	NC_NA	NC_NA	4.321
NA	NA	chr9_40956786_T_A	2	NA	NA	intergenic_variant	intergenic_variant	NO	NC_NA	NC_NA	8.706
HSF5	ENST00000323777	chr17_58429507_T_C	2	NA	NA	intron_variant	intron_variant	YES	NC_NA	NC_NA	1.42
CCSER1	ENST00000509176	chr4_91305678_C_T	2	NA	NA	intron_variant	intron_variant	YES	NC_NA	NC_NA	0.832
NA	NA	chr17_21850131_C_T	2	NA	NA	intergenic_variant	intergenic_variant	NO	NC_NA	NC_NA	9.013
AP003900.1	ENST00000667012	chr21_10341138_C_T	2	NA	NA	intron_variant	intron_variant&non_coding_transcript_variant	YES	NC_NA	NC_NA	3.751
