## Supplementary Table for "Cancer driver genes and opportunities for precision oncology revealed by whole genome sequencing 10,478 cancers" (part 3 of 3)

### Sheet: Supp. Table. 14 (continued)
Supplementary Table 14: Likely false-positive single nucleotide substitution mutations exhibiting extreme strand bias. As advocated by Illumina, PASS mutations with a Strelka SNVSB value exceeding 10 were taken to indicate extreme strand bias and should be excluded as likely false-positive mutation calls. Counts are the total PASS mutation calls failing the strand bias filter across the pan-cancer (n=10,983) sample set.
NA	NA	chr20_29032964_C_T	2	NA	NA	intergenic_variant	intergenic_variant	NO	NC_NA	NC_NA	11.83
AP002954.1	ENST00000646572	chr11_118701654_A_G	2	NA	NA	intron_variant	intron_variant&non_coding_transcript_variant	YES	NC_NA	NC_NA	4.468
LINC01297	ENST00000621052	chr14_19367698_G_A	2	NA	NA	intron_variant	intron_variant&non_coding_transcript_variant	YES	NC_NA	NC_NA	2.031
NA	NA	chr4_49574452_T_C	2	NA	NA	intergenic_variant	intergenic_variant	NO	NC_NA	NC_NA	7.696
ACTR3C	ENST00000252071	chr7_150298216_C_T	2	NA	NA	intron_variant	intron_variant	YES	NC_NA	NC_NA	2.886
AC084357.2	ENST00000509615	chr12_63739144_C_A	2	NA	NA	intron_variant	intron_variant&non_coding_transcript_variant	YES	NC_NA	NC_NA	0.379
KIF13A	ENST00000259711	chr6_17940817_A_T	2	NA	NA	intron_variant	intron_variant	YES	NC_NA	NC_NA	2.152
CA9	ENST00000378357	chr9_35671046_A_G	2	NA	NA	upstream_gene_variant	upstream_gene_variant	YES	NC_NA	NC_NA	1.427
PSLNR	ENST00000453395	chr22_15746408_T_A	2	NA	NA	upstream_gene_variant	upstream_gene_variant	YES	NC_NA	NC_NA	3.684
NA	NA	chr17_14648431_T_G	2	NA	NA	intergenic_variant	intergenic_variant	NO	NC_NA	NC_NA	1.894
POLR1D	ENST00000636817	chr13_27720951_T_G	2	NA	NA	intron_variant	intron_variant	NO	NC_NA	NC_NA	2.051
NA	NA	chr22_10754931_C_T	2	NA	NA	intergenic_variant	intergenic_variant	NO	NC_NA	NC_NA	7.645
BBS9	ENST00000672717	chr7_33119907_T_G	2	NA	NA	intron_variant	intron_variant	NO	NC_NA	NC_NA	6.344
NA	NA	chr7_19184229_T_A	2	NA	NA	intergenic_variant	intergenic_variant	NO	NC_NA	NC_NA	3.505
AF228730.5	ENST00000641821	chr8_7090198_C_T	2	NA	NA	upstream_gene_variant	upstream_gene_variant	NO	NC_NA	NC_NA	2.043
LINC02021	ENST00000504808	chr3_130112246_C_A	2	NA	NA	upstream_gene_variant	upstream_gene_variant	YES	NC_NA	NC_NA	1.549
NA	NA	chr22_10750014_G_A	2	NA	NA	intergenic_variant	intergenic_variant	NO	NC_NA	NC_NA	8.011
NA	NA	chr22_10748581_G_A	2	NA	NA	intergenic_variant	intergenic_variant	NO	OPEN_CHROMATIN	openChromatin|chr22:10748518-10749159	7.924
PI4KA	ENST00000255882	chr22_20832485_A_G	2	NA	NA	intron_variant	intron_variant	YES	NC_NA	NC_NA	1.041
NA	NA	chr1_64352556_C_A	2	NA	NA	intergenic_variant	intergenic_variant	NO	NC_NA	NC_NA	0.684
NA	NA	chr19_29726756_G_T	2	NA	NA	intergenic_variant	intergenic_variant	NO	NC_NA	NC_NA	3.846
PACS2	ENST00000447393	chr14_105345296_A_G	2	NA	NA	intron_variant	intron_variant	YES	NC_NA	NC_NA	2.761
RAB3IP	ENST00000550536	chr12_69762814_T_A	2	NA	NA	intron_variant	intron_variant	YES	NC_NA	NC_NA	11.24
NA	NA	chrY_56870747_A_G	2	NA	NA	intergenic_variant	intergenic_variant	NO	NC_NA	NC_NA	3.979
NA	NA	chr5_115112880_G_T	2	NA	NA	intergenic_variant	intergenic_variant	NO	NC_NA	NC_NA	0.555
NA	NA	chr1_120476131_T_G	2	NA	NA	intergenic_variant	intergenic_variant	NO	NC_NA	NC_NA	6.609
CU104787.1	ENST00000624155	chr22_11064998_G_A	2	NA	NA	upstream_gene_variant	upstream_gene_variant	YES	NC_NA	NC_NA	6.751
WASH8P	ENST00000400706	chr12_13956_G_A	2	NA	NA	downstream_gene_variant	downstream_gene_variant	YES	NC_NA	NC_NA	5.207
FP325317.1	ENST00000539936	chr9_43115068_A_G	2	NA	NA	intron_variant	intron_variant&non_coding_transcript_variant	YES	NC_NA	NC_NA	6.766
URB2	ENST00000258243	chr1_229632832_G_T	2	NA	NA	intron_variant	intron_variant	YES	NC_NA	NC_NA	0.511
AC131180.1	ENST00000648578	chr2_131212890_C_T	2	NA	NA	upstream_gene_variant	upstream_gene_variant	YES	NC_NA	NC_NA	2.03
REXO1L9P	ENST00000604264	chr8_85768056_C_A	2	NA	NA	upstream_gene_variant	upstream_gene_variant	YES	NC_NA	NC_NA	8.242
LNC-LBCS	ENST00000636202	chr6_19470894_T_G	2	NA	NA	intron_variant	intron_variant&non_coding_transcript_variant	NO	NC_NA	NC_NA	9.86
BAGE2	ENST00000470054	chr21_10428559_G_A	2	NA	NA	intron_variant	intron_variant&non_coding_transcript_variant	NO	NC_NA	NC_NA	2.653
NA	NA	chr5_99515247_T_C	2	NA	NA	intergenic_variant	intergenic_variant	NO	NC_NA	NC_NA	2.272
NA	NA	chr9_41495445_G_T	2	NA	NA	intergenic_variant	intergenic_variant	NO	NC_NA	NC_NA	1.427
NA	NA	chr7_51412961_T_C	2	NA	NA	intergenic_variant	intergenic_variant	NO	NC_NA	NC_NA	8.862
NA	NA	chr22_10763063_G_T	2	NA	NA	intergenic_variant	intergenic_variant	NO	NC_NA	NC_NA	1.321
RPL32P23	ENST00000397237	chr10_6073940_A_T	2	NA	NA	upstream_gene_variant	upstream_gene_variant	YES	NC_NA	NC_NA	0.321
NA	NA	chr22_10754074_G_T	2	NA	NA	intergenic_variant	intergenic_variant	NO	NC_NA	NC_NA	8.946
IGHV3-23	ENST00000390609	chr14_106268701_C_G	2	NA	NA	synonymous_variant	synonymous_variant	YES	CTCF_SITES	CTCF|chr14:106268200-106269000	6.801
SLC9B1P4	ENST00000421957	chr22_16457720_G_C	2	NA	NA	intron_variant	intron_variant&non_coding_transcript_variant	YES	NC_NA	NC_NA	0.638
CD244	ENST00000368033	chr1_160859743_C_A	2	NA	NA	intron_variant	intron_variant	YES	NC_NA	NC_NA	0.753
AL031963.2	ENST00000433761	chr6_3051689_C_A	2	NA	NA	upstream_gene_variant	upstream_gene_variant	YES	CTCF_SITES;TFBS	CTCF|chr6:3051200-3051800;TFBS|chr6:3051553-3051941	1.155
AMPD1	ENST00000520113	chr1_114692771_G_T	2	NA	NA	intron_variant	intron_variant	YES	NC_NA	NC_NA	0.886
NA	NA	chr6_20355552_G_T	2	NA	NA	intergenic_variant	intergenic_variant	NO	NC_NA	NC_NA	1.362
NA	NA	chr17_5662469_C_G	2	NA	NA	intergenic_variant	intergenic_variant	NO	NC_NA	NC_NA	0.563
AL158066.1	ENST00000451298	chr13_52228184_T_C	2	NA	NA	intron_variant	intron_variant&non_coding_transcript_variant	YES	NC_NA	NC_NA	0.024
AC239860.1	ENST00000444680	chr1_145510013_T_C	2	NA	NA	non_coding_transcript_exon_variant	non_coding_transcript_exon_variant	YES	NC_NA	NC_NA	6.506
AL954642.1	ENST00000428088	chr9_138201907_A_T	2	NA	NA	intron_variant	intron_variant&non_coding_transcript_variant	YES	NC_NA	NC_NA	2.215
AL627309.1	ENST00000466430	chr1_99480_T_C	2	NA	NA	intron_variant	intron_variant&non_coding_transcript_variant	YES	NC_NA	NC_NA	5.149
FAM76A	ENST00000010299	chr1_27726056_T_G	2	NA	NA	upstream_gene_variant	upstream_gene_variant	YES	CORE_PROMOTERS;DISTAL_PROMOTERS	FAM76A_ENSG00000009780;FAM76A_ENSG00000009780	11.18
POR	ENST00000461988	chr7_75912320_A_G	2	NA	NA	upstream_gene_variant	upstream_gene_variant	YES	NC_NA	NC_NA	8.178
FRG1HP	ENST00000611606	chr9_41000666_T_A	2	NA	NA	intron_variant	intron_variant&non_coding_transcript_variant	YES	NC_NA	NC_NA	5.1
NA	NA	chr9_60768447_C_A	2	NA	NA	intergenic_variant	intergenic_variant	NO	NC_NA	NC_NA	0.555
CCDC57	ENST00000392343	chr17_82188051_C_A	2	NA	NA	intron_variant	intron_variant	YES	CTCF_SITES	CTCF|chr17:82188000-82188800	0.459
REXO1L10P	ENST00000615707	chr8_85742192_A_T	2	NA	NA	downstream_gene_variant	downstream_gene_variant	YES	TFBS	TFBS|chr8:85741727-85742194	9.198
NA	NA	chr20_30830474_A_G	2	NA	NA	intergenic_variant	intergenic_variant	NO	NC_NA	NC_NA	11.54
OR1D5	ENST00000575751	chr17_3061370_T_A	2	NA	NA	downstream_gene_variant	downstream_gene_variant	YES	NC_NA	NC_NA	0.48
QKI	ENST00000361752	chr6_163411760_G_T	2	NA	NA	upstream_gene_variant	upstream_gene_variant	YES	NC_NA	NC_NA	3.297
PIGV	ENST00000674273	chr1_26803199_A_G	2	NA	NA	downstream_gene_variant	downstream_gene_variant	YES	NC_NA	NC_NA	2.553
C1QTNF9B	ENST00000382137	chr13_23894856_G_A	2	NA	NA	intron_variant	intron_variant	YES	NC_NA	NC_NA	0.15
AC012409.2	ENST00000619812	chr15_96242523_G_T	2	NA	NA	intron_variant	intron_variant&non_coding_transcript_variant	YES	NC_NA	NC_NA	1.236
SMN2	ENST00000380743	chr5_70047594_G_C	2	NA	NA	upstream_gene_variant	upstream_gene_variant	YES	NC_NA	NC_NA	0.466
TMEM219	ENST00000566848	chr16_29971103_A_G	2	NA	NA	intron_variant	intron_variant	YES	NC_NA	NC_NA	1.819
NA	NA	chr19_8767673_T_A	2	NA	NA	intergenic_variant	intergenic_variant	NO	NC_NA	NC_NA	7.947
NA	NA	chr16_59679464_G_T	2	NA	NA	intergenic_variant	intergenic_variant	NO	NC_NA	NC_NA	0.312
NA	NA	chr5_17034863_T_G	2	NA	NA	intergenic_variant	intergenic_variant	NO	NC_NA	NC_NA	1.792
REXO1L1P	ENST00000379010	chr8_85652345_A_G	2	NA	NA	downstream_gene_variant	downstream_gene_variant	YES	NC_NA	NC_NA	10.73
DUXAP10	ENST00000624585	chr14_19318502_A_T	2	NA	NA	intron_variant	intron_variant&non_coding_transcript_variant	YES	NC_NA	NC_NA	5.416
NA	NA	chr20_28632678_G_A	2	NA	NA	intergenic_variant	intergenic_variant	NO	NC_NA	NC_NA	6.858
CPNE4	ENST00000512055	chr3_132135560_A_C	2	NA	NA	intron_variant	intron_variant	NO	NC_NA	NC_NA	9.275
TRIM9	ENST00000298355	chr14_51016467_A_C	2	NA	NA	intron_variant	intron_variant	YES	NC_NA	NC_NA	0.772
NA	NA	chr18_51265655_T_A	2	NA	NA	intergenic_variant	intergenic_variant	NO	NC_NA	NC_NA	2.657
PI16	ENST00000647861	chr6_36959867_C_A	2	NA	NA	intron_variant	intron_variant	YES	NC_NA	NC_NA	1.676
NA	NA	chr21_5219921_C_T	2	NA	NA	intergenic_variant	intergenic_variant	NO	NC_NA	NC_NA	10.91
AC138409.2	ENST00000514048	chr5_34184738_T_A	2	NA	NA	intron_variant	intron_variant&non_coding_transcript_variant	YES	NC_NA	NC_NA	3.88
AL354868.1	ENST00000417077	chr6_10215068_G_T	2	NA	NA	upstream_gene_variant	upstream_gene_variant	YES	NC_NA	NC_NA	0.107
BCAS3	ENST00000588462	chr17_61195558_G_T	2	NA	NA	intron_variant	intron_variant	YES	NC_NA	NC_NA	0.279
NA	NA	chr6_95353570_C_A	2	NA	NA	intergenic_variant	intergenic_variant	NO	NC_NA	NC_NA	0.395
NA	NA	chr22_11350145_G_T	2	NA	NA	intergenic_variant	intergenic_variant	NO	NC_NA	NC_NA	5.21
VPS37C	ENST00000301765	chr11_61131889_A_G	2	333	p.Pro333%3D	synonymous_variant	synonymous_variant	YES	CDS	VPS37C	5.25
NA	NA	chr11_124496639_A_T	2	NA	NA	intergenic_variant	intergenic_variant	NO	NC_NA	NC_NA	5.973
VIRMA	ENST00000297591	chr8_94550760_A_C	2	NA	NA	intron_variant	intron_variant	YES	NC_NA	NC_NA	1.328
NA	NA	chr10_38932481_T_A	2	NA	NA	intergenic_variant	intergenic_variant	NO	NC_NA	NC_NA	2.437
AC027612.2	ENST00000445955	chr2_91714668_G_A	2	NA	NA	non_coding_transcript_exon_variant	non_coding_transcript_exon_variant	YES	NC_NA	NC_NA	18.87
CEP89	ENST00000305768	chr19_32958756_T_C	2	NA	NA	intron_variant	intron_variant	YES	NC_NA	NC_NA	2.219
AC244035.4	ENST00000658867	chr1_206160141_C_A	2	NA	NA	intron_variant	intron_variant&non_coding_transcript_variant	YES	NC_NA	NC_NA	2.623
ZNF717	ENST00000648506	chr3_75706293_A_G	2	NA	NA	intron_variant	intron_variant&non_coding_transcript_variant	NO	NC_NA	NC_NA	10.28
NKAIN1	ENST00000373736	chr1_31226542_G_T	2	NA	NA	intron_variant	intron_variant	YES	NC_NA	NC_NA	1.898
ACTR3BP2	ENST00000413404	chr2_91946003_T_A	2	NA	NA	downstream_gene_variant	downstream_gene_variant	YES	NC_NA	NC_NA	2.588
NA	NA	chr7_111665559_A_T	2	NA	NA	intergenic_variant	intergenic_variant	NO	NC_NA	NC_NA	5.542
NA	NA	chr22_11030095_G_A	2	NA	NA	intergenic_variant	intergenic_variant	NO	NC_NA	NC_NA	10.94
TRBV7-2	ENST00000634605	chr7_142352423_G_T	2	NA	NA	upstream_gene_variant	upstream_gene_variant	YES	NC_NA	NC_NA	2.65
AC098826.2	ENST00000452011	chr2_132139711_T_G	2	NA	NA	upstream_gene_variant	upstream_gene_variant	YES	TFBS	TFBS|chr2:132139583-132139947	2.862
AC004784.1	ENST00000635495	chr19_42982242_G_C	2	NA	NA	intron_variant	intron_variant&non_coding_transcript_variant	YES	OPEN_CHROMATIN	openChromatin|chr19:42982239-42982479	0.493
CDK13	ENST00000181839	chr7_40030397_A_C	2	NA	NA	intron_variant	intron_variant	YES	NC_NA	NC_NA	2.548
AL449043.2	ENST00000646046	chr9_56465_C_T	2	NA	NA	intron_variant	intron_variant&non_coding_transcript_variant	YES	NC_NA	NC_NA	3.887
TSGA10	ENST00000393483	chr2_99031384_T_A	2	NA	NA	intron_variant	intron_variant	YES	NC_NA	NC_NA	5.184
NA	NA	chr7_62430566_T_C	2	NA	NA	intergenic_variant	intergenic_variant	NO	NC_NA	NC_NA	2.619
RNA5SP530	ENST00000612104	chr9_41234782_G_C	2	NA	NA	downstream_gene_variant	downstream_gene_variant	YES	NC_NA	NC_NA	7.315
SLC15A2	ENST00000489711	chr3_121910214_G_T	2	NA	NA	intron_variant	intron_variant	YES	NC_NA	NC_NA	2.948
AC026273.1	ENST00000651585	chr2_94203557_A_C	2	NA	NA	intron_variant	intron_variant&non_coding_transcript_variant	YES	NC_NA	NC_NA	8.007
U2	ENST00000615943	chr22_10737837_C_G	2	NA	NA	upstream_gene_variant	upstream_gene_variant	YES	NC_NA	NC_NA	6.934
DUXAP10	ENST00000614614	chr14_19285385_G_T	2	NA	NA	intron_variant	intron_variant&non_coding_transcript_variant	NO	NC_NA	NC_NA	0.481
NA	NA	chr2_109773169_A_G	2	NA	NA	intergenic_variant	intergenic_variant	NO	NC_NA	NC_NA	6.117
ABCA1	ENST00000374736	chr9_104932896_T_G	2	NA	NA	upstream_gene_variant	upstream_gene_variant	YES	NC_NA	NC_NA	2.457
AP003900.1	ENST00000667012	chr21_10339933_C_T	2	NA	NA	intron_variant	intron_variant&non_coding_transcript_variant	YES	NC_NA	NC_NA	6.291
LINC01151	ENST00000521608	chr8_122658195_T_A	2	NA	NA	intron_variant	intron_variant&non_coding_transcript_variant	NO	NC_NA	NC_NA	2.946
NA	NA	chr8_20782494_A_G	2	NA	NA	intergenic_variant	intergenic_variant	NO	NC_NA	NC_NA	0.161
MUC2	ENST00000675028	chr11_1083319_T_G	2	NA	NA	intron_variant	intron_variant	YES	NC_NA	NC_NA	2.064
NA	NA	chr6_41399343_A_C	2	NA	NA	intergenic_variant	intergenic_variant	NO	NC_NA	NC_NA	0.644
HSPH1	ENST00000630972	chr13_31148572_C_A	2	NA	NA	intron_variant	intron_variant	YES	NC_NA	NC_NA	0.137
ELP4	ENST00000395934	chr11_31591436_T_G	2	NA	NA	intron_variant	intron_variant	YES	NC_NA	NC_NA	1.29
LINC01019	ENST00000505443	chr5_3453918_G_T	2	NA	NA	intron_variant	intron_variant&non_coding_transcript_variant	YES	NC_NA	NC_NA	1.784
RNF13	ENST00000344229	chr3_149853502_A_G	2	NA	NA	intron_variant	intron_variant	YES	NC_NA	NC_NA	4.851
NA	NA	chr9_64033438_A_G	2	NA	NA	intergenic_variant	intergenic_variant	NO	NC_NA	NC_NA	4.347
AC026341.1	ENST00000459855	chr3_115267476_A_G	2	NA	NA	intron_variant	intron_variant&non_coding_transcript_variant	NO	NC_NA	NC_NA	4.233
AC015687.1	ENST00000647843	chr8_70855412_G_A	2	NA	NA	intron_variant	intron_variant&non_coding_transcript_variant	YES	NC_NA	NC_NA	1.195
AC079160.1	ENST00000508406	chr4_84243480_T_G	2	NA	NA	intron_variant	intron_variant&non_coding_transcript_variant	YES	NC_NA	NC_NA	16.54
DNM1P47	ENST00000561463	chr15_101769572_A_G	2	NA	NA	intron_variant	intron_variant&non_coding_transcript_variant	YES	NC_NA	NC_NA	2.044
NA	NA	chr4_35283_C_A	2	NA	NA	intergenic_variant	intergenic_variant	NO	NC_NA	NC_NA	2.469
AC005324.3	ENST00000455584	chr17_15572530_C_A	2	NA	NA	3_prime_UTR_variant	3_prime_UTR_variant	YES	ENHANCERS	enhancer|chr17:15572400-15574400	0.134
ENPP7P8	ENST00000527856	chr11_71758089_A_T	2	NA	NA	intron_variant	intron_variant&non_coding_transcript_variant	YES	NC_NA	NC_NA	0.838
AC079801.1	ENST00000623753	chr21_5241918_A_T	2	NA	NA	intron_variant	intron_variant&non_coding_transcript_variant	YES	TFBS	TFBS|chr21:5241849-5242175	6.984
GAGE2A	ENST00000362097	chrX_49590787_A_C	2	NA	NA	intron_variant	intron_variant	YES	NC_NA	NC_NA	2.306
NA	NA	chr7_62387768_T_C	2	NA	NA	intergenic_variant	intergenic_variant	NO	NC_NA	NC_NA	8.999
SSH2	ENST00000540801	chr17_29790747_G_T	2	NA	NA	intron_variant	intron_variant	YES	NC_NA	NC_NA	1.321
SNHG27	ENST00000653283	chr4_131749816_C_T	2	NA	NA	intron_variant	intron_variant&non_coding_transcript_variant	NO	NC_NA	NC_NA	10.97
NA	NA	chr10_42155859_T_G	2	NA	NA	intergenic_variant	intergenic_variant	NO	NC_NA	NC_NA	8.045
AC103810.1	ENST00000583052	chr17_64926870_A_C	2	NA	NA	upstream_gene_variant	upstream_gene_variant	YES	NC_NA	NC_NA	0.232
ZNF717	ENST00000648506	chr3_75693973_T_C	2	NA	NA	intron_variant	intron_variant&non_coding_transcript_variant	NO	NC_NA	NC_NA	9.122
ZNF285B	ENST00000561698	chr19_44470301_C_T	2	NA	NA	intron_variant	intron_variant&non_coding_transcript_variant	YES	NC_NA	NC_NA	8.531
NA	NA	chr16_48023793_A_G	2	NA	NA	intergenic_variant	intergenic_variant	NO	NC_NA	NC_NA	1.322
CEACAMP6	ENST00000452007	chr19_42781676_T_A	2	NA	NA	intron_variant	intron_variant&non_coding_transcript_variant	YES	NC_NA	NC_NA	5.447
AL929601.4	ENST00000613011	chr14_18889709_C_T	2	NA	NA	non_coding_transcript_exon_variant	non_coding_transcript_exon_variant	YES	NC_NA	NC_NA	8.512
NA	NA	chr17_21667909_G_A	2	NA	NA	intergenic_variant	intergenic_variant	NO	NC_NA	NC_NA	7.704
USH2A	ENST00000307340	chr1_215926210_C_A	2	NA	NA	intron_variant	intron_variant	YES	NC_NA	NC_NA	0.139
DPY30	ENST00000342166	chr2_32040976_G_T	2	NA	NA	upstream_gene_variant	upstream_gene_variant	YES	DISTAL_PROMOTERS	DPY30_ENSG00000162961	2.352
CRYBB2P1	ENST00000609513	chr22_25518189_C_T	2	NA	NA	non_coding_transcript_exon_variant	non_coding_transcript_exon_variant	YES	TFBS	TFBS|chr22:25517968-25518386	1.236
FAM230F	ENST00000614596	chr22_18884786_G_C	2	NA	NA	intron_variant	intron_variant&non_coding_transcript_variant	YES	NC_NA	NC_NA	0.659
NA	NA	chr3_102683166_A_T	2	NA	NA	intergenic_variant	intergenic_variant	NO	NC_NA	NC_NA	0.24
NUTM2B	ENST00000429828	chr10_79700146_C_T	2	NA	NA	upstream_gene_variant	upstream_gene_variant	YES	NC_NA	NC_NA	2.231
AC137499.1	ENST00000427602	chr22_16409982_A_C	2	NA	NA	downstream_gene_variant	downstream_gene_variant	YES	NC_NA	NC_NA	7.646
FRG1GP	ENST00000634617	chr22_12598553_C_T	2	NA	NA	upstream_gene_variant	upstream_gene_variant	YES	NC_NA	NC_NA	1.305
AC138409.2	ENST00000514048	chr5_34182799_A_C	2	NA	NA	non_coding_transcript_exon_variant	non_coding_transcript_exon_variant	YES	CTCF_SITES;TFBS	CTCF|chr5:34182600-34183000;TFBS|chr5:34182617-34183078	10.76
AC009055.1	ENST00000562656	chr16_65278780_T_C	2	NA	NA	intron_variant	intron_variant&non_coding_transcript_variant	YES	NC_NA	NC_NA	2.101
NA	NA	chr20_28617399_C_T	2	NA	NA	intergenic_variant	intergenic_variant	NO	NC_NA	NC_NA	7.987
AC024560.4	ENST00000667447	chr3_197656352_C_A	2	NA	NA	upstream_gene_variant	upstream_gene_variant	YES	NC_NA	NC_NA	0.769
ZZZ3	ENST00000370801	chr1_77620484_T_A	2	NA	NA	intron_variant	intron_variant	YES	NC_NA	NC_NA	0.841
AC092902.4	ENST00000641650	chr3_125766104_C_T	2	NA	NA	upstream_gene_variant	upstream_gene_variant	YES	CTCF_SITES	CTCF|chr3:125765400-125766800	5.888
CAMKMT	ENST00000378494	chr2_44398583_G_T	2	NA	NA	intron_variant	intron_variant	YES	NC_NA	NC_NA	4.039
DDX11-AS1	ENST00000669174	chr12_31054100_A_C	2	NA	NA	intron_variant	intron_variant&non_coding_transcript_variant	YES	CTCF_SITES	CTCF|chr12:31053800-31054600	2.862
RBFOX1	ENST00000422070	chr16_7100586_A_T	2	NA	NA	intron_variant	intron_variant	YES	NC_NA	NC_NA	4.58
NA	NA	chr17_20475607_A_G	2	NA	NA	intergenic_variant	intergenic_variant	NO	CTCF_SITES	CTCF|chr17:20475200-20475800	4.315
WIPF1	ENST00000392547	chr2_174592459_T_C	2	NA	NA	intron_variant	intron_variant	YES	NC_NA	NC_NA	0.448
PRR5-ARHGAP8	ENST00000361473	chr22_44828451_G_T	2	NA	NA	intron_variant	intron_variant	YES	CTCF_SITES;TFBS	CTCF|chr22:44827800-44829000;TFBS|chr22:44828244-44828529	1.406
PLEKHG1	ENST00000358517	chr6_150828401_C_A	2	NA	NA	intron_variant	intron_variant	YES	CTCF_SITES;TFBS	CTCF|chr6:150828200-150828600;TFBS|chr6:150828073-150828560	0.897
CNTNAP2	ENST00000361727	chr7_146612948_G_T	2	NA	NA	intron_variant	intron_variant	YES	NC_NA	NC_NA	7.185
NA	NA	chr7_48861738_T_C	2	NA	NA	intergenic_variant	intergenic_variant	NO	NC_NA	NC_NA	0.694
AP000812.1	ENST00000378140	chr11_72182028_A_G	2	NA	NA	intron_variant	intron_variant&non_coding_transcript_variant	YES	CTCF_SITES	CTCF|chr11:72181600-72182200	3.184
LINC01229	ENST00000563360	chr16_79682956_A_T	2	NA	NA	intron_variant	intron_variant&non_coding_transcript_variant	NO	NC_NA	NC_NA	2.003
PRKN	ENST00000366898	chr6_161483174_C_A	2	NA	NA	intron_variant	intron_variant	YES	ENHANCERS	enhancer|chr6:161480800-161483600	0.59
NA	NA	chr1_244343808_C_A	2	NA	NA	intergenic_variant	intergenic_variant	NO	NC_NA	NC_NA	0.328
TRIM43CP	ENST00000422468	chr2_97023996_G_A	2	NA	NA	downstream_gene_variant	downstream_gene_variant	YES	NC_NA	NC_NA	1.639
AC093724.1	ENST00000481510	chr2_131761395_T_C	2	NA	NA	intron_variant	intron_variant&non_coding_transcript_variant	YES	NC_NA	NC_NA	4.648
NA	NA	chr17_26974725_A_T	2	NA	NA	intergenic_variant	intergenic_variant	NO	NC_NA	NC_NA	4.546
MYO5BP2	ENST00000449815	chr9_62856491_T_C	2	NA	NA	upstream_gene_variant	upstream_gene_variant	YES	NC_NA	NC_NA	4.991
EYA1	ENST00000645793	chr8_71309362_C_A	2	NA	NA	intron_variant	intron_variant	YES	NC_NA	NC_NA	0.023
SLMAP	ENST00000659705	chr3_57839434_A_T	2	NA	NA	intron_variant	intron_variant	YES	NC_NA	NC_NA	0.037
AC106028.3	ENST00000562894	chr15_92779269_T_C	2	NA	NA	downstream_gene_variant	downstream_gene_variant	YES	NC_NA	NC_NA	1.941
NA	NA	chr2_28888934_T_G	2	NA	NA	intergenic_variant	intergenic_variant	NO	NC_NA	NC_NA	2.831
NA	NA	chr11_116726296_A_C	2	NA	NA	intergenic_variant	intergenic_variant	NO	NC_NA	NC_NA	2.963
AMZ2P1	ENST00000430983	chr17_64972671_G_A	2	NA	NA	intron_variant	intron_variant&non_coding_transcript_variant	YES	NC_NA	NC_NA	9.301
EIF4G3	ENST00000400422	chr1_20978677_C_A	2	NA	NA	intron_variant	intron_variant	YES	NC_NA	NC_NA	0.226
NIBAN1	ENST00000367511	chr1_184786897_A_C	2	NA	NA	downstream_gene_variant	downstream_gene_variant	YES	NC_NA	NC_NA	3.772
AC016590.1	ENST00000652687	chr19_37293356_G_C	2	NA	NA	intron_variant	intron_variant&non_coding_transcript_variant	NO	NC_NA	NC_NA	11.42
ARHGAP11B	ENST00000428041	chr15_30626497_G_A	2	NA	NA	5_prime_UTR_variant	5_prime_UTR_variant	YES	5_PRIME_UTRS	ARHGAP11B_ENSG00000285077	6.483
CUBN	ENST00000377833	chr10_17085985_G_T	2	NA	NA	intron_variant	intron_variant	YES	NC_NA	NC_NA	0.237
ASAP1	ENST00000518721	chr8_130424984_T_C	2	NA	NA	intron_variant	intron_variant	YES	NC_NA	NC_NA	2.01
LINC01505	ENST00000435485	chr9_106449042_C_A	2	NA	NA	intron_variant	intron_variant&non_coding_transcript_variant	NO	NC_NA	NC_NA	0.198
NA	NA	chr4_106396650_C_T	2	NA	NA	intergenic_variant	intergenic_variant	NO	NC_NA	NC_NA	6.241
TAF11L9	ENST00000639969	chr5_17595437_A_T	2	NA	NA	upstream_gene_variant	upstream_gene_variant	YES	DISTAL_PROMOTERS	TAF11L9_ENSG00000283988	6.067
MTND2P28	ENST00000457540	chr1_630393_G_A	2	NA	NA	non_coding_transcript_exon_variant	non_coding_transcript_exon_variant	YES	CTCF_SITES	CTCF|chr1:629200-632400	8.722
NA	NA	chr4_190112805_T_C	2	NA	NA	intergenic_variant	intergenic_variant	NO	NC_NA	NC_NA	8.266
NA	NA	chr2_234266580_T_A	2	NA	NA	intergenic_variant	intergenic_variant	NO	NC_NA	NC_NA	3.92
AL136531.2	ENST00000617804	chr20_1357195_A_G	2	NA	NA	intron_variant	intron_variant&NMD_transcript_variant	YES	NC_NA	NC_NA	11
GUSBP2	ENST00000463434	chr6_26879317_G_A	2	NA	NA	intron_variant	intron_variant&non_coding_transcript_variant	YES	NC_NA	NC_NA	1.094
VN1R7P	ENST00000619242	chr21_10357427_T_C	2	NA	NA	non_coding_transcript_exon_variant	non_coding_transcript_exon_variant	YES	NC_NA	NC_NA	9.614
KIF3B	ENST00000375712	chr20_32291634_G_T	2	NA	NA	intron_variant	intron_variant	YES	NC_NA	NC_NA	0.48
NA	NA	chr22_12592227_G_T	2	NA	NA	intergenic_variant	intergenic_variant	NO	NC_NA	NC_NA	7.177
NA	NA	chr10_46144471_T_C	2	NA	NA	intergenic_variant	intergenic_variant	NO	NC_NA	NC_NA	0.694
NA	NA	chr21_5223442_G_C	2	NA	NA	intergenic_variant	intergenic_variant	NO	NC_NA	NC_NA	4.826
AF254983.1	ENST00000612267	chr21_10596149_G_A	2	NA	NA	intron_variant	intron_variant&non_coding_transcript_variant	YES	NC_NA	NC_NA	2.473
IGKV1D-35	ENST00000442736	chr2_89896768_C_G	2	NA	NA	downstream_gene_variant	downstream_gene_variant	YES	NC_NA	NC_NA	0.198
NA	NA	chrY_26671730_G_A	2	NA	NA	intergenic_variant	intergenic_variant	NO	NC_NA	NC_NA	2.127
POLR2J4	ENST00000427076	chr7_43991890_C_G	2	NA	NA	intron_variant	intron_variant&non_coding_transcript_variant	YES	NC_NA	NC_NA	4.101
FRG1CP	ENST00000650751	chr20_28594487_C_G	2	NA	NA	intron_variant	intron_variant&non_coding_transcript_variant	YES	NC_NA	NC_NA	4.211
COA1	ENST00000223336	chr7_43733364_T_C	2	NA	NA	upstream_gene_variant	upstream_gene_variant	NO	NC_NA	NC_NA	1.828
NA	NA	chr1_52616004_G_T	2	NA	NA	intergenic_variant	intergenic_variant	NO	NC_NA	NC_NA	0.507
ZNF181	ENST00000492450	chr19_34746068_C_T	2	NA	NA	downstream_gene_variant	downstream_gene_variant	YES	NC_NA	NC_NA	1.617
AP007216.2	ENST00000562094	chr11_69927358_A_G	2	NA	NA	upstream_gene_variant	upstream_gene_variant	YES	NC_NA	NC_NA	3.696
AL592309.2	ENST00000444647	chr1_21422195_C_T	2	NA	NA	downstream_gene_variant	downstream_gene_variant	YES	NC_NA	NC_NA	1.783
NA	NA	chr13_79007181_C_A	2	NA	NA	intergenic_variant	intergenic_variant	NO	NC_NA	NC_NA	1.211
ASB11	ENST00000480796	chrX_15312507_C_A	2	NA	NA	intron_variant	intron_variant	YES	NC_NA	NC_NA	3.054
NA	NA	chr22_12593540_A_T	2	NA	NA	intergenic_variant	intergenic_variant	NO	NC_NA	NC_NA	7.397
AC009093.10	ENST00000641956	chr16_29277990_G_T	2	NA	NA	intron_variant	intron_variant&non_coding_transcript_variant	YES	NC_NA	NC_NA	2.325
P3H2-AS1	ENST00000412203	chr3_190135966_T_A	2	NA	NA	intron_variant	intron_variant&non_coding_transcript_variant	YES	NC_NA	NC_NA	0.302
NA	NA	chr1_120140787_G_A	2	NA	NA	intergenic_variant	intergenic_variant	NO	NC_NA	NC_NA	1.02
AL589743.4	ENST00000610763	chr14_19160707_A_G	2	NA	NA	intron_variant	intron_variant&non_coding_transcript_variant	NO	NC_NA	NC_NA	8.965
NA	NA	chr2_139429286_T_C	2	NA	NA	intergenic_variant	intergenic_variant	NO	NC_NA	NC_NA	3.633
NA	NA	chr16_14968690_A_G	2	NA	NA	intergenic_variant	intergenic_variant	NO	NC_NA	NC_NA	2.185
GOLGA8B	ENST00000484716	chr15_34576255_G_A	2	NA	NA	intron_variant	intron_variant&non_coding_transcript_variant	NO	NC_NA	NC_NA	1.186
NA	NA	chr4_49261967_C_T	2	NA	NA	intergenic_variant	intergenic_variant	NO	NC_NA	NC_NA	7.392
AC004784.1	ENST00000635495	chr19_43032508_T_G	2	NA	NA	intron_variant	intron_variant&non_coding_transcript_variant	YES	NC_NA	NC_NA	2.066
NA	NA	chr10_26628904_C_T	2	NA	NA	intergenic_variant	intergenic_variant	NO	NC_NA	NC_NA	2.29
HOMER3	ENST00000539827	chr19_18938709_A_C	2	NA	NA	intron_variant	intron_variant	YES	NONCANONICAL_SPLICE	HOMER3_ENSG00000051128	2.287
AC245041.2	ENST00000668134	chr10_47980643_C_T	2	NA	NA	downstream_gene_variant	downstream_gene_variant	YES	NC_NA	NC_NA	5.206
REXO1L1P	ENST00000379010	chr8_85660794_C_T	2	NA	NA	non_coding_transcript_exon_variant	non_coding_transcript_exon_variant	YES	NC_NA	NC_NA	8.576
NA	NA	chr1_225763025_G_T	2	NA	NA	intergenic_variant	intergenic_variant	NO	NC_NA	NC_NA	1.195
ARG1	ENST00000672052	chr6_131536034_A_G	2	NA	NA	intron_variant	intron_variant&non_coding_transcript_variant	NO	NC_NA	NC_NA	1.301
SEC22B4P	ENST00000643391	chr1_146329794_C_T	2	NA	NA	intron_variant	intron_variant&non_coding_transcript_variant	YES	NC_NA	NC_NA	2.991
IFT80	ENST00000326448	chr3_160368359_C_A	2	NA	NA	intron_variant	intron_variant	YES	NC_NA	NC_NA	3.103
LINC02241	ENST00000660211	chr5_20811502_G_C	2	NA	NA	intron_variant	intron_variant&non_coding_transcript_variant	YES	NC_NA	NC_NA	1.393
FAM153CP	ENST00000651840	chr5_178045701_C_T	2	NA	NA	intron_variant	intron_variant&non_coding_transcript_variant	YES	NC_NA	NC_NA	0.357
ACTR3BP3	ENST00000565577	chr16_32382744_T_C	2	NA	NA	upstream_gene_variant	upstream_gene_variant	YES	NC_NA	NC_NA	3.83
SPAG5	ENST00000321765	chr17_28597139_A_G	2	NA	NA	intron_variant	intron_variant	YES	NC_NA	NC_NA	2.777
NA	NA	chr15_99781416_G_T	2	NA	NA	intergenic_variant	intergenic_variant	NO	ENHANCERS	enhancer|chr15:99780600-99781600	0.105
AF254983.2	ENST00000612331	chr21_10393560_T_A	2	NA	NA	upstream_gene_variant	upstream_gene_variant	YES	NC_NA	NC_NA	13.11
PLCXD2	ENST00000477665	chr3_111819250_T_G	2	NA	NA	intron_variant	intron_variant	YES	NC_NA	NC_NA	3.706
AC118282.2	ENST00000508739	chr4_49216655_G_A	2	NA	NA	upstream_gene_variant	upstream_gene_variant	YES	NC_NA	NC_NA	3.254
AL121757.2	ENST00000668553	chr20_5473473_T_C	2	NA	NA	intron_variant	intron_variant&non_coding_transcript_variant	YES	NC_NA	NC_NA	0.27
APOB	ENST00000233242	chr2_21006814_T_G	2	3352	p.Thr3352Pro	missense_variant	missense_variant	YES	CDS	APOB	23.9
NECTIN2	ENST00000252483	chr19_44878657_T_C	2	NA	NA	intron_variant	intron_variant	YES	TFBS	TFBS|chr19:44878515-44878848	0.832
PRKG1	ENST00000373980	chr10_51884025_C_A	2	NA	NA	intron_variant	intron_variant	YES	NC_NA	NC_NA	5.986
NA	NA	chr10_38962643_C_A	2	NA	NA	intergenic_variant	intergenic_variant	NO	NC_NA	NC_NA	7.004
AC009053.1	ENST00000429810	chr16_74363572_G_C	2	NA	NA	intron_variant	intron_variant&non_coding_transcript_variant	YES	NC_NA	NC_NA	1.343
AC079801.1	ENST00000623753	chr21_5240677_G_C	2	NA	NA	intron_variant	intron_variant&non_coding_transcript_variant	YES	OPEN_CHROMATIN	openChromatin|chr21:5240467-5240934	3.199
FMNL2	ENST00000288670	chr2_152631416_T_A	2	NA	NA	intron_variant	intron_variant	YES	NC_NA	NC_NA	0.957
AL137100.3	ENST00000653538	chr14_57019144_C_A	2	NA	NA	intron_variant	intron_variant&non_coding_transcript_variant	YES	NC_NA	NC_NA	2.059
REXO1L1P	ENST00000379010	chr8_85651551_T_C	2	NA	NA	downstream_gene_variant	downstream_gene_variant	YES	NC_NA	NC_NA	9.861
NA	NA	chr2_239664429_T_G	2	NA	NA	intergenic_variant	intergenic_variant	NO	NC_NA	NC_NA	2.122
AF254983.2	ENST00000612331	chr21_10402319_G_A	2	NA	NA	downstream_gene_variant	downstream_gene_variant	YES	NC_NA	NC_NA	10.5
AC128676.1	ENST00000454392	chr7_62272842_A_G	2	NA	NA	downstream_gene_variant	downstream_gene_variant	YES	NC_NA	NC_NA	12.07
PLPPR5	ENST00000263177	chr1_98920456_C_A	2	NA	NA	intron_variant	intron_variant	YES	NC_NA	NC_NA	2.892
NA	NA	chr10_42158837_T_C	2	NA	NA	intergenic_variant	intergenic_variant	NO	NC_NA	NC_NA	4.762
NA	NA	chr17_21735280_G_C	2	NA	NA	intergenic_variant	intergenic_variant	NO	NC_NA	NC_NA	0.846
SDHAP3	ENST00000652578	chr5_1572469_C_T	2	NA	NA	intron_variant	intron_variant&non_coding_transcript_variant	YES	NC_NA	NC_NA	0.748
HMGB1P1	ENST00000522557	chr20_57491058_T_G	2	NA	NA	upstream_gene_variant	upstream_gene_variant	YES	NC_NA	NC_NA	0.752
ANKRD46	ENST00000520552	chr8_100515889_G_T	2	NA	NA	intron_variant	intron_variant	YES	NC_NA	NC_NA	3.846
GRAMD4P3	ENST00000621665	chr14_19373467_T_G	2	NA	NA	non_coding_transcript_exon_variant	non_coding_transcript_exon_variant	YES	NC_NA	NC_NA	3.605
AC009093.10	ENST00000641956	chr16_29282772_G_A	2	NA	NA	intron_variant	intron_variant&non_coding_transcript_variant	YES	NC_NA	NC_NA	0.662
NA	NA	chr17_21840578_A_G	2	NA	NA	intergenic_variant	intergenic_variant	NO	NC_NA	NC_NA	8.793
LAPTM4B	ENST00000445593	chr8_97781008_G_T	2	NA	NA	intron_variant	intron_variant	YES	NC_NA	NC_NA	5.663
RAB5A	ENST00000273047	chr3_19975214_C_A	2	NA	NA	intron_variant	intron_variant	YES	NC_NA	NC_NA	0.381
LINC00687	ENST00000427835	chr20_11865149_C_A	2	NA	NA	intron_variant	intron_variant&non_coding_transcript_variant	YES	NC_NA	NC_NA	0.184
CYP4Z2P	ENST00000423332	chr1_46887978_G_A	2	NA	NA	intron_variant	intron_variant&non_coding_transcript_variant	YES	NC_NA	NC_NA	1.584
NA	NA	chr22_10687152_A_T	2	NA	NA	intergenic_variant	intergenic_variant	NO	CTCF_SITES	CTCF|chr22:10687000-10688000	2.335
NA	NA	chr1_145264204_C_T	2	NA	NA	intergenic_variant	intergenic_variant	NO	NC_NA	NC_NA	5.184
IBTK	ENST00000306270	chr6_82233155_C_A	2	NA	NA	intron_variant	intron_variant	YES	NC_NA	NC_NA	2.863
FHAD1	ENST00000358897	chr1_15379437_G_A	2	NA	NA	intron_variant	intron_variant	YES	NC_NA	NC_NA	1.659
PVT1	ENST00000650846	chr8_128171322_C_T	2	NA	NA	intron_variant	intron_variant&non_coding_transcript_variant	NO	NC_NA	NC_NA	10.44
NBPF1	ENST00000430580	chr1_16576608_G_A	2	NA	NA	intron_variant	intron_variant	YES	OPEN_CHROMATIN	openChromatin|chr1:16576410-16576768	1.635
CTNNA1	ENST00000302763	chr5_138791646_T_G	2	NA	NA	intron_variant	intron_variant	YES	NC_NA	NC_NA	13.64
SAMD7	ENST00000428432	chr3_169917969_T_G	2	NA	NA	intron_variant	intron_variant	YES	NC_NA	NC_NA	0.15
NA	NA	chr22_10774122_G_T	2	NA	NA	intergenic_variant	intergenic_variant	NO	NC_NA	NC_NA	8.179
LINC02405	ENST00000656788	chr12_127022603_T_A	2	NA	NA	intron_variant	intron_variant&non_coding_transcript_variant	YES	NC_NA	NC_NA	4.56
NA	NA	chr20_30837692_C_T	2	NA	NA	intergenic_variant	intergenic_variant	NO	NC_NA	NC_NA	7.023
NA	NA	chr18_76288052_C_T	2	NA	NA	intergenic_variant	intergenic_variant	NO	NC_NA	NC_NA	4.725
ZMYM2	ENST00000610343	chr13_20039492_G_T	2	NA	NA	intron_variant	intron_variant	YES	NC_NA	NC_NA	1.368
NA	NA	chr18_27924949_G_T	2	NA	NA	intergenic_variant	intergenic_variant	NO	NC_NA	NC_NA	0.32
MSH5	ENST00000375703	chr6_31748340_A_C	2	NA	NA	intron_variant	intron_variant	YES	NC_NA	NC_NA	2.399
NA	NA	chr17_26768963_T_A	2	NA	NA	intergenic_variant	intergenic_variant	NO	NC_NA	NC_NA	9.347
VN1R7P	ENST00000619242	chr21_10360211_G_A	2	NA	NA	downstream_gene_variant	downstream_gene_variant	YES	NC_NA	NC_NA	6.799
LIPI	ENST00000344577	chr21_14176175_C_A	2	NA	NA	intron_variant	intron_variant	YES	NC_NA	NC_NA	3.455
NA	NA	chr12_105852038_A_T	2	NA	NA	intergenic_variant	intergenic_variant	NO	NC_NA	NC_NA	0.214
GDA	ENST00000238018	chr9_72224828_G_T	2	NA	NA	intron_variant	intron_variant	YES	NC_NA	NC_NA	3.592
EXOC6	ENST00000260762	chr10_92882573_T_G	2	NA	NA	intron_variant	intron_variant	YES	NC_NA	NC_NA	7.749
NA	NA	chr5_129286909_A_G	2	NA	NA	intergenic_variant	intergenic_variant	NO	NC_NA	NC_NA	2.635
AL592295.3	ENST00000637155	chr1_161444914_C_T	2	NA	NA	intron_variant	intron_variant&non_coding_transcript_variant	YES	NC_NA	NC_NA	4.253
NA	NA	chr22_12595490_C_T	2	NA	NA	intergenic_variant	intergenic_variant	NO	NC_NA	NC_NA	9.314
ADK	ENST00000539909	chr10_74293199_T_A	2	NA	NA	intron_variant	intron_variant	YES	NC_NA	NC_NA	6.08
NA	NA	chr4_24504866_C_T	2	NA	NA	intergenic_variant	intergenic_variant	NO	NC_NA	NC_NA	1.004
LINC01301	ENST00000664011	chr8_60428108_T_G	2	NA	NA	intron_variant	intron_variant&non_coding_transcript_variant	YES	NC_NA	NC_NA	1.365
DLGAP1	ENST00000315677	chr18_4440145_T_A	2	NA	NA	intron_variant	intron_variant	YES	NC_NA	NC_NA	0.394
AC120193.1	ENST00000519689	chr8_24594101_T_G	2	NA	NA	intron_variant	intron_variant&non_coding_transcript_variant	NO	NC_NA	NC_NA	0.62
DUX4L37	ENST00000635145	chr20_29877488_C_A	2	NA	NA	downstream_gene_variant	downstream_gene_variant	YES	NC_NA	NC_NA	9.028
OR2T3	ENST00000359594	chr1_248477580_G_A	2	NA	NA	downstream_gene_variant	downstream_gene_variant	YES	NC_NA	NC_NA	2.249
ANKRD30BP2	ENST00000447861	chr21_13051690_T_G	2	NA	NA	intron_variant	intron_variant&non_coding_transcript_variant	YES	NC_NA	NC_NA	4.668
AC013287.1	ENST00000660795	chr10_64458179_G_A	2	NA	NA	intron_variant	intron_variant&non_coding_transcript_variant	YES	NC_NA	NC_NA	5.644
AC024560.1	ENST00000424493	chr3_197659572_C_T	2	NA	NA	downstream_gene_variant	downstream_gene_variant	YES	CTCF_SITES	CTCF|chr3:197659200-197659600	3.821
KIAA0232	ENST00000307659	chr4_6790361_A_T	2	NA	NA	intron_variant	intron_variant	YES	NC_NA	NC_NA	1.057
AC139099.2	ENST00000651869	chr17_83197306_T_G	2	NA	NA	intron_variant	intron_variant&non_coding_transcript_variant	NO	CTCF_SITES	CTCF|chr17:83197000-83197800	3.403
RNU6-1254P	ENST00000391266	chr7_66890686_A_T	2	NA	NA	upstream_gene_variant	upstream_gene_variant	YES	NC_NA	NC_NA	4.707
NA	NA	chr9_88113636_A_G	2	NA	NA	intergenic_variant	intergenic_variant	NO	TFBS	TFBS|chr9:88113578-88113854	2.583
AC244102.4	ENST00000671457	chrX_152662092_A_C	2	NA	NA	intron_variant	intron_variant&non_coding_transcript_variant	YES	NC_NA	NC_NA	5.799
AC093206.1	ENST00000515364	chr5_118772392_T_A	2	NA	NA	intron_variant	intron_variant&non_coding_transcript_variant	YES	NC_NA	NC_NA	2.448
SLC8A1	ENST00000405269	chr2_40568696_T_A	2	NA	NA	intron_variant	intron_variant	NO	NC_NA	NC_NA	0.598
NA	NA	chr1_145564035_A_C	2	NA	NA	intergenic_variant	intergenic_variant	NO	NC_NA	NC_NA	8.847
NA	NA	chr5_35303566_A_T	2	NA	NA	intergenic_variant	intergenic_variant	NO	NC_NA	NC_NA	0.726
KIR2DS4	ENST00000339924	chr19_54846180_A_C	2	NA	NA	intron_variant	intron_variant	YES	NC_NA	NC_NA	3.676
BX284668.6	ENST00000606899	chr1_16909745_G_A	2	NA	NA	upstream_gene_variant	upstream_gene_variant	YES	CTCF_SITES	CTCF|chr1:16909200-16910400	10.66
NA	NA	chr6_17362721_T_C	2	NA	NA	intergenic_variant	intergenic_variant	NO	NC_NA	NC_NA	1.378
NA	NA	chr21_10381588_G_T	2	NA	NA	intergenic_variant	intergenic_variant	NO	NC_NA	NC_NA	10.05
INVS	ENST00000262457	chr9_100255420_G_A	2	NA	NA	intron_variant	intron_variant	YES	NC_NA	NC_NA	1.515
LINC01697	ENST00000426534	chr21_28046178_A_T	2	NA	NA	upstream_gene_variant	upstream_gene_variant	YES	NC_NA	NC_NA	2.018
AC006457.1	ENST00000420733	chr7_63483202_G_T	2	NA	NA	upstream_gene_variant	upstream_gene_variant	YES	NC_NA	NC_NA	2.375
KLHL2	ENST00000514860	chr4_165219676_G_A	2	NA	NA	intron_variant	intron_variant	YES	NC_NA	NC_NA	0.418
NA	NA	chr20_49493246_A_T	2	NA	NA	intergenic_variant	intergenic_variant	NO	NC_NA	NC_NA	0.694
PSG8	ENST00000401467	chr19_42838600_C_T	2	NA	NA	intron_variant	intron_variant	NO	NC_NA	NC_NA	0.05
NA	NA	chr3_75842457_A_G	2	NA	NA	intergenic_variant	intergenic_variant	NO	NC_NA	NC_NA	0.075
CHEK2P5	ENST00000423877	chr10_38714577_C_G	2	NA	NA	intron_variant	intron_variant&non_coding_transcript_variant	YES	NC_NA	NC_NA	3.933
U2	ENST00000615943	chr22_10739255_C_T	2	NA	NA	upstream_gene_variant	upstream_gene_variant	YES	NC_NA	NC_NA	2.518
REXO1L2P	ENST00000425429	chr8_85772259_G_A	2	NA	NA	downstream_gene_variant	downstream_gene_variant	YES	NC_NA	NC_NA	7.973
KCNH8	ENST00000328405	chr3_19429159_A_C	2	NA	NA	intron_variant	intron_variant	YES	NC_NA	NC_NA	0.094
NA	NA	chr2_78456620_T_G	2	NA	NA	intergenic_variant	intergenic_variant	NO	NC_NA	NC_NA	5.348
NA	NA	chr8_134417867_T_A	2	NA	NA	intergenic_variant	intergenic_variant	NO	NC_NA	NC_NA	3.724
LINC02460	ENST00000543558	chr12_118642355_G_T	2	NA	NA	downstream_gene_variant	downstream_gene_variant	YES	NC_NA	NC_NA	0.16
CTBP2P1	ENST00000431853	chrY_56854892_C_T	2	NA	NA	upstream_gene_variant	upstream_gene_variant	YES	NC_NA	NC_NA	2.769
AC079801.1	ENST00000623753	chr21_5233767_G_A	2	NA	NA	intron_variant	intron_variant&non_coding_transcript_variant	YES	NC_NA	NC_NA	8.232
AC127526.3	ENST00000637148	chr11_3453287_A_C	2	NA	NA	intron_variant	intron_variant&non_coding_transcript_variant	YES	NC_NA	NC_NA	1.407
BAGE2	ENST00000496773	chr21_10468339_G_A	2	NA	NA	intron_variant	intron_variant&non_coding_transcript_variant	YES	NC_NA	NC_NA	0.354
NA	NA	chr14_19836527_A_T	2	NA	NA	intergenic_variant	intergenic_variant	NO	NC_NA	NC_NA	4.752
AL513478.2	ENST00000641038	chr9_66182534_G_T	2	NA	NA	non_coding_transcript_exon_variant	non_coding_transcript_exon_variant	YES	NC_NA	NC_NA	10.93
NA	NA	chr15_21265520_G_A	2	NA	NA	intergenic_variant	intergenic_variant	NO	NC_NA	NC_NA	4.341
AC011476.2	ENST00000585492	chr19_55039534_T_C	2	NA	NA	intron_variant	intron_variant&non_coding_transcript_variant	YES	DISTAL_PROMOTERS	GP6_ENSG00000088053	6.782
FRG1BP	ENST00000278882	chr20_30391687_C_G	2	NA	NA	intron_variant	intron_variant&non_coding_transcript_variant	YES	NC_NA	NC_NA	6.165
AC008537.1	ENST00000601627	chr19_40851513_T_C	2	NA	NA	intron_variant	intron_variant&NMD_transcript_variant	YES	DISTAL_PROMOTERS	CYP2A6_ENSG00000255974	0.104
PCCA	ENST00000376285	chr13_100271391_T_C	2	NA	NA	intron_variant	intron_variant	YES	NC_NA	NC_NA	0.205
ARHGAP27P1-BPTFP1-KPNA2P3	ENST00000578492	chr17_64766530_A_G	2	NA	NA	intron_variant	intron_variant&non_coding_transcript_variant	YES	NC_NA	NC_NA	8.746
ANKRD30A	ENST00000361713	chr10_37167578_C_T	2	NA	NA	intron_variant	intron_variant	YES	NC_NA	NC_NA	0.129
TPD52L1	ENST00000534368	chr6_125131914_C_A	2	NA	NA	intron_variant	intron_variant	NO	NC_NA	NC_NA	0.682
CHEK2P2	ENST00000555186	chr15_20294172_C_T	2	NA	NA	downstream_gene_variant	downstream_gene_variant	YES	NC_NA	NC_NA	2.129
NA	NA	chr1_163409798_T_C	2	NA	NA	intergenic_variant	intergenic_variant	NO	CTCF_SITES	CTCF|chr1:163409000-163411200	3.4
AL953883.1	ENST00000660743	chr9_38991113_T_C	2	NA	NA	intron_variant	intron_variant&non_coding_transcript_variant	YES	NC_NA	NC_NA	7.624
NA	NA	chr12_63536988_C_G	2	NA	NA	intergenic_variant	intergenic_variant	NO	NC_NA	NC_NA	0.393
AC068413.1	ENST00000517739	chr8_120973928_T_G	2	NA	NA	intron_variant	intron_variant&non_coding_transcript_variant	YES	NC_NA	NC_NA	1.926
NA	NA	chrX_117500049_T_G	2	NA	NA	intergenic_variant	intergenic_variant	NO	NC_NA	NC_NA	2.216
NA	NA	chr22_12705072_C_T	2	NA	NA	intergenic_variant	intergenic_variant	NO	NC_NA	NC_NA	5.486
CR381670.2	ENST00000651312	chr21_8775783_T_C	2	NA	NA	intron_variant	intron_variant&non_coding_transcript_variant	YES	NC_NA	NC_NA	7.345
ESRRG	ENST00000359162	chr1_217088398_C_T	2	NA	NA	intron_variant	intron_variant	NO	NC_NA	NC_NA	0.046
NSUN7	ENST00000381782	chr4_40768220_G_T	2	NA	NA	intron_variant	intron_variant	YES	NC_NA	NC_NA	1.623
Y_RNA	ENST00000615262	chr21_6367647_T_C	2	NA	NA	downstream_gene_variant	downstream_gene_variant	YES	NC_NA	NC_NA	4.092
CLVS1	ENST00000519846	chr8_61484141_G_A	2	NA	NA	intron_variant	intron_variant	YES	NC_NA	NC_NA	1.459
GRSF1	ENST00000254799	chr4_70823033_T_G	2	NA	NA	intron_variant	intron_variant	YES	NC_NA	NC_NA	1.018
NA	NA	chr3_36678095_A_C	2	NA	NA	intergenic_variant	intergenic_variant	NO	NC_NA	NC_NA	1.456
AC124864.2	ENST00000652368	chr21_9661995_C_T	2	NA	NA	intron_variant	intron_variant&non_coding_transcript_variant	YES	NC_NA	NC_NA	1.285
C5orf64	ENST00000665180	chr5_61655781_T_C	2	NA	NA	intron_variant	intron_variant&non_coding_transcript_variant	YES	NC_NA	NC_NA	4.82
C10orf143	ENST00000637128	chr10_130114406_T_A	2	NA	NA	upstream_gene_variant	upstream_gene_variant	YES	NC_NA	NC_NA	3.943
NA	NA	chr3_30274566_C_G	2	NA	NA	intergenic_variant	intergenic_variant	NO	NC_NA	NC_NA	4.71
FAM242F	ENST00000615199	chr9_41690556_T_C	2	NA	NA	intron_variant	intron_variant&non_coding_transcript_variant	YES	NC_NA	NC_NA	14.21
IGHV3-33	ENST00000390615	chr14_106361528_A_C	2	NA	NA	upstream_gene_variant	upstream_gene_variant	YES	NC_NA	NC_NA	5.244
HEATR5A	ENST00000543095	chr14_31379273_G_C	2	NA	NA	intron_variant	intron_variant	YES	NC_NA	NC_NA	0.934
TRIM36	ENST00000282369	chr5_115136123_T_C	2	NA	NA	intron_variant	intron_variant	YES	NC_NA	NC_NA	2.413
CSPG4P10	ENST00000456932	chr15_82457923_G_T	2	NA	NA	upstream_gene_variant	upstream_gene_variant	YES	ENHANCERS;CTCF_SITES	enhancer|chr15:82457400-82459400;CTCF|chr15:82457600-82458000	6.327
COL14A1	ENST00000297848	chr8_120368606_C_A	2	NA	NA	intron_variant	intron_variant	YES	NC_NA	NC_NA	4.395
LINC00869	ENST00000610578	chr1_149607711_G_C	2	NA	NA	intron_variant	intron_variant&non_coding_transcript_variant	YES	NC_NA	NC_NA	14.77
LINC01550	ENST00000554822	chr14_97968315_G_T	2	NA	NA	intron_variant	intron_variant&non_coding_transcript_variant	YES	ENHANCERS	enhancer|chr14:97965000-97970600	0.605
DNAJC1	ENST00000376980	chr10_21866188_T_A	2	NA	NA	intron_variant	intron_variant	YES	NC_NA	NC_NA	3.441
BPGM	ENST00000393132	chr7_134665674_G_A	2	NA	NA	intron_variant	intron_variant	YES	NC_NA	NC_NA	1.26
NA	NA	chr13_36422690_G_T	2	NA	NA	intergenic_variant	intergenic_variant	NO	NC_NA	NC_NA	1.654
AC093655.1	ENST00000446187	chr7_68304947_A_T	2	NA	NA	intron_variant	intron_variant&non_coding_transcript_variant	YES	NC_NA	NC_NA	0.819
NA	NA	chr1_11574916_G_T	2	NA	NA	intergenic_variant	intergenic_variant	NO	NC_NA	NC_NA	1.853
DPP6	ENST00000377770	chr7_154097021_G_A	2	NA	NA	intron_variant	intron_variant	YES	NC_NA	NC_NA	1.088
NR1H3	ENST00000616973	chr11_47268106_A_G	2	NA	NA	intron_variant	intron_variant	YES	DISTAL_PROMOTERS	MADD_ENSG00000110514	1.894
NA	NA	chr21_9590272_C_A	2	NA	NA	intergenic_variant	intergenic_variant	NO	NC_NA	NC_NA	6.296
AC012616.1	ENST00000600294	chr19_8774711_A_G	2	NA	NA	downstream_gene_variant	downstream_gene_variant	YES	NC_NA	NC_NA	5.491
NA	NA	chr22_10774173_A_G	2	NA	NA	intergenic_variant	intergenic_variant	NO	NC_NA	NC_NA	17.99
NA	NA	chr3_75842412_T_C	2	NA	NA	intergenic_variant	intergenic_variant	NO	NC_NA	NC_NA	0.043
U2	ENST00000613119	chr17_43251785_T_C	2	NA	NA	downstream_gene_variant	downstream_gene_variant	YES	NC_NA	NC_NA	9.319
AC068587.4	ENST00000641839	chr8_12597902_C_A	2	NA	NA	intron_variant	intron_variant&non_coding_transcript_variant	YES	NC_NA	NC_NA	1.885
NA	NA	chr7_62388762_A_G	2	NA	NA	intergenic_variant	intergenic_variant	NO	NC_NA	NC_NA	6.861
NA	NA	chr2_7467383_G_T	2	NA	NA	intergenic_variant	intergenic_variant	NO	NC_NA	NC_NA	1.576
NA	NA	chr8_66244141_C_A	2	NA	NA	intergenic_variant	intergenic_variant	NO	NC_NA	NC_NA	6.205
AC015818.4	ENST00000580931	chr17_20577655_G_A	2	NA	NA	intron_variant	intron_variant&non_coding_transcript_variant	YES	NC_NA	NC_NA	5.515
MRPS22	ENST00000495075	chr3_139002572_T_A	2	NA	NA	upstream_gene_variant	upstream_gene_variant	YES	NC_NA	NC_NA	3.431
CCNT2P1	ENST00000423082	chr1_111005710_C_A	2	NA	NA	downstream_gene_variant	downstream_gene_variant	YES	NC_NA	NC_NA	4.838
BAGE2	ENST00000470054	chr21_10419592_T_G	2	NA	NA	intron_variant	intron_variant&non_coding_transcript_variant	NO	OPEN_CHROMATIN	openChromatin|chr21:10419543-10419715	13.28
NA	NA	chr22_12297165_A_G	2	NA	NA	intergenic_variant	intergenic_variant	NO	NC_NA	NC_NA	8.079
APOBEC3B	ENST00000333467	chr22_38991526_C_T	2	306	p.Arg306%3D	synonymous_variant	synonymous_variant	YES	CDS	APOBEC3B	0.771
NA	NA	chr4_49157664_C_A	2	NA	NA	intergenic_variant	intergenic_variant	NO	NC_NA	NC_NA	8.204
AL133538.1	ENST00000667740	chr6_165025839_A_G	2	NA	NA	intron_variant	intron_variant&non_coding_transcript_variant	YES	NC_NA	NC_NA	0.554
AL117329.1	ENST00000651403	chr22_47890016_T_G	2	NA	NA	intron_variant	intron_variant&non_coding_transcript_variant	YES	NC_NA	NC_NA	0.445
FP671120.10	ENST00000651830	chr21_8231105_A_C	2	NA	NA	upstream_gene_variant	upstream_gene_variant	YES	NC_NA	NC_NA	9.608
AC021242.2	ENST00000522129	chr8_9429805_G_T	2	NA	NA	intron_variant	intron_variant&non_coding_transcript_variant	NO	NC_NA	NC_NA	1.963
NA	NA	chr17_26780870_G_A	2	NA	NA	intergenic_variant	intergenic_variant	NO	NC_NA	NC_NA	14.15
DLG1	ENST00000346964	chr3_197101823_A_G	2	NA	NA	intron_variant	intron_variant	YES	NC_NA	NC_NA	0.953
AL772155.1	ENST00000431077	chr9_63725958_T_A	2	NA	NA	upstream_gene_variant	upstream_gene_variant	YES	NC_NA	NC_NA	1.696
PROS1	ENST00000394236	chr3_93925544_T_G	2	NA	NA	intron_variant	intron_variant	YES	NC_NA	NC_NA	1.328
NA	NA	chr3_102862691_G_T	2	NA	NA	intergenic_variant	intergenic_variant	NO	NC_NA	NC_NA	1.934
FAM153A	ENST00000440605	chr5_177769254_T_G	2	NA	NA	intron_variant	intron_variant	YES	NC_NA	NC_NA	4.43
PITPNC1	ENST00000581322	chr17_67550827_C_A	2	NA	NA	intron_variant	intron_variant	YES	NC_NA	NC_NA	4.417
NA	NA	chr9_62716684_C_T	2	NA	NA	intergenic_variant	intergenic_variant	NO	NC_NA	NC_NA	3.66
DUXAP10	ENST00000648085	chr14_19282374_T_C	2	NA	NA	intron_variant	intron_variant&non_coding_transcript_variant	NO	NC_NA	NC_NA	7.44
NA	NA	chr18_72411838_A_C	2	NA	NA	intergenic_variant	intergenic_variant	NO	NC_NA	NC_NA	1.105
DUX4L37	ENST00000635145	chr20_29874536_G_A	2	NA	NA	downstream_gene_variant	downstream_gene_variant	YES	NC_NA	NC_NA	9.151
FRG1GP	ENST00000634617	chr22_12616233_G_A	2	NA	NA	intron_variant	intron_variant&non_coding_transcript_variant	YES	NC_NA	NC_NA	0.179
CALN1	ENST00000395275	chr7_72168233_C_A	2	NA	NA	intron_variant	intron_variant	YES	NC_NA	NC_NA	0.009
FRG1HP	ENST00000611606	chr9_41009503_G_A	2	NA	NA	intron_variant	intron_variant&non_coding_transcript_variant	YES	NC_NA	NC_NA	8.887
NA	NA	chr9_83606832_A_C	2	NA	NA	intergenic_variant	intergenic_variant	NO	NC_NA	NC_NA	11.19
NA	NA	chr2_139063078_T_G	2	NA	NA	intergenic_variant	intergenic_variant	NO	NC_NA	NC_NA	1.993
NA	NA	chr8_114709042_G_A	2	NA	NA	intergenic_variant	intergenic_variant	NO	NC_NA	NC_NA	1.407
DAAM2	ENST00000398904	chr6_39862837_G_A	2	NA	NA	intron_variant	intron_variant	YES	NC_NA	NC_NA	0.061
AC016074.2	ENST00000651999	chr8_125673845_G_T	2	NA	NA	intron_variant	intron_variant&non_coding_transcript_variant	YES	NC_NA	NC_NA	1.335
ACACA	ENST00000616317	chr17_37185398_A_T	2	NA	NA	intron_variant	intron_variant	YES	NC_NA	NC_NA	0.609
AL049828.1	ENST00000652126	chr14_39473200_T_C	2	NA	NA	intron_variant	intron_variant&non_coding_transcript_variant	YES	NC_NA	NC_NA	5.13
NA	NA	chr6_15688189_A_G	2	NA	NA	intergenic_variant	intergenic_variant	NO	NC_NA	NC_NA	0.798
NA	NA	chrY_56868466_A_C	2	NA	NA	intergenic_variant	intergenic_variant	NO	NC_NA	NC_NA	5.686
LINC02883	ENST00000557908	chr15_85755306_G_C	2	NA	NA	intron_variant	intron_variant&non_coding_transcript_variant	YES	NC_NA	NC_NA	0.058
NA	NA	chr18_14437670_C_T	2	NA	NA	intergenic_variant	intergenic_variant	NO	NC_NA	NC_NA	1.818
FAM90A24P	ENST00000520792	chr8_8019865_G_A	2	NA	NA	non_coding_transcript_exon_variant	non_coding_transcript_exon_variant	YES	OPEN_CHROMATIN	openChromatin|chr8:8019805-8020347	7.235
GPR78	ENST00000382487	chr4_8580317_T_C	2	NA	NA	upstream_gene_variant	upstream_gene_variant	YES	CORE_PROMOTERS;DISTAL_PROMOTERS	GPR78_ENSG00000155269;GPR78_ENSG00000155269	0.389
NA	NA	chr9_65584861_G_A	2	NA	NA	intergenic_variant	intergenic_variant	NO	NC_NA	NC_NA	8.768
CBLB	ENST00000394030	chr3_105755037_A_T	2	NA	NA	intron_variant	intron_variant	YES	NC_NA	NC_NA	3.581
DUXAP8	ENST00000447898	chr22_15800752_G_A	2	NA	NA	intron_variant	intron_variant&non_coding_transcript_variant	YES	NC_NA	NC_NA	5.094
NA	NA	chr21_13878756_C_T	2	NA	NA	intergenic_variant	intergenic_variant	NO	NC_NA	NC_NA	3.781
CASC20	ENST00000415932	chr20_6443507_T_G	2	NA	NA	upstream_gene_variant	upstream_gene_variant	YES	NC_NA	NC_NA	0.581
AC092958.4	ENST00000649594	chr3_148059486_G_T	2	NA	NA	intron_variant	intron_variant&non_coding_transcript_variant	YES	NC_NA	NC_NA	0.683
NA	NA	chr20_29066516_C_A	2	NA	NA	intergenic_variant	intergenic_variant	NO	NC_NA	NC_NA	7.008
NA	NA	chr6_68622304_T_A	2	NA	NA	intergenic_variant	intergenic_variant	NO	NC_NA	NC_NA	0.244
NA	NA	chr3_153235716_G_T	2	NA	NA	intergenic_variant	intergenic_variant	NO	NC_NA	NC_NA	0.854
AL162588.1	ENST00000645617	chr9_113062645_G_A	2	NA	NA	upstream_gene_variant	upstream_gene_variant	YES	NC_NA	NC_NA	3.439
IL9RP2	ENST00000423948	chr10_78836_T_G	2	NA	NA	downstream_gene_variant	downstream_gene_variant	YES	NC_NA	NC_NA	4.883
MIR646HG	ENST00000659856	chr20_60593881_C_A	2	NA	NA	intron_variant	intron_variant&non_coding_transcript_variant	NO	NC_NA	NC_NA	0.437
DEFB109A	ENST00000482450	chr8_12402349_G_C	2	NA	NA	upstream_gene_variant	upstream_gene_variant	YES	ENHANCERS	enhancer|chr8:12402000-12402800	0.502
PCDHB13	ENST00000341948	chr5_141214898_G_A	2	259	p.Gly259Ser	missense_variant	missense_variant	YES	CDS	PCDHB13	21.3
NA	NA	chrY_26670495_T_A	2	NA	NA	intergenic_variant	intergenic_variant	NO	NC_NA	NC_NA	4.018
NA	NA	chr22_16539016_T_C	2	NA	NA	intergenic_variant	intergenic_variant	NO	NC_NA	NC_NA	4.972
LINC01674	ENST00000671654	chr21_13531245_C_G	2	NA	NA	intron_variant	intron_variant&non_coding_transcript_variant	YES	NC_NA	NC_NA	2.015
LINC01811	ENST00000670306	chr3_34430911_A_G	2	NA	NA	intron_variant	intron_variant&non_coding_transcript_variant	YES	NC_NA	NC_NA	2.293
KMT2C	ENST00000262189	chr7_152215541_G_A	2	NA	NA	intron_variant	intron_variant	YES	NC_NA	NC_NA	5.084
AC079801.1	ENST00000623753	chr21_5229904_A_C	2	NA	NA	downstream_gene_variant	downstream_gene_variant	YES	NC_NA	NC_NA	7.021
NA	NA	chr16_21570448_T_C	2	NA	NA	intergenic_variant	intergenic_variant	NO	NC_NA	NC_NA	5.931
TEX41	ENST00000414195	chr2_145108451_T_A	2	NA	NA	intron_variant	intron_variant&non_coding_transcript_variant	NO	CTCF_SITES	CTCF|chr2:145108400-145108600	0.426
GTF2IP14	ENST00000441415	chr7_65091377_A_C	2	NA	NA	intron_variant	intron_variant&non_coding_transcript_variant	YES	NC_NA	NC_NA	0.732
NA	NA	chrY_56836716_C_T	2	NA	NA	intergenic_variant	intergenic_variant	NO	NC_NA	NC_NA	2.639
KIR2DL1	ENST00000336077	chr19_54771207_G_C	2	NA	NA	intron_variant	intron_variant	YES	OPEN_CHROMATIN	openChromatin|chr19:54770957-54771655	3.168
FAM182B	ENST00000478164	chr20_25761435_G_T	2	NA	NA	downstream_gene_variant	downstream_gene_variant	NO	NC_NA	NC_NA	3.049
AC245014.1	ENST00000427732	chr1_145288098_T_C	2	NA	NA	upstream_gene_variant	upstream_gene_variant	YES	NC_NA	NC_NA	4.61
TCP10L3	ENST00000508373	chr6_167367670_T_C	2	NA	NA	intron_variant	intron_variant&non_coding_transcript_variant	YES	NC_NA	NC_NA	7.804
NBEAP3	ENST00000420638	chr22_15850048_G_A	2	NA	NA	upstream_gene_variant	upstream_gene_variant	YES	NC_NA	NC_NA	4.672
NA	NA	chr7_62390998_C_A	2	NA	NA	intergenic_variant	intergenic_variant	NO	NC_NA	NC_NA	0.812
CYP2A7P1	ENST00000595391	chr19_41028243_T_C	2	NA	NA	upstream_gene_variant	upstream_gene_variant	YES	NC_NA	NC_NA	8.028
SEC22C	ENST00000264454	chr3_42550888_G_T	2	NA	NA	3_prime_UTR_variant	3_prime_UTR_variant	YES	3_PRIME_UTRS	SEC22C_ENSG00000093183	4.537
AC127381.1	ENST00000560680	chr15_20043514_A_C	2	NA	NA	downstream_gene_variant	downstream_gene_variant	YES	NC_NA	NC_NA	7.446
CFAP61	ENST00000245957	chr20_20121096_A_T	2	NA	NA	intron_variant	intron_variant	YES	NC_NA	NC_NA	2.932
FAM86HP	ENST00000513466	chr3_130106303_A_G	2	NA	NA	intron_variant	intron_variant&non_coding_transcript_variant	YES	CTCF_SITES	CTCF|chr3:130105800-130107600	6.788
NA	NA	chr7_62327842_T_C	2	NA	NA	intergenic_variant	intergenic_variant	NO	NC_NA	NC_NA	1.985
NA	NA	chr12_130939581_T_C	2	NA	NA	intergenic_variant	intergenic_variant	NO	NC_NA	NC_NA	1.806
LINC01410	ENST00000424345	chr9_62804173_A_C	2	NA	NA	intron_variant	intron_variant&non_coding_transcript_variant	YES	NC_NA	NC_NA	3.904
NA	NA	chr7_57709032_G_T	2	NA	NA	intergenic_variant	intergenic_variant	NO	NC_NA	NC_NA	4.577
NA	NA	chr7_55298691_A_C	2	NA	NA	intergenic_variant	intergenic_variant	NO	NC_NA	NC_NA	2.422
SCN9A	ENST00000409672	chr2_166301137_C_A	2	NA	NA	intron_variant	intron_variant	YES	LINCRNAS	SCN1A-AS1_ENSG00000236107	1.03
CPXM2	ENST00000368854	chr10_123724159_C_A	2	NA	NA	intron_variant	intron_variant&non_coding_transcript_variant	NO	NC_NA	NC_NA	0.741
LRRC37B	ENST00000341671	chr17_32047078_T_C	2	NA	NA	intron_variant	intron_variant	YES	NC_NA	NC_NA	11.3
NA	NA	chr11_122587558_A_T	2	NA	NA	intergenic_variant	intergenic_variant	NO	NC_NA	NC_NA	1.486
TTC33	ENST00000636863	chr5_40560435_T_G	2	NA	NA	intron_variant	intron_variant	NO	ENHANCERS	enhancer|chr5:40560400-40561400	1.614
PTBP3	ENST00000458258	chr9_112283094_A_C	2	NA	NA	intron_variant	intron_variant	YES	NC_NA	NC_NA	2.359
AC069061.2	ENST00000580686	chr17_26991548_T_G	2	NA	NA	non_coding_transcript_exon_variant	non_coding_transcript_exon_variant	YES	LINCRNAS	AC069061.2_ENSG00000264734	3.652
FAM182B	ENST00000663181	chr20_25778957_C_T	2	NA	NA	intron_variant	intron_variant&non_coding_transcript_variant	YES	NC_NA	NC_NA	2.895
OBI1-AS1	ENST00000607862	chr13_78588982_A_T	2	NA	NA	downstream_gene_variant	downstream_gene_variant	YES	NC_NA	NC_NA	18.46
TMEM212-AS1	ENST00000449106	chr3_171884760_G_T	2	NA	NA	intron_variant	intron_variant&non_coding_transcript_variant	YES	NC_NA	NC_NA	1.274
LSP1P4	ENST00000609777	chr2_91642998_C_A	2	NA	NA	intron_variant	intron_variant&non_coding_transcript_variant	YES	NC_NA	NC_NA	0.393
LINC01410	ENST00000424345	chr9_62799531_T_G	2	NA	NA	upstream_gene_variant	upstream_gene_variant	YES	NC_NA	NC_NA	9.813
ANKRD30B	ENST00000665241	chr18_14846763_T_C	2	NA	NA	intron_variant	intron_variant	YES	NC_NA	NC_NA	0.485
FRG1GP	ENST00000634617	chr22_12599845_A_G	2	NA	NA	upstream_gene_variant	upstream_gene_variant	YES	NC_NA	NC_NA	8.518
NREP	ENST00000395634	chr5_111932117_C_A	2	NA	NA	intron_variant	intron_variant	YES	NC_NA	NC_NA	1.05
LAMP1	ENST00000332556	chr13_113307749_C_A	2	NA	NA	intron_variant	intron_variant	YES	NC_NA	NC_NA	0.165
CMIP	ENST00000537098	chr16_81640300_A_C	2	NA	NA	intron_variant	intron_variant	YES	NC_NA	NC_NA	0.718
OPCML	ENST00000524381	chr11_133002778_A_G	2	NA	NA	intron_variant	intron_variant	NO	NC_NA	NC_NA	1.34
COG5	ENST00000297135	chr7_107282007_C_A	2	NA	NA	intron_variant	intron_variant	YES	NC_NA	NC_NA	2.167
AC010476.2	ENST00000660390	chr5_155142729_T_A	2	NA	NA	intron_variant	intron_variant&non_coding_transcript_variant	YES	NC_NA	NC_NA	3.797
RNF216	ENST00000389902	chr7_5731584_A_G	2	NA	NA	intron_variant	intron_variant	YES	NC_NA	NC_NA	3.108
C1QTNF3-AMACR	ENST00000382079	chr5_34102472_G_T	2	NA	NA	intron_variant	intron_variant&NMD_transcript_variant	YES	NC_NA	NC_NA	0.263
LINC01410	ENST00000424345	chr9_62800032_C_T	2	NA	NA	upstream_gene_variant	upstream_gene_variant	YES	NC_NA	NC_NA	7.621
FRS2	ENST00000550389	chr12_69498553_T_G	2	NA	NA	intron_variant	intron_variant	YES	NC_NA	NC_NA	2.586
CNTRL	ENST00000373855	chr9_121072812_T_A	2	NA	NA	upstream_gene_variant	upstream_gene_variant	YES	NC_NA	NC_NA	0.818
CROCCP2	ENST00000412962	chr1_16650701_T_C	2	NA	NA	intron_variant	intron_variant&non_coding_transcript_variant	YES	NC_NA	NC_NA	4.555
TSPAN5	ENST00000305798	chr4_98575765_A_C	2	NA	NA	intron_variant	intron_variant	YES	NC_NA	NC_NA	0.195
NA	NA	chrX_51696234_T_G	2	NA	NA	intergenic_variant	intergenic_variant	NO	NC_NA	NC_NA	3.629
SEL1L2	ENST00000378072	chr20_13986401_A_C	2	NA	NA	intron_variant	intron_variant	YES	NC_NA	NC_NA	0.279
PSLNR	ENST00000453395	chr22_15758663_A_G	2	NA	NA	intron_variant	intron_variant&non_coding_transcript_variant	YES	NC_NA	NC_NA	1.931
NA	NA	chr9_39541674_C_T	2	NA	NA	intergenic_variant	intergenic_variant	NO	NC_NA	NC_NA	2.406
AL161931.1	ENST00000612768	chr10_38071902_A_C	2	NA	NA	upstream_gene_variant	upstream_gene_variant	YES	NC_NA	NC_NA	7.262
CSPG4P10	ENST00000456932	chr15_82457940_G_A	2	NA	NA	upstream_gene_variant	upstream_gene_variant	YES	ENHANCERS;CTCF_SITES	enhancer|chr15:82457400-82459400;CTCF|chr15:82457600-82458000	0.203
TAF11L4	ENST00000638408	chr5_17519688_G_C	2	NA	NA	upstream_gene_variant	upstream_gene_variant	YES	TFBS	TFBS|chr5:17519516-17519882	5.47
NA	NA	chr9_25457042_C_A	2	NA	NA	intergenic_variant	intergenic_variant	NO	NC_NA	NC_NA	1.703
OR11H1	ENST00000252835	chr22_15532654_C_T	2	NA	NA	downstream_gene_variant	downstream_gene_variant	YES	NC_NA	NC_NA	5.383
LINC00499	ENST00000653577	chr4_138609002_T_A	2	NA	NA	intron_variant	intron_variant&non_coding_transcript_variant	NO	NC_NA	NC_NA	0.143
HIP1R	ENST00000253083	chr12_122841133_T_C	2	NA	NA	intron_variant	intron_variant	YES	NC_NA	NC_NA	4.599
NA	NA	chr20_54868078_A_T	2	NA	NA	intergenic_variant	intergenic_variant	NO	NC_NA	NC_NA	2.248
NA	NA	chr22_11042334_C_A	2	NA	NA	intergenic_variant	intergenic_variant	NO	NC_NA	NC_NA	9.799
FP326651.1	ENST00000655595	chr9_65397210_A_G	2	NA	NA	downstream_gene_variant	downstream_gene_variant	YES	NC_NA	NC_NA	21.2
NA	NA	chr9_39549876_G_A	2	NA	NA	intergenic_variant	intergenic_variant	NO	NC_NA	NC_NA	4.722
PANTR1	ENST00000661120	chr2_104826062_T_C	2	NA	NA	intron_variant	intron_variant&non_coding_transcript_variant	YES	NC_NA	NC_NA	17.89
CR786580.1	ENST00000417843	chr9_63803347_G_A	2	NA	NA	intron_variant	intron_variant&non_coding_transcript_variant	YES	NC_NA	NC_NA	2.635
NA	NA	chr22_11556511_C_A	2	NA	NA	intergenic_variant	intergenic_variant	NO	NC_NA	NC_NA	4.215
AC079950.1	ENST00000551229	chr12_45555887_T_G	2	NA	NA	intron_variant	intron_variant&non_coding_transcript_variant	YES	NC_NA	NC_NA	0.315
ZNF618	ENST00000374126	chr9_113922497_G_T	2	NA	NA	intron_variant	intron_variant	YES	NC_NA	NC_NA	1.816
RRAS2	ENST00000256196	chr11_14325330_G_T	2	NA	NA	intron_variant	intron_variant	YES	NC_NA	NC_NA	0.875
NA	NA	chr3_174354363_T_A	2	NA	NA	intergenic_variant	intergenic_variant	NO	NC_NA	NC_NA	0.696
NA	NA	chr22_10755201_C_T	2	NA	NA	intergenic_variant	intergenic_variant	NO	NC_NA	NC_NA	4.857
AL353133.1	ENST00000407695	chr6_86735076_C_T	2	NA	NA	upstream_gene_variant	upstream_gene_variant	YES	NC_NA	NC_NA	1.001
NA	NA	chr4_190107228_A_G	2	NA	NA	intergenic_variant	intergenic_variant	NO	NC_NA	NC_NA	12.83
AL354810.1	ENST00000618134	chr13_63045736_C_A	2	NA	NA	intron_variant	intron_variant&non_coding_transcript_variant	YES	OPEN_CHROMATIN	openChromatin|chr13:63045666-63046022	0.998
NA	NA	chr5_71328042_C_T	2	NA	NA	intergenic_variant	intergenic_variant	NO	NC_NA	NC_NA	4.575
NA	NA	chr2_132054352_C_A	2	NA	NA	intergenic_variant	intergenic_variant	NO	NC_NA	NC_NA	0.875
AMZ2P1	ENST00000430983	chr17_64972572_A_G	2	NA	NA	non_coding_transcript_exon_variant	non_coding_transcript_exon_variant	YES	NC_NA	NC_NA	16.95
BAGE2	ENST00000470054	chr21_10439132_T_A	2	NA	NA	intron_variant	intron_variant&non_coding_transcript_variant	NO	OPEN_CHROMATIN	openChromatin|chr21:10438980-10439224	8.651
FRG1GP	ENST00000634617	chr22_12628989_A_G	2	NA	NA	downstream_gene_variant	downstream_gene_variant	YES	NC_NA	NC_NA	8.402
NA	NA	chr2_87905593_C_G	2	NA	NA	intergenic_variant	intergenic_variant	NO	NC_NA	NC_NA	5.418
NA	NA	chr21_5219835_T_C	2	NA	NA	intergenic_variant	intergenic_variant	NO	NC_NA	NC_NA	7.597
NA	NA	chr3_162096164_G_T	2	NA	NA	intergenic_variant	intergenic_variant	NO	NC_NA	NC_NA	0.084
AL078590.2	ENST00000650393	chr6_134602980_G_A	2	NA	NA	intron_variant	intron_variant&non_coding_transcript_variant	YES	NC_NA	NC_NA	1.842
AC099517.1	ENST00000667165	chr5_30677512_A_T	2	NA	NA	intron_variant	intron_variant&non_coding_transcript_variant	YES	NC_NA	NC_NA	0.644
NA	NA	chrX_53862411_G_C	2	NA	NA	intergenic_variant	intergenic_variant	NO	NC_NA	NC_NA	0.516
NA	NA	chrX_34482376_A_G	2	NA	NA	intergenic_variant	intergenic_variant	NO	NC_NA	NC_NA	0.695
SLC9A7P1	ENST00000554295	chr12_98449159_A_C	2	NA	NA	downstream_gene_variant	downstream_gene_variant	YES	NC_NA	NC_NA	1.107
REXO1L10P	ENST00000615707	chr8_85743058_G_C	2	NA	NA	downstream_gene_variant	downstream_gene_variant	YES	OPEN_CHROMATIN	openChromatin|chr8:85742869-85743367	7.256
AC012616.1	ENST00000600294	chr19_8775093_G_T	2	NA	NA	downstream_gene_variant	downstream_gene_variant	YES	NC_NA	NC_NA	6.418
NA	NA	chr17_13237242_G_T	2	NA	NA	intergenic_variant	intergenic_variant	NO	NC_NA	NC_NA	0.217
LINC01649	ENST00000659738	chr1_115931033_A_C	2	NA	NA	intron_variant	intron_variant&non_coding_transcript_variant	YES	NC_NA	NC_NA	3.032
NA	NA	chr22_11035394_G_C	2	NA	NA	intergenic_variant	intergenic_variant	NO	NC_NA	NC_NA	8.489
POLR1D	ENST00000636817	chr13_27727957_C_A	2	NA	NA	intron_variant	intron_variant	NO	NC_NA	NC_NA	1.309
NA	NA	chr9_78785400_G_T	2	NA	NA	intergenic_variant	intergenic_variant	NO	NC_NA	NC_NA	2.234
NA	NA	chr22_12592237_T_G	2	NA	NA	intergenic_variant	intergenic_variant	NO	NC_NA	NC_NA	5.786
NA	NA	chr5_10184244_A_T	2	NA	NA	intergenic_variant	intergenic_variant	NO	NC_NA	NC_NA	2.559
BMP8A	ENST00000331593	chr1_39493667_G_A	2	NA	NA	intron_variant	intron_variant	YES	ENHANCERS	enhancer|chr1:39493400-39494200	1.909
NA	NA	chr2_44881682_T_G	2	NA	NA	intergenic_variant	intergenic_variant	NO	NC_NA	NC_NA	2.402
AL078602.1	ENST00000452944	chr6_163730739_T_G	2	NA	NA	intron_variant	intron_variant&non_coding_transcript_variant	NO	ENHANCERS	enhancer|chr6:163730400-163731000	4.541
NA	NA	chr22_10749794_T_A	2	NA	NA	intergenic_variant	intergenic_variant	NO	NC_NA	NC_NA	9.168
CBWD5	ENST00000382405	chr9_65728881_A_G	2	NA	NA	intron_variant	intron_variant	YES	NC_NA	NC_NA	13.64
KATNAL2	ENST00000245121	chr18_47025460_G_A	2	NA	NA	intron_variant	intron_variant	YES	DISTAL_PROMOTERS;CTCF_SITES	ELOA3B_ENSG00000288607;CTCF|chr18:47024800-47026200	7.921
NA	NA	chr21_9948506_A_G	2	NA	NA	intergenic_variant	intergenic_variant	NO	NC_NA	NC_NA	9.29
NA	NA	chr20_30838801_C_G	2	NA	NA	intergenic_variant	intergenic_variant	NO	NC_NA	NC_NA	6.854
NA	NA	chr9_1137010_A_T	2	NA	NA	intergenic_variant	intergenic_variant	NO	NC_NA	NC_NA	1.743
NPIPA1	ENST00000328085	chr16_14942829_T_A	2	NA	NA	intron_variant	intron_variant	YES	NC_NA	NC_NA	1.84
AC245014.2	ENST00000603689	chr1_145274460_G_A	2	NA	NA	upstream_gene_variant	upstream_gene_variant	YES	NC_NA	NC_NA	5.508
NA	NA	chr4_170430861_T_C	2	NA	NA	intergenic_variant	intergenic_variant	NO	NC_NA	NC_NA	0.84
NA	NA	chr13_72646403_C_A	2	NA	NA	intergenic_variant	intergenic_variant	NO	NC_NA	NC_NA	2.346
AC108734.4	ENST00000485055	chr3_180823987_C_A	2	NA	NA	intron_variant	intron_variant&non_coding_transcript_variant	YES	NC_NA	NC_NA	1.428
RNVU1-14	ENST00000384770	chr1_145276530_C_A	2	NA	NA	upstream_gene_variant	upstream_gene_variant	YES	NC_NA	NC_NA	1.581
CLNK	ENST00000226951	chr4_10551866_G_T	2	NA	NA	intron_variant	intron_variant	YES	NC_NA	NC_NA	0.547
FAM182A	ENST00000376398	chr20_26083296_C_T	2	NA	NA	non_coding_transcript_exon_variant	non_coding_transcript_exon_variant	YES	LINCRNAS	FAM182A_ENSG00000125804	1.648
GRAMD4P2	ENST00000423297	chr22_15750254_G_A	2	NA	NA	intron_variant	intron_variant&non_coding_transcript_variant	YES	NC_NA	NC_NA	7.387
LINC00665	ENST00000675324	chr19_36274798_A_G	2	NA	NA	intron_variant	intron_variant&non_coding_transcript_variant	NO	NC_NA	NC_NA	12.36
SDHAP1	ENST00000427841	chr3_195980322_C_T	2	NA	NA	intron_variant	intron_variant&non_coding_transcript_variant	YES	NC_NA	NC_NA	2.203
NA	NA	chr21_5249011_T_G	2	NA	NA	intergenic_variant	intergenic_variant	NO	NC_NA	NC_NA	8.225
SNX6	ENST00000652385	chr14_34609505_G_A	2	NA	NA	intron_variant	intron_variant	YES	NC_NA	NC_NA	0.18
FRG1BP	ENST00000278882	chr20_30373310_A_G	2	NA	NA	upstream_gene_variant	upstream_gene_variant	YES	NC_NA	NC_NA	7.55
TVP23C	ENST00000225576	chr17_15546145_C_T	2	NA	NA	intron_variant	intron_variant	YES	NC_NA	NC_NA	5.288
TCF4	ENST00000398339	chr18_55349748_T_G	2	NA	NA	intron_variant	intron_variant	YES	NC_NA	NC_NA	0.849
SNORA70	ENST00000516390	chr21_9903033_T_C	2	NA	NA	upstream_gene_variant	upstream_gene_variant	YES	NC_NA	NC_NA	6.198
EIF3FP1	ENST00000613970	chr21_10334216_G_A	2	NA	NA	downstream_gene_variant	downstream_gene_variant	YES	NC_NA	NC_NA	4.947
NA	NA	chrX_17920964_T_C	2	NA	NA	intergenic_variant	intergenic_variant	NO	NC_NA	NC_NA	4.249
CROCC	ENST00000466256	chr1_16798236_A_G	2	NA	NA	intron_variant	intron_variant&non_coding_transcript_variant	NO	NC_NA	NC_NA	6.317
NA	NA	chr8_70044409_T_C	2	NA	NA	intergenic_variant	intergenic_variant	NO	NC_NA	NC_NA	1.321
NA	NA	chr1_144518461_G_A	2	NA	NA	intergenic_variant	intergenic_variant	NO	NC_NA	NC_NA	0.246
NA	NA	chr7_61084778_T_C	2	NA	NA	intergenic_variant	intergenic_variant	NO	NC_NA	NC_NA	1.548
NA	NA	chr21_10157575_C_G	2	NA	NA	intergenic_variant	intergenic_variant	NO	NC_NA	NC_NA	5.44
AL512844.1	ENST00000415279	chr1_105892753_A_G	2	NA	NA	non_coding_transcript_exon_variant	non_coding_transcript_exon_variant	YES	NC_NA	NC_NA	7.444
NA	NA	chr20_63849123_C_A	2	NA	NA	intergenic_variant	intergenic_variant	NO	NC_NA	NC_NA	1.299
NA	NA	chr21_9302804_A_C	2	NA	NA	intergenic_variant	intergenic_variant	NO	NC_NA	NC_NA	7.68
COL4A3	ENST00000396578	chr2_227184861_A_C	2	NA	NA	intron_variant	intron_variant	YES	NC_NA	NC_NA	13.85
REXO1L10P	ENST00000615707	chr8_85742610_G_A	2	NA	NA	downstream_gene_variant	downstream_gene_variant	YES	NC_NA	NC_NA	7.535
DOCK1	ENST00000623213	chr10_126915430_C_G	2	NA	NA	intron_variant	intron_variant	YES	NC_NA	NC_NA	1.049
BEND7	ENST00000341083	chr10_13479025_G_T	2	NA	NA	intron_variant	intron_variant	YES	NC_NA	NC_NA	1.525
FAM197Y2	ENST00000448006	chrY_9515523_A_G	2	NA	NA	downstream_gene_variant	downstream_gene_variant	YES	NC_NA	NC_NA	3.704
KCNC2	ENST00000549446	chr12_75071991_T_G	2	NA	NA	intron_variant	intron_variant	YES	NC_NA	NC_NA	5.348
NA	NA	chr7_98751547_A_G	2	NA	NA	intergenic_variant	intergenic_variant	NO	NC_NA	NC_NA	0.838
NA	NA	chr22_11609726_T_G	2	NA	NA	intergenic_variant	intergenic_variant	NO	NC_NA	NC_NA	4.62
PHRF1	ENST00000264555	chr11_582283_G_T	2	NA	NA	intron_variant	intron_variant	YES	NC_NA	NC_NA	0.88
PDE1A	ENST00000435564	chr2_182191717_G_T	2	NA	NA	intron_variant	intron_variant	YES	NC_NA	NC_NA	1.487
AP000860.1	ENST00000605250	chr11_73639514_T_G	2	NA	NA	upstream_gene_variant	upstream_gene_variant	YES	NC_NA	NC_NA	1.332
TAF11L4	ENST00000638408	chr5_17520027_A_C	2	NA	NA	upstream_gene_variant	upstream_gene_variant	YES	DISTAL_PROMOTERS	TAF11L4_ENSG00000284283	10.29
PPP6R3	ENST00000393801	chr11_68587189_A_C	2	NA	NA	intron_variant	intron_variant	YES	NC_NA	NC_NA	6.772
NA	NA	chr6_82849413_T_A	2	NA	NA	intergenic_variant	intergenic_variant	NO	NC_NA	NC_NA	2.103
IFNL3	ENST00000613087	chr19_39245470_A_G	2	NA	NA	upstream_gene_variant	upstream_gene_variant	YES	DISTAL_PROMOTERS;CTCF_SITES;TFBS	IFNL3_ENSG00000197110;CTCF|chr19:39244800-39245600;TFBS|chr19:39245145-39245511	7.706
TTLL11	ENST00000321582	chr9_122093953_A_T	2	NA	NA	upstream_gene_variant	upstream_gene_variant	YES	DISTAL_PROMOTERS;CTCF_SITES	TTLL11_ENSG00000175764;CTCF|chr9:122093800-122094000	4.365
NA	NA	chr19_50089501_T_A	2	NA	NA	intergenic_variant	intergenic_variant	NO	NC_NA	NC_NA	1.403
EGLN1	ENST00000366641	chr1_231410856_T_G	2	NA	NA	intron_variant	intron_variant	YES	NC_NA	NC_NA	4.465
NA	NA	chrX_14203139_A_G	2	NA	NA	intergenic_variant	intergenic_variant	NO	NC_NA	NC_NA	1.833
FRG1HP	ENST00000611606	chr9_41017149_C_T	2	NA	NA	intron_variant	intron_variant&non_coding_transcript_variant	YES	NC_NA	NC_NA	0.219
NA	NA	chr7_86525099_A_T	2	NA	NA	intergenic_variant	intergenic_variant	NO	NC_NA	NC_NA	1.929
AC022308.1	ENST00000661370	chr15_94725960_T_A	2	NA	NA	intron_variant	intron_variant&non_coding_transcript_variant	YES	NC_NA	NC_NA	3.5
NA	NA	chr7_23868205_A_C	2	NA	NA	intergenic_variant	intergenic_variant	NO	NC_NA	NC_NA	0.793
PRIM2	ENST00000615550	chr6_57380935_C_T	2	NA	NA	intron_variant	intron_variant	YES	NC_NA	NC_NA	0.945
NA	NA	chr18_30095368_G_T	2	NA	NA	intergenic_variant	intergenic_variant	NO	NC_NA	NC_NA	0.25
NA	NA	chr8_106862090_C_A	2	NA	NA	intergenic_variant	intergenic_variant	NO	NC_NA	NC_NA	1.903
FOXJ3	ENST00000372572	chr1_42250886_T_A	2	NA	NA	intron_variant	intron_variant	YES	NC_NA	NC_NA	0.224
FRG1GP	ENST00000634617	chr22_12603569_C_T	2	NA	NA	intron_variant	intron_variant&non_coding_transcript_variant	YES	NC_NA	NC_NA	9.634
GPR1-AS	ENST00000648653	chr2_206250388_G_T	2	NA	NA	intron_variant	intron_variant&non_coding_transcript_variant	YES	CTCF_SITES	CTCF|chr2:206250000-206250400	3.187
FANCC	ENST00000289081	chr9_95195261_G_T	2	NA	NA	intron_variant	intron_variant	YES	NC_NA	NC_NA	0.134
RNVU1-28	ENST00000610976	chr1_144563142_C_T	2	NA	NA	upstream_gene_variant	upstream_gene_variant	YES	NC_NA	NC_NA	8.005
TAF11L6	ENST00000640558	chr5_17526760_T_C	2	NA	NA	upstream_gene_variant	upstream_gene_variant	YES	DISTAL_PROMOTERS	TAF11L6_ENSG00000284042	8.68
PSLNR	ENST00000453395	chr22_15778345_T_C	2	NA	NA	downstream_gene_variant	downstream_gene_variant	YES	CTCF_SITES	CTCF|chr22:15776200-15778600	6.159
AL353626.3	ENST00000413399	chr9_40760436_T_G	2	NA	NA	intron_variant	intron_variant&non_coding_transcript_variant	YES	NC_NA	NC_NA	3.971
CXADRP1	ENST00000398098	chr21_13678393_C_A	2	NA	NA	downstream_gene_variant	downstream_gene_variant	YES	NC_NA	NC_NA	2.422
BMS1P1	ENST00000580094	chr10_46790114_A_G	2	NA	NA	intron_variant	intron_variant&non_coding_transcript_variant	YES	NC_NA	NC_NA	3.498
NA	NA	chr17_22042813_C_A	2	NA	NA	intergenic_variant	intergenic_variant	NO	NC_NA	NC_NA	9.441
NA	NA	chr20_29865648_G_A	2	NA	NA	intergenic_variant	intergenic_variant	NO	NC_NA	NC_NA	10.67
NA	NA	chr19_47909978_T_C	2	NA	NA	intergenic_variant	intergenic_variant	NO	CTCF_SITES	CTCF|chr19:47909200-47910000	6.145
NA	NA	chr20_63853110_T_G	2	NA	NA	intergenic_variant	intergenic_variant	NO	NC_NA	NC_NA	2.927
AC010409.2	ENST00000505780	chr5_119648592_C_A	2	NA	NA	downstream_gene_variant	downstream_gene_variant	YES	NC_NA	NC_NA	0.494
NA	NA	chr1_23918496_A_G	2	NA	NA	intergenic_variant	intergenic_variant	NO	NC_NA	NC_NA	1.09
SLC23A1	ENST00000353963	chr5_139374809_T_G	2	NA	NA	intron_variant	intron_variant	YES	NC_NA	NC_NA	2.39
SEC22B4P	ENST00000643391	chr1_146317965_A_G	2	NA	NA	downstream_gene_variant	downstream_gene_variant	YES	NC_NA	NC_NA	5.277
RNU6-239P	ENST00000390990	chr1_154294004_A_G	2	NA	NA	upstream_gene_variant	upstream_gene_variant	YES	NC_NA	NC_NA	6.646
MRPL48	ENST00000310614	chr11_73824409_A_C	2	NA	NA	intron_variant	intron_variant	YES	NC_NA	NC_NA	5.286
ACTR3B	ENST00000256001	chr7_152770356_G_A	2	NA	NA	intron_variant	intron_variant	YES	NC_NA	NC_NA	0.846
CR381670.2	ENST00000651312	chr21_8763396_A_T	2	NA	NA	intron_variant	intron_variant&non_coding_transcript_variant	YES	NC_NA	NC_NA	12.03
NA	NA	chr7_76706685_C_T	2	NA	NA	intergenic_variant	intergenic_variant	NO	NC_NA	NC_NA	0.558
DNAH12	ENST00000351747	chr3_57342688_T_A	2	NA	NA	intron_variant	intron_variant	NO	NC_NA	NC_NA	4.409
TBC1D32	ENST00000398212	chr6_121277542_T_A	2	NA	NA	intron_variant	intron_variant	YES	NC_NA	NC_NA	0.403
PGM5	ENST00000604870	chr9_68342034_T_C	2	NA	NA	intron_variant	intron_variant&non_coding_transcript_variant	NO	CTCF_SITES	CTCF|chr9:68342000-68343600	11.02
SLC1A4	ENST00000234256	chr2_65012176_A_G	2	NA	NA	intron_variant	intron_variant	YES	NC_NA	NC_NA	0.745
SHISA6	ENST00000441885	chr17_11543910_C_A	2	NA	NA	intron_variant	intron_variant	YES	NC_NA	NC_NA	0.122
FRG1FP	ENST00000635667	chr22_10938366_T_A	2	NA	NA	downstream_gene_variant	downstream_gene_variant	YES	NC_NA	NC_NA	5.16
AC005062.1	ENST00000656115	chr7_19971295_G_T	2	NA	NA	upstream_gene_variant	upstream_gene_variant	YES	NC_NA	NC_NA	1.499
U2	ENST00000615943	chr22_10732141_C_T	2	NA	NA	downstream_gene_variant	downstream_gene_variant	YES	NC_NA	NC_NA	11.36
NA	NA	chr12_13164203_G_A	2	NA	NA	intergenic_variant	intergenic_variant	NO	NC_NA	NC_NA	0.111
NSFP1	ENST00000570034	chr17_46491343_T_C	2	NA	NA	downstream_gene_variant	downstream_gene_variant	YES	NC_NA	NC_NA	7.607
EEF1GP7	ENST00000422983	chr1_52571470_G_T	2	NA	NA	upstream_gene_variant	upstream_gene_variant	YES	NC_NA	NC_NA	0.928
COMMD7	ENST00000278980	chr20_32704496_C_A	2	143	c.428-7G>T	splice_region_variant	splice_region_variant&intron_variant	YES	NONCANONICAL_SPLICE	COMMD7_ENSG00000149600	2.014
SBNO2	ENST00000361757	chr19_1153608_A_G	2	NA	NA	intron_variant	intron_variant	YES	NC_NA	NC_NA	0.81
NA	NA	chr21_5250053_G_A	2	NA	NA	intergenic_variant	intergenic_variant	NO	NC_NA	NC_NA	5.812
OR1D5	ENST00000575751	chr17_3061369_T_A	2	NA	NA	downstream_gene_variant	downstream_gene_variant	YES	NC_NA	NC_NA	0.081
NA	NA	chr20_29523317_C_T	2	NA	NA	intergenic_variant	intergenic_variant	NO	NC_NA	NC_NA	8.514
AL158066.1	ENST00000451298	chr13_52250444_T_G	2	NA	NA	intron_variant	intron_variant&non_coding_transcript_variant	YES	NC_NA	NC_NA	0.323
SNORA70	ENST00000516390	chr21_9907152_A_G	2	NA	NA	upstream_gene_variant	upstream_gene_variant	YES	NC_NA	NC_NA	0.049
OR7E87P	ENST00000532397	chr11_71590265_C_T	2	NA	NA	upstream_gene_variant	upstream_gene_variant	YES	NC_NA	NC_NA	0.372
CACNA1C	ENST00000347598	chr12_2336020_T_C	2	NA	NA	intron_variant	intron_variant	YES	NC_NA	NC_NA	8.878
ZFPM2-AS1	ENST00000524045	chr8_105985998_C_A	2	NA	NA	intron_variant	intron_variant&non_coding_transcript_variant	YES	NC_NA	NC_NA	1.818
MTATP8P1	ENST00000467115	chr1_633602_T_C	2	NA	NA	non_coding_transcript_exon_variant	non_coding_transcript_exon_variant	YES	NC_NA	NC_NA	10.02
NA	NA	chr22_12202899_T_A	2	NA	NA	intergenic_variant	intergenic_variant	NO	NC_NA	NC_NA	6.122
TTBK1	ENST00000259750	chr6_43252226_A_G	2	NA	NA	intron_variant	intron_variant	YES	NC_NA	NC_NA	4.66
NA	NA	chr7_52206299_G_T	2	NA	NA	intergenic_variant	intergenic_variant	NO	NC_NA	NC_NA	0.706
NA	NA	chr22_11040466_A_T	2	NA	NA	intergenic_variant	intergenic_variant	NO	NC_NA	NC_NA	11.4
LMNTD2	ENST00000329451	chr11_556792_A_G	2	NA	NA	intron_variant	intron_variant	YES	NC_NA	NC_NA	0.231
AP002495.1	ENST00000528511	chr11_71897119_G_C	2	NA	NA	intron_variant	intron_variant	YES	NC_NA	NC_NA	0.089
NA	NA	chr4_27359580_C_A	2	NA	NA	intergenic_variant	intergenic_variant	NO	NC_NA	NC_NA	0.187
TPTE2P1	ENST00000649209	chr13_24961855_G_C	2	NA	NA	splice_region_variant	splice_region_variant&intron_variant&non_coding_transcript_variant	YES	NC_NA	NC_NA	8.684
SMYD3	ENST00000490107	chr1_246364222_C_A	2	NA	NA	intron_variant	intron_variant	YES	NC_NA	NC_NA	0.956
RNVU1-25	ENST00000620022	chr1_146413343_G_A	2	NA	NA	downstream_gene_variant	downstream_gene_variant	YES	NC_NA	NC_NA	2.633
HERC2	ENST00000261609	chr15_28211074_G_A	2	2333	p.Leu2333Phe	missense_variant	missense_variant	YES	CDS	HERC2	24
GTF2IP5	ENST00000414608	chr7_65795430_G_A	2	NA	NA	intron_variant	intron_variant&non_coding_transcript_variant	YES	NC_NA	NC_NA	1.255
AC060809.1	ENST00000559211	chr15_81604582_G_T	2	NA	NA	intron_variant	intron_variant&non_coding_transcript_variant	YES	NC_NA	NC_NA	0.382
TTC26	ENST00000464848	chr7_139162945_G_C	2	NA	NA	intron_variant	intron_variant	YES	NC_NA	NC_NA	0.083
TAF11L4	ENST00000638408	chr5_17517850_G_A	2	NA	NA	upstream_gene_variant	upstream_gene_variant	YES	DISTAL_PROMOTERS;CTCF_SITES;TFBS	TAF11L3_ENSG00000284439;CTCF|chr5:17517600-17518000;TFBS|chr5:17517552-17517972	8.817
AC138512.1	ENST00000563190	chr16_88245081_G_A	2	NA	NA	intron_variant	intron_variant&non_coding_transcript_variant	YES	NC_NA	NC_NA	0.544
MALRD1	ENST00000454679	chr10_19723708_A_T	2	NA	NA	intron_variant	intron_variant	YES	NC_NA	NC_NA	0.259
LRRC28	ENST00000301981	chr15_99378831_A_C	2	NA	NA	intron_variant	intron_variant	YES	NC_NA	NC_NA	0.65
AL845472.1	ENST00000633881	chr9_41269539_T_C	2	NA	NA	downstream_gene_variant	downstream_gene_variant	YES	TFBS	TFBS|chr9:41269103-41269822	9.227
NA	NA	chrX_98921479_A_C	2	NA	NA	intergenic_variant	intergenic_variant	NO	NC_NA	NC_NA	0.759
NA	NA	chr8_52578944_C_A	2	NA	NA	intergenic_variant	intergenic_variant	NO	NC_NA	NC_NA	1.417
BMP8A	ENST00000331593	chr1_39523021_C_T	2	321	p.Ala321%3D	synonymous_variant	synonymous_variant	YES	CDS	BMP8A	6.767
AQP7P1	ENST00000412626	chr9_63318283_C_T	2	NA	NA	intron_variant	intron_variant&non_coding_transcript_variant	YES	NC_NA	NC_NA	0.916
MRPS23	ENST00000313608	chr17_57835972_G_T	2	NA	NA	3_prime_UTR_variant	3_prime_UTR_variant	YES	3_PRIME_UTRS	MRPS23_ENSG00000181610	0.418
LINC02210	ENST00000591271	chr17_45625590_A_G	2	NA	NA	intron_variant	intron_variant&non_coding_transcript_variant	YES	NC_NA	NC_NA	2.522
NA	NA	chr13_37317915_A_G	2	NA	NA	intergenic_variant	intergenic_variant	NO	NC_NA	NC_NA	8.703
NA	NA	chr1_144496768_C_T	2	NA	NA	intergenic_variant	intergenic_variant	NO	NC_NA	NC_NA	1.953
NA	NA	chr21_9940635_A_C	2	NA	NA	intergenic_variant	intergenic_variant	NO	NC_NA	NC_NA	0.653
NA	NA	chr7_153784277_G_A	2	NA	NA	intergenic_variant	intergenic_variant	NO	NC_NA	NC_NA	8.368
FAM138E	ENST00000507796	chr15_101954120_A_G	2	NA	NA	upstream_gene_variant	upstream_gene_variant	YES	NC_NA	NC_NA	1.441
CFHR4	ENST00000367416	chr1_196923581_G_A	2	NA	NA	downstream_gene_variant	downstream_gene_variant	YES	NC_NA	NC_NA	0.842
NA	NA	chr15_19844412_C_G	2	NA	NA	intergenic_variant	intergenic_variant	NO	OPEN_CHROMATIN	openChromatin|chr15:19843996-19844471	1.81
AC073869.1	ENST00000609270	chr2_131468239_G_A	2	NA	NA	upstream_gene_variant	upstream_gene_variant	YES	NC_NA	NC_NA	1.665
NA	NA	chr11_95458476_C_A	2	NA	NA	intergenic_variant	intergenic_variant	NO	NC_NA	NC_NA	1.239
NA	NA	chr22_11570415_C_T	2	NA	NA	intergenic_variant	intergenic_variant	NO	NC_NA	NC_NA	2.446
NA	NA	chr20_6878784_G_T	2	NA	NA	intergenic_variant	intergenic_variant	NO	NC_NA	NC_NA	0.173
NA	NA	chr8_83479260_C_A	2	NA	NA	intergenic_variant	intergenic_variant	NO	NC_NA	NC_NA	0.896
MYO5BP3	ENST00000431872	chr9_63764643_A_G	2	NA	NA	upstream_gene_variant	upstream_gene_variant	YES	NC_NA	NC_NA	6.447
TBX20	ENST00000408931	chr7_35235235_T_C	2	NA	NA	intron_variant	intron_variant	YES	NC_NA	NC_NA	0.001
EDIL3	ENST00000296591	chr5_84117020_A_T	2	NA	NA	intron_variant	intron_variant	YES	NC_NA	NC_NA	6.201
NA	NA	chr11_2119264_G_T	2	NA	NA	intergenic_variant	intergenic_variant	NO	NC_NA	NC_NA	3.941
LINC02150	ENST00000513157	chr5_16420745_C_T	2	NA	NA	intron_variant	intron_variant&non_coding_transcript_variant	YES	NC_NA	NC_NA	2.703
GLOD4	ENST00000301329	chr17_779214_T_C	2	NA	NA	intron_variant	intron_variant	YES	NC_NA	NC_NA	1.223
RNF6	ENST00000381588	chr13_26209450_T_C	2	NA	NA	downstream_gene_variant	downstream_gene_variant	YES	NC_NA	NC_NA	0.211
AL021368.5	ENST00000653431	chr6_57877480_T_C	2	NA	NA	downstream_gene_variant	downstream_gene_variant	YES	NC_NA	NC_NA	3.39
FRG1CP	ENST00000650751	chr20_28576837_A_G	2	NA	NA	intron_variant	intron_variant&non_coding_transcript_variant	YES	NC_NA	NC_NA	7.584
NA	NA	chr18_46471903_T_C	2	NA	NA	intergenic_variant	intergenic_variant	NO	NC_NA	NC_NA	3.517
AC092666.1	ENST00000655967	chr7_150033315_C_T	2	NA	NA	upstream_gene_variant	upstream_gene_variant	NO	NC_NA	NC_NA	5.516
UMPS	ENST00000232607	chr3_124749652_T_A	2	NA	NA	downstream_gene_variant	downstream_gene_variant	YES	ENHANCERS	enhancer|chr3:124748800-124750000	3.51
INSR	ENST00000302850	chr19_7264169_C_A	2	NA	NA	intron_variant	intron_variant	YES	NC_NA	NC_NA	2.579
NA	NA	chr16_36116291_A_T	2	NA	NA	intergenic_variant	intergenic_variant	NO	NC_NA	NC_NA	3.017
BAGE2	ENST00000470054	chr21_10442752_T_C	2	NA	NA	intron_variant	intron_variant&non_coding_transcript_variant	NO	NC_NA	NC_NA	9.082
GTF2IP5	ENST00000414608	chr7_65795321_C_T	2	NA	NA	intron_variant	intron_variant&non_coding_transcript_variant	YES	NC_NA	NC_NA	11.48
STK32B	ENST00000282908	chr4_5493452_A_G	2	NA	NA	intron_variant	intron_variant	YES	NC_NA	NC_NA	2.828
PTPRD	ENST00000381196	chr9_10034368_A_T	2	NA	NA	upstream_gene_variant	upstream_gene_variant	YES	DISTAL_PROMOTERS	PTPRD_ENSG00000153707	0.506
CR392039.3	ENST00000623182	chr21_9031653_T_C	2	NA	NA	upstream_gene_variant	upstream_gene_variant	YES	NC_NA	NC_NA	8.387
FRG1BP	ENST00000278882	chr20_30393251_A_G	2	NA	NA	intron_variant	intron_variant&non_coding_transcript_variant	YES	NC_NA	NC_NA	9.883
ZFP64	ENST00000361387	chr20_52123876_T_G	2	NA	NA	intron_variant	intron_variant	NO	NC_NA	NC_NA	3.293
AC024382.1	ENST00000520224	chr8_126833329_T_G	2	NA	NA	intron_variant	intron_variant&non_coding_transcript_variant	YES	NC_NA	NC_NA	0.442
NA	NA	chr1_26073715_A_G	2	NA	NA	intergenic_variant	intergenic_variant	NO	NC_NA	NC_NA	0.729
AC002460.2	ENST00000661928	chr4_149006867_T_G	2	NA	NA	intron_variant	intron_variant&non_coding_transcript_variant	NO	NC_NA	NC_NA	2.382
OR7E93P	ENST00000508347	chr3_125720980_G_A	2	NA	NA	upstream_gene_variant	upstream_gene_variant	YES	NC_NA	NC_NA	1.855
NA	NA	chr6_95244465_A_C	2	NA	NA	intergenic_variant	intergenic_variant	NO	NC_NA	NC_NA	3.337
FANK1	ENST00000368693	chr10_125928009_T_G	2	NA	NA	intron_variant	intron_variant	YES	NC_NA	NC_NA	8.394
CCDC26	ENST00000644194	chr8_129044726_C_A	2	NA	NA	intron_variant	intron_variant&non_coding_transcript_variant	NO	NC_NA	NC_NA	1.194
NA	NA	chr9_64030214_A_G	2	NA	NA	intergenic_variant	intergenic_variant	NO	NC_NA	NC_NA	7.188
NA	NA	chr1_125114035_G_A	2	NA	NA	intergenic_variant	intergenic_variant	NO	NC_NA	NC_NA	7.354
NA	NA	chr20_30420294_C_T	2	NA	NA	intergenic_variant	intergenic_variant	NO	NC_NA	NC_NA	8.134
CR392039.3	ENST00000623182	chr21_9023741_G_A	2	NA	NA	downstream_gene_variant	downstream_gene_variant	YES	NC_NA	NC_NA	4.423
NA	NA	chr4_49573632_A_G	2	NA	NA	intergenic_variant	intergenic_variant	NO	NC_NA	NC_NA	5.996
AC093890.1	ENST00000502554	chr4_143913854_A_C	2	NA	NA	upstream_gene_variant	upstream_gene_variant	YES	LINCRNAS	AC107223.1_ENSG00000251600	0.159
NIPBL	ENST00000282516	chr5_36952074_A_G	2	NA	NA	intron_variant	intron_variant	YES	NC_NA	NC_NA	1.65
NA	NA	chr7_51413092_A_G	2	NA	NA	intergenic_variant	intergenic_variant	NO	NC_NA	NC_NA	8.148
CYP21A2	ENST00000644719	chr6_32040535_C_T	2	357	p.Arg357Trp	missense_variant	missense_variant	YES	CDS	CYP21A2	24.7
NA	NA	chr13_44764286_T_A	2	NA	NA	intergenic_variant	intergenic_variant	NO	NC_NA	NC_NA	4.58
NA	NA	chr2_91462130_A_G	2	NA	NA	intergenic_variant	intergenic_variant	NO	NC_NA	NC_NA	2.142
NUCKS1	ENST00000367142	chr1_205752812_G_T	2	NA	NA	upstream_gene_variant	upstream_gene_variant	YES	NC_NA	NC_NA	0.298
VRK1	ENST00000216639	chr14_96876776_C_A	2	NA	NA	intron_variant	intron_variant	YES	NC_NA	NC_NA	5.255
TPI1P1	ENST00000420977	chr1_76700757_T_C	2	NA	NA	downstream_gene_variant	downstream_gene_variant	YES	NC_NA	NC_NA	3.514
FRG1FP	ENST00000635667	chr22_10935624_A_G	2	NA	NA	downstream_gene_variant	downstream_gene_variant	YES	NC_NA	NC_NA	7.915
NA	NA	chr19_53832682_C_T	2	NA	NA	intergenic_variant	intergenic_variant	NO	NC_NA	NC_NA	1.379
ITGB5	ENST00000296181	chr3_124884211_C_A	2	NA	NA	intron_variant	intron_variant	YES	NC_NA	NC_NA	0.163
NA	NA	chr20_29377733_G_A	2	NA	NA	intergenic_variant	intergenic_variant	NO	NC_NA	NC_NA	8.752
NA	NA	chr10_128132778_G_T	2	NA	NA	intergenic_variant	intergenic_variant	NO	NC_NA	NC_NA	0.422
NA	NA	chr21_10387578_G_T	2	NA	NA	intergenic_variant	intergenic_variant	NO	NC_NA	NC_NA	8.223
PAAF1	ENST00000544909	chr11_73886704_T_A	2	NA	NA	upstream_gene_variant	upstream_gene_variant	YES	NC_NA	NC_NA	4.254
AL591441.1	ENST00000666773	chr9_43008461_T_C	2	NA	NA	intron_variant	intron_variant&non_coding_transcript_variant	YES	NC_NA	NC_NA	8.042
LINC01807	ENST00000665053	chr2_228702357_G_A	2	NA	NA	intron_variant	intron_variant&non_coding_transcript_variant	YES	NC_NA	NC_NA	0.212
NA	NA	chr1_125096287_G_A	2	NA	NA	intergenic_variant	intergenic_variant	NO	NC_NA	NC_NA	7.167
LINC00578	ENST00000439009	chr3_177537943_T_A	2	NA	NA	intron_variant	intron_variant&non_coding_transcript_variant	NO	NC_NA	NC_NA	1.939
AP000534.2	ENST00000412729	chr22_15568273_G_A	2	NA	NA	intron_variant	intron_variant&non_coding_transcript_variant	YES	NC_NA	NC_NA	2.212
NA	NA	chr21_9573090_C_T	2	NA	NA	intergenic_variant	intergenic_variant	NO	NC_NA	NC_NA	6.35
TAF11L9	ENST00000639969	chr5_17595505_C_T	2	NA	NA	upstream_gene_variant	upstream_gene_variant	YES	DISTAL_PROMOTERS	TAF11L9_ENSG00000283988	6.657
SUMO2P20	ENST00000520803	chr8_69983864_T_C	2	NA	NA	downstream_gene_variant	downstream_gene_variant	YES	NC_NA	NC_NA	3.138
NA	NA	chr5_120737339_A_T	2	NA	NA	intergenic_variant	intergenic_variant	NO	NC_NA	NC_NA	0.929
AL645929.1	ENST00000420084	chr6_29887715_C_A	2	NA	NA	non_coding_transcript_exon_variant	non_coding_transcript_exon_variant	YES	NC_NA	NC_NA	5.755
BAGE2	ENST00000470054	chr21_10414703_C_T	2	NA	NA	intron_variant	intron_variant&non_coding_transcript_variant	NO	OPEN_CHROMATIN	openChromatin|chr21:10414631-10414879	7.361
RPRD2	ENST00000369068	chr1_150466377_C_A	2	NA	NA	intron_variant	intron_variant	YES	NC_NA	NC_NA	0.556
NA	NA	chr22_12594422_A_T	2	NA	NA	intergenic_variant	intergenic_variant	NO	NC_NA	NC_NA	13.17
PGM5P2	ENST00000613141	chr9_41048073_C_A	2	NA	NA	intron_variant	intron_variant&non_coding_transcript_variant	YES	NC_NA	NC_NA	1.985
LINC02693	ENST00000654263	chr17_21431296_A_T	2	NA	NA	non_coding_transcript_exon_variant	non_coding_transcript_exon_variant	NO	LINCRNAS	LINC02693_ENSG00000212719	14.25
PRKN	ENST00000366898	chr6_162003207_C_A	2	NA	NA	intron_variant	intron_variant	YES	NC_NA	NC_NA	1.46
IGKV1OR2-3	ENST00000411475	chr2_97059508_G_A	2	NA	NA	upstream_gene_variant	upstream_gene_variant	YES	NC_NA	NC_NA	0.677
NA	NA	chr20_30872539_G_A	2	NA	NA	intergenic_variant	intergenic_variant	NO	CTCF_SITES	CTCF|chr20:30872400-30872600	9.194
NA	NA	chr8_120827331_C_T	2	NA	NA	intergenic_variant	intergenic_variant	NO	NC_NA	NC_NA	0.246
LINC01666	ENST00000623794	chr21_8759522_C_T	2	NA	NA	non_coding_transcript_exon_variant	non_coding_transcript_exon_variant	YES	LINCRNAS	LINC01666_ENSG00000279579	8.809
NA	NA	chr22_11590392_T_C	2	NA	NA	intergenic_variant	intergenic_variant	NO	NC_NA	NC_NA	6.425
RAB5C	ENST00000547517	chr17_42134999_G_T	2	NA	NA	intron_variant	intron_variant	YES	NC_NA	NC_NA	1.777
CR383656.6	ENST00000548164	chr14_18614522_C_T	2	NA	NA	non_coding_transcript_exon_variant	non_coding_transcript_exon_variant	YES	NC_NA	NC_NA	9.564
NA	NA	chr14_87075080_C_A	2	NA	NA	intergenic_variant	intergenic_variant	NO	NC_NA	NC_NA	0.839
NA	NA	chr22_10778626_A_T	2	NA	NA	intergenic_variant	intergenic_variant	NO	NC_NA	NC_NA	9.441
NA	NA	chr9_133295012_T_G	2	NA	NA	intergenic_variant	intergenic_variant	NO	NC_NA	NC_NA	3.043
NA	NA	chr9_40980154_C_A	2	NA	NA	intergenic_variant	intergenic_variant	NO	NC_NA	NC_NA	4.195
NA	NA	chr12_83342178_T_A	2	NA	NA	intergenic_variant	intergenic_variant	NO	NC_NA	NC_NA	0.801
CATSPERG	ENST00000409235	chr19_38348281_A_C	2	NA	NA	intron_variant	intron_variant	YES	NC_NA	NC_NA	0.867
SIK3	ENST00000375300	chr11_117069198_T_G	2	NA	NA	intron_variant	intron_variant	YES	NC_NA	NC_NA	0.177
PRSS30P	ENST00000659874	chr16_2841799_C_G	2	NA	NA	non_coding_transcript_exon_variant	non_coding_transcript_exon_variant	YES	LINCRNAS	PRSS30P_ENSG00000172460	0.985
CTBP2P1	ENST00000431853	chrY_56859805_G_A	2	NA	NA	downstream_gene_variant	downstream_gene_variant	YES	NC_NA	NC_NA	1.435
KIRREL3	ENST00000525144	chr11_126475565_A_C	2	NA	NA	intron_variant	intron_variant	YES	NC_NA	NC_NA	3.524
AC026320.3	ENST00000653109	chr3_192075985_C_A	2	NA	NA	downstream_gene_variant	downstream_gene_variant	YES	NC_NA	NC_NA	1.842
NA	NA	chr12_60964887_C_T	2	NA	NA	intergenic_variant	intergenic_variant	NO	NC_NA	NC_NA	2.55
TRPV4	ENST00000675670	chr12_109793911_A_G	2	NA	NA	intron_variant	intron_variant	YES	NONCANONICAL_SPLICE	TRPV4_ENSG00000111199	1.701
AL512310.7	ENST00000547785	chr14_19678747_C_T	2	NA	NA	non_coding_transcript_exon_variant	non_coding_transcript_exon_variant	YES	NC_NA	NC_NA	11.57
AC104109.3	ENST00000519718	chr5_134182328_A_T	2	NA	NA	intron_variant	intron_variant	YES	NC_NA	NC_NA	0.773
AF254983.2	ENST00000612331	chr21_10397254_G_T	2	NA	NA	upstream_gene_variant	upstream_gene_variant	YES	NC_NA	NC_NA	7.68
AL592309.2	ENST00000444647	chr1_21419317_G_A	2	NA	NA	downstream_gene_variant	downstream_gene_variant	YES	NC_NA	NC_NA	0.703
AC010641.2	ENST00000662087	chr19_385836_T_A	2	NA	NA	intron_variant	intron_variant&non_coding_transcript_variant	YES	NC_NA	NC_NA	2.058
NA	NA	chr22_12587718_G_A	2	NA	NA	intergenic_variant	intergenic_variant	NO	NC_NA	NC_NA	5.255
SEC22B4P	ENST00000643391	chr1_146324916_G_C	2	NA	NA	intron_variant	intron_variant&non_coding_transcript_variant	YES	NC_NA	NC_NA	0.214
NA	NA	chr22_10710776_G_A	2	NA	NA	intergenic_variant	intergenic_variant	NO	NC_NA	NC_NA	6.172
PILRA	ENST00000198536	chr7_100394638_T_A	2	NA	NA	intron_variant	intron_variant	YES	NC_NA	NC_NA	0.26
GUSBP1	ENST00000607545	chr5_21497111_C_T	2	NA	NA	intron_variant	intron_variant&non_coding_transcript_variant	YES	NC_NA	NC_NA	9.058
BAGE2	ENST00000496773	chr21_10455844_G_T	2	NA	NA	intron_variant	intron_variant&non_coding_transcript_variant	YES	NC_NA	NC_NA	8.873
AP001120.3	ENST00000585729	chr18_11644379_C_T	2	NA	NA	non_coding_transcript_exon_variant	non_coding_transcript_exon_variant	YES	NC_NA	NC_NA	4.623
OR4F17	ENST00000585993	chr19_110143_T_C	2	NA	NA	intron_variant	intron_variant	YES	NC_NA	NC_NA	2.833
DUXAP8	ENST00000447898	chr22_15834011_C_T	2	NA	NA	downstream_gene_variant	downstream_gene_variant	YES	NC_NA	NC_NA	2.999
AL359538.3	ENST00000657093	chr13_24541923_G_C	2	NA	NA	upstream_gene_variant	upstream_gene_variant	YES	NC_NA	NC_NA	0.456
MIR4662A	ENST00000637499	chr8_124820126_A_T	2	NA	NA	upstream_gene_variant	upstream_gene_variant	YES	NC_NA	NC_NA	3.056
AL021368.4	ENST00000637710	chr6_57934184_C_T	2	NA	NA	intron_variant	intron_variant&non_coding_transcript_variant	YES	NC_NA	NC_NA	0.326
RPS6KA5	ENST00000614987	chr14_91016866_C_A	2	NA	NA	intron_variant	intron_variant	YES	NC_NA	NC_NA	1.184
RPL30P12	ENST00000474666	chr12_106913458_T_C	2	NA	NA	downstream_gene_variant	downstream_gene_variant	YES	NC_NA	NC_NA	0.831
TBX20	ENST00000408931	chr7_35235174_G_A	2	NA	NA	intron_variant	intron_variant	YES	NC_NA	NC_NA	0.679
AC005537.1	ENST00000629291	chr7_43066765_A_T	2	NA	NA	intron_variant	intron_variant&non_coding_transcript_variant	YES	NC_NA	NC_NA	4.608
AC138089.1	ENST00000450847	chr1_248480916_C_T	2	NA	NA	downstream_gene_variant	downstream_gene_variant	YES	NC_NA	NC_NA	0.731
BBS9	ENST00000242067	chr7_33258280_T_G	2	NA	NA	intron_variant	intron_variant	YES	NC_NA	NC_NA	8.038
EPB41	ENST00000343067	chr1_29056134_C_T	2	NA	NA	intron_variant	intron_variant	YES	NC_NA	NC_NA	9.179
AL589743.4	ENST00000646225	chr14_19126849_G_A	2	NA	NA	non_coding_transcript_exon_variant	non_coding_transcript_exon_variant	YES	LINCRNAS	AL589743.4_ENSG00000277128	7.464
LNC-LBCS	ENST00000636202	chr6_19531705_A_C	2	NA	NA	intron_variant	intron_variant&non_coding_transcript_variant	NO	NC_NA	NC_NA	0.941
CNTNAP3P2	ENST00000617175	chr9_67093569_G_C	2	NA	NA	intron_variant	intron_variant&non_coding_transcript_variant	YES	NC_NA	NC_NA	0.262
TRIML1	ENST00000332517	chr4_188135314_T_C	2	NA	NA	upstream_gene_variant	upstream_gene_variant	YES	NC_NA	NC_NA	3.514
NA	NA	chr7_60989375_G_T	2	NA	NA	intergenic_variant	intergenic_variant	NO	NC_NA	NC_NA	2.376
LINC01410	ENST00000424345	chr9_62815846_G_A	2	NA	NA	downstream_gene_variant	downstream_gene_variant	YES	NC_NA	NC_NA	5.739
FRG1HP	ENST00000611606	chr9_41017615_A_G	2	NA	NA	intron_variant	intron_variant&non_coding_transcript_variant	YES	NC_NA	NC_NA	6.672
NA	NA	chr5_10528489_C_A	2	NA	NA	intergenic_variant	intergenic_variant	NO	CTCF_SITES	CTCF|chr5:10528400-10529000	2.512
NA	NA	chr1_42063687_A_G	2	NA	NA	intergenic_variant	intergenic_variant	NO	NC_NA	NC_NA	3.303
POTEH	ENST00000343518	chr22_15686214_C_T	2	NA	NA	upstream_gene_variant	upstream_gene_variant	YES	NC_NA	NC_NA	4.448
RPSAP38	ENST00000475442	chr5_41953817_A_G	2	NA	NA	upstream_gene_variant	upstream_gene_variant	YES	NC_NA	NC_NA	3.181
NA	NA	chr5_63088053_G_T	2	NA	NA	intergenic_variant	intergenic_variant	NO	NC_NA	NC_NA	1.007
AC245100.4	ENST00000445243	chr1_148415967_C_T	2	NA	NA	intron_variant	intron_variant&non_coding_transcript_variant	YES	NC_NA	NC_NA	0.15
GTF2IP14	ENST00000441415	chr7_65103044_T_C	2	NA	NA	downstream_gene_variant	downstream_gene_variant	YES	NC_NA	NC_NA	1.88
NA	NA	chr1_232234768_A_G	2	NA	NA	intergenic_variant	intergenic_variant	NO	NC_NA	NC_NA	2.42
AL589740.1	ENST00000667070	chr6_98025786_A_G	2	NA	NA	intron_variant	intron_variant&non_coding_transcript_variant	YES	NC_NA	NC_NA	0.565
CNRIP1	ENST00000263655	chr2_68297608_T_A	2	NA	NA	intron_variant	intron_variant	YES	NC_NA	NC_NA	4.945
DANT2	ENST00000664453	chrX_115733334_C_A	2	NA	NA	intron_variant	intron_variant&non_coding_transcript_variant	NO	NC_NA	NC_NA	7.872
CCDC146	ENST00000285871	chr7_77131294_C_G	2	NA	NA	intron_variant	intron_variant	YES	NC_NA	NC_NA	0.73
LINC00907	ENST00000593234	chr18_42262950_T_G	2	NA	NA	intron_variant	intron_variant&non_coding_transcript_variant	YES	NC_NA	NC_NA	1.574
ZNF787	ENST00000610935	chr19_56088000_G_C	2	NA	NA	3_prime_UTR_variant	3_prime_UTR_variant	YES	3_PRIME_UTRS	ZNF787_ENSG00000142409	6.742
FRG1FP	ENST00000635667	chr22_10956790_A_T	2	NA	NA	intron_variant	intron_variant&non_coding_transcript_variant	YES	NC_NA	NC_NA	1.042
TRGC1	ENST00000443402	chr7_38266820_A_T	2	NA	NA	upstream_gene_variant	upstream_gene_variant	YES	NC_NA	NC_NA	5.329
AC098582.1	ENST00000512194	chr4_88558967_C_A	2	NA	NA	intron_variant	intron_variant	YES	NC_NA	NC_NA	1.755
NA	NA	chr21_9947538_C_G	2	NA	NA	intergenic_variant	intergenic_variant	NO	NC_NA	NC_NA	5.953
CBWD2	ENST00000259199	chr2_113459319_A_C	2	NA	NA	intron_variant	intron_variant	YES	NC_NA	NC_NA	3.168
CDH12	ENST00000382254	chr5_21777541_G_T	2	NA	NA	intron_variant	intron_variant	YES	NC_NA	NC_NA	1.214
DNMBP	ENST00000324109	chr10_99936533_G_T	2	NA	NA	intron_variant	intron_variant	YES	NC_NA	NC_NA	1.511
LINC01606	ENST00000669200	chr8_57209544_C_T	2	NA	NA	intron_variant	intron_variant&non_coding_transcript_variant	YES	CTCF_SITES	CTCF|chr8:57209200-57210400	5.002
NA	NA	chr21_9893252_T_A	2	NA	NA	intergenic_variant	intergenic_variant	NO	NC_NA	NC_NA	10.62
RFPL4AL1	ENST00000341750	chr19_55769398_A_G	2	NA	NA	intron_variant	intron_variant	YES	NC_NA	NC_NA	3.087
ZNF730	ENST00000597761	chr19_23122087_A_T	2	NA	NA	intron_variant	intron_variant	YES	NC_NA	NC_NA	0.542
NA	NA	chr22_11017814_C_G	2	NA	NA	intergenic_variant	intergenic_variant	NO	NC_NA	NC_NA	8.871
NA	NA	chr18_15282852_G_A	2	NA	NA	intergenic_variant	intergenic_variant	NO	NC_NA	NC_NA	1.163
NA	NA	chr7_63275223_G_A	2	NA	NA	intergenic_variant	intergenic_variant	NO	NC_NA	NC_NA	3.35
NA	NA	chr20_30557944_C_T	2	NA	NA	intergenic_variant	intergenic_variant	NO	NC_NA	NC_NA	5.633
RNA5S12	ENST00000362400	chr1_228635737_T_G	2	NA	NA	upstream_gene_variant	upstream_gene_variant	YES	NC_NA	NC_NA	8.769
NA	NA	chr13_46448025_C_T	2	NA	NA	intergenic_variant	intergenic_variant	NO	NC_NA	NC_NA	1.261
AC093724.1	ENST00000481510	chr2_131757448_G_A	2	NA	NA	upstream_gene_variant	upstream_gene_variant	YES	NC_NA	NC_NA	2.67
SSH2	ENST00000540801	chr17_29741633_G_T	2	NA	NA	intron_variant	intron_variant	YES	NC_NA	NC_NA	1.247
SLC9B1P4	ENST00000421957	chr22_16436733_A_G	2	NA	NA	intron_variant	intron_variant&non_coding_transcript_variant	YES	NC_NA	NC_NA	10.79
COMMD4P2	ENST00000565063	chr15_74100853_C_A	2	NA	NA	upstream_gene_variant	upstream_gene_variant	YES	NC_NA	NC_NA	7.535
NA	NA	chr16_89251953_T_G	2	NA	NA	intergenic_variant	intergenic_variant	NO	NC_NA	NC_NA	0.717
NA	NA	chr2_223570466_T_A	2	NA	NA	intergenic_variant	intergenic_variant	NO	NC_NA	NC_NA	0.202
NA	NA	chr22_10698169_T_G	2	NA	NA	intergenic_variant	intergenic_variant	NO	NC_NA	NC_NA	6.232
NA	NA	chr6_105226126_T_C	2	NA	NA	intergenic_variant	intergenic_variant	NO	NC_NA	NC_NA	0.245
MIR1302-10	ENST00000408734	chr15_101965516_C_T	2	NA	NA	upstream_gene_variant	upstream_gene_variant	YES	NC_NA	NC_NA	8.61
NA	NA	chr19_47949984_C_G	2	NA	NA	intergenic_variant	intergenic_variant	NO	CTCF_SITES;TFBS	CTCF|chr19:47949800-47950800;TFBS|chr19:47949681-47950532	4.926
AL133410.1	ENST00000431981	chr9_35772790_C_A	2	NA	NA	intron_variant	intron_variant&non_coding_transcript_variant	NO	NC_NA	NC_NA	0.367
NA	NA	chr1_145564932_G_C	2	NA	NA	intergenic_variant	intergenic_variant	NO	CTCF_SITES	CTCF|chr1:145564800-145565000	0.372
CPA6	ENST00000297770	chr8_67421092_A_T	2	NA	NA	downstream_gene_variant	downstream_gene_variant	YES	NC_NA	NC_NA	2.152
TUBB8	ENST00000568584	chr10_47405_T_C	2	329	p.Gln329%3D	synonymous_variant	synonymous_variant	YES	CDS	TUBB8	2.999
AL133217.1	ENST00000450980	chr10_38279438_T_C	2	NA	NA	intron_variant	intron_variant&non_coding_transcript_variant	YES	NC_NA	NC_NA	2.497
AP3S2	ENST00000336418	chr15_89887702_A_G	2	NA	NA	intron_variant	intron_variant	YES	NC_NA	NC_NA	0.786
POTEKP	ENST00000397487	chr2_131621028_A_C	2	NA	NA	intron_variant	intron_variant&non_coding_transcript_variant	YES	NC_NA	NC_NA	1.161
POM121B	ENST00000380760	chr7_73301112_T_C	2	NA	NA	non_coding_transcript_exon_variant	non_coding_transcript_exon_variant	YES	CTCF_SITES;TFBS	CTCF|chr7:73300600-73302000;TFBS|chr7:73301022-73301526	19.13
NA	NA	chr10_80396890_T_A	2	NA	NA	intergenic_variant	intergenic_variant	NO	NC_NA	NC_NA	2.143
DMD	ENST00000357033	chrX_31311259_C_G	2	NA	NA	intron_variant	intron_variant	YES	NC_NA	NC_NA	1.151
AC092902.4	ENST00000641650	chr3_125769444_A_G	2	NA	NA	intron_variant	intron_variant&non_coding_transcript_variant	YES	NC_NA	NC_NA	6.603
NA	NA	chr9_62827782_C_A	2	NA	NA	intergenic_variant	intergenic_variant	NO	NC_NA	NC_NA	5.349
LINC01411	ENST00000507361	chr5_174341934_C_A	2	NA	NA	intron_variant	intron_variant&non_coding_transcript_variant	YES	NC_NA	NC_NA	3.923
AL606468.1	ENST00000444750	chr1_212187180_A_G	2	NA	NA	intron_variant	intron_variant&non_coding_transcript_variant	YES	NC_NA	NC_NA	1.738
FP326651.1	ENST00000655595	chr9_65388310_C_T	2	NA	NA	intron_variant	intron_variant&non_coding_transcript_variant	YES	NC_NA	NC_NA	3.908
TAF11L6	ENST00000640558	chr5_17528168_C_T	2	NA	NA	upstream_gene_variant	upstream_gene_variant	YES	DISTAL_PROMOTERS	TAF11L6_ENSG00000284042	8.477
WDR93	ENST00000268130	chr15_89717019_A_T	2	NA	NA	intron_variant	intron_variant	YES	NC_NA	NC_NA	2.914
SMN2	ENST00000380743	chr5_70075068_A_G	2	NA	NA	intron_variant	intron_variant	YES	NC_NA	NC_NA	4.201
POLR2J4	ENST00000427076	chr7_43990272_C_T	2	NA	NA	intron_variant	intron_variant&non_coding_transcript_variant	YES	NC_NA	NC_NA	10.06
AC138951.2	ENST00000623455	chr5_21494163_C_T	2	NA	NA	non_coding_transcript_exon_variant	non_coding_transcript_exon_variant	YES	NC_NA	NC_NA	8.148
SASH1	ENST00000367469	chr6_148304596_T_C	2	NA	NA	intron_variant	intron_variant&non_coding_transcript_variant	NO	NC_NA	NC_NA	4.734
FAM242D	ENST00000419207	chr9_61616990_A_G	2	NA	NA	intron_variant	intron_variant&non_coding_transcript_variant	YES	NC_NA	NC_NA	6.399
ZNF98	ENST00000357774	chr19_22388493_C_T	2	NA	NA	downstream_gene_variant	downstream_gene_variant	YES	NC_NA	NC_NA	0.528
DENND4C	ENST00000434457	chr9_19237432_A_G	2	NA	NA	intron_variant	intron_variant	YES	NC_NA	NC_NA	1.391
NA	NA	chr20_29466177_T_G	2	NA	NA	intergenic_variant	intergenic_variant	NO	NC_NA	NC_NA	12.77
AC079801.1	ENST00000623753	chr21_5237321_A_G	2	NA	NA	intron_variant	intron_variant&non_coding_transcript_variant	YES	NC_NA	NC_NA	9.47
NA	NA	chr16_36147841_G_T	2	NA	NA	intergenic_variant	intergenic_variant	NO	NC_NA	NC_NA	0.204
CDK5RAP1	ENST00000346416	chr20_33372931_G_T	2	NA	NA	intron_variant	intron_variant	YES	NC_NA	NC_NA	4.433
SLC4A4	ENST00000425175	chr4_71480040_G_T	2	NA	NA	intron_variant	intron_variant	YES	NC_NA	NC_NA	0.405
METTL2A	ENST00000311506	chr17_62457672_G_A	2	NA	NA	downstream_gene_variant	downstream_gene_variant	YES	NC_NA	NC_NA	0.927
JAK3	ENST00000458235	chr19_17852023_T_G	2	NA	NA	upstream_gene_variant	upstream_gene_variant	YES	NC_NA	NC_NA	3.485
GOLGA2P10	ENST00000618004	chr15_82492421_G_A	2	NA	NA	intron_variant	intron_variant&non_coding_transcript_variant	YES	NC_NA	NC_NA	4.52
NF1P6	ENST00000426025	chr22_15631037_T_C	2	NA	NA	intron_variant	intron_variant&non_coding_transcript_variant	YES	NC_NA	NC_NA	16.14
AL132656.2	ENST00000482985	chr10_79675939_A_G	2	NA	NA	intron_variant	intron_variant&non_coding_transcript_variant	YES	NC_NA	NC_NA	3.131
AC241377.2	ENST00000612313	chr1_121016946_A_G	2	NA	NA	intron_variant	intron_variant&non_coding_transcript_variant	NO	CTCF_SITES	CTCF|chr1:121016800-121017000	1.063
GOLGA8IP	ENST00000611635	chr15_22602655_A_G	2	NA	NA	downstream_gene_variant	downstream_gene_variant	YES	NC_NA	NC_NA	3.223
KLRG1	ENST00000266551	chr12_8993102_G_T	2	NA	NA	intron_variant	intron_variant	YES	NC_NA	NC_NA	0.136
NA	NA	chr13_22964367_C_T	2	NA	NA	intergenic_variant	intergenic_variant	NO	NC_NA	NC_NA	4.071
MME	ENST00000492661	chr3_155067203_G_A	2	NA	NA	intron_variant	intron_variant	NO	NC_NA	NC_NA	0.06
ANAPC1	ENST00000341068	chr2_111820473_A_T	2	NA	NA	intron_variant	intron_variant	YES	NC_NA	NC_NA	4.154
ZNF717	ENST00000478296	chr3_75760930_T_C	2	NA	NA	intron_variant	intron_variant	YES	NC_NA	NC_NA	7.61
CDH15	ENST00000289746	chr16_89185212_A_C	2	181	p.Asp181Ala	missense_variant	missense_variant	YES	CDS	CDH15	25.6
ZSCAN5DP	ENST00000600684	chr19_56244916_A_C	2	NA	NA	intron_variant	intron_variant&non_coding_transcript_variant	YES	NC_NA	NC_NA	0.549
NSF	ENST00000398238	chr17_46704004_G_A	2	NA	NA	intron_variant	intron_variant	YES	NC_NA	NC_NA	3.233
ECT2	ENST00000392692	chr3_172806594_A_T	2	NA	NA	intron_variant	intron_variant	YES	NC_NA	NC_NA	9.531
NA	NA	chr7_76710877_T_G	2	NA	NA	intergenic_variant	intergenic_variant	NO	NC_NA	NC_NA	6.316
BAGE2	ENST00000470054	chr21_10446156_G_T	2	NA	NA	intron_variant	intron_variant&non_coding_transcript_variant	NO	NC_NA	NC_NA	8.019
LINC01880	ENST00000661866	chr2_242068112_A_G	2	NA	NA	intron_variant	intron_variant&non_coding_transcript_variant	YES	NC_NA	NC_NA	0.117
CR392039.3	ENST00000623182	chr21_9031655_G_C	2	NA	NA	upstream_gene_variant	upstream_gene_variant	YES	NC_NA	NC_NA	7.937
AL390726.2	ENST00000567428	chr9_38559470_C_T	2	NA	NA	intron_variant	intron_variant&non_coding_transcript_variant	YES	NC_NA	NC_NA	1.214
NA	NA	chr13_109818521_T_G	2	NA	NA	intergenic_variant	intergenic_variant	NO	NC_NA	NC_NA	4.792
NA	NA	chr8_133832498_G_T	2	NA	NA	intergenic_variant	intergenic_variant	NO	NC_NA	NC_NA	0.238
NA	NA	chr1_184308873_A_T	2	NA	NA	intergenic_variant	intergenic_variant	NO	NC_NA	NC_NA	0.586
AL355303.1	ENST00000428920	chr10_5253029_C_T	2	NA	NA	intron_variant	intron_variant&non_coding_transcript_variant	YES	NC_NA	NC_NA	2.099
TRG-AS1	ENST00000629357	chr7_38342407_G_A	2	NA	NA	intron_variant	intron_variant&non_coding_transcript_variant	YES	LINCRNAS	TRG-AS1_ENSG00000281103	6.056
RNU6-1211P	ENST00000459179	chr1_232696675_T_G	2	NA	NA	upstream_gene_variant	upstream_gene_variant	YES	NC_NA	NC_NA	4.429
NA	NA	chr7_6311766_T_A	2	NA	NA	intergenic_variant	intergenic_variant	NO	NC_NA	NC_NA	1.394
NA	NA	chr9_3108218_A_G	2	NA	NA	intergenic_variant	intergenic_variant	NO	NC_NA	NC_NA	2.475
AC138701.2	ENST00000553634	chr15_19901203_A_T	2	NA	NA	downstream_gene_variant	downstream_gene_variant	YES	NC_NA	NC_NA	8.87
AC134312.5	ENST00000661363	chr16_88187950_G_A	2	NA	NA	upstream_gene_variant	upstream_gene_variant	YES	NC_NA	NC_NA	0.069
NA	NA	chr14_28309632_C_A	2	NA	NA	intergenic_variant	intergenic_variant	NO	NC_NA	NC_NA	0.552
MTUS2	ENST00000255289	chr13_29212457_G_C	2	NA	NA	intron_variant	intron_variant&non_coding_transcript_variant	NO	NC_NA	NC_NA	0.407
RNA5S5	ENST00000362526	chr1_228622507_C_T	2	NA	NA	upstream_gene_variant	upstream_gene_variant	YES	NC_NA	NC_NA	5.224
NA	NA	chrY_26671350_T_A	2	NA	NA	intergenic_variant	intergenic_variant	NO	NC_NA	NC_NA	3.32
BANK1	ENST00000504592	chr4_101672365_T_G	2	NA	NA	intron_variant	intron_variant	NO	NC_NA	NC_NA	1.497
NA	NA	chr1_232049225_G_T	2	NA	NA	intergenic_variant	intergenic_variant	NO	NC_NA	NC_NA	0.218
NA	NA	chr2_41109323_G_A	2	NA	NA	intergenic_variant	intergenic_variant	NO	CTCF_SITES	CTCF|chr2:41109200-41109400	2.028
TPK1	ENST00000360057	chr7_144551680_T_A	2	NA	NA	intron_variant	intron_variant	YES	NC_NA	NC_NA	0.444
SCCPDH	ENST00000366510	chr1_246726346_A_C	2	NA	NA	intron_variant	intron_variant	YES	NC_NA	NC_NA	1.049
EEFSEC	ENST00000254730	chr3_128355609_T_A	2	NA	NA	intron_variant	intron_variant	YES	NC_NA	NC_NA	9.22
NA	NA	chr16_3911850_T_G	2	NA	NA	intergenic_variant	intergenic_variant	NO	NC_NA	NC_NA	2.304
LYRM7	ENST00000379380	chr5_131197887_A_T	2	NA	NA	intron_variant	intron_variant	YES	NC_NA	NC_NA	0.816
RAB7A	ENST00000676214	chr3_128690506_G_T	2	NA	NA	upstream_gene_variant	upstream_gene_variant	NO	NC_NA	NC_NA	1.244
PWRN2	ENST00000567246	chr15_24164341_T_C	2	NA	NA	downstream_gene_variant	downstream_gene_variant	YES	NC_NA	NC_NA	5.684
NA	NA	chr1_203368283_C_G	2	NA	NA	intergenic_variant	intergenic_variant	NO	NC_NA	NC_NA	0.365
NA	NA	chr9_73588330_G_T	2	NA	NA	intergenic_variant	intergenic_variant	NO	NC_NA	NC_NA	0.442
ADARB2	ENST00000381312	chr10_1651754_A_C	2	NA	NA	intron_variant	intron_variant	YES	NC_NA	NC_NA	5.414
NA	NA	chr21_10624589_G_C	2	NA	NA	intergenic_variant	intergenic_variant	NO	NC_NA	NC_NA	1.478
AC233702.4	ENST00000584107	chr17_21656885_C_T	2	NA	NA	intron_variant	intron_variant&non_coding_transcript_variant	YES	NC_NA	NC_NA	6.878
AC091646.1	ENST00000671274	chr18_70539430_C_T	2	NA	NA	intron_variant	intron_variant&non_coding_transcript_variant	YES	NC_NA	NC_NA	1.122
WBP1LP1	ENST00000460451	chr7_142783383_T_G	2	NA	NA	upstream_gene_variant	upstream_gene_variant	YES	CTCF_SITES	CTCF|chr7:142782800-142784600	9.474
WASH3P	ENST00000557932	chr15_101967285_A_G	2	NA	NA	intron_variant	intron_variant&non_coding_transcript_variant	YES	NC_NA	NC_NA	3.821
MIR6817	ENST00000615588	chr22_25458425_T_C	2	NA	NA	downstream_gene_variant	downstream_gene_variant	YES	NC_NA	NC_NA	6.156
NA	NA	chr21_9846323_T_A	2	NA	NA	intergenic_variant	intergenic_variant	NO	NC_NA	NC_NA	8.543
AC090809.1	ENST00000651399	chr8_36624197_T_G	2	NA	NA	intron_variant	intron_variant&non_coding_transcript_variant	YES	NC_NA	NC_NA	0.197
ZNF717	ENST00000648506	chr3_75694021_T_A	2	NA	NA	intron_variant	intron_variant&non_coding_transcript_variant	NO	NC_NA	NC_NA	8.057
AC007402.1	ENST00000440698	chr2_51911025_C_A	2	NA	NA	intron_variant	intron_variant&non_coding_transcript_variant	YES	NC_NA	NC_NA	0.666
NA	NA	chr22_11564494_T_C	2	NA	NA	intergenic_variant	intergenic_variant	NO	NC_NA	NC_NA	10.8
AL591441.1	ENST00000666773	chr9_43032658_A_C	2	NA	NA	intron_variant	intron_variant&non_coding_transcript_variant	YES	NC_NA	NC_NA	0.979
NA	NA	chr16_79570031_G_T	2	NA	NA	intergenic_variant	intergenic_variant	NO	NC_NA	NC_NA	0.406
LNX2	ENST00000316334	chr13_27588051_G_A	2	NA	NA	intron_variant	intron_variant	YES	NC_NA	NC_NA	4.473
NA	NA	chr11_69883154_G_T	2	NA	NA	intergenic_variant	intergenic_variant	NO	NC_NA	NC_NA	1.595
SDHAP3	ENST00000652578	chr5_1588373_C_T	2	NA	NA	intron_variant	intron_variant&non_coding_transcript_variant	YES	TFBS	TFBS|chr5:1588370-1588585	0.556
MIA2	ENST00000341502	chr14_39359998_T_G	2	NA	NA	intron_variant	intron_variant	NO	NC_NA	NC_NA	3.149
ORM2	ENST00000431067	chr9_114332282_G_A	2	NA	NA	intron_variant	intron_variant	YES	NC_NA	NC_NA	0.779
SDHAP1	ENST00000427841	chr3_195963476_T_A	2	NA	NA	intron_variant	intron_variant&non_coding_transcript_variant	YES	NC_NA	NC_NA	0.094
CERS3	ENST00000284382	chr15_100442630_T_C	2	NA	NA	intron_variant	intron_variant	YES	NC_NA	NC_NA	2.997
NA	NA	chr1_143840056_A_G	2	NA	NA	intergenic_variant	intergenic_variant	NO	NC_NA	NC_NA	11.73
MYH13	ENST00000418404	chr17_10339092_A_C	2	NA	NA	intron_variant	intron_variant	YES	NC_NA	NC_NA	0.029
MIR663AHG	ENST00000594130	chr20_26219497_T_C	2	NA	NA	intron_variant	intron_variant&non_coding_transcript_variant	NO	NC_NA	NC_NA	8.795
AARS1	ENST00000675643	chr16_70284463_A_G	2	NA	NA	intron_variant	intron_variant	YES	NC_NA	NC_NA	0.9
BPIFA2	ENST00000253362	chr20_33172244_T_G	2	NA	NA	intron_variant	intron_variant	YES	NC_NA	NC_NA	1.045
NA	NA	chr20_31506565_G_T	2	NA	NA	intergenic_variant	intergenic_variant	NO	NC_NA	NC_NA	0.575
NA	NA	chr1_31996378_A_C	2	NA	NA	intergenic_variant	intergenic_variant	NO	NC_NA	NC_NA	0.224
TMEM68	ENST00000522470	chr8_55694388_A_T	2	NA	NA	downstream_gene_variant	downstream_gene_variant	NO	NC_NA	NC_NA	2.71
RCC2	ENST00000375436	chr1_17418233_G_T	2	NA	NA	intron_variant	intron_variant	YES	NC_NA	NC_NA	0.745
FAM138D	ENST00000546223	chr12_39865_T_C	2	NA	NA	upstream_gene_variant	upstream_gene_variant	YES	NC_NA	NC_NA	4.201
AL590385.2	ENST00000537821	chr1_161564818_G_T	2	NA	NA	intron_variant	intron_variant&non_coding_transcript_variant	YES	NC_NA	NC_NA	0.163
LRRTM4	ENST00000409911	chr2_77207866_C_T	2	NA	NA	intron_variant	intron_variant	YES	NC_NA	NC_NA	0.118
AL354718.1	ENST00000619764	chr9_41481106_T_C	2	NA	NA	downstream_gene_variant	downstream_gene_variant	YES	NC_NA	NC_NA	0.421
NA	NA	chr2_187660815_T_G	2	NA	NA	intergenic_variant	intergenic_variant	NO	NC_NA	NC_NA	6.108
REXO1L10P	ENST00000615707	chr8_85742665_G_C	2	NA	NA	downstream_gene_variant	downstream_gene_variant	YES	NC_NA	NC_NA	7.643
NA	NA	chr8_134451687_G_T	2	NA	NA	intergenic_variant	intergenic_variant	NO	NC_NA	NC_NA	4.222
PITPNC1	ENST00000581322	chr17_67550790_A_G	2	NA	NA	intron_variant	intron_variant	YES	NC_NA	NC_NA	5.803
STXBP5L	ENST00000273666	chr3_121401894_T_A	2	NA	NA	intron_variant	intron_variant	YES	NC_NA	NC_NA	1.653
DHX40	ENST00000251241	chr17_59595874_C_T	2	NA	NA	intron_variant	intron_variant	YES	TFBS	TFBS|chr17:59595584-59595978	0.763
NA	NA	chr22_11036851_C_A	2	NA	NA	intergenic_variant	intergenic_variant	NO	NC_NA	NC_NA	11.05
AL356585.3	ENST00000625196	chr13_18337116_T_C	2	NA	NA	intron_variant	intron_variant&non_coding_transcript_variant	YES	NC_NA	NC_NA	9.025
ACTR3B	ENST00000256001	chr7_152824067_G_A	2	NA	NA	intron_variant	intron_variant	YES	CTCF_SITES	CTCF|chr7:152823200-152824200	3.416
APP	ENST00000346798	chr21_25998390_G_A	2	NA	NA	intron_variant	intron_variant	YES	NC_NA	NC_NA	6.207
SULF1	ENST00000260128	chr8_69644760_C_A	2	NA	NA	intron_variant	intron_variant	YES	NC_NA	NC_NA	1.358
USF3	ENST00000316407	chr3_113696325_G_C	2	NA	NA	intron_variant	intron_variant	YES	NC_NA	NC_NA	8.999
NA	NA	chr10_42164670_G_T	2	NA	NA	intergenic_variant	intergenic_variant	NO	NC_NA	NC_NA	7.262
AF038458.3	ENST00000592518	chr19_35957510_G_T	2	NA	NA	intron_variant	intron_variant&non_coding_transcript_variant	YES	NC_NA	NC_NA	0.475
PRIM2	ENST00000615550	chr6_57354638_T_A	2	NA	NA	intron_variant	intron_variant	YES	ENHANCERS	enhancer|chr6:57353400-57354800	14.08
NA	NA	chr17_21329804_A_T	2	NA	NA	intergenic_variant	intergenic_variant	NO	NC_NA	NC_NA	7.014
OXR1	ENST00000442977	chr8_106736165_A_C	2	NA	NA	intron_variant	intron_variant	YES	NC_NA	NC_NA	0.576
DDX11	ENST00000545668	chr12_31097896_C_G	2	592	p.Gln592Glu	missense_variant	missense_variant	YES	CDS	DDX11	16.91
AL691403.1	ENST00000553510	chr14_75263667_C_A	2	NA	NA	intron_variant	intron_variant&non_coding_transcript_variant	YES	NC_NA	NC_NA	0.087
NA	NA	chr9_40960060_A_T	2	NA	NA	intergenic_variant	intergenic_variant	NO	NC_NA	NC_NA	7.375
UGT2B24P	ENST00000514441	chr4_69414822_G_A	2	NA	NA	intron_variant	intron_variant&non_coding_transcript_variant	YES	NC_NA	NC_NA	0.416
AC233702.1	ENST00000618784	chr17_21644333_G_T	2	NA	NA	downstream_gene_variant	downstream_gene_variant	YES	NC_NA	NC_NA	7.999
NA	NA	chr22_11055198_C_T	2	NA	NA	intergenic_variant	intergenic_variant	NO	NC_NA	NC_NA	16.26
NA	NA	chr20_28617349_A_C	2	NA	NA	intergenic_variant	intergenic_variant	NO	NC_NA	NC_NA	10.78
AL591074.2	ENST00000671162	chr20_23737776_T_C	2	NA	NA	intron_variant	intron_variant&non_coding_transcript_variant	YES	NC_NA	NC_NA	2.135
HERC2	ENST00000261609	chr15_28217624_C_T	2	NA	NA	intron_variant	intron_variant	YES	NC_NA	NC_NA	0.077
RNF182	ENST00000488300	chr6_13956914_G_C	2	NA	NA	intron_variant	intron_variant	YES	NC_NA	NC_NA	0.396
ZNF100	ENST00000358296	chr19_21733762_C_G	2	NA	NA	intron_variant	intron_variant	YES	OPEN_CHROMATIN	openChromatin|chr19:21733510-21733776	1.163
ANKRD20A1	ENST00000652170	chr9_67851005_A_T	2	NA	NA	intron_variant	intron_variant&non_coding_transcript_variant	NO	NC_NA	NC_NA	3.253
IQCB1	ENST00000310864	chr3_121815928_C_A	2	NA	NA	intron_variant	intron_variant	YES	NC_NA	NC_NA	0.436
NA	NA	chr22_12195285_C_A	2	NA	NA	intergenic_variant	intergenic_variant	NO	TFBS	TFBS|chr22:12195024-12195408	6.77
AC060765.2	ENST00000658531	chr8_82613693_A_T	2	NA	NA	intron_variant	intron_variant&non_coding_transcript_variant	YES	NC_NA	NC_NA	1.754
NA	NA	chr20_29512225_G_A	2	NA	NA	intergenic_variant	intergenic_variant	NO	NC_NA	NC_NA	7.8
AL591441.1	ENST00000666773	chr9_43001415_T_C	2	NA	NA	intron_variant	intron_variant&non_coding_transcript_variant	YES	NC_NA	NC_NA	4.699
DPYD	ENST00000370192	chr1_97264162_G_T	2	NA	NA	intron_variant	intron_variant	YES	NC_NA	NC_NA	0.636
NA	NA	chr13_22352057_A_G	2	NA	NA	intergenic_variant	intergenic_variant	NO	NC_NA	NC_NA	1.663
NA	NA	chr11_68139650_C_A	2	NA	NA	intergenic_variant	intergenic_variant	NO	NC_NA	NC_NA	1.494
D21S2088E	ENST00000653972	chr21_23401018_C_A	2	NA	NA	intron_variant	intron_variant&non_coding_transcript_variant	NO	CTCF_SITES	CTCF|chr21:23401000-23401800	1.676
AC004987.2	ENST00000413879	chr7_39869832_A_C	2	NA	NA	downstream_gene_variant	downstream_gene_variant	YES	NC_NA	NC_NA	5.394
LINC02822	ENST00000664727	chr12_90842744_A_G	2	NA	NA	intron_variant	intron_variant&non_coding_transcript_variant	NO	NC_NA	NC_NA	5.213
MIR1302-3	ENST00000408128	chr2_113586741_G_A	2	NA	NA	upstream_gene_variant	upstream_gene_variant	YES	NC_NA	NC_NA	5.928
NA	NA	chr22_11055305_C_T	2	NA	NA	intergenic_variant	intergenic_variant	NO	NC_NA	NC_NA	11.81
TFEB	ENST00000358871	chr6_41723270_T_C	2	NA	NA	intron_variant	intron_variant	YES	NC_NA	NC_NA	1.531
NA	NA	chr20_28637117_C_T	2	NA	NA	intergenic_variant	intergenic_variant	NO	NC_NA	NC_NA	7.336
U2	ENST00000615943	chr22_10739799_A_T	2	NA	NA	upstream_gene_variant	upstream_gene_variant	YES	OPEN_CHROMATIN	openChromatin|chr22:10739789-10740026	9.323
SPAG11A	ENST00000326558	chr8_7863709_G_A	2	NA	NA	3_prime_UTR_variant	3_prime_UTR_variant	YES	3_PRIME_UTRS	SPAG11A_ENSG00000178287	0.161
LINC00393	ENST00000443621	chr13_73530776_T_C	2	NA	NA	intron_variant	intron_variant&non_coding_transcript_variant	NO	NC_NA	NC_NA	2.921
PLCG2	ENST00000564138	chr16_81892866_G_T	2	NA	NA	intron_variant	intron_variant	YES	NC_NA	NC_NA	2.459
CDH4	ENST00000614565	chr20_61416247_A_G	2	NA	NA	intron_variant	intron_variant	YES	NC_NA	NC_NA	2.568
NA	NA	chr1_157465601_G_A	2	NA	NA	intergenic_variant	intergenic_variant	NO	NC_NA	NC_NA	2.305
KLHL2	ENST00000514860	chr4_165213359_T_C	2	NA	NA	intron_variant	intron_variant	YES	NC_NA	NC_NA	0.263
AC079801.1	ENST00000623753	chr21_5232785_G_A	2	NA	NA	non_coding_transcript_exon_variant	non_coding_transcript_exon_variant	YES	LINCRNAS	AC079801.1_ENSG00000279669	8.175
COL22A1	ENST00000303045	chr8_138612161_T_G	2	NA	NA	intron_variant	intron_variant	YES	NC_NA	NC_NA	0.375
KIR3DL2	ENST00000326321	chr19_54853791_C_G	2	134	p.Leu134Val	missense_variant	missense_variant	YES	CDS	KIR3DL2	0.028
AC006453.1	ENST00000636037	chr2_89621300_T_A	2	NA	NA	downstream_gene_variant	downstream_gene_variant	YES	NC_NA	NC_NA	4.446
TSPAN14	ENST00000372158	chr10_80500311_A_T	2	NA	NA	intron_variant	intron_variant	YES	NC_NA	NC_NA	0.062
BCRP4	ENST00000506079	chr22_22628689_C_T	2	NA	NA	upstream_gene_variant	upstream_gene_variant	YES	NC_NA	NC_NA	0.748
DOCK2	ENST00000520908	chr5_170068763_A_C	2	NA	NA	intron_variant	intron_variant	YES	NC_NA	NC_NA	5.142
CTNNA2	ENST00000466387	chr2_79416257_C_T	2	NA	NA	intron_variant	intron_variant	NO	NC_NA	NC_NA	0.299
AC245100.4	ENST00000445243	chr1_148415949_G_C	2	NA	NA	intron_variant	intron_variant&non_coding_transcript_variant	YES	NC_NA	NC_NA	0.097
MIR100HG	ENST00000527474	chr11_122270901_G_T	2	NA	NA	intron_variant	intron_variant&non_coding_transcript_variant	NO	ENHANCERS	enhancer|chr11:122270000-122271400	14.05
RNU1-2	ENST00000384278	chr1_16897863_G_A	2	NA	NA	downstream_gene_variant	downstream_gene_variant	YES	NC_NA	NC_NA	2.137
ADAMTS9	ENST00000498707	chr3_64530522_G_A	2	NA	NA	intron_variant	intron_variant	YES	CTCF_SITES;TFBS	CTCF|chr3:64530000-64531200;TFBS|chr3:64530049-64530878	1.748
NA	NA	chr6_133943956_A_T	2	NA	NA	intergenic_variant	intergenic_variant	NO	NC_NA	NC_NA	0.195
IL12A-AS1	ENST00000497452	chr3_160120626_G_C	2	NA	NA	intron_variant	intron_variant&non_coding_transcript_variant	NO	NC_NA	NC_NA	0.203
DNM1P47	ENST00000561463	chr15_101765248_T_G	2	NA	NA	intron_variant	intron_variant&non_coding_transcript_variant	YES	OPEN_CHROMATIN	openChromatin|chr15:101764936-101765377	1.071
AC018630.2	ENST00000535024	chr12_11064746_T_C	2	NA	NA	intron_variant	intron_variant	YES	NC_NA	NC_NA	0.677
BAGE2	ENST00000470054	chr21_10412340_A_T	2	NA	NA	upstream_gene_variant	upstream_gene_variant	NO	NC_NA	NC_NA	8.778
AC244394.2	ENST00000425109	chr1_147004099_T_C	2	NA	NA	upstream_gene_variant	upstream_gene_variant	YES	NC_NA	NC_NA	4.787
PDZRN3	ENST00000263666	chr3_73565113_A_C	2	NA	NA	intron_variant	intron_variant	YES	NC_NA	NC_NA	1.444
NA	NA	chrX_88871783_T_G	2	NA	NA	intergenic_variant	intergenic_variant	NO	NC_NA	NC_NA	0.481
AL078602.1	ENST00000657138	chr6_163766238_T_A	2	NA	NA	intron_variant	intron_variant&non_coding_transcript_variant	NO	NC_NA	NC_NA	1.184
ZNF596	ENST00000398612	chr8_233866_A_G	2	NA	NA	intron_variant	intron_variant	YES	NC_NA	NC_NA	3.956
AC233702.4	ENST00000584107	chr17_21658598_A_G	2	NA	NA	upstream_gene_variant	upstream_gene_variant	YES	NC_NA	NC_NA	0.486
NA	NA	chr20_29045704_A_G	2	NA	NA	intergenic_variant	intergenic_variant	NO	NC_NA	NC_NA	13.24
NA	NA	chr3_187094354_A_T	2	NA	NA	intergenic_variant	intergenic_variant	NO	NC_NA	NC_NA	1.719
NA	NA	chrY_56866887_A_T	2	NA	NA	intergenic_variant	intergenic_variant	NO	NC_NA	NC_NA	5.53
NA	NA	chr1_16732355_T_C	2	NA	NA	intergenic_variant	intergenic_variant	NO	NC_NA	NC_NA	4.094
NA	NA	chr5_4411919_C_A	2	NA	NA	intergenic_variant	intergenic_variant	NO	NC_NA	NC_NA	0.667
AL445584.2	ENST00000614030	chr9_42235326_T_A	2	NA	NA	intron_variant	intron_variant&non_coding_transcript_variant	YES	NC_NA	NC_NA	3.574
CICP20	ENST00000443330	chr7_45822686_T_C	2	NA	NA	upstream_gene_variant	upstream_gene_variant	YES	NC_NA	NC_NA	5.543
ASXL1	ENST00000375687	chr20_32399744_A_T	2	NA	NA	intron_variant	intron_variant	YES	NC_NA	NC_NA	0.74
AC090983.2	ENST00000651136	chr15_24553917_G_C	2	NA	NA	upstream_gene_variant	upstream_gene_variant	YES	NC_NA	NC_NA	2.247
AC241377.2	ENST00000612313	chr1_120986812_G_T	2	NA	NA	intron_variant	intron_variant&non_coding_transcript_variant	NO	NC_NA	NC_NA	6.166
PDXDC2P-NPIPB14P	ENST00000531894	chr16_70057450_A_G	2	NA	NA	intron_variant	intron_variant&non_coding_transcript_variant	YES	NC_NA	NC_NA	2.768
AL117339.4	ENST00000640275	chr10_38233673_C_G	2	NA	NA	intron_variant	intron_variant&NMD_transcript_variant	YES	NC_NA	NC_NA	1.606
NA	NA	chr21_10803662_G_A	2	NA	NA	intergenic_variant	intergenic_variant	NO	NC_NA	NC_NA	7.364
MBD5	ENST00000407073	chr2_148052177_A_T	2	NA	NA	intron_variant	intron_variant	YES	NC_NA	NC_NA	0.12
NA	NA	chr3_27686223_T_A	2	NA	NA	intergenic_variant	intergenic_variant	NO	NC_NA	NC_NA	8.065
NA	NA	chr19_31728000_T_C	2	NA	NA	intergenic_variant	intergenic_variant	NO	NC_NA	NC_NA	0.017
LATS1	ENST00000543571	chr6_149675215_C_A	2	NA	NA	intron_variant	intron_variant	YES	NC_NA	NC_NA	7.528
AC137695.2	ENST00000603123	chr3_129340575_C_G	2	NA	NA	upstream_gene_variant	upstream_gene_variant	YES	NC_NA	NC_NA	8.384
AF254983.2	ENST00000612331	chr21_10398056_G_T	2	NA	NA	downstream_gene_variant	downstream_gene_variant	YES	NC_NA	NC_NA	7.383
PNPLA8	ENST00000257694	chr7_108468147_C_A	2	NA	NA	downstream_gene_variant	downstream_gene_variant	YES	NC_NA	NC_NA	0.314
AC013480.1	ENST00000451514	chr2_42017984_A_T	2	NA	NA	intron_variant	intron_variant&non_coding_transcript_variant	YES	NC_NA	NC_NA	3.287
NA	NA	chr6_15719088_G_T	2	NA	NA	intergenic_variant	intergenic_variant	NO	NC_NA	NC_NA	0.268
ZNF536	ENST00000585628	chr19_30264358_T_C	2	NA	NA	intron_variant	intron_variant	NO	NC_NA	NC_NA	0.195
UBTFL2	ENST00000411859	chr11_89751069_A_G	2	NA	NA	downstream_gene_variant	downstream_gene_variant	YES	NC_NA	NC_NA	3.914
AC107463.1	ENST00000514526	chr4_135099904_C_A	2	NA	NA	downstream_gene_variant	downstream_gene_variant	YES	NC_NA	NC_NA	4.541
NA	NA	chr9_64548342_C_T	2	NA	NA	intergenic_variant	intergenic_variant	NO	NC_NA	NC_NA	6.433
RGPD4	ENST00000408999	chr2_107885748_C_T	2	NA	NA	intron_variant	intron_variant	YES	NC_NA	NC_NA	0.612
NA	NA	chr2_232510799_G_T	2	NA	NA	intergenic_variant	intergenic_variant	NO	NC_NA	NC_NA	1.524
AL591441.1	ENST00000666773	chr9_42992444_A_G	2	NA	NA	intron_variant	intron_variant&non_coding_transcript_variant	YES	NC_NA	NC_NA	4.137
KCNG2	ENST00000316249	chr18_79883996_G_C	2	NA	NA	intron_variant	intron_variant	YES	NC_NA	NC_NA	1.378
NA	NA	chr21_9569679_T_G	2	NA	NA	intergenic_variant	intergenic_variant	NO	NC_NA	NC_NA	9.176
AC007663.1	ENST00000438948	chr22_20309284_T_C	2	NA	NA	splice_region_variant	splice_region_variant&intron_variant&non_coding_transcript_variant	YES	ENHANCERS	enhancer|chr22:20308400-20309600	2.5
RGPD8	ENST00000302558	chr2_112382580_C_T	2	NA	NA	intron_variant	intron_variant	YES	NC_NA	NC_NA	9.479
NA	NA	chr4_49572268_T_A	2	NA	NA	intergenic_variant	intergenic_variant	NO	NC_NA	NC_NA	6.102
AP000534.2	ENST00000412729	chr22_15553667_G_A	2	NA	NA	intron_variant	intron_variant&non_coding_transcript_variant	YES	NC_NA	NC_NA	6.039
NA	NA	chr2_240054992_T_G	2	NA	NA	intergenic_variant	intergenic_variant	NO	NC_NA	NC_NA	2.33
NA	NA	chr21_9864578_G_C	2	NA	NA	intergenic_variant	intergenic_variant	NO	NC_NA	NC_NA	8.569
AL161637.2	ENST00000636464	chr1_43026422_T_C	2	NA	NA	upstream_gene_variant	upstream_gene_variant	YES	NC_NA	NC_NA	4.081
GUSBP8	ENST00000502652	chr5_99529401_C_A	2	NA	NA	upstream_gene_variant	upstream_gene_variant	YES	NC_NA	NC_NA	2.206
SPAM1	ENST00000340011	chr7_123939104_G_T	2	NA	NA	intron_variant	intron_variant	YES	NC_NA	NC_NA	1.286
NA	NA	chr9_43147950_T_G	2	NA	NA	intergenic_variant	intergenic_variant	NO	NC_NA	NC_NA	7.722
MIR4278	ENST00000636094	chr5_6828267_C_A	2	NA	NA	upstream_gene_variant	upstream_gene_variant	YES	NC_NA	NC_NA	6.335
MIR646HG	ENST00000421257	chr20_60261619_G_A	2	NA	NA	intron_variant	intron_variant&non_coding_transcript_variant	NO	NC_NA	NC_NA	1.045
NAPEPLD	ENST00000417955	chr7_103120695_A_T	2	NA	NA	intron_variant	intron_variant	YES	NC_NA	NC_NA	1.708
AC133041.1	ENST00000608389	chr3_75566394_C_T	2	NA	NA	intron_variant	intron_variant&non_coding_transcript_variant	NO	NC_NA	NC_NA	1.11
KRT17P5	ENST00000444070	chr17_18417118_G_C	2	NA	NA	upstream_gene_variant	upstream_gene_variant	YES	NC_NA	NC_NA	0.433
LERFS	ENST00000662817	chr9_62859512_C_T	2	NA	NA	intron_variant	intron_variant&non_coding_transcript_variant	YES	NC_NA	NC_NA	3.99
NECTIN3	ENST00000485506	chr3_111198739_A_G	2	NA	NA	intron_variant	intron_variant	NO	NC_NA	NC_NA	0.031
EIF3FP1	ENST00000613970	chr21_10325858_G_C	2	NA	NA	upstream_gene_variant	upstream_gene_variant	YES	CTCF_SITES	CTCF|chr21:10325400-10326400	8.565
BAGE2	ENST00000496773	chr21_10455972_G_A	2	NA	NA	intron_variant	intron_variant&non_coding_transcript_variant	YES	NC_NA	NC_NA	13.94
AL356585.4	ENST00000623078	chr13_18175134_T_C	2	NA	NA	intron_variant	intron_variant&non_coding_transcript_variant	YES	NC_NA	NC_NA	15.43
AP002495.1	ENST00000528511	chr11_71893208_G_A	2	NA	NA	intron_variant	intron_variant	YES	NC_NA	NC_NA	0.507
NA	NA	chr21_10380930_G_C	2	NA	NA	intergenic_variant	intergenic_variant	NO	NC_NA	NC_NA	10.23
LINC00534	ENST00000653734	chr8_90224757_C_A	2	NA	NA	intron_variant	intron_variant&non_coding_transcript_variant	YES	NC_NA	NC_NA	1.471
AC139491.1	ENST00000512675	chr5_176057969_T_A	2	NA	NA	intron_variant	intron_variant&non_coding_transcript_variant	YES	NC_NA	NC_NA	2.723
EHHADH	ENST00000465178	chr3_185263074_A_C	2	NA	NA	intron_variant	intron_variant&non_coding_transcript_variant	NO	NC_NA	NC_NA	4.095
TRPC4	ENST00000625583	chr13_37661822_T_G	2	NA	NA	intron_variant	intron_variant	YES	NC_NA	NC_NA	2.737
GTF2F2	ENST00000340473	chr13_45217297_C_A	2	NA	NA	intron_variant	intron_variant	YES	NC_NA	NC_NA	1.3
AC079801.1	ENST00000623753	chr21_5242522_G_T	2	NA	NA	intron_variant	intron_variant&non_coding_transcript_variant	YES	NC_NA	NC_NA	5.388
NA	NA	chr2_96434229_A_T	2	NA	NA	intergenic_variant	intergenic_variant	NO	NC_NA	NC_NA	7.923
DDX11L16	ENST00000507418	chrX_156026301_C_T	2	NA	NA	non_coding_transcript_exon_variant	non_coding_transcript_exon_variant	YES	NC_NA	NC_NA	0.516
NA	NA	chr20_30830213_G_A	2	NA	NA	intergenic_variant	intergenic_variant	NO	NC_NA	NC_NA	9.266
MYO16	ENST00000457511	chr13_109154938_G_A	2	NA	NA	intron_variant	intron_variant	YES	NC_NA	NC_NA	4.644
POFUT1	ENST00000375749	chr20_32225528_A_G	2	NA	NA	intron_variant	intron_variant	YES	NC_NA	NC_NA	3.505
AC079801.1	ENST00000623753	chr21_5233566_G_A	2	NA	NA	intron_variant	intron_variant&non_coding_transcript_variant	YES	NC_NA	NC_NA	7.367
NA	NA	chr12_87926058_C_T	2	NA	NA	intergenic_variant	intergenic_variant	NO	NC_NA	NC_NA	1.589
GOLGA2P10	ENST00000618004	chr15_82507963_G_A	2	NA	NA	intron_variant	intron_variant&non_coding_transcript_variant	YES	NC_NA	NC_NA	2.03
SPG11	ENST00000261866	chr15_44641586_T_C	2	NA	NA	intron_variant	intron_variant	YES	NC_NA	NC_NA	13.83
NA	NA	chr5_148852753_A_T	2	NA	NA	intergenic_variant	intergenic_variant	NO	NC_NA	NC_NA	2.746
LINC00266-1	ENST00000279067	chr20_64303286_T_G	2	NA	NA	non_coding_transcript_exon_variant	non_coding_transcript_exon_variant	YES	LINCRNAS	LINC00266-1_ENSG00000149656	3.018
NA	NA	chr21_13881303_A_C	2	NA	NA	intergenic_variant	intergenic_variant	NO	NC_NA	NC_NA	0.325
NA	NA	chrY_56871818_G_A	2	NA	NA	intergenic_variant	intergenic_variant	NO	NC_NA	NC_NA	5.291
LERFS	ENST00000662817	chr9_62859393_C_G	2	NA	NA	intron_variant	intron_variant&non_coding_transcript_variant	YES	NC_NA	NC_NA	0.997
AL645929.1	ENST00000420084	chr6_29887723_G_C	2	NA	NA	non_coding_transcript_exon_variant	non_coding_transcript_exon_variant	YES	NC_NA	NC_NA	1.002
DUX4L50	ENST00000455245	chr9_63821163_G_T	2	NA	NA	upstream_gene_variant	upstream_gene_variant	YES	NC_NA	NC_NA	3.754
NTAQ1	ENST00000287387	chr8_123443077_T_C	2	NA	NA	downstream_gene_variant	downstream_gene_variant	YES	NC_NA	NC_NA	5.941
DAD1	ENST00000250498	chr14_22578303_T_G	2	NA	NA	intron_variant	intron_variant	YES	NC_NA	NC_NA	2.721
AC233280.2	ENST00000603917	chr3_195649238_A_G	2	NA	NA	downstream_gene_variant	downstream_gene_variant	YES	NC_NA	NC_NA	4.64
CLCA4-AS1	ENST00000650379	chr1_86663388_C_T	2	NA	NA	intron_variant	intron_variant&non_coding_transcript_variant	YES	NC_NA	NC_NA	0.48
CBWD1	ENST00000377400	chr9_169697_C_T	2	NA	NA	intron_variant	intron_variant	YES	ENHANCERS	enhancer|chr9:169600-170400	0.804
PYHIN5P	ENST00000431627	chr1_158884328_C_A	2	NA	NA	downstream_gene_variant	downstream_gene_variant	YES	NC_NA	NC_NA	0.344
NA	NA	chr7_136502865_C_T	2	NA	NA	intergenic_variant	intergenic_variant	NO	NC_NA	NC_NA	0.805
BIRC6	ENST00000421745	chr2_32458678_A_T	2	NA	NA	intron_variant	intron_variant	YES	NC_NA	NC_NA	4.168
NPPA	ENST00000376480	chr1_11846922_T_C	2	NA	NA	intron_variant	intron_variant	YES	NC_NA	NC_NA	6.391
TUBB8	ENST00000564130	chr10_59572_G_A	2	NA	NA	intron_variant	intron_variant	NO	NC_NA	NC_NA	2.831
AC093787.2	ENST00000656423	chr2_132019665_A_G	2	NA	NA	downstream_gene_variant	downstream_gene_variant	YES	NC_NA	NC_NA	3.196
LERFS	ENST00000662817	chr9_62860426_G_A	2	NA	NA	intron_variant	intron_variant&non_coding_transcript_variant	YES	NC_NA	NC_NA	4.661
NA	NA	chr16_51846100_T_G	2	NA	NA	intergenic_variant	intergenic_variant	NO	NC_NA	NC_NA	0.01
ZNF717	ENST00000648506	chr3_75695733_G_A	2	NA	NA	intron_variant	intron_variant&non_coding_transcript_variant	NO	NC_NA	NC_NA	5.298
CSMD3	ENST00000297405	chr8_112511389_T_C	2	NA	NA	intron_variant	intron_variant	YES	NC_NA	NC_NA	0.929
FKBP9	ENST00000538336	chr7_32964563_T_C	2	NA	NA	intron_variant	intron_variant	YES	CTCF_SITES	CTCF|chr7:32964000-32965400	2.062
ZDHHC2	ENST00000262096	chr8_17190951_C_T	2	NA	NA	intron_variant	intron_variant	YES	NC_NA	NC_NA	0.999
AC077690.1	ENST00000652500	chr3_7759305_A_C	2	NA	NA	intron_variant	intron_variant&non_coding_transcript_variant	NO	NC_NA	NC_NA	2.258
NA	NA	chr7_86525093_T_C	2	NA	NA	intergenic_variant	intergenic_variant	NO	NC_NA	NC_NA	2.613
LINC02241	ENST00000660211	chr5_20912997_T_C	2	NA	NA	intron_variant	intron_variant&non_coding_transcript_variant	YES	NC_NA	NC_NA	1.058
POTEC	ENST00000358970	chr18_14516544_C_A	2	NA	NA	intron_variant	intron_variant	YES	NC_NA	NC_NA	0.688
NA	NA	chr22_15670391_A_G	2	NA	NA	intergenic_variant	intergenic_variant	NO	NC_NA	NC_NA	7.655
NA	NA	chr20_30845676_T_C	2	NA	NA	intergenic_variant	intergenic_variant	NO	NC_NA	NC_NA	7.817
KIR2DP1	ENST00000415311	chr19_54758698_G_T	2	NA	NA	non_coding_transcript_exon_variant	non_coding_transcript_exon_variant	YES	NC_NA	NC_NA	0.519
NA	NA	chr5_23169539_T_A	2	NA	NA	intergenic_variant	intergenic_variant	NO	NC_NA	NC_NA	4.78
POM121L9P	ENST00000414583	chr22_24259354_A_C	2	NA	NA	intron_variant	intron_variant&non_coding_transcript_variant	YES	CTCF_SITES	CTCF|chr22:24258800-24260200	1.339
HAS2	ENST00000303924	chr8_121645477_G_T	2	NA	NA	upstream_gene_variant	upstream_gene_variant	YES	NC_NA	NC_NA	1.859
KIF13A	ENST00000259711	chr6_17833044_T_A	2	NA	NA	intron_variant	intron_variant	YES	NC_NA	NC_NA	4.572
ELOVL5	ENST00000370918	chr6_53335503_A_C	2	NA	NA	intron_variant	intron_variant	YES	NC_NA	NC_NA	4.505
NA	NA	chr21_10624228_G_A	2	NA	NA	intergenic_variant	intergenic_variant	NO	NC_NA	NC_NA	2.017
NA	NA	chr1_154662167_C_A	2	NA	NA	intergenic_variant	intergenic_variant	NO	NC_NA	NC_NA	5.589
HMX2	ENST00000339992	chr10_123145697_A_C	2	NA	NA	upstream_gene_variant	upstream_gene_variant	YES	NC_NA	NC_NA	5.663
NA	NA	chr21_10365976_G_A	2	NA	NA	intergenic_variant	intergenic_variant	NO	NC_NA	NC_NA	8.772
AC011474.1	ENST00000582581	chr19_29328430_C_A	2	NA	NA	intron_variant	intron_variant&non_coding_transcript_variant	YES	NC_NA	NC_NA	0.811
GTF2IP5	ENST00000414608	chr7_65795508_C_T	2	NA	NA	intron_variant	intron_variant&non_coding_transcript_variant	YES	NC_NA	NC_NA	0.369
FRG1FP	ENST00000635667	chr22_10964375_A_T	2	NA	NA	upstream_gene_variant	upstream_gene_variant	YES	NC_NA	NC_NA	12.11
MIR3681HG	ENST00000412294	chr2_12574410_T_C	2	NA	NA	intron_variant	intron_variant&non_coding_transcript_variant	YES	NC_NA	NC_NA	1.098
NA	NA	chr9_30346776_A_T	2	NA	NA	intergenic_variant	intergenic_variant	NO	NC_NA	NC_NA	11.91
MYRFL	ENST00000552032	chr12_69917928_T_G	2	NA	NA	intron_variant	intron_variant	YES	NC_NA	NC_NA	0.808
NA	NA	chrY_56866453_G_A	2	NA	NA	intergenic_variant	intergenic_variant	NO	NC_NA	NC_NA	1.213
TYW1B	ENST00000620995	chr7_72732827_T_G	2	NA	NA	intron_variant	intron_variant	YES	NC_NA	NC_NA	0.794
TBX20	ENST00000408931	chr7_35216211_C_T	2	NA	NA	intron_variant	intron_variant	YES	ENHANCERS	enhancer|chr7:35216199-35216401	0.1
FAM53A	ENST00000308132	chr4_1657801_T_C	2	NA	NA	intron_variant	intron_variant	YES	NC_NA	NC_NA	2.341
NA	NA	chr12_27866743_G_T	2	NA	NA	intergenic_variant	intergenic_variant	NO	NC_NA	NC_NA	0.516
NA	NA	chr9_64322588_A_G	2	NA	NA	intergenic_variant	intergenic_variant	NO	NC_NA	NC_NA	6.493
FRG1EP	ENST00000634469	chr20_29501162_G_A	2	NA	NA	upstream_gene_variant	upstream_gene_variant	YES	NC_NA	NC_NA	12.07
NBPF9	ENST00000615421	chr1_149089334_G_C	2	NA	NA	intron_variant	intron_variant	YES	NC_NA	NC_NA	0.654
ERC1	ENST00000360905	chr12_1032064_G_T	2	NA	NA	intron_variant	intron_variant	YES	NC_NA	NC_NA	1.073
SMOC1	ENST00000361956	chr14_69928626_T_G	2	NA	NA	intron_variant	intron_variant	YES	NC_NA	NC_NA	0.726
AC105290.1	ENST00000671933	chr4_25565201_A_C	2	NA	NA	intron_variant	intron_variant&non_coding_transcript_variant	YES	NC_NA	NC_NA	2.023
NA	NA	chr9_63559177_A_C	2	NA	NA	intergenic_variant	intergenic_variant	NO	NC_NA	NC_NA	21.3
AC058822.1	ENST00000507166	chr4_54130471_A_T	2	NA	NA	intron_variant	intron_variant	YES	NC_NA	NC_NA	1.494
CLYBL	ENST00000376355	chr13_99876445_T_G	2	NA	NA	intron_variant	intron_variant	YES	NC_NA	NC_NA	1.498
TAF11L6	ENST00000640558	chr5_17526870_C_T	2	NA	NA	upstream_gene_variant	upstream_gene_variant	YES	DISTAL_PROMOTERS	TAF11L6_ENSG00000284042	5.762
ZNF124	ENST00000472531	chr1_247127808_T_G	2	NA	NA	intron_variant	intron_variant	NO	NC_NA	NC_NA	7.019
USH2A	ENST00000307340	chr1_216090431_T_A	2	NA	NA	intron_variant	intron_variant	YES	NC_NA	NC_NA	0.359
AP003900.1	ENST00000667012	chr21_10340215_A_G	2	NA	NA	intron_variant	intron_variant&non_coding_transcript_variant	YES	NC_NA	NC_NA	5.449
GTF2IP2	ENST00000424290	chr21_13459812_C_T	2	NA	NA	intron_variant	intron_variant&non_coding_transcript_variant	YES	NC_NA	NC_NA	0.3
NA	NA	chr22_40688961_A_G	2	NA	NA	intergenic_variant	intergenic_variant	NO	NC_NA	NC_NA	2.444
SEPTIN14P24	ENST00000447236	chr7_56357226_A_G	2	NA	NA	downstream_gene_variant	downstream_gene_variant	YES	NC_NA	NC_NA	10.61
AC124864.1	ENST00000623408	chr21_9583109_A_T	2	NA	NA	upstream_gene_variant	upstream_gene_variant	YES	NC_NA	NC_NA	2.827
AC140725.2	ENST00000559612	chr15_101905833_G_A	2	NA	NA	downstream_gene_variant	downstream_gene_variant	YES	NC_NA	NC_NA	1.398
LINC02267	ENST00000513393	chr4_96349353_T_A	2	NA	NA	intron_variant	intron_variant&non_coding_transcript_variant	YES	NC_NA	NC_NA	2.885
CR786580.1	ENST00000417843	chr9_63817390_G_T	2	NA	NA	upstream_gene_variant	upstream_gene_variant	YES	NC_NA	NC_NA	7.939
FRG1FP	ENST00000635667	chr22_10954830_G_T	2	NA	NA	intron_variant	intron_variant&non_coding_transcript_variant	YES	NC_NA	NC_NA	0.787
LINC01514	ENST00000666640	chr10_101188695_C_A	2	NA	NA	intron_variant	intron_variant&non_coding_transcript_variant	YES	NC_NA	NC_NA	1.201
PLOD2	ENST00000282903	chr3_146163165_G_T	2	NA	NA	upstream_gene_variant	upstream_gene_variant	YES	DISTAL_PROMOTERS	PLOD2_ENSG00000152952	0.341
NA	NA	chr14_18673894_T_C	2	NA	NA	intergenic_variant	intergenic_variant	NO	NC_NA	NC_NA	6.547
AC068587.7	ENST00000641814	chr8_12663694_T_C	2	NA	NA	upstream_gene_variant	upstream_gene_variant	YES	NC_NA	NC_NA	4.168
AL512427.2	ENST00000665994	chr6_60839621_G_A	2	NA	NA	intron_variant	intron_variant&non_coding_transcript_variant	YES	NC_NA	NC_NA	0.4
NA	NA	chr7_63825640_G_A	2	NA	NA	intergenic_variant	intergenic_variant	NO	NC_NA	NC_NA	6.107
OMA1	ENST00000371226	chr1_58526601_C_A	2	NA	NA	intron_variant	intron_variant	YES	NC_NA	NC_NA	2.004
NA	NA	chr22_12293247_C_T	2	NA	NA	intergenic_variant	intergenic_variant	NO	NC_NA	NC_NA	6.819
AC092422.1	ENST00000455576	chr3_24985365_G_T	2	NA	NA	intron_variant	intron_variant&non_coding_transcript_variant	YES	NC_NA	NC_NA	9.737
NA	NA	chr1_31996384_A_C	2	NA	NA	intergenic_variant	intergenic_variant	NO	NC_NA	NC_NA	0.414
PUDP	ENST00000655425	chrX_6846409_C_A	2	NA	NA	intron_variant	intron_variant&NMD_transcript_variant	NO	NC_NA	NC_NA	5.012
FRMPD4	ENST00000380682	chrX_12560477_G_A	2	NA	NA	intron_variant	intron_variant	YES	NC_NA	NC_NA	0.043
LINC02241	ENST00000660211	chr5_20938419_G_A	2	NA	NA	downstream_gene_variant	downstream_gene_variant	YES	NC_NA	NC_NA	0.056
PTPRD	ENST00000381196	chr9_9575797_T_A	2	NA	NA	intron_variant	intron_variant	YES	NC_NA	NC_NA	1.319
SEMA3E	ENST00000643230	chr7_83593336_T_G	2	NA	NA	intron_variant	intron_variant	YES	NC_NA	NC_NA	1.048
AGRN	ENST00000379370	chr1_1044296_A_C	2	NA	NA	intron_variant	intron_variant	YES	NC_NA	NC_NA	0.126
FAM245B	ENST00000655955	chr10_46718087_C_G	2	NA	NA	upstream_gene_variant	upstream_gene_variant	NO	NC_NA	NC_NA	0.351
NA	NA	chr5_167060650_C_A	2	NA	NA	intergenic_variant	intergenic_variant	NO	NC_NA	NC_NA	0.207
NA	NA	chr7_48805585_A_C	2	NA	NA	intergenic_variant	intergenic_variant	NO	NC_NA	NC_NA	3.443
CARMIL1	ENST00000329474	chr6_25343333_G_T	2	NA	NA	intron_variant	intron_variant	YES	NC_NA	NC_NA	0.578
AC005865.1	ENST00000637529	chr12_3301322_G_T	2	NA	NA	intron_variant	intron_variant&non_coding_transcript_variant	YES	CTCF_SITES	CTCF|chr12:3299200-3301600	0.427
GOLGA8M	ENST00000563027	chr15_28701670_T_C	2	NA	NA	downstream_gene_variant	downstream_gene_variant	YES	NC_NA	NC_NA	4.911
MYBL2	ENST00000217026	chr20_43716748_T_G	2	NA	NA	downstream_gene_variant	downstream_gene_variant	YES	NC_NA	NC_NA	6.732
CDYL	ENST00000397588	chr6_4782076_T_G	2	NA	NA	intron_variant	intron_variant	YES	NC_NA	NC_NA	3.745
DISC1	ENST00000439617	chr1_231830898_C_T	2	NA	NA	intron_variant	intron_variant	YES	NC_NA	NC_NA	0.758
NA	NA	chr22_11028884_G_C	2	NA	NA	intergenic_variant	intergenic_variant	NO	NC_NA	NC_NA	11.76
LRRC37A17P	ENST00000570311	chr17_47034277_A_G	2	NA	NA	intron_variant	intron_variant&non_coding_transcript_variant	YES	NC_NA	NC_NA	3.189
AL591623.1	ENST00000417786	chr1_246606066_G_A	2	NA	NA	non_coding_transcript_exon_variant	non_coding_transcript_exon_variant	YES	LINCRNAS	AL591623.1_ENSG00000225300	1.465
NA	NA	chr9_63882457_C_A	2	NA	NA	intergenic_variant	intergenic_variant	NO	NC_NA	NC_NA	7.067
PIP4K2B	ENST00000619039	chr17_38781858_A_G	2	NA	NA	intron_variant	intron_variant	YES	NC_NA	NC_NA	1.051
DUXAP9	ENST00000547220	chr14_19111777_C_T	2	NA	NA	intron_variant	intron_variant&non_coding_transcript_variant	NO	NC_NA	NC_NA	1.709
NA	NA	chr9_40979757_C_G	2	NA	NA	intergenic_variant	intergenic_variant	NO	NC_NA	NC_NA	4.751
NA	NA	chr3_193931690_A_G	2	NA	NA	intergenic_variant	intergenic_variant	NO	NC_NA	NC_NA	0.438
TTC28	ENST00000397906	chr22_28674286_G_T	2	NA	NA	intron_variant	intron_variant	YES	NC_NA	NC_NA	0.321
NA	NA	chr22_12708529_G_A	2	NA	NA	intergenic_variant	intergenic_variant	NO	NC_NA	NC_NA	0.132
NA	NA	chr20_29396048_T_C	2	NA	NA	intergenic_variant	intergenic_variant	NO	NC_NA	NC_NA	10.51
FCGR3A	ENST00000443193	chr1_161543077_G_A	2	234	p.Arg234Ter	stop_gained	stop_gained	YES	CDS	FCGR3A	36
AC062039.1	ENST00000414394	chr2_192641082_G_A	2	NA	NA	intron_variant	intron_variant&non_coding_transcript_variant	YES	NC_NA	NC_NA	0.332
DUX4L50	ENST00000455245	chr9_63822336_T_A	2	NA	NA	upstream_gene_variant	upstream_gene_variant	YES	NC_NA	NC_NA	5.631
NA	NA	chr13_106395496_G_T	2	NA	NA	intergenic_variant	intergenic_variant	NO	NC_NA	NC_NA	0.446
ANKRD20A7P	ENST00000402318	chr9_42887516_C_T	2	NA	NA	intron_variant	intron_variant&non_coding_transcript_variant	YES	NC_NA	NC_NA	0.061
AC241377.1	ENST00000619797	chr1_121055542_T_C	2	NA	NA	downstream_gene_variant	downstream_gene_variant	YES	NC_NA	NC_NA	1.496
RNA5SP528	ENST00000612928	chr20_30817273_T_G	2	NA	NA	upstream_gene_variant	upstream_gene_variant	YES	NC_NA	NC_NA	6.792
AC006453.4	ENST00000636451	chr2_89671576_G_A	2	NA	NA	intron_variant	intron_variant&non_coding_transcript_variant	YES	NC_NA	NC_NA	1.677
RAI14	ENST00000515799	chr5_34730471_T_G	2	NA	NA	intron_variant	intron_variant	YES	NC_NA	NC_NA	3.113
NKX1-1	ENST00000422806	chr4_1409354_A_C	2	NA	NA	upstream_gene_variant	upstream_gene_variant	YES	NC_NA	NC_NA	0.027
IQSEC3	ENST00000538872	chr12_72915_G_A	2	NA	NA	intron_variant	intron_variant	YES	NC_NA	NC_NA	2.755
NA	NA	chr8_107632869_G_T	2	NA	NA	intergenic_variant	intergenic_variant	NO	NC_NA	NC_NA	7.643
AC008758.1	ENST00000428311	chr19_12493914_T_A	2	NA	NA	intron_variant	intron_variant	YES	NC_NA	NC_NA	1.917
CICP11	ENST00000434745	chr7_55738068_T_C	2	NA	NA	non_coding_transcript_exon_variant	non_coding_transcript_exon_variant	YES	NC_NA	NC_NA	4.964
NA	NA	chr1_232325872_T_A	2	NA	NA	intergenic_variant	intergenic_variant	NO	NC_NA	NC_NA	0.638
PI4KA	ENST00000255882	chr22_20717957_T_A	2	NA	NA	intron_variant	intron_variant	YES	OPEN_CHROMATIN	openChromatin|chr22:20717687-20718260	0.693
AP000534.2	ENST00000412729	chr22_15554040_G_A	2	NA	NA	intron_variant	intron_variant&non_coding_transcript_variant	YES	NC_NA	NC_NA	7.254
ASAH2B	ENST00000483649	chr10_50775036_G_C	2	NA	NA	intron_variant	intron_variant&non_coding_transcript_variant	NO	CTCF_SITES;OPEN_CHROMATIN	CTCF|chr10:50774600-50775600;openChromatin|chr10:50774962-50775154	0.997
COL22A1	ENST00000303045	chr8_138725752_G_C	2	NA	NA	intron_variant	intron_variant	YES	OPEN_CHROMATIN	openChromatin|chr8:138725654-138726042	0.515
ADGRL2	ENST00000370730	chr1_81505764_T_A	2	NA	NA	intron_variant	intron_variant	YES	NC_NA	NC_NA	0.456
AC118282.2	ENST00000508739	chr4_49214839_C_A	2	NA	NA	upstream_gene_variant	upstream_gene_variant	YES	NC_NA	NC_NA	8.146
AL591519.1	ENST00000668367	chr6_93566241_T_G	2	NA	NA	intron_variant	intron_variant&non_coding_transcript_variant	YES	NC_NA	NC_NA	3.959
NA	NA	chr20_29065847_G_T	2	NA	NA	intergenic_variant	intergenic_variant	NO	NC_NA	NC_NA	8.17
CLEC16A	ENST00000409790	chr16_11026664_G_T	2	NA	NA	intron_variant	intron_variant	YES	NC_NA	NC_NA	1.039
NA	NA	chr2_68902077_T_A	2	NA	NA	intergenic_variant	intergenic_variant	NO	NC_NA	NC_NA	8.627
NA	NA	chr22_11352133_G_A	2	NA	NA	intergenic_variant	intergenic_variant	NO	NC_NA	NC_NA	5.14
NCOR1P4	ENST00000651618	chr21_9545374_T_C	2	NA	NA	intron_variant	intron_variant&non_coding_transcript_variant	YES	NC_NA	NC_NA	6.655
AC092445.1	ENST00000650850	chr4_106613303_T_A	2	NA	NA	intron_variant	intron_variant&non_coding_transcript_variant	YES	CTCF_SITES	CTCF|chr4:106613200-106613400	2.614
NA	NA	chr17_21739532_C_G	2	NA	NA	intergenic_variant	intergenic_variant	NO	NC_NA	NC_NA	6.435
MRPS22	ENST00000495075	chr3_139022576_T_C	2	NA	NA	intron_variant	intron_variant	YES	DISTAL_PROMOTERS	PRR23B_ENSG00000184814	3.828
NBEAP1	ENST00000554452	chr15_20683765_G_A	2	NA	NA	intron_variant	intron_variant&non_coding_transcript_variant	NO	NC_NA	NC_NA	9.079
AC079801.1	ENST00000623753	chr21_5227829_A_G	2	NA	NA	downstream_gene_variant	downstream_gene_variant	YES	NC_NA	NC_NA	9.332
MR1	ENST00000614012	chr1_181064029_T_A	2	NA	NA	downstream_gene_variant	downstream_gene_variant	YES	CTCF_SITES	CTCF|chr1:181064000-181064200	4.645
ATAD3B	ENST00000673477	chr1_1484728_A_G	2	NA	NA	intron_variant	intron_variant	YES	NC_NA	NC_NA	0.181
EGFEM1P	ENST00000431685	chr3_168413333_T_C	2	NA	NA	intron_variant	intron_variant&non_coding_transcript_variant	NO	NC_NA	NC_NA	2.568
AC138869.1	ENST00000568623	chr16_33153004_C_T	2	NA	NA	downstream_gene_variant	downstream_gene_variant	YES	NC_NA	NC_NA	2.157
DUX4L37	ENST00000635145	chr20_29881004_G_C	2	NA	NA	upstream_gene_variant	upstream_gene_variant	YES	NC_NA	NC_NA	8.224
NA	NA	chr9_39564323_G_A	2	NA	NA	intergenic_variant	intergenic_variant	NO	NC_NA	NC_NA	0.794
LINC02306	ENST00000546412	chr14_25900667_T_A	2	NA	NA	intron_variant	intron_variant&non_coding_transcript_variant	YES	NC_NA	NC_NA	0.271
BAGE2	ENST00000470054	chr21_10426279_C_T	2	NA	NA	intron_variant	intron_variant&non_coding_transcript_variant	NO	NC_NA	NC_NA	11.27
FRG1FP	ENST00000635667	chr22_10961848_T_C	2	NA	NA	upstream_gene_variant	upstream_gene_variant	YES	NC_NA	NC_NA	8.622
NA	NA	chr10_38960282_A_C	2	NA	NA	intergenic_variant	intergenic_variant	NO	NC_NA	NC_NA	8.34
NA	NA	chr15_48704843_T_C	2	NA	NA	intergenic_variant	intergenic_variant	NO	NC_NA	NC_NA	0.807
UQCC1	ENST00000374385	chr20_35403067_C_A	2	NA	NA	intron_variant	intron_variant	YES	NC_NA	NC_NA	1.077
RPS6P21	ENST00000497352	chr12_131666306_G_C	2	NA	NA	upstream_gene_variant	upstream_gene_variant	YES	NC_NA	NC_NA	1.898
NA	NA	chr4_24009093_T_C	2	NA	NA	intergenic_variant	intergenic_variant	NO	NC_NA	NC_NA	22.3
TRPM2	ENST00000397932	chr21_44392109_T_C	2	NA	NA	intron_variant	intron_variant	YES	NC_NA	NC_NA	1.942
LINC02088	ENST00000428134	chr17_20633076_G_C	2	NA	NA	non_coding_transcript_exon_variant	non_coding_transcript_exon_variant	YES	LINCRNAS	LINC02088_ENSG00000227685	0.938
LINC01410	ENST00000424345	chr9_62816470_A_T	2	NA	NA	downstream_gene_variant	downstream_gene_variant	YES	NC_NA	NC_NA	4.437
AC012616.1	ENST00000600294	chr19_8779468_A_G	2	NA	NA	upstream_gene_variant	upstream_gene_variant	YES	NC_NA	NC_NA	8.082
PWRN1	ENST00000651552	chr15_24351709_G_A	2	NA	NA	intron_variant	intron_variant&non_coding_transcript_variant	YES	NC_NA	NC_NA	1.331
NA	NA	chr4_23500664_A_G	2	NA	NA	intergenic_variant	intergenic_variant	NO	NC_NA	NC_NA	0.641
PABPC1P12	ENST00000428454	chr10_38637836_T_G	2	NA	NA	non_coding_transcript_exon_variant	non_coding_transcript_exon_variant	YES	NC_NA	NC_NA	7.054
MTND4P12	ENST00000498999	chr5_134927780_T_C	2	NA	NA	non_coding_transcript_exon_variant	non_coding_transcript_exon_variant	YES	TFBS	TFBS|chr5:134926335-134928588	7.372
NA	NA	chr1_162061333_G_T	2	NA	NA	intergenic_variant	intergenic_variant	NO	NC_NA	NC_NA	2.511
NA	NA	chr1_16725373_C_T	2	NA	NA	intergenic_variant	intergenic_variant	NO	NC_NA	NC_NA	7.546
OCA2	ENST00000354638	chr15_28072183_T_C	2	NA	NA	intron_variant	intron_variant	YES	NC_NA	NC_NA	3.989
AL133538.1	ENST00000667740	chr6_165050919_A_C	2	NA	NA	intron_variant	intron_variant&non_coding_transcript_variant	YES	NC_NA	NC_NA	4.605
MYO3B	ENST00000408978	chr2_170301874_C_T	2	NA	NA	intron_variant	intron_variant	YES	ENHANCERS	enhancer|chr2:170301600-170302600	10.42
SRCIN1	ENST00000617146	chr17_38531349_T_C	2	NA	NA	3_prime_UTR_variant	3_prime_UTR_variant	YES	3_PRIME_UTRS	SRCIN1_ENSG00000277363	10.22
FRG1FP	ENST00000635667	chr22_10964254_T_A	2	NA	NA	upstream_gene_variant	upstream_gene_variant	YES	NC_NA	NC_NA	13.53
AC091544.4	ENST00000620192	chr15_92591438_A_C	2	NA	NA	downstream_gene_variant	downstream_gene_variant	YES	NC_NA	NC_NA	0.063
ORC3	ENST00000257789	chr6_87639003_T_G	2	NA	NA	intron_variant	intron_variant	YES	NC_NA	NC_NA	13.35
REXO1L1P	ENST00000379010	chr8_85661439_G_A	2	NA	NA	non_coding_transcript_exon_variant	non_coding_transcript_exon_variant	YES	TFBS	TFBS|chr8:85661335-85661531	10.34
BAGE2	ENST00000470054	chr21_10448110_A_T	2	NA	NA	intron_variant	intron_variant&non_coding_transcript_variant	NO	NC_NA	NC_NA	1.611
TOMM40P2	ENST00000398242	chr22_15854526_C_T	2	NA	NA	non_coding_transcript_exon_variant	non_coding_transcript_exon_variant	YES	NC_NA	NC_NA	10.05
NA	NA	chrY_56863895_G_C	2	NA	NA	intergenic_variant	intergenic_variant	NO	NC_NA	NC_NA	0.968
NA	NA	chr7_62388510_G_A	2	NA	NA	intergenic_variant	intergenic_variant	NO	NC_NA	NC_NA	3.993
NA	NA	chr17_21664539_T_C	2	NA	NA	intergenic_variant	intergenic_variant	NO	NC_NA	NC_NA	10.84
AC010624.5	ENST00000660128	chr19_50134957_T_C	2	NA	NA	downstream_gene_variant	downstream_gene_variant	YES	NC_NA	NC_NA	8.096
NA	NA	chr3_195627905_G_A	2	NA	NA	intergenic_variant	intergenic_variant	NO	NC_NA	NC_NA	3.084
AL669831.7	ENST00000671208	chr1_860349_A_C	2	NA	NA	non_coding_transcript_exon_variant	non_coding_transcript_exon_variant	YES	LINCRNAS	AL669831.7_ENSG00000288531	1.948
AC126603.1	ENST00000557586	chr15_20268541_T_C	2	NA	NA	intron_variant	intron_variant&non_coding_transcript_variant	YES	NC_NA	NC_NA	8.591
LINGO2	ENST00000379992	chr9_28142175_G_T	2	NA	NA	intron_variant	intron_variant	YES	NC_NA	NC_NA	2.555
NA	NA	chr22_11338732_T_G	2	NA	NA	intergenic_variant	intergenic_variant	NO	NC_NA	NC_NA	6.531
ZNF815P	ENST00000434898	chr7_5820897_T_C	2	NA	NA	upstream_gene_variant	upstream_gene_variant	YES	NC_NA	NC_NA	3.655
NA	NA	chr15_99780219_A_G	2	NA	NA	intergenic_variant	intergenic_variant	NO	NC_NA	NC_NA	0.432
FAM222A	ENST00000538780	chr12_109730418_T_G	2	NA	NA	intron_variant	intron_variant	YES	NC_NA	NC_NA	6.115
NA	NA	chr9_65403551_T_C	2	NA	NA	intergenic_variant	intergenic_variant	NO	NC_NA	NC_NA	0.956
AC016590.1	ENST00000652687	chr19_37281312_C_A	2	NA	NA	intron_variant	intron_variant&non_coding_transcript_variant	NO	NC_NA	NC_NA	10.05
NA	NA	chr12_113046103_C_A	2	NA	NA	intergenic_variant	intergenic_variant	NO	NC_NA	NC_NA	0.335
ARHGAP44	ENST00000379672	chr17_12828610_A_T	2	NA	NA	intron_variant	intron_variant	YES	NC_NA	NC_NA	3.682
NA	NA	chr7_63257624_T_C	2	NA	NA	intergenic_variant	intergenic_variant	NO	NC_NA	NC_NA	8.654
AC107223.1	ENST00000506982	chr4_144066930_G_C	2	NA	NA	intron_variant	intron_variant&non_coding_transcript_variant	NO	NC_NA	NC_NA	2.883
LRRC4C	ENST00000528697	chr11_40698067_C_A	2	NA	NA	intron_variant	intron_variant	NO	NC_NA	NC_NA	4.597
ZNF733P	ENST00000444809	chr7_63290576_A_C	2	NA	NA	downstream_gene_variant	downstream_gene_variant	YES	NC_NA	NC_NA	9.476
ALG10	ENST00000266483	chr12_34019562_T_G	2	NA	NA	upstream_gene_variant	upstream_gene_variant	YES	NC_NA	NC_NA	0.138
NA	NA	chr10_38961671_G_C	2	NA	NA	intergenic_variant	intergenic_variant	NO	NC_NA	NC_NA	6.282
NA	NA	chr6_94362577_T_G	2	NA	NA	intergenic_variant	intergenic_variant	NO	NC_NA	NC_NA	4.519
NA	NA	chr17_57021006_T_C	2	NA	NA	intergenic_variant	intergenic_variant	NO	NC_NA	NC_NA	0.914
ROBO1	ENST00000464233	chr3_79445680_G_T	2	NA	NA	intron_variant	intron_variant	YES	NC_NA	NC_NA	0.698
KCNQ5	ENST00000342056	chr6_72697351_T_G	2	NA	NA	intron_variant	intron_variant	YES	NC_NA	NC_NA	1.26
NA	NA	chr21_5219069_G_T	2	NA	NA	intergenic_variant	intergenic_variant	NO	NC_NA	NC_NA	7.383
NA	NA	chr21_5219929_G_T	2	NA	NA	intergenic_variant	intergenic_variant	NO	NC_NA	NC_NA	5.388
RSRC1	ENST00000611884	chr3_158429520_A_G	2	NA	NA	intron_variant	intron_variant	YES	NC_NA	NC_NA	1.926
NA	NA	chrY_26671275_A_G	2	NA	NA	intergenic_variant	intergenic_variant	NO	NC_NA	NC_NA	4.176
NA	NA	chr4_62593718_C_T	2	NA	NA	intergenic_variant	intergenic_variant	NO	NC_NA	NC_NA	0.481
PTPRD	ENST00000381196	chr9_9124006_T_G	2	NA	NA	intron_variant	intron_variant	YES	NC_NA	NC_NA	0.013
NA	NA	chr17_21324658_G_A	2	NA	NA	intergenic_variant	intergenic_variant	NO	NC_NA	NC_NA	4.585
BAGE2	ENST00000470054	chr21_10443960_T_C	2	NA	NA	intron_variant	intron_variant&non_coding_transcript_variant	NO	NC_NA	NC_NA	6.801
EPHA5	ENST00000622150	chr4_65611524_C_A	2	NA	NA	intron_variant	intron_variant	YES	NC_NA	NC_NA	1.006
ERC1	ENST00000360905	chr12_1162500_G_T	2	NA	NA	intron_variant	intron_variant	YES	NC_NA	NC_NA	0.324
DNAH17	ENST00000389840	chr17_78544833_T_G	2	NA	NA	intron_variant	intron_variant	YES	NC_NA	NC_NA	0.63
NA	NA	chr11_101325855_A_C	2	NA	NA	intergenic_variant	intergenic_variant	NO	NC_NA	NC_NA	2.452
NA	NA	chr7_134723563_G_T	2	NA	NA	intergenic_variant	intergenic_variant	NO	NC_NA	NC_NA	0.237
NA	NA	chr20_28613577_G_A	2	NA	NA	intergenic_variant	intergenic_variant	NO	NC_NA	NC_NA	8.343
NA	NA	chr4_49257467_C_G	2	NA	NA	intergenic_variant	intergenic_variant	NO	NC_NA	NC_NA	1.302
ARMC4P1	ENST00000438905	chr10_27291819_G_A	2	NA	NA	downstream_gene_variant	downstream_gene_variant	YES	NC_NA	NC_NA	16.54
IGHGP	ENST00000390555	chr14_105667769_C_T	2	NA	NA	intron_variant	intron_variant&non_coding_transcript_variant	YES	NC_NA	NC_NA	6.776
NA	NA	chr10_4943703_G_A	2	NA	NA	intergenic_variant	intergenic_variant	NO	NC_NA	NC_NA	0.899
NBPF11	ENST00000615281	chr1_148140971_G_T	2	NA	NA	intron_variant	intron_variant	YES	NC_NA	NC_NA	0.871
NA	NA	chr21_10623566_T_A	2	NA	NA	intergenic_variant	intergenic_variant	NO	NC_NA	NC_NA	3.742
NA	NA	chr20_29114988_G_A	2	NA	NA	intergenic_variant	intergenic_variant	NO	NC_NA	NC_NA	9.867
NCOR1P1	ENST00000478176	chr20_26101634_G_A	2	NA	NA	downstream_gene_variant	downstream_gene_variant	YES	NC_NA	NC_NA	0.072
NA	NA	chr13_74866434_C_T	2	NA	NA	intergenic_variant	intergenic_variant	NO	NC_NA	NC_NA	0.142
ZNF83	ENST00000594682	chr19_52677306_T_A	2	NA	NA	intron_variant	intron_variant	NO	NC_NA	NC_NA	4.359
FRG1DP	ENST00000635586	chr20_29078611_A_T	2	NA	NA	upstream_gene_variant	upstream_gene_variant	YES	NC_NA	NC_NA	9.556
RPS10P7	ENST00000441932	chr1_201523912_C_A	2	NA	NA	intron_variant	intron_variant&non_coding_transcript_variant	YES	NC_NA	NC_NA	1.593
GNA12	ENST00000275364	chr7_2747101_G_A	2	NA	NA	intron_variant	intron_variant	YES	NC_NA	NC_NA	1.964
NA	NA	chr9_39046009_C_T	2	NA	NA	intergenic_variant	intergenic_variant	NO	NC_NA	NC_NA	4.959
RPS29P30	ENST00000600975	chr19_39643335_T_G	2	NA	NA	upstream_gene_variant	upstream_gene_variant	YES	NC_NA	NC_NA	2.65
AC012616.1	ENST00000600294	chr19_8779546_A_T	2	NA	NA	upstream_gene_variant	upstream_gene_variant	YES	NC_NA	NC_NA	8.285
NA	NA	chr5_34365961_T_A	2	NA	NA	intergenic_variant	intergenic_variant	NO	NC_NA	NC_NA	1.311
FP326651.1	ENST00000655595	chr9_65400311_A_G	2	NA	NA	downstream_gene_variant	downstream_gene_variant	YES	NC_NA	NC_NA	7.594
ISCA1	ENST00000375991	chr9_86276914_T_A	2	NA	NA	intron_variant	intron_variant	YES	NC_NA	NC_NA	5.636
PLD5	ENST00000536534	chr1_242361630_C_T	2	NA	NA	intron_variant	intron_variant	YES	NC_NA	NC_NA	0.063
KCNJ12	ENST00000583088	chr17_21408203_T_G	2	NA	NA	intron_variant	intron_variant	YES	NC_NA	NC_NA	9.034
ZNF423	ENST00000561648	chr16_49715675_T_G	2	NA	NA	intron_variant	intron_variant	YES	NC_NA	NC_NA	4.161
LINC02241	ENST00000660211	chr5_20810377_A_G	2	NA	NA	intron_variant	intron_variant&non_coding_transcript_variant	YES	NC_NA	NC_NA	0.046
NA	NA	chr1_196802828_A_G	2	NA	NA	intergenic_variant	intergenic_variant	NO	NC_NA	NC_NA	4.41
FAM153CP	ENST00000651840	chr5_178045689_T_C	2	NA	NA	intron_variant	intron_variant&non_coding_transcript_variant	YES	NC_NA	NC_NA	2.376
DANT2	ENST00000664453	chrX_115732630_C_T	2	NA	NA	intron_variant	intron_variant&non_coding_transcript_variant	NO	NC_NA	NC_NA	5.164
ACTR3BP2	ENST00000413404	chr2_91939059_C_T	2	NA	NA	upstream_gene_variant	upstream_gene_variant	YES	NC_NA	NC_NA	2.069
NA	NA	chr20_29068377_C_A	2	NA	NA	intergenic_variant	intergenic_variant	NO	NC_NA	NC_NA	10.16
NA	NA	chr17_50917245_T_C	2	NA	NA	intergenic_variant	intergenic_variant	NO	NC_NA	NC_NA	0.93
NA	NA	chr22_12297707_T_G	2	NA	NA	intergenic_variant	intergenic_variant	NO	CTCF_SITES;OPEN_CHROMATIN	CTCF|chr22:12297200-12297800;openChromatin|chr22:12297292-12297845	8.272
NA	NA	chr20_56911674_A_G	2	NA	NA	intergenic_variant	intergenic_variant	NO	NC_NA	NC_NA	1.058
CTNNA1	ENST00000302763	chr5_138775710_A_T	2	NA	NA	intron_variant	intron_variant	YES	NC_NA	NC_NA	1.416
NA	NA	chr21_15323544_C_A	2	NA	NA	intergenic_variant	intergenic_variant	NO	NC_NA	NC_NA	0.209
NA	NA	chr15_37135867_T_A	2	NA	NA	intergenic_variant	intergenic_variant	NO	ENHANCERS	enhancer|chr15:37135599-37136400	10.12
RP1	ENST00000522001	chr8_54561921_A_C	2	NA	NA	non_coding_transcript_exon_variant	non_coding_transcript_exon_variant	NO	NC_NA	NC_NA	8.748
KLHL12	ENST00000367261	chr1_202930703_A_C	2	NA	NA	upstream_gene_variant	upstream_gene_variant	YES	NC_NA	NC_NA	1.659
FRG1EP	ENST00000634469	chr20_29500037_A_G	2	NA	NA	upstream_gene_variant	upstream_gene_variant	YES	NC_NA	NC_NA	11.54
NA	NA	chr2_226318398_C_A	2	NA	NA	intergenic_variant	intergenic_variant	NO	NC_NA	NC_NA	1.283
NA	NA	chr21_31591238_T_G	2	NA	NA	intergenic_variant	intergenic_variant	NO	NC_NA	NC_NA	1.05
AC106793.1	ENST00000500117	chr16_58822739_T_G	2	NA	NA	intron_variant	intron_variant&non_coding_transcript_variant	YES	NC_NA	NC_NA	1.23
MEAK7	ENST00000343629	chr16_84491836_C_A	2	NA	NA	intron_variant	intron_variant	YES	NC_NA	NC_NA	1.106
GUSBP1	ENST00000607545	chr5_21479003_T_C	2	NA	NA	intron_variant	intron_variant&non_coding_transcript_variant	YES	NC_NA	NC_NA	4.43
CT69	ENST00000657570	chr6_134432377_G_T	2	NA	NA	intron_variant	intron_variant&non_coding_transcript_variant	YES	NC_NA	NC_NA	3.498
NA	NA	chr8_131409461_C_A	2	NA	NA	intergenic_variant	intergenic_variant	NO	NC_NA	NC_NA	0.123
RNF115	ENST00000582693	chr1_145814905_C_T	2	NA	NA	intron_variant	intron_variant	YES	NC_NA	NC_NA	0.821
AC026412.1	ENST00000507841	chr5_1629977_A_G	2	NA	NA	intron_variant	intron_variant&non_coding_transcript_variant	YES	NC_NA	NC_NA	0.962
NA	NA	chr22_10748467_G_T	2	NA	NA	intergenic_variant	intergenic_variant	NO	NC_NA	NC_NA	14.98
WASH9P	ENST00000623083	chr1_190560_A_C	2	NA	NA	intron_variant	intron_variant&non_coding_transcript_variant	YES	NC_NA	NC_NA	0.805
LINC00964	ENST00000528090	chr8_124882357_C_A	2	NA	NA	intron_variant	intron_variant&non_coding_transcript_variant	NO	NC_NA	NC_NA	3.115
NA	NA	chr3_153062058_G_T	2	NA	NA	intergenic_variant	intergenic_variant	NO	TFBS	TFBS|chr3:153062055-153062598	1.159
MYO5BP1	ENST00000610994	chr9_41291808_T_G	2	NA	NA	upstream_gene_variant	upstream_gene_variant	YES	NC_NA	NC_NA	6.35
ACTR3C	ENST00000252071	chr7_150276337_T_C	2	NA	NA	intron_variant	intron_variant	YES	CTCF_SITES	CTCF|chr7:150275800-150277200	0.561
LDHBP1	ENST00000455730	chr13_113282528_T_A	2	NA	NA	downstream_gene_variant	downstream_gene_variant	YES	NC_NA	NC_NA	0.215
NA	NA	chr2_180927946_A_G	2	NA	NA	intergenic_variant	intergenic_variant	NO	NC_NA	NC_NA	2.911
NA	NA	chr22_42544618_T_A	2	NA	NA	intergenic_variant	intergenic_variant	NO	NC_NA	NC_NA	5.351
ACTR3C	ENST00000252071	chr7_150276343_T_C	2	NA	NA	intron_variant	intron_variant	YES	CTCF_SITES	CTCF|chr7:150275800-150277200	0.264
LGALS8	ENST00000526589	chr1_236517662_G_T	2	NA	NA	upstream_gene_variant	upstream_gene_variant	YES	DISTAL_PROMOTERS	LGALS8_ENSG00000116977	0.354
AC009283.1	ENST00000615852	chr17_39565406_A_G	2	NA	NA	upstream_gene_variant	upstream_gene_variant	YES	NC_NA	NC_NA	1.198
GLIDR	ENST00000665892	chr9_39789043_C_T	2	NA	NA	intron_variant	intron_variant&non_coding_transcript_variant	YES	NC_NA	NC_NA	0.844
NA	NA	chr16_7755185_T_G	2	NA	NA	intergenic_variant	intergenic_variant	NO	NC_NA	NC_NA	0.146
FCGBP	ENST00000616721	chr19_39897582_G_A	2	NA	NA	intron_variant	intron_variant	YES	CTCF_SITES	CTCF|chr19:39897400-39898400	5.309
NA	NA	chr1_218536183_T_C	2	NA	NA	intergenic_variant	intergenic_variant	NO	NC_NA	NC_NA	1.549
TAPT1-AS1	ENST00000573950	chr4_16301340_C_T	2	NA	NA	intron_variant	intron_variant&non_coding_transcript_variant	NO	NC_NA	NC_NA	0.368
OR2V1	ENST00000641318	chr5_181130146_G_A	2	NA	NA	intron_variant	intron_variant	YES	NONCANONICAL_SPLICE	OR2V1_ENSG00000185372	0.018
RFX4	ENST00000357881	chr12_106727899_A_G	2	NA	NA	intron_variant	intron_variant	YES	NC_NA	NC_NA	1.239
NA	NA	chr9_66827225_C_T	2	NA	NA	intergenic_variant	intergenic_variant	NO	NC_NA	NC_NA	1.448
RNA5SP283	ENST00000365604	chr9_62802397_T_A	2	NA	NA	non_coding_transcript_exon_variant	non_coding_transcript_exon_variant	YES	LINCRNAS	AL512625.3_ENSG00000287168	12.57
MYO18B	ENST00000407587	chr22_25752206_G_T	2	NA	NA	intron_variant	intron_variant	YES	NC_NA	NC_NA	1.743
GRAMD4P2	ENST00000423297	chr22_15749189_A_G	2	NA	NA	non_coding_transcript_exon_variant	non_coding_transcript_exon_variant	YES	NC_NA	NC_NA	9.713
CTSZ	ENST00000217131	chr20_58997161_C_A	2	NA	NA	intron_variant	intron_variant	YES	NC_NA	NC_NA	0.968
SLC3A1	ENST00000260649	chr2_44289114_T_C	2	NA	NA	intron_variant	intron_variant	YES	NC_NA	NC_NA	0.742
TAC4	ENST00000334568	chr17_49852146_T_G	2	NA	NA	upstream_gene_variant	upstream_gene_variant	YES	CTCF_SITES	CTCF|chr17:49851600-49852400	1.271
AP005212.1	ENST00000584979	chr18_14360008_C_G	2	NA	NA	downstream_gene_variant	downstream_gene_variant	YES	NC_NA	NC_NA	0.87
AL117339.4	ENST00000640275	chr10_38241902_A_G	2	NA	NA	intron_variant	intron_variant&NMD_transcript_variant	YES	NC_NA	NC_NA	6.036
NA	NA	chr19_10939213_A_G	2	NA	NA	intergenic_variant	intergenic_variant	NO	NC_NA	NC_NA	2.934
RNU6-175P	ENST00000516896	chr2_132408598_T_G	2	NA	NA	upstream_gene_variant	upstream_gene_variant	YES	NC_NA	NC_NA	1.092
OR2L8	ENST00000623922	chr1_247949244_C_T	2	129	p.Leu129%3D	synonymous_variant	synonymous_variant	YES	CDS	OR2L8	0.243
NA	NA	chr2_139146895_C_A	2	NA	NA	intergenic_variant	intergenic_variant	NO	NC_NA	NC_NA	2.692
DNAH8	ENST00000327475	chr6_38803677_G_T	2	NA	NA	intron_variant	intron_variant	YES	NC_NA	NC_NA	0.925
INSYN2B	ENST00000377365	chr5_169908733_G_T	2	NA	NA	intron_variant	intron_variant	YES	NC_NA	NC_NA	2.069
WASH9P	ENST00000623083	chr1_190750_T_A	2	NA	NA	intron_variant	intron_variant&non_coding_transcript_variant	YES	NC_NA	NC_NA	1.816
AC026412.1	ENST00000507841	chr5_1603249_A_G	2	NA	NA	intron_variant	intron_variant&non_coding_transcript_variant	YES	NC_NA	NC_NA	3.792
MTATP8P1	ENST00000467115	chr1_633617_T_C	2	NA	NA	non_coding_transcript_exon_variant	non_coding_transcript_exon_variant	YES	NC_NA	NC_NA	9.674
AC003002.2	ENST00000597410	chr19_57425936_G_T	2	NA	NA	intron_variant	intron_variant	YES	NC_NA	NC_NA	0.448
FRG1EP	ENST00000634469	chr20_29500032_T_G	2	NA	NA	upstream_gene_variant	upstream_gene_variant	YES	NC_NA	NC_NA	12.05
NA	NA	chr6_32481715_G_A	2	NA	NA	intergenic_variant	intergenic_variant	NO	NC_NA	NC_NA	0.949
FRAS1	ENST00000512123	chr4_78115008_A_G	2	NA	NA	intron_variant	intron_variant	YES	NC_NA	NC_NA	4.469
NA	NA	chr4_190106978_C_T	2	NA	NA	intergenic_variant	intergenic_variant	NO	NC_NA	NC_NA	6.578
TREH	ENST00000264029	chr11_118678333_T_C	2	NA	NA	intron_variant	intron_variant	YES	NC_NA	NC_NA	2.812
AP000534.2	ENST00000412729	chr22_15568652_C_G	2	NA	NA	intron_variant	intron_variant&non_coding_transcript_variant	YES	NC_NA	NC_NA	6.444
FRG1GP	ENST00000634617	chr22_12599857_C_T	2	NA	NA	upstream_gene_variant	upstream_gene_variant	YES	NC_NA	NC_NA	2.124
AC068418.3	ENST00000668194	chr17_21443326_A_G	2	NA	NA	non_coding_transcript_exon_variant	non_coding_transcript_exon_variant	YES	LINCRNAS	AC068418.3_ENSG00000287671	9.452
NA	NA	chr13_73359476_C_A	2	NA	NA	intergenic_variant	intergenic_variant	NO	NC_NA	NC_NA	0.247
C2orf27A	ENST00000623058	chr2_131751638_T_C	2	NA	NA	downstream_gene_variant	downstream_gene_variant	YES	NC_NA	NC_NA	2.76
NA	NA	chr20_29396036_C_T	2	NA	NA	intergenic_variant	intergenic_variant	NO	NC_NA	NC_NA	9.258
AC079801.1	ENST00000623753	chr21_5229636_C_T	2	NA	NA	downstream_gene_variant	downstream_gene_variant	YES	NC_NA	NC_NA	4.322
FAM182A	ENST00000376398	chr20_26076685_G_A	2	NA	NA	intron_variant	intron_variant&non_coding_transcript_variant	YES	NC_NA	NC_NA	2.374
LINC01821	ENST00000659759	chr2_194531866_A_T	2	NA	NA	intron_variant	intron_variant&non_coding_transcript_variant	YES	NC_NA	NC_NA	6.505
NBPF17P	ENST00000401087	chr1_143599486_G_A	2	NA	NA	intron_variant	intron_variant&non_coding_transcript_variant	YES	NC_NA	NC_NA	1.071
CD80	ENST00000264246	chr3_119561798_C_A	2	NA	NA	upstream_gene_variant	upstream_gene_variant	YES	NC_NA	NC_NA	2.301
PABPC1P8	ENST00000452851	chr10_42286668_C_T	2	NA	NA	upstream_gene_variant	upstream_gene_variant	YES	NC_NA	NC_NA	6.397
AC087620.1	ENST00000520037	chr8_108226211_G_T	2	NA	NA	non_coding_transcript_exon_variant	non_coding_transcript_exon_variant	YES	LINCRNAS	AC087620.1_ENSG00000253754	2.438
NA	NA	chr3_162475715_A_T	2	NA	NA	intergenic_variant	intergenic_variant	NO	NC_NA	NC_NA	5.611
FAM242A	ENST00000670409	chr20_30359046_G_T	2	NA	NA	intron_variant	intron_variant&non_coding_transcript_variant	YES	NC_NA	NC_NA	5.049
GYS1	ENST00000323798	chr19_48978600_T_C	2	NA	NA	intron_variant	intron_variant	YES	NC_NA	NC_NA	2.744
NA	NA	chr1_242994618_C_T	2	NA	NA	intergenic_variant	intergenic_variant	NO	NC_NA	NC_NA	5.889
BMP8A	ENST00000331593	chr1_39496678_T_A	2	NA	NA	intron_variant	intron_variant	YES	NC_NA	NC_NA	2.78
NA	NA	chr19_53833742_G_A	2	NA	NA	intergenic_variant	intergenic_variant	NO	NC_NA	NC_NA	1.4
HEATR1	ENST00000366582	chr1_236603611_G_T	2	NA	NA	intron_variant	intron_variant	YES	NC_NA	NC_NA	4.055
NA	NA	chr22_11352335_A_G	2	NA	NA	intergenic_variant	intergenic_variant	NO	NC_NA	NC_NA	5.77
ZNF98	ENST00000357774	chr19_22396024_T_C	2	NA	NA	intron_variant	intron_variant	YES	NC_NA	NC_NA	2.221
GAPVD1	ENST00000394105	chr9_125261445_T_G	2	NA	NA	upstream_gene_variant	upstream_gene_variant	YES	DISTAL_PROMOTERS	GAPVD1_ENSG00000165219	8.871
NA	NA	chr9_66600326_C_G	2	NA	NA	intergenic_variant	intergenic_variant	NO	NC_NA	NC_NA	3.128
NA	NA	chr9_41804201_G_A	2	NA	NA	intergenic_variant	intergenic_variant	NO	NC_NA	NC_NA	2.096
NA	NA	chr20_29867479_C_T	2	NA	NA	intergenic_variant	intergenic_variant	NO	NC_NA	NC_NA	10.45
VPS13D	ENST00000620676	chr1_12330025_T_G	2	NA	NA	intron_variant	intron_variant	YES	NC_NA	NC_NA	0.002
CLEC18B	ENST00000339953	chr16_74413736_C_A	2	NA	NA	intron_variant	intron_variant	YES	CTCF_SITES	CTCF|chr16:74413600-74413800	2.766
NA	NA	chr3_147889495_A_T	2	NA	NA	intergenic_variant	intergenic_variant	NO	NC_NA	NC_NA	0.568
AC079801.1	ENST00000623753	chr21_5235690_T_C	2	NA	NA	intron_variant	intron_variant&non_coding_transcript_variant	YES	NC_NA	NC_NA	9.868
AL133217.1	ENST00000450980	chr10_38322434_A_G	2	NA	NA	intron_variant	intron_variant&non_coding_transcript_variant	YES	NC_NA	NC_NA	2.905
PSMD8	ENST00000215071	chr19_38372624_A_G	2	NA	NA	upstream_gene_variant	upstream_gene_variant	YES	DISTAL_PROMOTERS	PSMD8_ENSG00000099341	5.431
NA	NA	chr12_63538681_G_A	2	NA	NA	intergenic_variant	intergenic_variant	NO	NC_NA	NC_NA	1.777
UBE2Q2P6	ENST00000617217	chr15_82443427_A_G	2	NA	NA	upstream_gene_variant	upstream_gene_variant	YES	NC_NA	NC_NA	4.772
LGALS13	ENST00000221797	chr19_39609257_C_A	2	NA	NA	downstream_gene_variant	downstream_gene_variant	YES	NC_NA	NC_NA	1.527
LINC02841	ENST00000593063	chr19_31550055_T_G	2	NA	NA	intron_variant	intron_variant&non_coding_transcript_variant	YES	NC_NA	NC_NA	4.371
NA	NA	chr22_10765275_G_A	2	NA	NA	intergenic_variant	intergenic_variant	NO	NC_NA	NC_NA	7.715
NA	NA	chr22_10687756_C_T	2	NA	NA	intergenic_variant	intergenic_variant	NO	CTCF_SITES	CTCF|chr22:10687000-10688000	4.962
TIMP3	ENST00000266085	chr22_32860931_G_T	2	NA	NA	3_prime_UTR_variant	3_prime_UTR_variant	YES	3_PRIME_UTRS	TIMP3_ENSG00000100234	2.337
SMC5-AS1	ENST00000594708	chr9_70239497_A_G	2	NA	NA	intron_variant	intron_variant&non_coding_transcript_variant	YES	NC_NA	NC_NA	8.887
NA	NA	chr18_48870756_A_T	2	NA	NA	intergenic_variant	intergenic_variant	NO	NC_NA	NC_NA	0.063
NMNAT2	ENST00000287713	chr1_183403440_A_C	2	NA	NA	intron_variant	intron_variant	YES	NC_NA	NC_NA	1.916
CNTNAP3B	ENST00000377561	chr9_41966291_A_G	2	NA	NA	intron_variant	intron_variant	YES	NC_NA	NC_NA	8.023
EIF5AL1	ENST00000520547	chr10_79514591_G_A	2	NA	NA	3_prime_UTR_variant	3_prime_UTR_variant	YES	3_PRIME_UTRS	EIF5AL1_ENSG00000253626	0.38
FO538757.1	ENST00000624431	chr1_182312_G_A	2	NA	NA	upstream_gene_variant	upstream_gene_variant	YES	NC_NA	NC_NA	5.835
LINC00957	ENST00000441052	chr7_44040806_A_G	2	NA	NA	non_coding_transcript_exon_variant	non_coding_transcript_exon_variant	YES	LINCRNAS;CTCF_SITES	LINC00957_ENSG00000235314;CTCF|chr7:44040600-44041000	10.03
RGS20	ENST00000297313	chr8_53848544_A_C	2	NA	NA	upstream_gene_variant	upstream_gene_variant	YES	NC_NA	NC_NA	2.374
EGFR	ENST00000275493	chr7_55036356_A_T	2	NA	NA	intron_variant	intron_variant	YES	NC_NA	NC_NA	1.343
CHD9	ENST00000447540	chr16_53097935_A_C	2	NA	NA	intron_variant	intron_variant	YES	NC_NA	NC_NA	0.259
NA	NA	chr5_58153581_C_A	2	NA	NA	intergenic_variant	intergenic_variant	NO	NC_NA	NC_NA	3.394
EXOC4	ENST00000253861	chr7_133379656_A_C	2	NA	NA	intron_variant	intron_variant	YES	NC_NA	NC_NA	1.159
ARHGAP42	ENST00000298815	chr11_100808392_A_C	2	NA	NA	intron_variant	intron_variant	YES	NC_NA	NC_NA	2.775
NA	NA	chr22_12276751_G_T	2	NA	NA	intergenic_variant	intergenic_variant	NO	NC_NA	NC_NA	5.991
ANKRD20A17P	ENST00000511745	chr4_49510464_G_A	2	NA	NA	upstream_gene_variant	upstream_gene_variant	YES	NC_NA	NC_NA	7.258
HERC3	ENST00000402738	chr4_88689549_T_A	2	NA	NA	intron_variant	intron_variant	YES	NC_NA	NC_NA	2.902
LINC01807	ENST00000665053	chr2_228472780_T_A	2	NA	NA	downstream_gene_variant	downstream_gene_variant	YES	NC_NA	NC_NA	0.404
AGPS	ENST00000264167	chr2_177424163_T_G	2	NA	NA	intron_variant	intron_variant	YES	NC_NA	NC_NA	8.735
AC093627.1	ENST00000465755	chr7_79644_G_A	2	NA	NA	intron_variant	intron_variant&non_coding_transcript_variant	YES	NC_NA	NC_NA	0.432
NA	NA	chr7_62393161_T_A	2	NA	NA	intergenic_variant	intergenic_variant	NO	NC_NA	NC_NA	6.911
NA	NA	chr7_65562729_T_C	2	NA	NA	intergenic_variant	intergenic_variant	NO	CTCF_SITES;TFBS	CTCF|chr7:65562600-65563400;TFBS|chr7:65562525-65562947	16.58
AC079801.1	ENST00000623753	chr21_5238033_A_C	2	NA	NA	intron_variant	intron_variant&non_coding_transcript_variant	YES	NC_NA	NC_NA	8.737
ZNF536	ENST00000355537	chr19_30410465_C_T	2	NA	NA	intron_variant	intron_variant	YES	NC_NA	NC_NA	0.292
LIMS1	ENST00000338045	chr2_108657798_G_T	2	NA	NA	intron_variant	intron_variant	YES	NC_NA	NC_NA	4.265
AC092059.1	ENST00000485347	chr3_55177472_A_C	2	NA	NA	upstream_gene_variant	upstream_gene_variant	YES	NC_NA	NC_NA	5.948
NA	NA	chr20_29057935_G_T	2	NA	NA	intergenic_variant	intergenic_variant	NO	CTCF_SITES	CTCF|chr20:29057600-29058600	5.633
NA	NA	chr1_219664287_T_G	2	NA	NA	intergenic_variant	intergenic_variant	NO	NC_NA	NC_NA	3.393
POM121C	ENST00000615331	chr7_75422257_C_T	2	665	p.Pro665%3D	synonymous_variant	synonymous_variant	YES	CDS	POM121C	0.781
CPEB3	ENST00000265997	chr10_92181391_T_A	2	NA	NA	intron_variant	intron_variant	YES	NC_NA	NC_NA	0.032
AC138409.2	ENST00000514048	chr5_34188880_C_G	2	NA	NA	intron_variant	intron_variant&non_coding_transcript_variant	YES	NC_NA	NC_NA	2.45
PTGER4P2	ENST00000650319	chr9_62834591_A_G	2	NA	NA	upstream_gene_variant	upstream_gene_variant	YES	NC_NA	NC_NA	7.154
AC015687.1	ENST00000647843	chr8_70876240_G_T	2	NA	NA	intron_variant	intron_variant&non_coding_transcript_variant	YES	NC_NA	NC_NA	4.239
NA	NA	chr20_30370087_C_A	2	NA	NA	intergenic_variant	intergenic_variant	NO	NC_NA	NC_NA	2.512
SMO	ENST00000249373	chr7_129204633_C_G	2	NA	NA	intron_variant	intron_variant	YES	NC_NA	NC_NA	4.317
NA	NA	chr16_14967840_C_T	2	NA	NA	intergenic_variant	intergenic_variant	NO	NC_NA	NC_NA	0.923
WASHC2C	ENST00000623400	chr10_45757600_C_T	2	NA	NA	intron_variant	intron_variant	YES	NC_NA	NC_NA	0.606
RNA5SP530	ENST00000612104	chr9_41239920_A_G	2	NA	NA	upstream_gene_variant	upstream_gene_variant	YES	NC_NA	NC_NA	3.503
AC058822.1	ENST00000507166	chr4_54079041_A_C	2	NA	NA	intron_variant	intron_variant	YES	NC_NA	NC_NA	0.769
CR392039.4	ENST00000623236	chr21_9001052_C_T	2	NA	NA	intron_variant	intron_variant&non_coding_transcript_variant	YES	NC_NA	NC_NA	4.072
NA	NA	chr13_95374420_G_T	2	NA	NA	intergenic_variant	intergenic_variant	NO	NC_NA	NC_NA	1.173
ACSM5P1	ENST00000566754	chr16_20588906_A_G	2	NA	NA	intron_variant	intron_variant&non_coding_transcript_variant	YES	NC_NA	NC_NA	4.872
NA	NA	chr20_28557405_G_A	2	NA	NA	intergenic_variant	intergenic_variant	NO	NC_NA	NC_NA	8.987
NA	NA	chr7_152725776_G_T	2	NA	NA	intergenic_variant	intergenic_variant	NO	NC_NA	NC_NA	1.764
CDRT15L2	ENST00000399044	chr17_20579752_C_G	2	3	p.Ser3%3D	synonymous_variant	synonymous_variant	YES	CDS	CDRT15L2	0.778
NA	NA	chr22_10763918_G_T	2	NA	NA	intergenic_variant	intergenic_variant	NO	NC_NA	NC_NA	1.007
NA	NA	chr22_10743110_C_T	2	NA	NA	intergenic_variant	intergenic_variant	NO	NC_NA	NC_NA	15.87
KATNAL2	ENST00000245121	chr18_47025716_C_T	2	NA	NA	intron_variant	intron_variant	YES	DISTAL_PROMOTERS;CTCF_SITES	ELOA3B_ENSG00000288607;CTCF|chr18:47024800-47026200	7.95
NA	NA	chr7_5789165_G_T	2	NA	NA	intergenic_variant	intergenic_variant	NO	NC_NA	NC_NA	0.443
NA	NA	chrY_56885313_G_T	2	NA	NA	intergenic_variant	intergenic_variant	NO	NC_NA	NC_NA	5.033
LINC01151	ENST00000521608	chr8_122658186_T_C	2	NA	NA	intron_variant	intron_variant&non_coding_transcript_variant	NO	NC_NA	NC_NA	1.147
NA	NA	chr1_146441551_A_C	2	NA	NA	intergenic_variant	intergenic_variant	NO	NC_NA	NC_NA	0.336
LHFPL6	ENST00000379589	chr13_39563450_A_C	2	NA	NA	intron_variant	intron_variant	YES	NC_NA	NC_NA	2.137
NA	NA	chr5_162332732_T_A	2	NA	NA	intergenic_variant	intergenic_variant	NO	NC_NA	NC_NA	2.632
NA	NA	chr5_13674061_T_G	2	NA	NA	intergenic_variant	intergenic_variant	NO	NC_NA	NC_NA	1.194
NA	NA	chr15_34506359_G_T	2	NA	NA	intergenic_variant	intergenic_variant	NO	NC_NA	NC_NA	2.377
AC241377.1	ENST00000619797	chr1_121055493_A_G	2	NA	NA	downstream_gene_variant	downstream_gene_variant	YES	NC_NA	NC_NA	2.417
AL512427.2	ENST00000665994	chr6_60801256_C_A	2	NA	NA	intron_variant	intron_variant&non_coding_transcript_variant	YES	NC_NA	NC_NA	1.365
TENM2	ENST00000518659	chr5_167529460_T_G	2	NA	NA	intron_variant	intron_variant	NO	NC_NA	NC_NA	4.485
SCPEP1	ENST00000262288	chr17_56986792_A_G	2	NA	NA	intron_variant	intron_variant	YES	NC_NA	NC_NA	3.821
NA	NA	chr2_65301001_A_C	2	NA	NA	intergenic_variant	intergenic_variant	NO	NC_NA	NC_NA	0.533
LCE1D	ENST00000326233	chr1_152798564_T_G	2	NA	NA	downstream_gene_variant	downstream_gene_variant	YES	NC_NA	NC_NA	9.562
AC021733.4	ENST00000653228	chr8_119348134_G_T	2	NA	NA	downstream_gene_variant	downstream_gene_variant	YES	NC_NA	NC_NA	0.614
NA	NA	chr7_62328611_G_C	2	NA	NA	intergenic_variant	intergenic_variant	NO	NC_NA	NC_NA	1.401
ZCCHC7	ENST00000534928	chr9_37275337_G_T	2	NA	NA	intron_variant	intron_variant	YES	NC_NA	NC_NA	2.433
AC233702.4	ENST00000584107	chr17_21658768_A_G	2	NA	NA	upstream_gene_variant	upstream_gene_variant	YES	NC_NA	NC_NA	6.455
PHC3	ENST00000495893	chr3_170156679_A_C	2	NA	NA	intron_variant	intron_variant	YES	NC_NA	NC_NA	0.651
NA	NA	chr18_149595_T_C	2	NA	NA	intergenic_variant	intergenic_variant	NO	ENHANCERS	enhancer|chr18:149200-149600	3.914
AP000356.2	ENST00000639904	chr22_24651447_G_A	2	NA	NA	non_coding_transcript_exon_variant	non_coding_transcript_exon_variant	YES	LINCRNAS;CTCF_SITES	AP000356.2_ENSG00000284070;CTCF|chr22:24649800-24652400	2.188
ZNF717	ENST00000648506	chr3_75695680_A_G	2	NA	NA	intron_variant	intron_variant&non_coding_transcript_variant	NO	NC_NA	NC_NA	7.515
NA	NA	chr7_55280246_T_C	2	NA	NA	intergenic_variant	intergenic_variant	NO	CTCF_SITES;TFBS	CTCF|chr7:55279000-55280600;TFBS|chr7:55279910-55280366	2.857
AC037486.1	ENST00000523792	chr8_122059346_T_A	2	NA	NA	intron_variant	intron_variant&non_coding_transcript_variant	YES	NC_NA	NC_NA	6.932
NA	NA	chr17_22384077_C_T	2	NA	NA	intergenic_variant	intergenic_variant	NO	TFBS	TFBS|chr17:22383622-22384819	10.51
NA	NA	chr7_60947847_C_T	2	NA	NA	intergenic_variant	intergenic_variant	NO	NC_NA	NC_NA	6.868
FLVCR1	ENST00000366971	chr1_212883856_G_T	2	NA	NA	intron_variant	intron_variant	YES	NC_NA	NC_NA	0.796
NA	NA	chr12_33133751_T_G	2	NA	NA	intergenic_variant	intergenic_variant	NO	NC_NA	NC_NA	6.681
AC104574.2	ENST00000559783	chr15_61530891_C_G	2	NA	NA	intron_variant	intron_variant&non_coding_transcript_variant	YES	CTCF_SITES;TFBS	CTCF|chr15:61530800-61531200;TFBS|chr15:61530834-61531097	0.305
ALDH7A1	ENST00000409134	chr5_126584427_T_C	2	NA	NA	intron_variant	intron_variant	YES	NC_NA	NC_NA	0.759
NA	NA	chr9_41453439_A_T	2	NA	NA	intergenic_variant	intergenic_variant	NO	NC_NA	NC_NA	4.145
MPZL3	ENST00000278949	chr11_118229163_T_A	2	NA	NA	3_prime_UTR_variant	3_prime_UTR_variant	YES	3_PRIME_UTRS	MPZL3_ENSG00000160588	9.02
AC063976.3	ENST00000426849	chr5_132145491_C_T	2	NA	NA	downstream_gene_variant	downstream_gene_variant	YES	NC_NA	NC_NA	0.73
NA	NA	chr21_10623707_G_C	2	NA	NA	intergenic_variant	intergenic_variant	NO	NC_NA	NC_NA	0.636
TCP10L2	ENST00000283507	chr6_167196089_C_G	2	NA	NA	intron_variant	intron_variant&NMD_transcript_variant	NO	NC_NA	NC_NA	1.956
NA	NA	chr6_32605709_A_C	2	NA	NA	intergenic_variant	intergenic_variant	NO	NC_NA	NC_NA	2.745
AC093724.1	ENST00000481510	chr2_131761623_G_A	2	NA	NA	intron_variant	intron_variant&non_coding_transcript_variant	YES	NC_NA	NC_NA	3.292
NA	NA	chr11_39698521_C_T	2	NA	NA	intergenic_variant	intergenic_variant	NO	NC_NA	NC_NA	0.397
PGGT1BP1	ENST00000455321	chr10_50730091_T_C	2	NA	NA	upstream_gene_variant	upstream_gene_variant	YES	NC_NA	NC_NA	0.678
NA	NA	chr7_60981104_A_T	2	NA	NA	intergenic_variant	intergenic_variant	NO	NC_NA	NC_NA	5.8
SNHG27	ENST00000653283	chr4_131749892_G_C	2	NA	NA	intron_variant	intron_variant&non_coding_transcript_variant	NO	NC_NA	NC_NA	9.91
LYPLAL1-AS1	ENST00000653604	chr1_219432459_T_G	2	NA	NA	intron_variant	intron_variant&non_coding_transcript_variant	YES	ENHANCERS	enhancer|chr1:219432200-219435000	0.604
AC008269.1	ENST00000658889	chr2_206808941_C_T	2	NA	NA	intron_variant	intron_variant&non_coding_transcript_variant	YES	NC_NA	NC_NA	1.318
NCSTN	ENST00000294785	chr1_160345967_T_A	2	NA	NA	intron_variant	intron_variant	YES	NC_NA	NC_NA	1.147
AC103810.1	ENST00000583052	chr17_64931215_T_G	2	NA	NA	non_coding_transcript_exon_variant	non_coding_transcript_exon_variant	YES	NC_NA	NC_NA	16.52
COX10	ENST00000261643	chr17_14137955_T_G	2	NA	NA	intron_variant	intron_variant	YES	NC_NA	NC_NA	2.221
LRCH1	ENST00000389797	chr13_46676271_A_C	2	NA	NA	intron_variant	intron_variant	YES	NC_NA	NC_NA	3.099
SDHAP1	ENST00000427841	chr3_195965938_G_A	2	NA	NA	intron_variant	intron_variant&non_coding_transcript_variant	YES	NC_NA	NC_NA	0.749
CCNQP1	ENST00000439056	chr1_200214760_C_A	2	NA	NA	downstream_gene_variant	downstream_gene_variant	YES	NC_NA	NC_NA	2.608
NA	NA	chr19_43323517_A_G	2	NA	NA	intergenic_variant	intergenic_variant	NO	NC_NA	NC_NA	6.238
TASOR2	ENST00000328090	chr10_5717027_C_A	2	NA	NA	intron_variant	intron_variant	YES	NC_NA	NC_NA	1.791
RNA5SP530	ENST00000612104	chr9_41236858_T_C	2	NA	NA	downstream_gene_variant	downstream_gene_variant	YES	NC_NA	NC_NA	6.02
NA	NA	chr9_63892330_C_G	2	NA	NA	intergenic_variant	intergenic_variant	NO	NC_NA	NC_NA	6.112
NA	NA	chr21_9942652_C_G	2	NA	NA	intergenic_variant	intergenic_variant	NO	NC_NA	NC_NA	6.722
FASLG	ENST00000367721	chr1_172657566_T_A	2	NA	NA	upstream_gene_variant	upstream_gene_variant	YES	DISTAL_PROMOTERS	FASLG_ENSG00000117560	0.17
NA	NA	chr13_80187648_T_A	2	NA	NA	intergenic_variant	intergenic_variant	NO	NC_NA	NC_NA	1.237
NA	NA	chr3_145531007_T_G	2	NA	NA	intergenic_variant	intergenic_variant	NO	NC_NA	NC_NA	10.48
NA	NA	chr7_62430230_C_G	2	NA	NA	intergenic_variant	intergenic_variant	NO	NC_NA	NC_NA	0.414
NA	NA	chr7_62391757_A_C	2	NA	NA	intergenic_variant	intergenic_variant	NO	NC_NA	NC_NA	10.38
AF228730.5	ENST00000641821	chr8_7090119_C_A	2	NA	NA	upstream_gene_variant	upstream_gene_variant	NO	NC_NA	NC_NA	0.135
KIR3DL2	ENST00000326321	chr19_54861344_C_T	2	NA	NA	intron_variant	intron_variant	YES	NC_NA	NC_NA	0.902
NA	NA	chr7_76736728_T_C	2	NA	NA	intergenic_variant	intergenic_variant	NO	NC_NA	NC_NA	3.418
CADPS	ENST00000383710	chr3_62750381_T_G	2	NA	NA	intron_variant	intron_variant	YES	NC_NA	NC_NA	4.383
FRG1GP	ENST00000634617	chr22_12610924_T_A	2	NA	NA	intron_variant	intron_variant&non_coding_transcript_variant	YES	NC_NA	NC_NA	6.901
ANKRD36	ENST00000652721	chr2_97154323_T_C	2	NA	NA	intron_variant	intron_variant	YES	NC_NA	NC_NA	2.975
GTF2IP5	ENST00000414608	chr7_65795248_G_T	2	NA	NA	intron_variant	intron_variant&non_coding_transcript_variant	YES	NC_NA	NC_NA	5.536
NA	NA	chr20_30839752_T_A	2	NA	NA	intergenic_variant	intergenic_variant	NO	NC_NA	NC_NA	10.3
FRG1BP	ENST00000278882	chr20_30384605_A_G	2	NA	NA	intron_variant	intron_variant&non_coding_transcript_variant	YES	NC_NA	NC_NA	7.122
NA	NA	chr13_106983912_A_C	2	NA	NA	intergenic_variant	intergenic_variant	NO	NC_NA	NC_NA	0.661
NA	NA	chr10_38958344_C_T	2	NA	NA	intergenic_variant	intergenic_variant	NO	NC_NA	NC_NA	5.895
DTX2P1	ENST00000425797	chr7_77003450_A_G	2	NA	NA	splice_donor_variant	splice_donor_variant&non_coding_transcript_variant	YES	NC_NA	NC_NA	22.4
NA	NA	chr7_145318466_A_G	2	NA	NA	intergenic_variant	intergenic_variant	NO	NC_NA	NC_NA	0.17
NA	NA	chr2_61658387_A_C	2	NA	NA	intergenic_variant	intergenic_variant	NO	NC_NA	NC_NA	4.062
AC005998.1	ENST00000665842	chr7_153733657_T_A	2	NA	NA	intron_variant	intron_variant&non_coding_transcript_variant	YES	NC_NA	NC_NA	1.454
KDELR2	ENST00000258739	chr7_6482829_T_A	2	NA	NA	intron_variant	intron_variant	YES	NC_NA	NC_NA	1.255
NA	NA	chr7_63825731_A_G	2	NA	NA	intergenic_variant	intergenic_variant	NO	NC_NA	NC_NA	8.978
RGS22	ENST00000360863	chr8_100070082_T_A	2	NA	NA	intron_variant	intron_variant	YES	NC_NA	NC_NA	0.713
EIF3FP1	ENST00000613970	chr21_10330130_A_G	2	NA	NA	upstream_gene_variant	upstream_gene_variant	YES	NC_NA	NC_NA	9.237
TRAPPC9	ENST00000389328	chr8_140193622_G_A	2	NA	NA	intron_variant	intron_variant	YES	NC_NA	NC_NA	8.285
TRAP1	ENST00000246957	chr16_3673039_A_C	2	NA	NA	intron_variant	intron_variant	YES	NC_NA	NC_NA	0.999
AC073135.1	ENST00000451150	chr3_198125930_G_A	2	NA	NA	upstream_gene_variant	upstream_gene_variant	YES	NC_NA	NC_NA	1.203
NA	NA	chr19_8741522_T_C	2	NA	NA	intergenic_variant	intergenic_variant	NO	NC_NA	NC_NA	9.677
NA	NA	chr12_27884609_T_A	2	NA	NA	intergenic_variant	intergenic_variant	NO	NC_NA	NC_NA	0.931
HES7	ENST00000541682	chr17_8126529_A_C	2	NA	NA	upstream_gene_variant	upstream_gene_variant	YES	NC_NA	NC_NA	14.37
AC006453.1	ENST00000636037	chr2_89639453_G_A	2	NA	NA	intron_variant	intron_variant&non_coding_transcript_variant	YES	NC_NA	NC_NA	2.695
GUSBP1	ENST00000607545	chr5_21495426_C_T	2	NA	NA	intron_variant	intron_variant&non_coding_transcript_variant	YES	NC_NA	NC_NA	3.884
GOLGA8B	ENST00000484716	chr15_34576183_G_A	2	NA	NA	intron_variant	intron_variant&non_coding_transcript_variant	NO	NC_NA	NC_NA	0.679
MSLNL	ENST00000543963	chr16_777300_T_C	2	NA	NA	intron_variant	intron_variant	YES	NC_NA	NC_NA	1.123
RNU6-3P	ENST00000384314	chrX_141114273_T_G	2	NA	NA	downstream_gene_variant	downstream_gene_variant	YES	NC_NA	NC_NA	3.772
NA	NA	chr7_51411407_C_T	2	NA	NA	intergenic_variant	intergenic_variant	NO	NC_NA	NC_NA	5.111
RNF157	ENST00000269391	chr17_76166006_A_G	2	NA	NA	intron_variant	intron_variant	YES	NC_NA	NC_NA	2.522
NA	NA	chr9_67759238_G_A	2	NA	NA	intergenic_variant	intergenic_variant	NO	NC_NA	NC_NA	1.086
NA	NA	chr1_83251624_G_T	2	NA	NA	intergenic_variant	intergenic_variant	NO	NC_NA	NC_NA	2.539
SAG	ENST00000409110	chr2_233339557_C_T	2	NA	NA	intron_variant	intron_variant	YES	NC_NA	NC_NA	1.738
AC011586.2	ENST00000521411	chr8_16735811_C_A	2	NA	NA	intron_variant	intron_variant&non_coding_transcript_variant	NO	NC_NA	NC_NA	0.122
AC092681.2	ENST00000565102	chr7_150002757_C_T	2	NA	NA	non_coding_transcript_exon_variant	non_coding_transcript_exon_variant	YES	LINCRNAS	AC092681.2_ENSG00000260555	1.57
ANK3	ENST00000373827	chr10_60402430_A_C	2	NA	NA	intron_variant	intron_variant	NO	NC_NA	NC_NA	8.123
NA	NA	chr20_12756002_G_A	2	NA	NA	intergenic_variant	intergenic_variant	NO	NC_NA	NC_NA	1.6
CNTNAP3B	ENST00000377561	chr9_41958195_A_C	2	NA	NA	intron_variant	intron_variant	YES	NC_NA	NC_NA	3.581
FRG1HP	ENST00000617940	chr9_41084434_T_C	2	NA	NA	intron_variant	intron_variant&non_coding_transcript_variant	NO	NC_NA	NC_NA	1.095
NA	NA	chr5_13674058_C_G	2	NA	NA	intergenic_variant	intergenic_variant	NO	NC_NA	NC_NA	0.34
AL773524.1	ENST00000614065	chr9_64496404_C_T	2	NA	NA	upstream_gene_variant	upstream_gene_variant	YES	NC_NA	NC_NA	2.659
TMEM126B	ENST00000358867	chr11_85628086_T_G	2	NA	NA	upstream_gene_variant	upstream_gene_variant	YES	DISTAL_PROMOTERS;DISTAL_PROMOTERS	TMEM126B_ENSG00000171204;DLG2_ENSG00000150672	12.07
AC126603.1	ENST00000557586	chr15_20275723_T_A	2	NA	NA	intron_variant	intron_variant&non_coding_transcript_variant	YES	NC_NA	NC_NA	10.87
GLIDR	ENST00000665892	chr9_39789074_T_C	2	NA	NA	intron_variant	intron_variant&non_coding_transcript_variant	YES	NC_NA	NC_NA	3.205
NAB1	ENST00000337386	chr2_190659153_G_T	2	1	c.-19-5G>T	splice_region_variant	splice_region_variant&intron_variant	YES	NONCANONICAL_SPLICE	NAB1_ENSG00000138386	11.01
PIK3C2B	ENST00000367187	chr1_204476216_T_G	2	NA	NA	intron_variant	intron_variant	YES	NC_NA	NC_NA	13.72
CNTN6	ENST00000446702	chr3_1170268_T_A	2	NA	NA	intron_variant	intron_variant	YES	NC_NA	NC_NA	2.585
EIF4E	ENST00000505992	chr4_98880790_G_A	2	NA	NA	downstream_gene_variant	downstream_gene_variant	YES	NC_NA	NC_NA	19.04
AK2	ENST00000548559	chr1_33053132_C_T	2	NA	NA	intron_variant	intron_variant&non_coding_transcript_variant	NO	NC_NA	NC_NA	2.261
AL021396.1	ENST00000608601	chr20_8044077_G_T	2	NA	NA	downstream_gene_variant	downstream_gene_variant	NO	CTCF_SITES	CTCF|chr20:8042600-8044400	1.529
AC092368.3	ENST00000574180	chr16_46622986_G_A	2	NA	NA	non_coding_transcript_exon_variant	non_coding_transcript_exon_variant	YES	DISTAL_PROMOTERS;LINCRNAS	SHCBP1_ENSG00000171241;AC092368.3_ENSG00000261512	0.796
NA	NA	chr17_69956158_T_G	2	NA	NA	intergenic_variant	intergenic_variant	NO	NC_NA	NC_NA	3.335
NA	NA	chrX_16058403_A_C	2	NA	NA	intergenic_variant	intergenic_variant	NO	NC_NA	NC_NA	8.958
AC087239.1	ENST00000622671	chr12_25385561_T_G	2	NA	NA	downstream_gene_variant	downstream_gene_variant	YES	NC_NA	NC_NA	0.93
BHLHE40-AS1	ENST00000668962	chr3_4916804_C_T	2	NA	NA	intron_variant	intron_variant&non_coding_transcript_variant	YES	NC_NA	NC_NA	5.041
NA	NA	chr12_82092158_A_C	2	NA	NA	intergenic_variant	intergenic_variant	NO	NC_NA	NC_NA	3.848
NA	NA	chr4_49157180_A_G	2	NA	NA	intergenic_variant	intergenic_variant	NO	NC_NA	NC_NA	8.861
EIF3FP1	ENST00000613970	chr21_10332931_C_T	2	NA	NA	downstream_gene_variant	downstream_gene_variant	YES	NC_NA	NC_NA	5.969
RIT2	ENST00000326695	chr18_42880800_A_C	2	NA	NA	intron_variant	intron_variant	YES	NC_NA	NC_NA	7.855
NA	NA	chr15_37591717_C_A	2	NA	NA	intergenic_variant	intergenic_variant	NO	NC_NA	NC_NA	0.549
NA	NA	chr6_57658996_T_A	2	NA	NA	intergenic_variant	intergenic_variant	NO	NC_NA	NC_NA	4.06
NA	NA	chr3_105125517_C_A	2	NA	NA	intergenic_variant	intergenic_variant	NO	NC_NA	NC_NA	1.359
NA	NA	chr8_7044453_G_A	2	NA	NA	intergenic_variant	intergenic_variant	NO	NC_NA	NC_NA	0.158
FRG1FP	ENST00000635667	chr22_10960408_C_T	2	NA	NA	intron_variant	intron_variant&non_coding_transcript_variant	YES	NC_NA	NC_NA	8.069
H3-2	ENST00000609879	chr1_143897479_A_C	2	NA	NA	downstream_gene_variant	downstream_gene_variant	YES	NC_NA	NC_NA	3.118
ZDHHC11	ENST00000283441	chr5_801101_T_C	2	412	c.*6A>G	splice_region_variant	splice_region_variant&3_prime_UTR_variant	YES	CDS;3_PRIME_UTRS	ZDHHC11;ZDHHC11_ENSG00000188818	5.07
PEX5L	ENST00000467460	chr3_179867065_T_A	2	NA	NA	intron_variant	intron_variant	YES	NC_NA	NC_NA	0.34
AC010624.5	ENST00000660128	chr19_50139255_T_C	2	NA	NA	intron_variant	intron_variant&non_coding_transcript_variant	YES	CTCF_SITES;TFBS	CTCF|chr19:50138600-50140400;TFBS|chr19:50138973-50139676	8.322
CCDC144A	ENST00000360524	chr17_16768297_A_G	2	NA	NA	intron_variant	intron_variant	YES	NC_NA	NC_NA	2.469
AC138305.1	ENST00000655786	chr16_63617386_A_C	2	NA	NA	intron_variant	intron_variant&non_coding_transcript_variant	YES	NC_NA	NC_NA	3.014
NA	NA	chr4_165578881_T_G	2	NA	NA	intergenic_variant	intergenic_variant	NO	NC_NA	NC_NA	0.135
NA	NA	chr9_40979804_C_G	2	NA	NA	intergenic_variant	intergenic_variant	NO	NC_NA	NC_NA	2.876
FRG1FP	ENST00000635667	chr22_10956227_G_C	2	NA	NA	intron_variant	intron_variant&non_coding_transcript_variant	YES	NC_NA	NC_NA	3.787
NA	NA	chr12_92653274_A_G	2	NA	NA	intergenic_variant	intergenic_variant	NO	NC_NA	NC_NA	4.054
NA	NA	chr21_5219771_C_T	2	NA	NA	intergenic_variant	intergenic_variant	NO	NC_NA	NC_NA	1.256
RRP7BP	ENST00000357802	chr22_42576335_C_A	2	NA	NA	intron_variant	intron_variant&non_coding_transcript_variant	YES	NC_NA	NC_NA	4.111
NA	NA	chr5_42950627_C_A	2	NA	NA	intergenic_variant	intergenic_variant	NO	NC_NA	NC_NA	5.016
TAF11L6	ENST00000640558	chr5_17527633_A_C	2	NA	NA	upstream_gene_variant	upstream_gene_variant	YES	DISTAL_PROMOTERS	TAF11L6_ENSG00000284042	8.126
AC015720.2	ENST00000567709	chr15_74979425_A_C	2	NA	NA	upstream_gene_variant	upstream_gene_variant	YES	NC_NA	NC_NA	2.378
VN1R7P	ENST00000619242	chr21_10363182_A_T	2	NA	NA	downstream_gene_variant	downstream_gene_variant	YES	NC_NA	NC_NA	9.655
NA	NA	chr5_4898938_T_C	2	NA	NA	intergenic_variant	intergenic_variant	NO	NC_NA	NC_NA	2.389
AL078621.1	ENST00000623707	chr2_113606098_G_C	2	NA	NA	non_coding_transcript_exon_variant	non_coding_transcript_exon_variant	YES	NC_NA	NC_NA	2.256
OR4G11P	ENST00000642116	chr1_62426_G_A	2	NA	NA	intron_variant	intron_variant&non_coding_transcript_variant	YES	NC_NA	NC_NA	0.133
RN7SKP55	ENST00000364888	chr1_244946087_A_C	2	NA	NA	downstream_gene_variant	downstream_gene_variant	YES	NC_NA	NC_NA	0.912
NUTM2G	ENST00000372322	chr9_96935453_C_A	2	280	p.Ala280Glu	missense_variant	missense_variant	YES	CDS	NUTM2G	0.044
NA	NA	chr8_137308265_T_A	2	NA	NA	intergenic_variant	intergenic_variant	NO	NC_NA	NC_NA	0.152
ACTR3B	ENST00000256001	chr7_152838455_T_G	2	NA	NA	intron_variant	intron_variant	YES	NC_NA	NC_NA	1.998
NA	NA	chr11_76835117_T_A	2	NA	NA	intergenic_variant	intergenic_variant	NO	NC_NA	NC_NA	4.284
ZNF826P	ENST00000541160	chr19_20364301_C_A	2	NA	NA	intron_variant	intron_variant&non_coding_transcript_variant	NO	NC_NA	NC_NA	1.977
TCAM1P	ENST00000478379	chr17_63862360_G_A	2	NA	NA	non_coding_transcript_exon_variant	non_coding_transcript_exon_variant	YES	NC_NA	NC_NA	1.565
NA	NA	chr1_149170142_A_T	2	NA	NA	intergenic_variant	intergenic_variant	NO	NC_NA	NC_NA	0.432
ST3GAL6	ENST00000613264	chr3_98740248_A_T	2	NA	NA	intron_variant	intron_variant	YES	NC_NA	NC_NA	0.259
NA	NA	chr4_159532407_G_A	2	NA	NA	intergenic_variant	intergenic_variant	NO	NC_NA	NC_NA	3.1
NA	NA	chr7_150128839_A_T	2	NA	NA	intergenic_variant	intergenic_variant	NO	NC_NA	NC_NA	0.129
GTF2IP14	ENST00000441415	chr7_65091438_A_C	2	NA	NA	intron_variant	intron_variant&non_coding_transcript_variant	YES	NC_NA	NC_NA	2.927
GYPA	ENST00000360771	chr4_144125806_T_G	2	NA	NA	intron_variant	intron_variant	YES	NC_NA	NC_NA	0.796
TVP23B	ENST00000307767	chr17_18800667_C_T	2	NA	NA	intron_variant	intron_variant	YES	NC_NA	NC_NA	7.719
ZNF492	ENST00000456783	chr19_22667616_C_G	2	NA	NA	3_prime_UTR_variant	3_prime_UTR_variant	YES	3_PRIME_UTRS	ZNF492_ENSG00000229676	3.812
NA	NA	chr13_105282984_C_T	2	NA	NA	intergenic_variant	intergenic_variant	NO	NC_NA	NC_NA	1.615
GTF2IP14	ENST00000441415	chr7_65102997_T_C	2	NA	NA	downstream_gene_variant	downstream_gene_variant	YES	NC_NA	NC_NA	1.485
CDC42BPA	ENST00000366769	chr1_227095609_G_T	2	NA	NA	intron_variant	intron_variant	YES	NC_NA	NC_NA	1.959
RPS3AP35	ENST00000478386	chr8_12627622_A_C	2	NA	NA	downstream_gene_variant	downstream_gene_variant	YES	NC_NA	NC_NA	0.434
AC068587.7	ENST00000641814	chr8_12659238_C_G	2	NA	NA	non_coding_transcript_exon_variant	non_coding_transcript_exon_variant	YES	LINCRNAS;CTCF_SITES	AC068587.4_ENSG00000283674;CTCF|chr8:12659200-12660400	13.55
AC099654.16	ENST00000670596	chr7_57246039_C_T	2	NA	NA	downstream_gene_variant	downstream_gene_variant	YES	NC_NA	NC_NA	7.984
DUXAP8	ENST00000447898	chr22_15785561_C_T	2	NA	NA	intron_variant	intron_variant&non_coding_transcript_variant	YES	NC_NA	NC_NA	6.112
NA	NA	chr7_145658994_C_A	2	NA	NA	intergenic_variant	intergenic_variant	NO	NC_NA	NC_NA	2.057
EAF2	ENST00000273668	chr3_121858719_A_G	2	NA	NA	intron_variant	intron_variant	YES	NC_NA	NC_NA	0.631
U2	ENST00000615943	chr22_10732072_G_A	2	NA	NA	downstream_gene_variant	downstream_gene_variant	YES	NC_NA	NC_NA	13.77
AC093787.2	ENST00000656423	chr2_132019662_T_C	2	NA	NA	downstream_gene_variant	downstream_gene_variant	YES	NC_NA	NC_NA	6.399
U2	ENST00000615943	chr22_10733191_T_C	2	NA	NA	downstream_gene_variant	downstream_gene_variant	YES	NC_NA	NC_NA	11.56
NA	NA	chr10_48130038_A_C	2	NA	NA	intergenic_variant	intergenic_variant	NO	NC_NA	NC_NA	16.19
AC004951.2	ENST00000420754	chr7_43989265_C_T	2	NA	NA	intron_variant	intron_variant&non_coding_transcript_variant	YES	NC_NA	NC_NA	3.011
RFWD3	ENST00000361070	chr16_74667163_A_T	2	NA	NA	upstream_gene_variant	upstream_gene_variant	YES	DISTAL_PROMOTERS	RFWD3_ENSG00000168411	6.16
AL512625.3	ENST00000665642	chr9_62802462_C_T	2	NA	NA	non_coding_transcript_exon_variant	non_coding_transcript_exon_variant	YES	LINCRNAS	AL512625.3_ENSG00000287168	10.36
FRG1EP	ENST00000634469	chr20_29499189_C_T	2	NA	NA	upstream_gene_variant	upstream_gene_variant	YES	NC_NA	NC_NA	4.081
NA	NA	chr2_132054672_C_G	2	NA	NA	intergenic_variant	intergenic_variant	NO	NC_NA	NC_NA	1.427
NA	NA	chr12_47541903_A_C	2	NA	NA	intergenic_variant	intergenic_variant	NO	OPEN_CHROMATIN	openChromatin|chr12:47541585-47541997	1.171
GTF2IP2	ENST00000424290	chr21_13460018_A_C	2	NA	NA	intron_variant	intron_variant&non_coding_transcript_variant	YES	NC_NA	NC_NA	0.677
NA	NA	chr7_9832413_A_C	2	NA	NA	intergenic_variant	intergenic_variant	NO	NC_NA	NC_NA	4.747
MUC20-OT1	ENST00000445430	chr3_195664917_C_T	2	NA	NA	intron_variant	intron_variant&non_coding_transcript_variant	YES	NC_NA	NC_NA	1.193
AL512427.2	ENST00000665994	chr6_60800632_T_G	2	NA	NA	intron_variant	intron_variant&non_coding_transcript_variant	YES	NC_NA	NC_NA	8.156
MYHAS	ENST00000587182	chr17_10594132_G_T	2	NA	NA	intron_variant	intron_variant&non_coding_transcript_variant	YES	NC_NA	NC_NA	0.742
AC097532.1	ENST00000440802	chr2_132282622_C_G	2	NA	NA	downstream_gene_variant	downstream_gene_variant	YES	NC_NA	NC_NA	3.089
CEP112	ENST00000392769	chr17_65764713_A_G	2	NA	NA	intron_variant	intron_variant	YES	NC_NA	NC_NA	1.389
PKD1	ENST00000262304	chr16_2136966_T_A	2	NA	NA	upstream_gene_variant	upstream_gene_variant	YES	DISTAL_PROMOTERS	PKD1_ENSG00000008710	1.512
NA	NA	chr7_126224543_A_T	2	NA	NA	intergenic_variant	intergenic_variant	NO	NC_NA	NC_NA	4.588
LINC01410	ENST00000424345	chr9_62807834_G_C	2	NA	NA	intron_variant	intron_variant&non_coding_transcript_variant	YES	OPEN_CHROMATIN	openChromatin|chr9:62807805-62808116	2.026
GOLGA8IP	ENST00000611635	chr15_22604351_C_G	2	NA	NA	downstream_gene_variant	downstream_gene_variant	YES	NC_NA	NC_NA	1.45
NA	NA	chr5_100350802_T_G	2	NA	NA	intergenic_variant	intergenic_variant	NO	NC_NA	NC_NA	7.832
LINC01885	ENST00000414300	chr2_107480154_C_A	2	NA	NA	intron_variant	intron_variant&non_coding_transcript_variant	YES	NC_NA	NC_NA	2.004
SLC7A5	ENST00000261622	chr16_87866104_C_G	2	NA	NA	intron_variant	intron_variant	YES	NC_NA	NC_NA	0.838
NA	NA	chr2_64078503_A_G	2	NA	NA	intergenic_variant	intergenic_variant	NO	NC_NA	NC_NA	1.812
VN1R7P	ENST00000619242	chr21_10360298_T_C	2	NA	NA	downstream_gene_variant	downstream_gene_variant	YES	NC_NA	NC_NA	7.922
AC124944.1	ENST00000429866	chr3_195938381_C_T	2	NA	NA	intron_variant	intron_variant&non_coding_transcript_variant	YES	NC_NA	NC_NA	1.932
NA	NA	chr22_36546499_G_C	2	NA	NA	intergenic_variant	intergenic_variant	NO	CTCF_SITES	CTCF|chr22:36545800-36546800	1.657
CAT	ENST00000241052	chr11_34457193_A_T	2	NA	NA	intron_variant	intron_variant	YES	NC_NA	NC_NA	5.65
NA	NA	chr7_60988817_A_G	2	NA	NA	intergenic_variant	intergenic_variant	NO	NC_NA	NC_NA	4.345
SLC9B1P2	ENST00000398120	chr2_91890825_C_G	2	NA	NA	intron_variant	intron_variant&non_coding_transcript_variant	YES	NC_NA	NC_NA	7.141
NA	NA	chr15_99940185_C_T	2	NA	NA	intergenic_variant	intergenic_variant	NO	NC_NA	NC_NA	0.71
NA	NA	chr5_2191791_C_A	2	NA	NA	intergenic_variant	intergenic_variant	NO	NC_NA	NC_NA	1.951
NA	NA	chr2_92071572_A_G	2	NA	NA	intergenic_variant	intergenic_variant	NO	NC_NA	NC_NA	6.489
DHRS3	ENST00000616661	chr1_12607389_T_G	2	NA	NA	intron_variant	intron_variant	YES	OPEN_CHROMATIN	openChromatin|chr1:12607293-12607603	6.464
TMEM65	ENST00000297632	chr8_124312123_T_C	2	NA	NA	3_prime_UTR_variant	3_prime_UTR_variant	YES	3_PRIME_UTRS	TMEM65_ENSG00000164983	0.834
NA	NA	chr1_238975660_G_A	2	NA	NA	intergenic_variant	intergenic_variant	NO	NC_NA	NC_NA	1.012
AC138776.1	ENST00000657566	chr22_11829093_G_A	2	NA	NA	intron_variant	intron_variant&non_coding_transcript_variant	YES	NC_NA	NC_NA	9.242
SNX18P23	ENST00000510867	chr4_49235953_C_T	2	NA	NA	upstream_gene_variant	upstream_gene_variant	YES	NC_NA	NC_NA	4.083
NA	NA	chr11_130827855_A_C	2	NA	NA	intergenic_variant	intergenic_variant	NO	CTCF_SITES	CTCF|chr11:130827600-130828400	2.515
EPHA6	ENST00000389672	chr3_96876148_G_T	2	NA	NA	intron_variant	intron_variant	YES	NC_NA	NC_NA	1.59
GAREM1	ENST00000583696	chr18_32153752_G_A	2	NA	NA	intron_variant	intron_variant	NO	NC_NA	NC_NA	0.68
LINC01881	ENST00000456398	chr2_242118196_A_G	2	NA	NA	intron_variant	intron_variant&non_coding_transcript_variant	YES	NC_NA	NC_NA	1.262
NA	NA	chr20_29396024_G_C	2	NA	NA	intergenic_variant	intergenic_variant	NO	NC_NA	NC_NA	7.105
FRG1GP	ENST00000634617	chr22_12599081_C_T	2	NA	NA	upstream_gene_variant	upstream_gene_variant	YES	NC_NA	NC_NA	6.235
NA	NA	chr18_40836956_T_A	2	NA	NA	intergenic_variant	intergenic_variant	NO	NC_NA	NC_NA	7.251
AC144548.1	ENST00000550231	chr12_110430959_G_A	2	NA	NA	intron_variant	intron_variant&non_coding_transcript_variant	YES	CTCF_SITES	CTCF|chr12:110430800-110431600	0.192
BAGE2	ENST00000496773	chr21_10457503_T_A	2	NA	NA	intron_variant	intron_variant&non_coding_transcript_variant	YES	NC_NA	NC_NA	3.164
KIR2DL1	ENST00000336077	chr19_54775279_G_C	2	162	p.Arg162Thr	missense_variant	missense_variant	YES	CDS	KIR2DL1	17.62
ZNF98	ENST00000357774	chr19_22402952_T_A	2	NA	NA	intron_variant	intron_variant	YES	NC_NA	NC_NA	2.852
RIOK1	ENST00000379834	chr6_7392243_C_A	2	NA	NA	intron_variant	intron_variant	YES	NC_NA	NC_NA	0.78
AC118282.2	ENST00000508739	chr4_49214671_C_A	2	NA	NA	upstream_gene_variant	upstream_gene_variant	YES	NC_NA	NC_NA	3.118
AC004784.1	ENST00000635495	chr19_43118091_C_A	2	NA	NA	intron_variant	intron_variant&non_coding_transcript_variant	YES	NC_NA	NC_NA	0.088
AC006299.1	ENST00000528701	chr11_22870354_C_A	2	NA	NA	intron_variant	intron_variant&non_coding_transcript_variant	YES	NC_NA	NC_NA	0.273
NA	NA	chr22_12580525_G_A	2	NA	NA	intergenic_variant	intergenic_variant	NO	NC_NA	NC_NA	6.404
FRG1HP	ENST00000617940	chr9_41220228_C_T	2	NA	NA	downstream_gene_variant	downstream_gene_variant	NO	NC_NA	NC_NA	6.041
U2	ENST00000615943	chr22_10733198_T_C	2	NA	NA	downstream_gene_variant	downstream_gene_variant	YES	NC_NA	NC_NA	7.027
KRAS	ENST00000256078	chr12_25224183_T_A	2	NA	NA	intron_variant	intron_variant	YES	NC_NA	NC_NA	5.15
NA	NA	chr1_120134885_A_G	2	NA	NA	intergenic_variant	intergenic_variant	NO	NC_NA	NC_NA	3.061
AC109466.1	ENST00000486913	chr5_164437372_A_T	2	NA	NA	intron_variant	intron_variant&non_coding_transcript_variant	YES	NC_NA	NC_NA	1.02
LRRC37A2	ENST00000576629	chr17_46550676_C_T	2	NA	NA	intron_variant	intron_variant	YES	NC_NA	NC_NA	1.124
REXO1L10P	ENST00000615707	chr8_85741090_C_G	2	NA	NA	downstream_gene_variant	downstream_gene_variant	YES	NC_NA	NC_NA	8.513
LINC00266-1	ENST00000279067	chr20_64302716_G_A	2	NA	NA	intron_variant	intron_variant&non_coding_transcript_variant	YES	NC_NA	NC_NA	1.086
PTCHD4	ENST00000339488	chr6_47987262_A_G	2	NA	NA	intron_variant	intron_variant	YES	NC_NA	NC_NA	1.594
NA	NA	chr18_14867616_C_T	2	NA	NA	intergenic_variant	intergenic_variant	NO	NC_NA	NC_NA	5.126
COX7A1	ENST00000292907	chr19_36151658_C_G	2	NA	NA	intron_variant	intron_variant	YES	NONCANONICAL_SPLICE	COX7A1_ENSG00000161281	1.213
TSC22D1	ENST00000458659	chr13_44489206_C_A	2	NA	NA	intron_variant	intron_variant	YES	NC_NA	NC_NA	0.501
NA	NA	chr4_49271229_C_T	2	NA	NA	intergenic_variant	intergenic_variant	NO	OPEN_CHROMATIN	openChromatin|chr4:49270985-49271236	10.1
NA	NA	chr22_10752906_G_T	2	NA	NA	intergenic_variant	intergenic_variant	NO	NC_NA	NC_NA	22.6
NA	NA	chr8_131782364_T_G	2	NA	NA	intergenic_variant	intergenic_variant	NO	NC_NA	NC_NA	2.075
RP9P	ENST00000381639	chr7_32938797_G_T	2	NA	NA	intron_variant	intron_variant&non_coding_transcript_variant	YES	NC_NA	NC_NA	2.856
CHCHD3P3	ENST00000446783	chr1_27200040_G_T	2	NA	NA	downstream_gene_variant	downstream_gene_variant	YES	NC_NA	NC_NA	0.248
NA	NA	chr13_27334658_C_A	2	NA	NA	intergenic_variant	intergenic_variant	NO	NC_NA	NC_NA	3.016
AC090983.2	ENST00000651136	chr15_24554701_T_A	2	NA	NA	upstream_gene_variant	upstream_gene_variant	YES	NC_NA	NC_NA	2.536
NA	NA	chr9_62850889_T_C	2	NA	NA	intergenic_variant	intergenic_variant	NO	NC_NA	NC_NA	3.759
FRG1FP	ENST00000635667	chr22_10935766_T_C	2	NA	NA	downstream_gene_variant	downstream_gene_variant	YES	NC_NA	NC_NA	9.529
NA	NA	chr3_124047511_G_T	2	NA	NA	intergenic_variant	intergenic_variant	NO	NC_NA	NC_NA	3.512
LCE1E	ENST00000368770	chr1_152787574_G_A	2	92	p.Ser92Asn	missense_variant	missense_variant	YES	CDS	LCE1E	15.4
PTPRN2	ENST00000389418	chr7_157549338_G_T	2	NA	NA	intron_variant	intron_variant	YES	NC_NA	NC_NA	0.758
NA	NA	chr5_6079620_T_G	2	NA	NA	intergenic_variant	intergenic_variant	NO	NC_NA	NC_NA	0.52
NA	NA	chr13_97870886_A_G	2	NA	NA	intergenic_variant	intergenic_variant	NO	NC_NA	NC_NA	1.307
NA	NA	chr7_65514369_T_C	2	NA	NA	intergenic_variant	intergenic_variant	NO	NC_NA	NC_NA	0.797
LMCD1-AS1	ENST00000439407	chr3_8598220_C_A	2	NA	NA	intron_variant	intron_variant&non_coding_transcript_variant	NO	NC_NA	NC_NA	0.34
NA	NA	chr5_18672377_G_A	2	NA	NA	intergenic_variant	intergenic_variant	NO	NC_NA	NC_NA	1.1
IGHA1	ENST00000641837	chr14_105700288_C_T	2	NA	NA	downstream_gene_variant	downstream_gene_variant	YES	NC_NA	NC_NA	10.68
AC025884.2	ENST00000553429	chr15_22262528_T_C	2	NA	NA	downstream_gene_variant	downstream_gene_variant	YES	NC_NA	NC_NA	6.008
NA	NA	chr2_83474050_C_A	2	NA	NA	intergenic_variant	intergenic_variant	NO	NC_NA	NC_NA	2.197
UGT2B24P	ENST00000514441	chr4_69414836_C_T	2	NA	NA	intron_variant	intron_variant&non_coding_transcript_variant	YES	NC_NA	NC_NA	1.948
TVP23C	ENST00000225576	chr17_15545207_T_C	2	NA	NA	intron_variant	intron_variant	YES	NC_NA	NC_NA	0.06
AC004784.1	ENST00000635495	chr19_43164697_A_G	2	NA	NA	intron_variant	intron_variant&non_coding_transcript_variant	YES	NC_NA	NC_NA	1.701
NA	NA	chr17_21831863_G_C	2	NA	NA	intergenic_variant	intergenic_variant	NO	NC_NA	NC_NA	1.631
SSR1	ENST00000244763	chr6_7297252_T_A	2	NA	NA	intron_variant	intron_variant	YES	NC_NA	NC_NA	2.909
ADGB	ENST00000397944	chr6_146817330_C_A	2	NA	NA	downstream_gene_variant	downstream_gene_variant	YES	NC_NA	NC_NA	1.039
NA	NA	chr9_39045969_A_G	2	NA	NA	intergenic_variant	intergenic_variant	NO	NC_NA	NC_NA	3.208
NA	NA	chr19_43295493_T_G	2	NA	NA	intergenic_variant	intergenic_variant	NO	NC_NA	NC_NA	9.683
AC243829.2	ENST00000617914	chr17_36157279_T_C	2	NA	NA	intron_variant	intron_variant&non_coding_transcript_variant	YES	NC_NA	NC_NA	5.325
NA	NA	chr16_65970281_T_C	2	NA	NA	intergenic_variant	intergenic_variant	NO	NC_NA	NC_NA	2.054
NA	NA	chr13_104587536_G_A	2	NA	NA	intergenic_variant	intergenic_variant	NO	NC_NA	NC_NA	0.337
LRRIQ3	ENST00000354431	chr1_74151605_T_G	2	NA	NA	intron_variant	intron_variant	YES	NC_NA	NC_NA	3.861
LINC02055	ENST00000649576	chr8_137019293_G_A	2	NA	NA	intron_variant	intron_variant&non_coding_transcript_variant	NO	NC_NA	NC_NA	0.41
NA	NA	chr19_8767969_C_G	2	NA	NA	intergenic_variant	intergenic_variant	NO	OPEN_CHROMATIN	openChromatin|chr19:8767788-8768089	6.23
FRG1HP	ENST00000611606	chr9_40992017_G_A	2	NA	NA	upstream_gene_variant	upstream_gene_variant	YES	NC_NA	NC_NA	9.045
LINC01376	ENST00000650025	chr2_19081730_G_T	2	NA	NA	intron_variant	intron_variant&non_coding_transcript_variant	YES	NC_NA	NC_NA	0.599
PIK3C3	ENST00000262039	chr18_42014236_T_A	2	NA	NA	intron_variant	intron_variant	YES	NC_NA	NC_NA	0.187
NA	NA	chr3_177431698_A_C	2	NA	NA	intergenic_variant	intergenic_variant	NO	NC_NA	NC_NA	0.846
LINC00923	ENST00000503768	chr15_97863506_G_T	2	NA	NA	intron_variant	intron_variant&non_coding_transcript_variant	NO	NC_NA	NC_NA	0.236
NA	NA	chr21_10624167_T_C	2	NA	NA	intergenic_variant	intergenic_variant	NO	NC_NA	NC_NA	5.504
NA	NA	chr12_105525558_G_T	2	NA	NA	intergenic_variant	intergenic_variant	NO	NC_NA	NC_NA	4.625
LINC02806	ENST00000427169	chr1_148297145_G_C	2	NA	NA	non_coding_transcript_exon_variant	non_coding_transcript_exon_variant	YES	LINCRNAS;LINCRNAS	LINC02806_ENSG00000238107;LINC01138_ENSG00000274020	0.084
PWRN1	ENST00000651552	chr15_24246434_T_C	2	NA	NA	intron_variant	intron_variant&non_coding_transcript_variant	YES	NC_NA	NC_NA	0.461
AC245128.1	ENST00000400864	chr19_54786326_C_T	2	NA	NA	intron_variant	intron_variant&non_coding_transcript_variant	YES	NC_NA	NC_NA	3.518
NA	NA	chr5_114715510_G_T	2	NA	NA	intergenic_variant	intergenic_variant	NO	NC_NA	NC_NA	0.825
GALNT15	ENST00000339732	chr3_16213499_T_A	2	NA	NA	intron_variant	intron_variant	YES	NC_NA	NC_NA	4.2
NA	NA	chr20_61013358_A_C	2	NA	NA	intergenic_variant	intergenic_variant	NO	NC_NA	NC_NA	0.528
BMPR1AP1	ENST00000403332	chr6_129157645_G_A	2	NA	NA	non_coding_transcript_exon_variant	non_coding_transcript_exon_variant	YES	NC_NA	NC_NA	8.37
NA	NA	chr4_147165502_C_A	2	NA	NA	intergenic_variant	intergenic_variant	NO	NC_NA	NC_NA	11.26
RAB3IP	ENST00000550536	chr12_69750564_A_T	2	NA	NA	intron_variant	intron_variant	YES	NC_NA	NC_NA	0.113
LINC01518	ENST00000668437	chr10_42674617_T_G	2	NA	NA	intron_variant	intron_variant&non_coding_transcript_variant	YES	NC_NA	NC_NA	2.806
NA	NA	chr9_80906717_G_T	2	NA	NA	intergenic_variant	intergenic_variant	NO	NC_NA	NC_NA	0.792
NA	NA	chr21_9869871_A_C	2	NA	NA	intergenic_variant	intergenic_variant	NO	NC_NA	NC_NA	6.904
POLD3	ENST00000263681	chr11_74589488_T_C	2	NA	NA	upstream_gene_variant	upstream_gene_variant	YES	NC_NA	NC_NA	0.804
U2	ENST00000615943	chr22_10736379_C_G	2	NA	NA	upstream_gene_variant	upstream_gene_variant	YES	NC_NA	NC_NA	1.388
SGCG	ENST00000218867	chr13_23300809_T_A	2	NA	NA	intron_variant	intron_variant	YES	NC_NA	NC_NA	2.74
CASP1P2	ENST00000526830	chr11_105072637_A_G	2	NA	NA	upstream_gene_variant	upstream_gene_variant	YES	NC_NA	NC_NA	0.515
NA	NA	chr11_56430609_T_G	2	NA	NA	intergenic_variant	intergenic_variant	NO	NC_NA	NC_NA	1.093
IFT81	ENST00000242591	chr12_110179815_G_A	2	NA	NA	intron_variant	intron_variant	YES	NC_NA	NC_NA	0.339
NDRG4	ENST00000394282	chr16_58505708_A_T	2	NA	NA	intron_variant	intron_variant	YES	NC_NA	NC_NA	4.058
AC068587.7	ENST00000641814	chr8_12654968_A_C	2	NA	NA	downstream_gene_variant	downstream_gene_variant	YES	NC_NA	NC_NA	0.262
REXO1L1P	ENST00000379010	chr8_85660685_T_G	2	NA	NA	non_coding_transcript_exon_variant	non_coding_transcript_exon_variant	YES	NC_NA	NC_NA	10.15
NA	NA	chrY_11290234_A_C	2	NA	NA	intergenic_variant	intergenic_variant	NO	NC_NA	NC_NA	3.011
SDK1	ENST00000404826	chr7_4102954_T_A	2	NA	NA	intron_variant	intron_variant	YES	NC_NA	NC_NA	0.763
RNVU1-2A	ENST00000617626	chr1_144553113_G_A	2	NA	NA	upstream_gene_variant	upstream_gene_variant	YES	NC_NA	NC_NA	1.777
ZNF782	ENST00000289032	chr9_96877005_T_A	2	NA	NA	upstream_gene_variant	upstream_gene_variant	NO	NC_NA	NC_NA	1.499
AC073347.1	ENST00000421633	chr7_55341911_C_T	2	NA	NA	upstream_gene_variant	upstream_gene_variant	YES	NC_NA	NC_NA	1.132
ESRP1	ENST00000433389	chr8_94641288_A_C	2	NA	NA	5_prime_UTR_variant	5_prime_UTR_variant	YES	5_PRIME_UTRS	ESRP1_ENSG00000104413	14.74
AC138409.2	ENST00000514048	chr5_34182170_T_C	2	NA	NA	intron_variant	intron_variant&non_coding_transcript_variant	YES	NC_NA	NC_NA	5.464
NA	NA	chr8_6280146_A_G	2	NA	NA	intergenic_variant	intergenic_variant	NO	NC_NA	NC_NA	0.444
LYZL1	ENST00000494304	chr10_29318392_C_T	2	NA	NA	downstream_gene_variant	downstream_gene_variant	NO	NC_NA	NC_NA	20.5
NA	NA	chr12_69407702_C_T	2	NA	NA	intergenic_variant	intergenic_variant	NO	NC_NA	NC_NA	0.704
HOOK3	ENST00000307602	chr8_42897503_A_C	2	NA	NA	intron_variant	intron_variant	YES	DISTAL_PROMOTERS	RNF170_ENSG00000120925	9.361
REXO1L8P	ENST00000604378	chr8_85650973_G_A	2	NA	NA	upstream_gene_variant	upstream_gene_variant	YES	TFBS	TFBS|chr8:85650962-85651478	6.937
NA	NA	chr9_64451970_T_C	2	NA	NA	intergenic_variant	intergenic_variant	NO	NC_NA	NC_NA	4.724
PCSK2	ENST00000262545	chr20_17421904_T_A	2	NA	NA	intron_variant	intron_variant	YES	NC_NA	NC_NA	0.054
RPL34P6	ENST00000432390	chr1_200866999_G_C	2	NA	NA	downstream_gene_variant	downstream_gene_variant	YES	NC_NA	NC_NA	0.154
AC018630.2	ENST00000535024	chr12_11064640_A_G	2	NA	NA	intron_variant	intron_variant	YES	NC_NA	NC_NA	1.223
NA	NA	chr20_29039157_G_C	2	NA	NA	intergenic_variant	intergenic_variant	NO	NC_NA	NC_NA	9.407
STEAP1	ENST00000297205	chr7_90161113_G_A	2	131	p.Leu131%3D	synonymous_variant	synonymous_variant	YES	CDS	STEAP1	8.375
CNBD1	ENST00000518476	chr8_87118339_T_A	2	NA	NA	intron_variant	intron_variant	YES	NC_NA	NC_NA	2.141
NA	NA	chr22_11017641_C_T	2	NA	NA	intergenic_variant	intergenic_variant	NO	NC_NA	NC_NA	13.42
EAF2	ENST00000273668	chr3_121858805_C_T	2	NA	NA	intron_variant	intron_variant	YES	NC_NA	NC_NA	1.501
TRIM16	ENST00000649191	chr17_15671611_A_G	2	NA	NA	intron_variant	intron_variant	YES	NC_NA	NC_NA	5.504
NA	NA	chr7_55280231_A_C	2	NA	NA	intergenic_variant	intergenic_variant	NO	CTCF_SITES;TFBS	CTCF|chr7:55279000-55280600;TFBS|chr7:55279910-55280366	3.348
NA	NA	chr16_22676813_T_G	2	NA	NA	intergenic_variant	intergenic_variant	NO	NC_NA	NC_NA	0.42
NA	NA	chr6_112629001_A_G	2	NA	NA	intergenic_variant	intergenic_variant	NO	NC_NA	NC_NA	1.52
NA	NA	chr1_64272411_C_A	2	NA	NA	intergenic_variant	intergenic_variant	NO	NC_NA	NC_NA	4.497
PRR12	ENST00000418929	chr19_49609598_C_A	2	NA	NA	intron_variant	intron_variant	YES	NC_NA	NC_NA	0.229
BAGE2	ENST00000496773	chr21_10490062_C_T	2	NA	NA	intron_variant	intron_variant&non_coding_transcript_variant	YES	NC_NA	NC_NA	7.437
LINC01667	ENST00000623554	chr21_9779162_A_C	2	NA	NA	downstream_gene_variant	downstream_gene_variant	NO	NC_NA	NC_NA	6.324
ATXN7	ENST00000295900	chr3_63895561_C_G	2	NA	NA	intron_variant	intron_variant	NO	NC_NA	NC_NA	0.313
POM121B	ENST00000380760	chr7_73301071_G_A	2	NA	NA	non_coding_transcript_exon_variant	non_coding_transcript_exon_variant	YES	CTCF_SITES;TFBS	CTCF|chr7:73300600-73302000;TFBS|chr7:73301022-73301526	10.98
NA	NA	chr22_12029050_G_C	2	NA	NA	intergenic_variant	intergenic_variant	NO	NC_NA	NC_NA	1.059
NA	NA	chr2_171269532_C_A	2	NA	NA	intergenic_variant	intergenic_variant	NO	NC_NA	NC_NA	2.247
AL449043.1	ENST00000652777	chr9_105526_T_C	2	NA	NA	upstream_gene_variant	upstream_gene_variant	YES	NC_NA	NC_NA	3.406
ANKRD30A	ENST00000361713	chr10_37167570_A_G	2	NA	NA	intron_variant	intron_variant	YES	NC_NA	NC_NA	0.393
NA	NA	chr1_125117381_C_T	2	NA	NA	intergenic_variant	intergenic_variant	NO	NC_NA	NC_NA	6.119
AL031601.2	ENST00000622823	chr10_42274867_C_T	2	NA	NA	intron_variant	intron_variant&non_coding_transcript_variant	YES	NC_NA	NC_NA	4.929
LINC02197	ENST00000502659	chr5_71435551_A_T	2	NA	NA	intron_variant	intron_variant&non_coding_transcript_variant	YES	OPEN_CHROMATIN	openChromatin|chr5:71434729-71435759	0.601
NBPF15	ENST00000577412	chr1_144446778_C_T	2	NA	NA	intron_variant	intron_variant	YES	NC_NA	NC_NA	3.866
AC022826.2	ENST00000358757	chr8_73693217_T_G	2	NA	NA	intron_variant	intron_variant&NMD_transcript_variant	YES	NC_NA	NC_NA	2.441
LINC01410	ENST00000424345	chr9_62817755_G_T	2	NA	NA	downstream_gene_variant	downstream_gene_variant	YES	NC_NA	NC_NA	4.649
AXL	ENST00000301178	chr19_41253726_A_C	2	NA	NA	intron_variant	intron_variant	YES	NONCANONICAL_SPLICE	AXL_ENSG00000167601	0.647
SPECC1P1	ENST00000421102	chr17_15844766_G_T	2	NA	NA	intron_variant	intron_variant&non_coding_transcript_variant	YES	NC_NA	NC_NA	0.044
NA	NA	chr20_29122903_T_C	2	NA	NA	intergenic_variant	intergenic_variant	NO	NC_NA	NC_NA	13.36
SPDYE7P	ENST00000355920	chr7_72871818_A_C	2	NA	NA	upstream_gene_variant	upstream_gene_variant	YES	NC_NA	NC_NA	1.359
DPP6	ENST00000377770	chr7_154097976_T_C	2	NA	NA	intron_variant	intron_variant	YES	NC_NA	NC_NA	2.416
AC092747.2	ENST00000545069	chr12_27130991_G_A	2	NA	NA	intron_variant	intron_variant&non_coding_transcript_variant	YES	NC_NA	NC_NA	1.37
DNAJC1	ENST00000376980	chr10_21781376_T_C	2	NA	NA	intron_variant	intron_variant	YES	NC_NA	NC_NA	12.9
LANCL2	ENST00000254770	chr7_55363311_G_C	2	NA	NA	upstream_gene_variant	upstream_gene_variant	YES	NC_NA	NC_NA	1.049
LERFS	ENST00000662817	chr9_62877278_C_T	2	NA	NA	intron_variant	intron_variant&non_coding_transcript_variant	YES	LINCRNAS	LERFS_ENSG00000234665	12.59
FRG1JP	ENST00000376334	chr9_63861236_G_A	2	NA	NA	upstream_gene_variant	upstream_gene_variant	YES	NC_NA	NC_NA	6.949
C7orf50	ENST00000397098	chr7_1124723_T_A	2	NA	NA	intron_variant	intron_variant	YES	NC_NA	NC_NA	4.18
AL606489.1	ENST00000443515	chr1_204372930_G_T	2	NA	NA	upstream_gene_variant	upstream_gene_variant	YES	NC_NA	NC_NA	0.595
AC105916.1	ENST00000653847	chr4_9588391_G_T	2	NA	NA	intron_variant	intron_variant&non_coding_transcript_variant	YES	NC_NA	NC_NA	2.802
MTATP8P1	ENST00000467115	chr1_633537_G_A	2	NA	NA	non_coding_transcript_exon_variant	non_coding_transcript_exon_variant	YES	NC_NA	NC_NA	10.7
AC240565.1	ENST00000624936	chr17_118621_G_T	2	NA	NA	upstream_gene_variant	upstream_gene_variant	YES	ENHANCERS;CTCF_SITES	enhancer|chr17:118599-118800;CTCF|chr17:117600-120000	9.361
CES1	ENST00000360526	chr16_55829335_T_A	2	NA	NA	intron_variant	intron_variant	YES	NC_NA	NC_NA	0.01
CUX1	ENST00000360264	chr7_101890427_T_C	2	NA	NA	intron_variant	intron_variant	YES	NC_NA	NC_NA	0.064
RASGEF1B	ENST00000512716	chr4_81540843_T_G	2	NA	NA	intron_variant	intron_variant&NMD_transcript_variant	NO	NC_NA	NC_NA	0.582
REXO1L11P	ENST00000620964	chr8_85734849_C_T	2	NA	NA	intron_variant	intron_variant&non_coding_transcript_variant	YES	NC_NA	NC_NA	9.193
LINC02021	ENST00000665912	chr3_130135095_G_C	2	NA	NA	intron_variant	intron_variant&non_coding_transcript_variant	NO	NC_NA	NC_NA	0.456
NA	NA	chr21_9724944_T_A	2	NA	NA	intergenic_variant	intergenic_variant	NO	NC_NA	NC_NA	19.59
NA	NA	chr21_9604063_T_C	2	NA	NA	intergenic_variant	intergenic_variant	NO	NC_NA	NC_NA	5.884
AL512310.6	ENST00000550646	chr14_19669300_T_C	2	NA	NA	non_coding_transcript_exon_variant	non_coding_transcript_exon_variant	YES	NC_NA	NC_NA	11.46
SNHG27	ENST00000655257	chr4_131743398_A_T	2	NA	NA	intron_variant	intron_variant&non_coding_transcript_variant	NO	NC_NA	NC_NA	10.37
AC010641.2	ENST00000662087	chr19_385447_G_A	2	NA	NA	intron_variant	intron_variant&non_coding_transcript_variant	YES	NC_NA	NC_NA	2.952
NA	NA	chr7_62395370_G_T	2	NA	NA	intergenic_variant	intergenic_variant	NO	NC_NA	NC_NA	2.438
LERFS	ENST00000662817	chr9_62859378_G_C	2	NA	NA	intron_variant	intron_variant&non_coding_transcript_variant	YES	NC_NA	NC_NA	1.124
CFHR4	ENST00000367416	chr1_196916175_A_G	2	NA	NA	intron_variant	intron_variant	YES	NC_NA	NC_NA	0.31
TSHZ2	ENST00000371497	chr20_53368634_A_C	2	NA	NA	intron_variant	intron_variant	YES	NC_NA	NC_NA	0.172
RASA4CP	ENST00000446874	chr7_44035815_T_A	2	NA	NA	intron_variant	intron_variant&non_coding_transcript_variant	YES	NC_NA	NC_NA	0.625
NA	NA	chr22_11338590_G_A	2	NA	NA	intergenic_variant	intergenic_variant	NO	NC_NA	NC_NA	7.527
AC005002.2	ENST00000438228	chrX_117401271_C_A	2	NA	NA	downstream_gene_variant	downstream_gene_variant	YES	NC_NA	NC_NA	1.747
PPP1R16B	ENST00000299824	chr20_38877952_G_T	2	NA	NA	intron_variant	intron_variant	YES	NC_NA	NC_NA	2.331
GLIS3	ENST00000381971	chr9_4092170_G_T	2	NA	NA	intron_variant	intron_variant	YES	NC_NA	NC_NA	1.093
NA	NA	chr5_160547191_T_G	2	NA	NA	intergenic_variant	intergenic_variant	NO	NC_NA	NC_NA	4.689
LERFS	ENST00000662817	chr9_62878670_G_C	2	NA	NA	intron_variant	intron_variant&non_coding_transcript_variant	YES	NC_NA	NC_NA	2.134
NA	NA	chr9_41716614_A_G	2	NA	NA	intergenic_variant	intergenic_variant	NO	NC_NA	NC_NA	4.755
CASC17	ENST00000659670	chr17_71194455_T_C	2	NA	NA	intron_variant	intron_variant&non_coding_transcript_variant	YES	NC_NA	NC_NA	0.392
DMBT1L1	ENST00000636837	chr10_122768823_A_C	2	NA	NA	intron_variant	intron_variant&non_coding_transcript_variant	YES	NC_NA	NC_NA	5.105
NA	NA	chr22_42537307_A_C	2	NA	NA	intergenic_variant	intergenic_variant	NO	NC_NA	NC_NA	4.272
NA	NA	chr9_64030194_A_G	2	NA	NA	intergenic_variant	intergenic_variant	NO	NC_NA	NC_NA	7.967
FBN1	ENST00000316623	chr15_48586349_T_G	2	NA	NA	intron_variant	intron_variant	YES	NC_NA	NC_NA	2.031
ROBO2	ENST00000487694	chr3_76579758_C_A	2	NA	NA	intron_variant	intron_variant	YES	NC_NA	NC_NA	10.35
MIR4477A	ENST00000612572	chr9_41233223_T_A	2	NA	NA	upstream_gene_variant	upstream_gene_variant	YES	NC_NA	NC_NA	7.419
RAD9A	ENST00000622583	chr11_67343080_A_C	2	NA	NA	intron_variant	intron_variant&non_coding_transcript_variant	NO	NC_NA	NC_NA	7.416
NA	NA	chr1_35776026_T_C	2	NA	NA	intergenic_variant	intergenic_variant	NO	NC_NA	NC_NA	2.63
AC245128.1	ENST00000400864	chr19_54785466_C_T	2	NA	NA	intron_variant	intron_variant&non_coding_transcript_variant	YES	NC_NA	NC_NA	1.602
BAGE2	ENST00000470054	chr21_10445545_C_T	2	NA	NA	intron_variant	intron_variant&non_coding_transcript_variant	NO	NC_NA	NC_NA	6.917
NA	NA	chr22_15921321_G_A	2	NA	NA	intergenic_variant	intergenic_variant	NO	NC_NA	NC_NA	2.731
NA	NA	chr21_9947029_T_A	2	NA	NA	intergenic_variant	intergenic_variant	NO	NC_NA	NC_NA	6.426
PLXNA4	ENST00000359827	chr7_132459933_T_C	2	NA	NA	intron_variant	intron_variant	YES	NC_NA	NC_NA	5.134
NA	NA	chr21_5218737_G_A	2	NA	NA	intergenic_variant	intergenic_variant	NO	NC_NA	NC_NA	4.423
TM4SF20	ENST00000304568	chr2_227364393_A_C	2	NA	NA	intron_variant	intron_variant	YES	CTCF_SITES	CTCF|chr2:227363600-227364400	0.208
NA	NA	chr1_191285138_A_T	2	NA	NA	intergenic_variant	intergenic_variant	NO	NC_NA	NC_NA	1.749
AC126603.1	ENST00000557586	chr15_20268082_C_T	2	NA	NA	intron_variant	intron_variant&non_coding_transcript_variant	YES	NC_NA	NC_NA	6.646
NA	NA	chr5_25633792_C_A	2	NA	NA	intergenic_variant	intergenic_variant	NO	NC_NA	NC_NA	4.082
NA	NA	chr1_80210339_G_T	2	NA	NA	intergenic_variant	intergenic_variant	NO	NC_NA	NC_NA	2.66
NA	NA	chr22_12595735_A_G	2	NA	NA	intergenic_variant	intergenic_variant	NO	NC_NA	NC_NA	6.95
CNTNAP3B	ENST00000377561	chr9_41923754_C_G	2	NA	NA	intron_variant	intron_variant	YES	NC_NA	NC_NA	2.082
AC018630.2	ENST00000535024	chr12_11123458_T_C	2	NA	NA	intron_variant	intron_variant	YES	NC_NA	NC_NA	0.495
AC245297.1	ENST00000313342	chr1_149196793_G_A	2	NA	NA	downstream_gene_variant	downstream_gene_variant	YES	NC_NA	NC_NA	1.896
NA	NA	chr12_49398_T_A	2	NA	NA	intergenic_variant	intergenic_variant	NO	NC_NA	NC_NA	4.899
ANKRD18A	ENST00000399703	chr9_38589633_T_C	2	NA	NA	intron_variant	intron_variant	YES	NC_NA	NC_NA	0.683
GRB10	ENST00000644879	chr7_50728225_T_G	2	NA	NA	intron_variant	intron_variant	YES	NC_NA	NC_NA	0.085
DENND5B	ENST00000536562	chr12_31466503_A_G	2	NA	NA	intron_variant	intron_variant	YES	NC_NA	NC_NA	2.652
AKR1C2	ENST00000380753	chr10_5005154_A_G	2	NA	NA	upstream_gene_variant	upstream_gene_variant	YES	DISTAL_PROMOTERS	AKR1C2_ENSG00000151632	0.066
NA	NA	chr20_29121119_A_G	2	NA	NA	intergenic_variant	intergenic_variant	NO	NC_NA	NC_NA	12.83
NA	NA	chr8_69245327_C_T	2	NA	NA	intergenic_variant	intergenic_variant	NO	NC_NA	NC_NA	5.188
NA	NA	chr12_97774020_C_A	2	NA	NA	intergenic_variant	intergenic_variant	NO	NC_NA	NC_NA	1.252
LINC01138	ENST00000639159	chr1_148473938_C_A	2	NA	NA	intron_variant	intron_variant&non_coding_transcript_variant	NO	NC_NA	NC_NA	1.211
PCGF2	ENST00000616199	chr17_38751754_C_A	2	NA	NA	upstream_gene_variant	upstream_gene_variant	YES	DISTAL_PROMOTERS;DISTAL_PROMOTERS	PCGF2_ENSG00000277258;PSMB3_ENSG00000277791	0.978
NA	NA	chr21_10381682_T_G	2	NA	NA	intergenic_variant	intergenic_variant	NO	NC_NA	NC_NA	10.65
AC124864.1	ENST00000623408	chr21_9576936_G_A	2	NA	NA	downstream_gene_variant	downstream_gene_variant	YES	NC_NA	NC_NA	5.595
BICRAL	ENST00000314073	chr6_42836976_A_G	2	NA	NA	intron_variant	intron_variant	YES	NC_NA	NC_NA	1.051
NA	NA	chr2_171256221_T_A	2	NA	NA	intergenic_variant	intergenic_variant	NO	NC_NA	NC_NA	3.206
NA	NA	chr18_43587017_C_A	2	NA	NA	intergenic_variant	intergenic_variant	NO	NC_NA	NC_NA	1.662
ANKRD30BL	ENST00000470729	chr2_132200577_G_C	2	NA	NA	intron_variant	intron_variant&non_coding_transcript_variant	NO	NC_NA	NC_NA	0.545
NA	NA	chr9_63881656_C_T	2	NA	NA	intergenic_variant	intergenic_variant	NO	CTCF_SITES	CTCF|chr9:63881200-63882400	7.685
PRICKLE2	ENST00000638394	chr3_64163931_C_A	2	NA	NA	intron_variant	intron_variant	YES	NC_NA	NC_NA	0.58
AC007686.2	ENST00000554043	chr14_77077968_A_C	2	NA	NA	intron_variant	intron_variant&non_coding_transcript_variant	YES	NC_NA	NC_NA	2.377
MIR181A2HG	ENST00000429139	chr9_124659294_C_G	2	NA	NA	intron_variant	intron_variant&non_coding_transcript_variant	YES	NC_NA	NC_NA	4.891
TMEM143	ENST00000293261	chr19_48333948_T_G	2	NA	NA	intron_variant	intron_variant	YES	CTCF_SITES	CTCF|chr19:48333800-48334200	4.177
BAGE2	ENST00000496773	chr21_10451036_A_G	2	NA	NA	upstream_gene_variant	upstream_gene_variant	YES	NC_NA	NC_NA	0.582
NA	NA	chr20_59059926_T_A	2	NA	NA	intergenic_variant	intergenic_variant	NO	NC_NA	NC_NA	1.372
ACCS	ENST00000263776	chr11_44089100_A_C	2	NA	NA	downstream_gene_variant	downstream_gene_variant	YES	OPEN_CHROMATIN	openChromatin|chr11:44088884-44089295	4.709
SNX18P23	ENST00000510867	chr4_49236700_C_T	2	NA	NA	upstream_gene_variant	upstream_gene_variant	YES	NC_NA	NC_NA	3.351
NA	NA	chr16_33643621_A_T	2	NA	NA	intergenic_variant	intergenic_variant	NO	OPEN_CHROMATIN	openChromatin|chr16:33643141-33643626	2.199
AP000526.1	ENST00000657965	chr22_15796970_T_A	2	NA	NA	non_coding_transcript_exon_variant	non_coding_transcript_exon_variant	YES	LINCRNAS	DUXAP8_ENSG00000206195	8.808
NA	NA	chr20_29438051_G_A	2	NA	NA	intergenic_variant	intergenic_variant	NO	NC_NA	NC_NA	8.307
ECHDC1	ENST00000531967	chr6_127333666_T_C	2	NA	NA	intron_variant	intron_variant	YES	NC_NA	NC_NA	0.712
ENPP2	ENST00000259486	chr8_119602457_C_A	2	NA	NA	intron_variant	intron_variant	YES	NC_NA	NC_NA	5.625
NA	NA	chr20_29016157_C_T	2	NA	NA	intergenic_variant	intergenic_variant	NO	NC_NA	NC_NA	8.329
NA	NA	chr6_26750637_T_C	2	NA	NA	intergenic_variant	intergenic_variant	NO	NC_NA	NC_NA	4.157
NA	NA	chr20_57012231_C_A	2	NA	NA	intergenic_variant	intergenic_variant	NO	NC_NA	NC_NA	0.587
NA	NA	chr22_11051790_G_A	2	NA	NA	intergenic_variant	intergenic_variant	NO	OPEN_CHROMATIN	openChromatin|chr22:11051739-11052029	9.242
NDUFAF2	ENST00000296597	chr5_61074619_T_G	2	NA	NA	intron_variant	intron_variant	YES	NC_NA	NC_NA	1.54
NA	NA	chr8_107556423_A_T	2	NA	NA	intergenic_variant	intergenic_variant	NO	NC_NA	NC_NA	1.121
WASH8P	ENST00000400706	chr12_16353_A_T	2	NA	NA	intron_variant	intron_variant&non_coding_transcript_variant	YES	CTCF_SITES	CTCF|chr12:15400-16800	8.051
NA	NA	chr22_11324013_T_G	2	NA	NA	intergenic_variant	intergenic_variant	NO	NC_NA	NC_NA	5.657
LINC01410	ENST00000424345	chr9_62807343_A_G	2	NA	NA	intron_variant	intron_variant&non_coding_transcript_variant	YES	NC_NA	NC_NA	6.674
NA	NA	chr19_53833743_T_C	2	NA	NA	intergenic_variant	intergenic_variant	NO	NC_NA	NC_NA	2.807
FRG1DP	ENST00000635586	chr20_29082508_C_T	2	NA	NA	intron_variant	intron_variant&non_coding_transcript_variant	YES	NC_NA	NC_NA	3.937
PRIM2	ENST00000615550	chr6_57385795_C_T	2	NA	NA	intron_variant	intron_variant	YES	NC_NA	NC_NA	1.439
AC021134.2	ENST00000662873	chr4_162821669_A_T	2	NA	NA	intron_variant	intron_variant&non_coding_transcript_variant	YES	NC_NA	NC_NA	0.52
CR786580.1	ENST00000417843	chr9_63818830_C_T	2	NA	NA	upstream_gene_variant	upstream_gene_variant	YES	NC_NA	NC_NA	6.602
LINC01961	ENST00000671438	chr2_113513042_A_T	2	NA	NA	non_coding_transcript_exon_variant	non_coding_transcript_exon_variant	YES	LINCRNAS	LINC01961_ENSG00000234148	0.208
ZNF863P	ENST00000426746	chr2_52076841_A_G	2	NA	NA	intron_variant	intron_variant&non_coding_transcript_variant	YES	NC_NA	NC_NA	12.01
SDHAP1	ENST00000427841	chr3_195976781_C_T	2	NA	NA	intron_variant	intron_variant&non_coding_transcript_variant	YES	NC_NA	NC_NA	0.145
REXO1L9P	ENST00000604264	chr8_85769615_T_C	2	NA	NA	upstream_gene_variant	upstream_gene_variant	YES	TFBS	TFBS|chr8:85769056-85769736	7.116
ASAP1	ENST00000518721	chr8_130147228_G_A	2	NA	NA	intron_variant	intron_variant	YES	NC_NA	NC_NA	1.98
NA	NA	chr2_90326721_G_C	2	NA	NA	intergenic_variant	intergenic_variant	NO	NC_NA	NC_NA	0.76
ANKRD36C	ENST00000456556	chr2_95858300_G_A	2	NA	NA	intron_variant	intron_variant	YES	NC_NA	NC_NA	3.546
CFHR4	ENST00000367416	chr1_196923695_C_A	2	NA	NA	downstream_gene_variant	downstream_gene_variant	YES	NC_NA	NC_NA	5.714
BAGE2	ENST00000496773	chr21_10454502_C_T	2	NA	NA	intron_variant	intron_variant&non_coding_transcript_variant	YES	NC_NA	NC_NA	7.174
RB1	ENST00000643064	chr13_48601372_G_T	2	NA	NA	downstream_gene_variant	downstream_gene_variant	NO	NC_NA	NC_NA	0.441
AGAP5	ENST00000374094	chr10_73691531_T_C	2	NA	NA	intron_variant	intron_variant	YES	NC_NA	NC_NA	0.171
AL390726.2	ENST00000567428	chr9_38557695_A_C	2	NA	NA	intron_variant	intron_variant&non_coding_transcript_variant	YES	ENHANCERS	enhancer|chr9:38557600-38558600	0.481
NA	NA	chr20_48598632_C_T	2	NA	NA	intergenic_variant	intergenic_variant	NO	ENHANCERS	enhancer|chr20:48598399-48598801	1.939
AC090572.2	ENST00000520649	chr8_86788261_G_T	2	NA	NA	intron_variant	intron_variant&non_coding_transcript_variant	YES	NC_NA	NC_NA	0.82
NA	NA	chr9_40972449_C_T	2	NA	NA	intergenic_variant	intergenic_variant	NO	NC_NA	NC_NA	7.463
LINC01331	ENST00000663633	chr5_74242117_A_C	2	NA	NA	intron_variant	intron_variant&non_coding_transcript_variant	YES	NC_NA	NC_NA	1.202
NA	NA	chr1_8270294_G_T	2	NA	NA	intergenic_variant	intergenic_variant	NO	NC_NA	NC_NA	0.43
DUXAP9	ENST00000621361	chr14_19082781_C_T	2	NA	NA	intron_variant	intron_variant&non_coding_transcript_variant	YES	NC_NA	NC_NA	7.192
AK3P2	ENST00000507976	chr8_143058484_C_T	2	NA	NA	upstream_gene_variant	upstream_gene_variant	YES	CTCF_SITES	CTCF|chr8:143058000-143059400	1.849
NA	NA	chr21_10387915_G_T	2	NA	NA	intergenic_variant	intergenic_variant	NO	NC_NA	NC_NA	8.716
ANKRD30B	ENST00000665241	chr18_14826426_T_G	2	NA	NA	intron_variant	intron_variant	YES	NC_NA	NC_NA	2.875
NA	NA	chr1_191707538_G_T	2	NA	NA	intergenic_variant	intergenic_variant	NO	NC_NA	NC_NA	4.068
AP000533.1	ENST00000456143	chr22_15572318_G_A	2	NA	NA	non_coding_transcript_exon_variant	non_coding_transcript_exon_variant	YES	CTCF_SITES	CTCF|chr22:15572200-15572600	9.634
NA	NA	chrY_56879659_A_G	2	NA	NA	intergenic_variant	intergenic_variant	NO	NC_NA	NC_NA	2.12
FAM185A	ENST00000413034	chr7_102778050_T_G	2	NA	NA	intron_variant	intron_variant	YES	NC_NA	NC_NA	0.698
AP000534.2	ENST00000412729	chr22_15580513_C_G	2	NA	NA	downstream_gene_variant	downstream_gene_variant	YES	NC_NA	NC_NA	4.47
PWRN1	ENST00000651552	chr15_24448816_A_C	2	NA	NA	intron_variant	intron_variant&non_coding_transcript_variant	YES	NC_NA	NC_NA	0.307
NA	NA	chr10_38978076_C_T	2	NA	NA	intergenic_variant	intergenic_variant	NO	NC_NA	NC_NA	4.685
NA	NA	chr20_29505069_A_T	2	NA	NA	intergenic_variant	intergenic_variant	NO	NC_NA	NC_NA	8.782
NA	NA	chr10_46658846_G_A	2	NA	NA	intergenic_variant	intergenic_variant	NO	NC_NA	NC_NA	5.613
LINC01410	ENST00000424345	chr9_62815711_C_T	2	NA	NA	downstream_gene_variant	downstream_gene_variant	YES	OPEN_CHROMATIN	openChromatin|chr9:62815466-62815755	5.634
TCAM1P	ENST00000478379	chr17_63862355_C_A	2	NA	NA	non_coding_transcript_exon_variant	non_coding_transcript_exon_variant	YES	NC_NA	NC_NA	0.109
HIVEP3	ENST00000489103	chr1_41986459_G_T	2	NA	NA	intron_variant	intron_variant&non_coding_transcript_variant	NO	NC_NA	NC_NA	1.523
NA	NA	chr13_96067358_C_A	2	NA	NA	intergenic_variant	intergenic_variant	NO	NC_NA	NC_NA	6.825
NA	NA	chr17_67801722_C_A	2	NA	NA	intergenic_variant	intergenic_variant	NO	CTCF_SITES	CTCF|chr17:67801400-67802200	0.65
LINC01128	ENST00000670780	chr1_835424_C_A	2	NA	NA	intron_variant	intron_variant&non_coding_transcript_variant	YES	NC_NA	NC_NA	1.788
PAN3-AS1	ENST00000563843	chr13_28138072_A_C	2	NA	NA	non_coding_transcript_exon_variant	non_coding_transcript_exon_variant	YES	DISTAL_PROMOTERS;LINCRNAS	PAN3_ENSG00000152520;PAN3-AS1_ENSG00000261485	7.031
NA	NA	chrY_56861369_C_T	2	NA	NA	intergenic_variant	intergenic_variant	NO	NC_NA	NC_NA	4.116
WASH8P	ENST00000400706	chr12_15122_C_T	2	NA	NA	non_coding_transcript_exon_variant	non_coding_transcript_exon_variant	YES	NC_NA	NC_NA	14.68
C4orf50	ENST00000531445	chr4_5986557_G_T	2	NA	NA	intron_variant	intron_variant	YES	NC_NA	NC_NA	0.505
NA	NA	chr2_131783719_A_G	2	NA	NA	intergenic_variant	intergenic_variant	NO	NC_NA	NC_NA	3.16
NA	NA	chr1_79476199_G_T	2	NA	NA	intergenic_variant	intergenic_variant	NO	NC_NA	NC_NA	0.745
NA	NA	chr7_62391033_G_A	2	NA	NA	intergenic_variant	intergenic_variant	NO	NC_NA	NC_NA	7.877
MYO18A	ENST00000527372	chr17_29130334_T_A	2	NA	NA	intron_variant	intron_variant	YES	NC_NA	NC_NA	0.339
HBS1L	ENST00000367837	chr6_135024562_C_T	2	NA	NA	intron_variant	intron_variant	YES	NC_NA	NC_NA	1.601
NA	NA	chr3_45197331_T_G	2	NA	NA	intergenic_variant	intergenic_variant	NO	NC_NA	NC_NA	6.11
C2orf27A	ENST00000623058	chr2_131732416_A_T	2	NA	NA	intron_variant	intron_variant&non_coding_transcript_variant	YES	NC_NA	NC_NA	0.459
ATXN7L1	ENST00000419735	chr7_105845233_T_A	2	NA	NA	intron_variant	intron_variant	YES	NC_NA	NC_NA	0.035
NA	NA	chr8_7787319_G_A	2	NA	NA	intergenic_variant	intergenic_variant	NO	NC_NA	NC_NA	4.695
NA	NA	chr18_14437318_A_G	2	NA	NA	intergenic_variant	intergenic_variant	NO	NC_NA	NC_NA	7.009
PWRN1	ENST00000651552	chr15_24262622_C_A	2	NA	NA	intron_variant	intron_variant&non_coding_transcript_variant	YES	NC_NA	NC_NA	2.572
CDH18	ENST00000382275	chr5_19988382_A_C	2	NA	NA	upstream_gene_variant	upstream_gene_variant	YES	CORE_PROMOTERS;DISTAL_PROMOTERS	CDH18_ENSG00000145526;CDH18_ENSG00000145526	0.336
NA	NA	chr20_29867335_C_A	2	NA	NA	intergenic_variant	intergenic_variant	NO	NC_NA	NC_NA	13.63
LERFS	ENST00000662817	chr9_62864197_C_T	2	NA	NA	intron_variant	intron_variant&non_coding_transcript_variant	YES	NC_NA	NC_NA	4.164
RNVU1-2A	ENST00000617626	chr1_144552772_T_G	2	NA	NA	upstream_gene_variant	upstream_gene_variant	YES	NC_NA	NC_NA	4.021
AC053481.3	ENST00000577881	chr17_62235446_C_A	2	NA	NA	intron_variant	intron_variant&non_coding_transcript_variant	YES	ENHANCERS	enhancer|chr17:62235400-62235800	2.788
PHC3	ENST00000495893	chr3_170180133_T_A	2	NA	NA	intron_variant	intron_variant	YES	NC_NA	NC_NA	1.717
NA	NA	chr20_28637070_C_T	2	NA	NA	intergenic_variant	intergenic_variant	NO	NC_NA	NC_NA	9.316
NA	NA	chr5_87788936_T_A	2	NA	NA	intergenic_variant	intergenic_variant	NO	NC_NA	NC_NA	0.183
KIR2DL4	ENST00000345540	chr19_54805068_A_G	2	118	p.Met118Val	missense_variant	missense_variant	YES	CDS	KIR2DL4	1.277
EFNA5	ENST00000333274	chr5_107449513_G_C	2	NA	NA	intron_variant	intron_variant	YES	NC_NA	NC_NA	0.043
SPOCK1	ENST00000503916	chr5_137529051_G_A	2	NA	NA	intron_variant	intron_variant&non_coding_transcript_variant	NO	NC_NA	NC_NA	1.409
NA	NA	chr8_86854403_G_T	2	NA	NA	intergenic_variant	intergenic_variant	NO	NC_NA	NC_NA	1.998
INTS4P2	ENST00000614726	chr7_65697298_G_A	2	NA	NA	intron_variant	intron_variant&non_coding_transcript_variant	YES	NC_NA	NC_NA	1.453
SNHG27	ENST00000655257	chr4_131743353_C_A	2	NA	NA	intron_variant	intron_variant&non_coding_transcript_variant	NO	NC_NA	NC_NA	9.344
AC079801.1	ENST00000623753	chr21_5230025_T_G	2	NA	NA	downstream_gene_variant	downstream_gene_variant	YES	NC_NA	NC_NA	11.2
NA	NA	chr9_66822783_T_G	2	NA	NA	intergenic_variant	intergenic_variant	NO	NC_NA	NC_NA	6.312
LINC01297	ENST00000621052	chr14_19377650_T_A	2	NA	NA	intron_variant	intron_variant&non_coding_transcript_variant	YES	NC_NA	NC_NA	4.145
AP001005.3	ENST00000575325	chr18_60129_C_T	2	NA	NA	intron_variant	intron_variant&non_coding_transcript_variant	YES	NC_NA	NC_NA	1.95
CAMKMT	ENST00000378494	chr2_44587759_C_A	2	NA	NA	intron_variant	intron_variant	YES	NC_NA	NC_NA	3.031
ANKRD30B	ENST00000665241	chr18_14846707_G_A	2	NA	NA	intron_variant	intron_variant	YES	NC_NA	NC_NA	0.305
LGALS9	ENST00000395473	chr17_27645712_G_C	2	NA	NA	intron_variant	intron_variant	YES	CTCF_SITES	CTCF|chr17:27644800-27646400	9.323
CCDC26	ENST00000446592	chr8_129607168_A_C	2	NA	NA	intron_variant	intron_variant&non_coding_transcript_variant	NO	NC_NA	NC_NA	0.94
NA	NA	chr7_111641708_A_G	2	NA	NA	intergenic_variant	intergenic_variant	NO	NC_NA	NC_NA	3.112
UST	ENST00000367463	chr6_149058415_A_G	2	NA	NA	intron_variant	intron_variant	YES	NC_NA	NC_NA	2.142
CR1	ENST00000367049	chr1_207636459_G_C	2	NA	NA	intron_variant	intron_variant	YES	CTCF_SITES	CTCF|chr1:207636200-207636600	0.452
DCLRE1CP1	ENST00000454630	chr10_15014201_A_G	2	NA	NA	downstream_gene_variant	downstream_gene_variant	YES	CTCF_SITES	CTCF|chr10:15013800-15014400	0.951
ST18	ENST00000276480	chr8_52318887_T_G	2	NA	NA	intron_variant	intron_variant	YES	NC_NA	NC_NA	2.355
PITPNC1	ENST00000581322	chr17_67550878_G_A	2	NA	NA	intron_variant	intron_variant	YES	NC_NA	NC_NA	0.247
AC046134.2	ENST00000660194	chr3_139437800_T_C	2	NA	NA	intron_variant	intron_variant&non_coding_transcript_variant	YES	NC_NA	NC_NA	0.083
MEF2C-AS1	ENST00000512585	chr5_89203530_T_G	2	NA	NA	intron_variant	intron_variant&non_coding_transcript_variant	NO	NC_NA	NC_NA	1.647
AL158066.1	ENST00000451298	chr13_52227933_A_G	2	NA	NA	intron_variant	intron_variant&non_coding_transcript_variant	YES	NC_NA	NC_NA	0.248
AC128677.1	ENST00000436016	chr2_92010105_C_T	2	NA	NA	upstream_gene_variant	upstream_gene_variant	YES	NC_NA	NC_NA	6.375
RNA5SP528	ENST00000612928	chr20_30816945_A_T	2	NA	NA	upstream_gene_variant	upstream_gene_variant	YES	NC_NA	NC_NA	8.648
LINC01612	ENST00000654867	chr4_170243261_G_T	2	NA	NA	intron_variant	intron_variant&non_coding_transcript_variant	YES	NC_NA	NC_NA	0.365
TRPM3	ENST00000354500	chr9_71153609_A_C	2	NA	NA	intron_variant	intron_variant&non_coding_transcript_variant	NO	NC_NA	NC_NA	3.609
KIR3DL2	ENST00000326321	chr19_54865770_G_A	2	NA	NA	intron_variant	intron_variant	YES	NC_NA	NC_NA	3.414
ASXL3	ENST00000269197	chr18_33749094_G_T	2	NA	NA	3_prime_UTR_variant	3_prime_UTR_variant	YES	3_PRIME_UTRS	ASXL3_ENSG00000141431	0.332
CASC8	ENST00000502082	chr8_127435127_A_T	2	NA	NA	intron_variant	intron_variant&non_coding_transcript_variant	YES	NC_NA	NC_NA	5.222
U2	ENST00000613119	chr17_43251935_T_C	2	NA	NA	non_coding_transcript_exon_variant	non_coding_transcript_exon_variant	YES	NC_NA	NC_NA	16.85
NA	NA	chr17_26945885_A_G	2	NA	NA	intergenic_variant	intergenic_variant	NO	NC_NA	NC_NA	6.746
NA	NA	chr22_10759348_G_T	2	NA	NA	intergenic_variant	intergenic_variant	NO	NC_NA	NC_NA	10.17
SYT1	ENST00000261205	chr12_79195508_G_A	2	NA	NA	intron_variant	intron_variant	YES	NC_NA	NC_NA	0.04
NA	NA	chr19_8767684_G_A	2	NA	NA	intergenic_variant	intergenic_variant	NO	NC_NA	NC_NA	2.989
NA	NA	chr6_119917803_A_C	2	NA	NA	intergenic_variant	intergenic_variant	NO	NC_NA	NC_NA	10.43
ZDHHC11	ENST00000283441	chr5_799235_C_T	2	NA	NA	intron_variant	intron_variant	YES	NC_NA	NC_NA	0.335
TBC1D3B	ENST00000611257	chr17_36180759_T_C	2	NA	NA	upstream_gene_variant	upstream_gene_variant	YES	NC_NA	NC_NA	5.507
DNAJC1	ENST00000376980	chr10_21853817_G_A	2	NA	NA	intron_variant	intron_variant	YES	NC_NA	NC_NA	1.417
C1QTNF7-AS1	ENST00000502344	chr4_15018976_G_A	2	NA	NA	intron_variant	intron_variant&non_coding_transcript_variant	YES	NC_NA	NC_NA	0.46
AC242376.1	ENST00000559033	chr15_23297325_G_A	2	NA	NA	upstream_gene_variant	upstream_gene_variant	YES	NC_NA	NC_NA	1.825
NA	NA	chr7_88410406_T_A	2	NA	NA	intergenic_variant	intergenic_variant	NO	NC_NA	NC_NA	1.91
NA	NA	chr1_16732734_C_A	2	NA	NA	intergenic_variant	intergenic_variant	NO	NC_NA	NC_NA	2.471
KRT17P5	ENST00000444070	chr17_18418151_G_A	2	NA	NA	upstream_gene_variant	upstream_gene_variant	YES	NC_NA	NC_NA	2.264
NA	NA	chr15_96871188_A_G	2	NA	NA	intergenic_variant	intergenic_variant	NO	NC_NA	NC_NA	0.039
NA	NA	chr17_26945907_G_C	2	NA	NA	intergenic_variant	intergenic_variant	NO	NC_NA	NC_NA	1.833
SLC39A11	ENST00000542342	chr17_72849810_C_A	2	151	c.452-6G>T	splice_region_variant	splice_region_variant&intron_variant	YES	NONCANONICAL_SPLICE	SLC39A11_ENSG00000133195	4.228
BCL11B	ENST00000357195	chr14_99258404_T_C	2	NA	NA	intron_variant	intron_variant	YES	NC_NA	NC_NA	1.753
DISC1	ENST00000439617	chr1_231704813_T_G	2	NA	NA	intron_variant	intron_variant	YES	NC_NA	NC_NA	2.599
NA	NA	chr6_26833279_A_G	2	NA	NA	intergenic_variant	intergenic_variant	NO	NC_NA	NC_NA	2.455
AL355149.1	ENST00000438396	chr1_16546461_C_T	2	NA	NA	downstream_gene_variant	downstream_gene_variant	YES	NC_NA	NC_NA	5.749
NA	NA	chr21_13870866_C_A	2	NA	NA	intergenic_variant	intergenic_variant	NO	NC_NA	NC_NA	2.027
AL645929.1	ENST00000420084	chr6_29892991_T_C	2	NA	NA	upstream_gene_variant	upstream_gene_variant	YES	OPEN_CHROMATIN	openChromatin|chr6:29892692-29893113	5.754
NA	NA	chr7_62324475_C_A	2	NA	NA	intergenic_variant	intergenic_variant	NO	NC_NA	NC_NA	0.385
FRG1EP	ENST00000634469	chr20_29496325_A_G	2	NA	NA	intron_variant	intron_variant&non_coding_transcript_variant	YES	NC_NA	NC_NA	4.416
LINC00271	ENST00000655302	chr6_135622000_G_T	2	NA	NA	intron_variant	intron_variant&non_coding_transcript_variant	YES	NC_NA	NC_NA	3.897
LDLRAD3	ENST00000315571	chr11_36180754_T_G	2	NA	NA	intron_variant	intron_variant	YES	CTCF_SITES	CTCF|chr11:36180600-36180800	4.991
LRP5	ENST00000294304	chr11_68362883_A_G	2	NA	NA	intron_variant	intron_variant	YES	NC_NA	NC_NA	6.018
NA	NA	chr7_81413341_A_C	2	NA	NA	intergenic_variant	intergenic_variant	NO	NC_NA	NC_NA	0.908
MTCO2P12	ENST00000427426	chr1_633323_A_G	2	NA	NA	non_coding_transcript_exon_variant	non_coding_transcript_exon_variant	YES	NC_NA	NC_NA	8.561
NA	NA	chr21_9571274_G_A	2	NA	NA	intergenic_variant	intergenic_variant	NO	NC_NA	NC_NA	1.103
OR7E87P	ENST00000532397	chr11_71590370_A_G	2	NA	NA	upstream_gene_variant	upstream_gene_variant	YES	NC_NA	NC_NA	2.272
FRG1EP	ENST00000634469	chr20_29499148_G_A	2	NA	NA	upstream_gene_variant	upstream_gene_variant	YES	NC_NA	NC_NA	5.998
NA	NA	chr3_75174323_T_A	2	NA	NA	intergenic_variant	intergenic_variant	NO	NC_NA	NC_NA	3.304
NA	NA	chr8_138540455_A_G	2	NA	NA	intergenic_variant	intergenic_variant	NO	NC_NA	NC_NA	1.755
NA	NA	chr9_41530410_C_T	2	NA	NA	intergenic_variant	intergenic_variant	NO	NC_NA	NC_NA	2.54
NA	NA	chr6_141298699_C_A	2	NA	NA	intergenic_variant	intergenic_variant	NO	NC_NA	NC_NA	0.006
SLC35E3	ENST00000399333	chr12_68798465_T_C	2	NA	NA	downstream_gene_variant	downstream_gene_variant	NO	NC_NA	NC_NA	1.363
AL589743.6	ENST00000649331	chr14_19273351_C_G	2	NA	NA	upstream_gene_variant	upstream_gene_variant	YES	NC_NA	NC_NA	7.781
GUSBP1	ENST00000508260	chr5_21364381_A_T	2	NA	NA	intron_variant	intron_variant&non_coding_transcript_variant	NO	NC_NA	NC_NA	1.409
MC2R	ENST00000327606	chr18_13904380_C_A	2	NA	NA	intron_variant	intron_variant	YES	NC_NA	NC_NA	1.595
MGAM	ENST00000549489	chr7_142059933_A_G	2	1342	p.Lys1342%3D	synonymous_variant	synonymous_variant	YES	CDS	MGAM	1.069
AC073648.3	ENST00000504939	chr4_8982167_T_C	2	NA	NA	non_coding_transcript_exon_variant	non_coding_transcript_exon_variant	YES	NC_NA	NC_NA	1.105
KMT2C	ENST00000262189	chr7_152386640_T_G	2	NA	NA	intron_variant	intron_variant	YES	NC_NA	NC_NA	6.246
SMC5-AS1	ENST00000594708	chr9_70239490_G_A	2	NA	NA	intron_variant	intron_variant&non_coding_transcript_variant	YES	NC_NA	NC_NA	4.144
FAM86FP	ENST00000338711	chr12_8240034_G_T	2	NA	NA	intron_variant	intron_variant&non_coding_transcript_variant	YES	NC_NA	NC_NA	0.095
NA	NA	chr9_40985054_T_C	2	NA	NA	intergenic_variant	intergenic_variant	NO	NC_NA	NC_NA	9.637
FAM242A	ENST00000670409	chr20_30366322_C_T	2	NA	NA	upstream_gene_variant	upstream_gene_variant	YES	NC_NA	NC_NA	2.645
SDHAF4	ENST00000370474	chr6_70591299_A_T	2	NA	NA	downstream_gene_variant	downstream_gene_variant	YES	NC_NA	NC_NA	15.78
IGHG3	ENST00000641136	chr14_105775985_T_C	2	NA	NA	upstream_gene_variant	upstream_gene_variant	YES	NC_NA	NC_NA	5.11
FRG1DP	ENST00000635586	chr20_29089949_T_C	2	NA	NA	intron_variant	intron_variant&non_coding_transcript_variant	YES	NC_NA	NC_NA	13.12
AC006453.4	ENST00000636451	chr2_89668345_C_T	2	NA	NA	intron_variant	intron_variant&non_coding_transcript_variant	YES	NC_NA	NC_NA	0.98
BAGE2	ENST00000496773	chr21_10489054_C_A	2	NA	NA	intron_variant	intron_variant&non_coding_transcript_variant	YES	NC_NA	NC_NA	5.083
AL953883.1	ENST00000660743	chr9_38969230_G_A	2	NA	NA	intron_variant	intron_variant&non_coding_transcript_variant	YES	NC_NA	NC_NA	2.104
AC145285.3	ENST00000568183	chr16_28821922_G_T	2	NA	NA	non_coding_transcript_exon_variant	non_coding_transcript_exon_variant	YES	DISTAL_PROMOTERS;LINCRNAS	ATXN2L_ENSG00000168488;AC145285.3_ENSG00000260796	1.973
NA	NA	chr14_105631776_G_C	2	NA	NA	intergenic_variant	intergenic_variant	NO	NC_NA	NC_NA	3.025
AL591441.1	ENST00000666773	chr9_43040982_C_G	2	NA	NA	intron_variant	intron_variant&non_coding_transcript_variant	YES	NC_NA	NC_NA	16.5
NA	NA	chr4_124958495_T_G	2	NA	NA	intergenic_variant	intergenic_variant	NO	NC_NA	NC_NA	5.06
NA	NA	chr7_61085840_A_G	2	NA	NA	intergenic_variant	intergenic_variant	NO	NC_NA	NC_NA	2.686
EGFR	ENST00000275493	chr7_55094364_A_G	2	NA	NA	intron_variant	intron_variant	YES	NC_NA	NC_NA	0.87
NA	NA	chr21_10383326_C_T	2	NA	NA	intergenic_variant	intergenic_variant	NO	NC_NA	NC_NA	9.917
AC006457.1	ENST00000420733	chr7_63479434_G_A	2	NA	NA	downstream_gene_variant	downstream_gene_variant	YES	NC_NA	NC_NA	1.726
NA	NA	chr14_18674354_T_C	2	NA	NA	intergenic_variant	intergenic_variant	NO	OPEN_CHROMATIN	openChromatin|chr14:18674274-18674598	4.972
DUX4L37	ENST00000635145	chr20_29880818_T_A	2	NA	NA	upstream_gene_variant	upstream_gene_variant	YES	NC_NA	NC_NA	11.64
MIR1302-3	ENST00000408128	chr2_113579169_G_A	2	NA	NA	downstream_gene_variant	downstream_gene_variant	YES	NC_NA	NC_NA	3.939
NA	NA	chr4_20232367_A_T	2	NA	NA	intergenic_variant	intergenic_variant	NO	NC_NA	NC_NA	6.451
RBM19	ENST00000545145	chr12_113813411_C_A	2	NA	NA	downstream_gene_variant	downstream_gene_variant	YES	NC_NA	NC_NA	0.504
EGFR	ENST00000275493	chr7_55191400_T_G	2	NA	NA	intron_variant	intron_variant	YES	NC_NA	NC_NA	1.922
NA	NA	chr17_75188951_T_C	2	NA	NA	intergenic_variant	intergenic_variant	NO	NC_NA	NC_NA	0.6
NA	NA	chr3_104563004_A_C	2	NA	NA	intergenic_variant	intergenic_variant	NO	NC_NA	NC_NA	2.558
ACSM2A	ENST00000573854	chr16_20467008_C_G	2	NA	NA	intron_variant	intron_variant	YES	NC_NA	NC_NA	0.728
GAGE2E	ENST00000621907	chrX_49346188_C_T	2	NA	NA	downstream_gene_variant	downstream_gene_variant	YES	OPEN_CHROMATIN	openChromatin|chrX:49346167-49346467	4.603
FIP1L1	ENST00000337488	chr4_53433953_A_G	2	NA	NA	intron_variant	intron_variant	YES	NC_NA	NC_NA	2.744
AP000533.1	ENST00000456143	chr22_15572904_A_G	2	NA	NA	non_coding_transcript_exon_variant	non_coding_transcript_exon_variant	YES	NC_NA	NC_NA	8.068
OR11H2	ENST00000641517	chr14_19716061_T_C	2	NA	NA	upstream_gene_variant	upstream_gene_variant	YES	DISTAL_PROMOTERS	OR11H2_ENSG00000258453	3.242
LRRTM4	ENST00000409911	chr2_76916422_T_A	2	NA	NA	intron_variant	intron_variant	YES	NC_NA	NC_NA	0.864
TCF12	ENST00000333725	chr15_57122098_C_A	2	NA	NA	intron_variant	intron_variant	YES	NC_NA	NC_NA	3.142
RBFOX1	ENST00000569895	chr16_5969285_A_T	2	NA	NA	intron_variant	intron_variant&non_coding_transcript_variant	NO	NC_NA	NC_NA	2.514
NA	NA	chr5_5359046_T_A	2	NA	NA	intergenic_variant	intergenic_variant	NO	NC_NA	NC_NA	0.478
NA	NA	chr16_51867905_T_G	2	NA	NA	intergenic_variant	intergenic_variant	NO	NC_NA	NC_NA	0.513
SUPT3H	ENST00000371460	chr6_45062609_A_G	2	NA	NA	intron_variant	intron_variant	YES	NC_NA	NC_NA	4.439
LINC01410	ENST00000424345	chr9_62803432_A_T	2	NA	NA	intron_variant	intron_variant&non_coding_transcript_variant	YES	NC_NA	NC_NA	12.07
LINC01410	ENST00000424345	chr9_62806085_C_T	2	NA	NA	intron_variant	intron_variant&non_coding_transcript_variant	YES	NC_NA	NC_NA	5.036
KIF16B	ENST00000408042	chr20_16469281_T_A	2	NA	NA	intron_variant	intron_variant	YES	NC_NA	NC_NA	0.422
NA	NA	chr7_58069198_A_G	2	NA	NA	intergenic_variant	intergenic_variant	NO	NC_NA	NC_NA	5.892
NA	NA	chr22_10757119_G_A	2	NA	NA	intergenic_variant	intergenic_variant	NO	CTCF_SITES	CTCF|chr22:10757000-10757200	8.474
AC012494.1	ENST00000667782	chr2_77912623_G_A	2	NA	NA	intron_variant	intron_variant&non_coding_transcript_variant	YES	NC_NA	NC_NA	0.201
SDHAP1	ENST00000427841	chr3_195971536_T_C	2	NA	NA	intron_variant	intron_variant&non_coding_transcript_variant	YES	NC_NA	NC_NA	0.349
CCDC60	ENST00000327554	chr12_119344900_A_C	2	NA	NA	intron_variant	intron_variant	YES	NC_NA	NC_NA	1.321
FRG1CP	ENST00000650751	chr20_28589483_G_A	2	NA	NA	intron_variant	intron_variant&non_coding_transcript_variant	YES	NC_NA	NC_NA	0.529
NA	NA	chrY_56837114_G_A	2	NA	NA	intergenic_variant	intergenic_variant	NO	NC_NA	NC_NA	2.519
PITPNC1	ENST00000581322	chr17_67550793_C_G	2	NA	NA	intron_variant	intron_variant	YES	NC_NA	NC_NA	1.63
NA	NA	chr8_24937458_C_A	2	NA	NA	intergenic_variant	intergenic_variant	NO	NC_NA	NC_NA	0.724
NA	NA	chr6_32480477_G_T	2	NA	NA	intergenic_variant	intergenic_variant	NO	NC_NA	NC_NA	1.765
DGKB	ENST00000403951	chr7_14270076_G_A	2	NA	NA	intron_variant	intron_variant	YES	NC_NA	NC_NA	0.639
THEM7P	ENST00000419556	chr11_32221677_A_C	2	NA	NA	intron_variant	intron_variant&non_coding_transcript_variant	NO	NC_NA	NC_NA	0.84
PRR12	ENST00000418929	chr19_49591049_A_C	2	NA	NA	upstream_gene_variant	upstream_gene_variant	YES	CORE_PROMOTERS;DISTAL_PROMOTERS	PRR12_ENSG00000126464;PRR12_ENSG00000126464	20.6
LINC02241	ENST00000660211	chr5_20811499_A_G	2	NA	NA	intron_variant	intron_variant&non_coding_transcript_variant	YES	NC_NA	NC_NA	0.205
LPGAT1	ENST00000366997	chr1_211784490_C_A	2	NA	NA	intron_variant	intron_variant	YES	ENHANCERS	enhancer|chr1:211783000-211784600	1.64
CCSER2	ENST00000372088	chr10_84435638_C_A	2	NA	NA	intron_variant	intron_variant	YES	NC_NA	NC_NA	0.39
NA	NA	chr1_13446091_T_G	2	NA	NA	intergenic_variant	intergenic_variant	NO	NC_NA	NC_NA	2.001
MIR1244-4	ENST00000636813	chr12_12111895_A_G	2	NA	NA	upstream_gene_variant	upstream_gene_variant	YES	NC_NA	NC_NA	7.651
AL359736.1	ENST00000382141	chr13_24219003_C_A	2	NA	NA	intron_variant	intron_variant&NMD_transcript_variant	YES	NC_NA	NC_NA	0.92
NA	NA	chr21_9948792_G_A	2	NA	NA	intergenic_variant	intergenic_variant	NO	NC_NA	NC_NA	11.33
NA	NA	chr7_61003176_T_G	2	NA	NA	intergenic_variant	intergenic_variant	NO	NC_NA	NC_NA	4.093
NA	NA	chrY_56864419_T_C	2	NA	NA	intergenic_variant	intergenic_variant	NO	NC_NA	NC_NA	9.427
NA	NA	chr16_36116450_C_T	2	NA	NA	intergenic_variant	intergenic_variant	NO	NC_NA	NC_NA	0.429
NA	NA	chr20_48596992_A_C	2	NA	NA	intergenic_variant	intergenic_variant	NO	NC_NA	NC_NA	3.56
LPP	ENST00000640853	chr3_188363929_T_A	2	NA	NA	intron_variant	intron_variant	YES	NC_NA	NC_NA	2.536
KMO	ENST00000366559	chr1_241554816_C_A	2	NA	NA	intron_variant	intron_variant	YES	NC_NA	NC_NA	1.51
LINC01145	ENST00000418192	chr1_145203951_C_A	2	NA	NA	intron_variant	intron_variant&non_coding_transcript_variant	NO	NC_NA	NC_NA	0.792
POTEM	ENST00000547889	chr14_18985527_T_G	2	NA	NA	intron_variant	intron_variant	YES	NC_NA	NC_NA	5.459
CHCHD6	ENST00000290913	chr3_126714110_A_G	2	NA	NA	intron_variant	intron_variant	YES	NC_NA	NC_NA	2.379
AC002463.1	ENST00000662309	chr7_112668205_G_T	2	NA	NA	intron_variant	intron_variant&non_coding_transcript_variant	YES	NC_NA	NC_NA	0.822
AC074386.1	ENST00000463561	chr7_144332165_T_C	2	NA	NA	intron_variant	intron_variant&non_coding_transcript_variant	YES	CTCF_SITES	CTCF|chr7:144331200-144332200	0.541
AC006197.2	ENST00000666044	chr12_41965819_C_A	2	NA	NA	intron_variant	intron_variant&non_coding_transcript_variant	YES	NC_NA	NC_NA	0.11
AP000533.1	ENST00000456143	chr22_15572335_G_T	2	NA	NA	non_coding_transcript_exon_variant	non_coding_transcript_exon_variant	YES	CTCF_SITES	CTCF|chr22:15572200-15572600	8.835
NA	NA	chr22_11029356_C_A	2	NA	NA	intergenic_variant	intergenic_variant	NO	NC_NA	NC_NA	10.65
GOLGA8M	ENST00000563027	chr15_28707484_C_T	2	NA	NA	intron_variant	intron_variant	YES	NC_NA	NC_NA	2.411
NA	NA	chr22_10748111_T_C	2	NA	NA	intergenic_variant	intergenic_variant	NO	NC_NA	NC_NA	7.324
TMEM105	ENST00000650606	chr17_81326602_T_C	2	NA	NA	intron_variant	intron_variant&non_coding_transcript_variant	YES	NC_NA	NC_NA	3.667
TVP23B	ENST00000307767	chr17_18801944_C_T	2	NA	NA	intron_variant	intron_variant	YES	NC_NA	NC_NA	0.273
RALGAPB	ENST00000262879	chr20_38511608_G_T	2	NA	NA	intron_variant	intron_variant	YES	OPEN_CHROMATIN	openChromatin|chr20:38511427-38511887	2.487
AC022031.2	ENST00000654829	chr18_55665949_G_T	2	NA	NA	intron_variant	intron_variant&non_coding_transcript_variant	YES	NC_NA	NC_NA	1.252
RTF2	ENST00000023939	chr20_56479837_G_T	2	NA	NA	intron_variant	intron_variant	YES	NC_NA	NC_NA	8.727
MAP4K3-DT	ENST00000671403	chr2_39467186_T_A	2	NA	NA	intron_variant	intron_variant&non_coding_transcript_variant	YES	NC_NA	NC_NA	3.698
PRKAG2	ENST00000287878	chr7_151658482_C_A	2	NA	NA	intron_variant	intron_variant	YES	NC_NA	NC_NA	0.206
AL845472.1	ENST00000633881	chr9_41266823_C_A	2	NA	NA	downstream_gene_variant	downstream_gene_variant	YES	NC_NA	NC_NA	7.046
BAGE2	ENST00000496773	chr21_10454564_T_A	2	NA	NA	intron_variant	intron_variant&non_coding_transcript_variant	YES	NC_NA	NC_NA	8.022
CLEC18B	ENST00000339953	chr16_74410479_C_T	2	NA	NA	intron_variant	intron_variant	YES	NC_NA	NC_NA	0.934
BAGE2	ENST00000470054	chr21_10435650_A_G	2	NA	NA	intron_variant	intron_variant&non_coding_transcript_variant	NO	NC_NA	NC_NA	14
NA	NA	chr20_29123100_T_G	2	NA	NA	intergenic_variant	intergenic_variant	NO	NC_NA	NC_NA	12.99
NA	NA	chr21_42811817_T_C	2	NA	NA	intergenic_variant	intergenic_variant	NO	NC_NA	NC_NA	2.908
NA	NA	chr2_128075789_G_T	2	NA	NA	intergenic_variant	intergenic_variant	NO	NC_NA	NC_NA	3.033
CBWD2	ENST00000259199	chr2_113454683_C_T	2	NA	NA	intron_variant	intron_variant	YES	NC_NA	NC_NA	2.911
NA	NA	chr6_60246901_T_G	2	NA	NA	intergenic_variant	intergenic_variant	NO	NC_NA	NC_NA	2.179
CLCA1	ENST00000234701	chr1_86468574_T_G	2	NA	NA	intron_variant	intron_variant	YES	NC_NA	NC_NA	0.034
AC084357.2	ENST00000509615	chr12_63737351_A_G	2	NA	NA	intron_variant	intron_variant&non_coding_transcript_variant	YES	NC_NA	NC_NA	2.02
NA	NA	chr9_64033694_A_G	2	NA	NA	intergenic_variant	intergenic_variant	NO	NC_NA	NC_NA	3.368
REXO1L1P	ENST00000379010	chr8_85651896_G_T	2	NA	NA	downstream_gene_variant	downstream_gene_variant	YES	NC_NA	NC_NA	8.024
PIK3C2G	ENST00000676171	chr12_18532902_C_T	2	NA	NA	intron_variant	intron_variant	YES	NC_NA	NC_NA	0.574
NKAIN2	ENST00000368417	chr6_123955196_C_A	2	NA	NA	intron_variant	intron_variant	YES	NC_NA	NC_NA	1.051
NA	NA	chr6_7015372_C_A	2	NA	NA	intergenic_variant	intergenic_variant	NO	NC_NA	NC_NA	0.386
PIK3C2B	ENST00000367187	chr1_204481056_T_C	2	NA	NA	intron_variant	intron_variant	YES	NC_NA	NC_NA	0.556
NA	NA	chr1_199135611_T_G	2	NA	NA	intergenic_variant	intergenic_variant	NO	NC_NA	NC_NA	0.326
LINC02241	ENST00000660211	chr5_20897208_A_G	2	NA	NA	intron_variant	intron_variant&non_coding_transcript_variant	YES	NC_NA	NC_NA	0.203
KCNIP4	ENST00000382152	chr4_21489360_T_A	2	NA	NA	intron_variant	intron_variant	YES	NC_NA	NC_NA	7.04
PPP4R4	ENST00000304338	chr14_94223559_T_C	2	NA	NA	intron_variant	intron_variant	YES	ENHANCERS	enhancer|chr14:94223400-94223800	5.95
BAGE2	ENST00000470054	chr21_10428866_A_C	2	NA	NA	intron_variant	intron_variant&non_coding_transcript_variant	NO	NC_NA	NC_NA	12.69
AC092435.4	ENST00000623012	chr4_147025539_G_T	2	NA	NA	upstream_gene_variant	upstream_gene_variant	YES	NC_NA	NC_NA	5.442
NA	NA	chr2_231606947_C_A	2	NA	NA	intergenic_variant	intergenic_variant	NO	NC_NA	NC_NA	0.149
NA	NA	chr14_71278617_C_A	2	NA	NA	intergenic_variant	intergenic_variant	NO	NC_NA	NC_NA	4.138
NA	NA	chr7_46573385_A_G	2	NA	NA	intergenic_variant	intergenic_variant	NO	NC_NA	NC_NA	0.461
NA	NA	chr4_49572363_C_G	2	NA	NA	intergenic_variant	intergenic_variant	NO	NC_NA	NC_NA	1.832
AC012616.1	ENST00000600294	chr19_8780064_A_T	2	NA	NA	upstream_gene_variant	upstream_gene_variant	YES	NC_NA	NC_NA	6.351
TOB2P1	ENST00000469761	chr6_28218992_A_G	2	NA	NA	upstream_gene_variant	upstream_gene_variant	YES	NC_NA	NC_NA	5.176
TGM3	ENST00000381458	chr20_2331043_T_A	2	NA	NA	intron_variant	intron_variant	YES	NC_NA	NC_NA	0.338
CCDC26	ENST00000446592	chr8_129625579_G_T	2	NA	NA	intron_variant	intron_variant&non_coding_transcript_variant	NO	NC_NA	NC_NA	0.538
NA	NA	chr1_83388387_G_A	2	NA	NA	intergenic_variant	intergenic_variant	NO	NC_NA	NC_NA	9.883
C1DP4	ENST00000455429	chr10_80040108_A_G	2	NA	NA	downstream_gene_variant	downstream_gene_variant	YES	NC_NA	NC_NA	1.984
GOLGA5	ENST00000163416	chr14_92834356_T_C	2	NA	NA	intron_variant	intron_variant	YES	NC_NA	NC_NA	1.867
TUBB8	ENST00000568584	chr10_52856_G_A	2	NA	NA	upstream_gene_variant	upstream_gene_variant	YES	NC_NA	NC_NA	3.282
ALPK1	ENST00000650871	chr4_112403048_A_G	2	NA	NA	intron_variant	intron_variant	YES	NC_NA	NC_NA	8.105
PTPRR	ENST00000283228	chr12_70733402_T_A	2	NA	NA	intron_variant	intron_variant	YES	CTCF_SITES	CTCF|chr12:70733000-70734000	1.074
ATP7A	ENST00000341514	chrX_78018979_A_C	2	NA	NA	intron_variant	intron_variant	YES	NC_NA	NC_NA	2.603
NA	NA	chr2_91464833_C_T	2	NA	NA	intergenic_variant	intergenic_variant	NO	NC_NA	NC_NA	3.484
NA	NA	chr10_86423490_T_A	2	NA	NA	intergenic_variant	intergenic_variant	NO	NC_NA	NC_NA	5.399
NA	NA	chr8_42107027_A_G	2	NA	NA	intergenic_variant	intergenic_variant	NO	NC_NA	NC_NA	5.6
NA	NA	chr9_64035138_A_G	2	NA	NA	intergenic_variant	intergenic_variant	NO	NC_NA	NC_NA	2.374
NA	NA	chr3_89788050_G_A	2	NA	NA	intergenic_variant	intergenic_variant	NO	NC_NA	NC_NA	3.161
AL445584.2	ENST00000614030	chr9_42327299_C_T	2	NA	NA	intron_variant	intron_variant&non_coding_transcript_variant	YES	NC_NA	NC_NA	0.507
NA	NA	chrX_82153212_T_A	2	NA	NA	intergenic_variant	intergenic_variant	NO	NC_NA	NC_NA	3.538
RPL21P131	ENST00000497298	chr19_33585345_C_A	2	NA	NA	downstream_gene_variant	downstream_gene_variant	YES	NC_NA	NC_NA	1.192
RFPL4AL1	ENST00000341750	chr19_55766875_G_T	2	NA	NA	upstream_gene_variant	upstream_gene_variant	YES	NC_NA	NC_NA	0.617
REXO1L1P	ENST00000379010	chr8_85656941_G_T	2	NA	NA	non_coding_transcript_exon_variant	non_coding_transcript_exon_variant	YES	OPEN_CHROMATIN	openChromatin|chr8:85656893-85657229	8.217
NA	NA	chr22_12583254_T_G	2	NA	NA	intergenic_variant	intergenic_variant	NO	NC_NA	NC_NA	7.359
NA	NA	chr21_10368283_T_C	2	NA	NA	intergenic_variant	intergenic_variant	NO	NC_NA	NC_NA	12.73
TRAPPC9	ENST00000389328	chr8_140381706_T_A	2	NA	NA	intron_variant	intron_variant	YES	NC_NA	NC_NA	6.945
AP005264.5	ENST00000586882	chr18_12216477_C_A	2	NA	NA	intron_variant	intron_variant&non_coding_transcript_variant	YES	NC_NA	NC_NA	2.576
AC068446.3	ENST00000555285	chr15_21250794_C_T	2	NA	NA	intron_variant	intron_variant&non_coding_transcript_variant	YES	NC_NA	NC_NA	10.51
CACNG5	ENST00000533854	chr17_66856560_G_T	2	NA	NA	intron_variant	intron_variant	YES	NC_NA	NC_NA	2.321
NA	NA	chr22_11052461_G_A	2	NA	NA	intergenic_variant	intergenic_variant	NO	NC_NA	NC_NA	16.47
CCZ1	ENST00000325974	chr7_5897369_A_G	2	NA	NA	upstream_gene_variant	upstream_gene_variant	YES	DISTAL_PROMOTERS	CCZ1_ENSG00000122674	2.594
NA	NA	chr13_20533106_T_C	2	NA	NA	intergenic_variant	intergenic_variant	NO	NC_NA	NC_NA	3.302
RNU7-144P	ENST00000459405	chr20_48496157_C_A	2	NA	NA	upstream_gene_variant	upstream_gene_variant	YES	NC_NA	NC_NA	0.126
CR392039.4	ENST00000623236	chr21_9022476_T_C	2	NA	NA	upstream_gene_variant	upstream_gene_variant	YES	NC_NA	NC_NA	2.905
AC119751.5	ENST00000514077	chr4_49511197_C_T	2	NA	NA	upstream_gene_variant	upstream_gene_variant	YES	CTCF_SITES;OPEN_CHROMATIN	CTCF|chr4:49511000-49511200;openChromatin|chr4:49511050-49511294	7.6
NA	NA	chr21_9884952_A_C	2	NA	NA	intergenic_variant	intergenic_variant	NO	NC_NA	NC_NA	8.56
HLA-DRB1	ENST00000360004	chr6_32590107_G_A	2	NA	NA	upstream_gene_variant	upstream_gene_variant	YES	DISTAL_PROMOTERS	HLA-DRB1_ENSG00000196126	3.904
BAGE2	ENST00000470054	chr21_10439639_G_T	2	NA	NA	intron_variant	intron_variant&non_coding_transcript_variant	NO	NC_NA	NC_NA	4.979
AC004910.1	ENST00000433493	chr7_68641620_G_A	2	NA	NA	downstream_gene_variant	downstream_gene_variant	YES	NC_NA	NC_NA	0.867
TCF3	ENST00000262965	chr19_1645350_A_C	2	NA	NA	intron_variant	intron_variant	YES	NC_NA	NC_NA	0.502
DDX4	ENST00000505374	chr5_55790136_A_C	2	NA	NA	intron_variant	intron_variant	YES	NC_NA	NC_NA	3.011
SNHG27	ENST00000514222	chr4_131750713_G_C	2	NA	NA	intron_variant	intron_variant&non_coding_transcript_variant	NO	OPEN_CHROMATIN	openChromatin|chr4:131750483-131750856	7.964
AC010789.1	ENST00000664847	chr10_101712127_T_A	2	NA	NA	intron_variant	intron_variant&non_coding_transcript_variant	YES	NC_NA	NC_NA	0.086
AL031599.1	ENST00000432694	chr1_172783922_T_G	2	NA	NA	intron_variant	intron_variant&non_coding_transcript_variant	YES	NC_NA	NC_NA	5.984
NA	NA	chr22_11036672_G_C	2	NA	NA	intergenic_variant	intergenic_variant	NO	NC_NA	NC_NA	11.34
NA	NA	chr7_150103336_A_C	2	NA	NA	intergenic_variant	intergenic_variant	NO	NC_NA	NC_NA	3.806
OR4N2	ENST00000641240	chr14_19832599_T_C	2	NA	NA	downstream_gene_variant	downstream_gene_variant	YES	NC_NA	NC_NA	1.909
CICP8	ENST00000455800	chr7_56358879_T_C	2	NA	NA	upstream_gene_variant	upstream_gene_variant	YES	OPEN_CHROMATIN	openChromatin|chr7:56358802-56359252	5.726
NA	NA	chr10_42198380_T_C	2	NA	NA	intergenic_variant	intergenic_variant	NO	NC_NA	NC_NA	2.747
NAV3	ENST00000550042	chr12_77733858_G_T	2	NA	NA	intron_variant	intron_variant	NO	NC_NA	NC_NA	2.057
NA	NA	chr10_6631338_C_T	2	NA	NA	intergenic_variant	intergenic_variant	NO	NC_NA	NC_NA	2.683
NTN1	ENST00000173229	chr17_9059828_C_A	2	NA	NA	intron_variant	intron_variant	YES	NC_NA	NC_NA	0.904
FRG1EP	ENST00000634469	chr20_29498567_G_A	2	NA	NA	upstream_gene_variant	upstream_gene_variant	YES	NC_NA	NC_NA	7.314
BAGE2	ENST00000470054	chr21_10445346_G_A	2	NA	NA	intron_variant	intron_variant&non_coding_transcript_variant	NO	NC_NA	NC_NA	7.295
SNED1	ENST00000310397	chr2_241023860_A_T	2	NA	NA	intron_variant	intron_variant	YES	NC_NA	NC_NA	4.314
NA	NA	chr21_10624553_C_G	2	NA	NA	intergenic_variant	intergenic_variant	NO	NC_NA	NC_NA	2.928
SEMA3A	ENST00000424555	chr7_84445554_T_A	2	NA	NA	intron_variant	intron_variant	NO	NC_NA	NC_NA	4.025
AFF4	ENST00000265343	chr5_132949847_C_A	2	NA	NA	intron_variant	intron_variant	YES	NC_NA	NC_NA	7.95
NA	NA	chr20_29510262_G_A	2	NA	NA	intergenic_variant	intergenic_variant	NO	NC_NA	NC_NA	4.896
NA	NA	chr9_118327367_T_A	2	NA	NA	intergenic_variant	intergenic_variant	NO	NC_NA	NC_NA	10.17
SDHA	ENST00000264932	chr5_244754_C_T	2	NA	NA	intron_variant	intron_variant	YES	NC_NA	NC_NA	2.267
SPOCK1	ENST00000503916	chr5_137549632_G_A	2	NA	NA	intron_variant	intron_variant&non_coding_transcript_variant	NO	NC_NA	NC_NA	3.279
DHRS7B	ENST00000395511	chr17_21129739_T_A	2	NA	NA	intron_variant	intron_variant	YES	NC_NA	NC_NA	1.158
RIC1	ENST00000414202	chr9_5685308_C_T	2	NA	NA	intron_variant	intron_variant	YES	NC_NA	NC_NA	0.898
NA	NA	chr7_52253647_C_A	2	NA	NA	intergenic_variant	intergenic_variant	NO	NC_NA	NC_NA	0.482
NA	NA	chr7_117973285_G_T	2	NA	NA	intergenic_variant	intergenic_variant	NO	NC_NA	NC_NA	0.181
NA	NA	chr2_89655082_G_A	2	NA	NA	intergenic_variant	intergenic_variant	NO	NC_NA	NC_NA	8.599
RHOQP3	ENST00000437982	chr2_130217193_C_T	2	NA	NA	upstream_gene_variant	upstream_gene_variant	YES	NC_NA	NC_NA	6.24
ZDHHC11B	ENST00000508859	chr5_730881_C_T	2	NA	NA	intron_variant	intron_variant	YES	NC_NA	NC_NA	1.577
NA	NA	chr9_40979587_A_T	2	NA	NA	intergenic_variant	intergenic_variant	NO	NC_NA	NC_NA	7.947
AP005901.5	ENST00000667754	chr18_15180369_T_A	2	NA	NA	downstream_gene_variant	downstream_gene_variant	YES	NC_NA	NC_NA	1.169
LINC01990	ENST00000609293	chr3_107456217_T_C	2	NA	NA	intron_variant	intron_variant&non_coding_transcript_variant	YES	NC_NA	NC_NA	2.86
PDXDC1	ENST00000396410	chr16_15028923_G_C	2	417	p.Gly417Ala	missense_variant	missense_variant	YES	CDS	PDXDC1	2.912
AC010201.3	ENST00000657284	chr12_89373685_C_A	2	NA	NA	intron_variant	intron_variant&non_coding_transcript_variant	YES	NC_NA	NC_NA	2.048
RNA5SP530	ENST00000612104	chr9_41236942_T_G	2	NA	NA	downstream_gene_variant	downstream_gene_variant	YES	NC_NA	NC_NA	5.529
NA	NA	chr3_56542876_C_A	2	NA	NA	intergenic_variant	intergenic_variant	NO	NC_NA	NC_NA	7.077
IFITM2	ENST00000616316	chr11_308743_T_C	2	NA	NA	intron_variant	intron_variant	YES	NC_NA	NC_NA	0.347
NA	NA	chr11_90012438_T_C	2	NA	NA	intergenic_variant	intergenic_variant	NO	NC_NA	NC_NA	5.398
AC092754.2	ENST00000463506	chr15_59526255_T_A	2	NA	NA	upstream_gene_variant	upstream_gene_variant	YES	NC_NA	NC_NA	0.592
AC099066.2	ENST00000448264	chr1_225752646_G_T	2	NA	NA	downstream_gene_variant	downstream_gene_variant	YES	NC_NA	NC_NA	2.212
TBC1D5	ENST00000446818	chr3_17678666_T_A	2	NA	NA	intron_variant	intron_variant	YES	NC_NA	NC_NA	0.172
HES1	ENST00000232424	chr3_194136359_T_A	2	NA	NA	5_prime_UTR_variant	5_prime_UTR_variant	YES	5_PRIME_UTRS	HES1_ENSG00000114315	13.69
NA	NA	chr21_9891214_T_C	2	NA	NA	intergenic_variant	intergenic_variant	NO	NC_NA	NC_NA	3.492
NA	NA	chr22_12588106_T_C	2	NA	NA	intergenic_variant	intergenic_variant	NO	NC_NA	NC_NA	6.696
AP000356.2	ENST00000639904	chr22_24648763_C_G	2	NA	NA	non_coding_transcript_exon_variant	non_coding_transcript_exon_variant	YES	LINCRNAS	AP000356.2_ENSG00000284070	1.837
COL25A1	ENST00000399132	chr4_108905862_C_G	2	NA	NA	intron_variant	intron_variant	YES	ENHANCERS	enhancer|chr4:108905800-108906400	0.365
NCOA2	ENST00000452400	chr8_70281390_T_A	2	NA	NA	intron_variant	intron_variant	YES	NC_NA	NC_NA	0.039
NA	NA	chr4_49271557_C_T	2	NA	NA	intergenic_variant	intergenic_variant	NO	NC_NA	NC_NA	10.64
TUBBP5	ENST00000503395	chr9_138151411_T_C	2	NA	NA	intron_variant	intron_variant&non_coding_transcript_variant	YES	NC_NA	NC_NA	4.871
AC097532.3	ENST00000666693	chr2_132360476_C_T	2	NA	NA	intron_variant	intron_variant&non_coding_transcript_variant	YES	NC_NA	NC_NA	4.361
NA	NA	chr2_91443425_A_G	2	NA	NA	intergenic_variant	intergenic_variant	NO	NC_NA	NC_NA	14.61
CORIN	ENST00000273857	chr4_47655849_G_A	2	NA	NA	intron_variant	intron_variant	YES	NC_NA	NC_NA	1.427
NA	NA	chr13_18461922_T_G	2	NA	NA	intergenic_variant	intergenic_variant	NO	NC_NA	NC_NA	5.706
ABCC6P2	ENST00000526069	chr16_14815954_G_A	2	NA	NA	downstream_gene_variant	downstream_gene_variant	NO	NC_NA	NC_NA	0.613
RNVU1-25	ENST00000620022	chr1_146410726_A_G	2	NA	NA	downstream_gene_variant	downstream_gene_variant	YES	NC_NA	NC_NA	1.817
SPANXA2-OT1	ENST00000622372	chrX_141514111_A_G	2	NA	NA	intron_variant	intron_variant&non_coding_transcript_variant	NO	NC_NA	NC_NA	2.891
ANKRD20A5P	ENST00000431648	chr18_14175915_A_T	2	NA	NA	upstream_gene_variant	upstream_gene_variant	YES	NC_NA	NC_NA	2.177
NA	NA	chr17_21663522_A_T	2	NA	NA	intergenic_variant	intergenic_variant	NO	NC_NA	NC_NA	9.688
TAF11L6	ENST00000640558	chr5_17526490_G_C	2	NA	NA	upstream_gene_variant	upstream_gene_variant	YES	NC_NA	NC_NA	6.935
ATP8A1	ENST00000381668	chr4_42539395_A_C	2	NA	NA	intron_variant	intron_variant	YES	NC_NA	NC_NA	1.642
AP002495.1	ENST00000528511	chr11_71904161_A_G	2	NA	NA	intron_variant	intron_variant	YES	NC_NA	NC_NA	2.194
AC241377.2	ENST00000612313	chr1_121015633_T_G	2	NA	NA	intron_variant	intron_variant&non_coding_transcript_variant	NO	NC_NA	NC_NA	0.167
NA	NA	chr4_49567478_C_G	2	NA	NA	intergenic_variant	intergenic_variant	NO	NC_NA	NC_NA	5.158
PTPRD	ENST00000463477	chr9_10388480_C_A	2	NA	NA	intron_variant	intron_variant	NO	NC_NA	NC_NA	18.4
P3H2	ENST00000319332	chr3_189958558_T_G	2	NA	NA	intron_variant	intron_variant	YES	CTCF_SITES;TFBS	CTCF|chr3:189957400-189959000;TFBS|chr3:189958517-189958897	1.508
NA	NA	chr9_39007855_T_C	2	NA	NA	intergenic_variant	intergenic_variant	NO	NC_NA	NC_NA	7.226
CR381572.1	ENST00000625098	chr21_8697899_A_G	2	NA	NA	upstream_gene_variant	upstream_gene_variant	YES	NC_NA	NC_NA	5.171
NA	NA	chr1_144546268_A_G	2	NA	NA	intergenic_variant	intergenic_variant	NO	NC_NA	NC_NA	3.554
NA	NA	chr20_30201154_C_T	2	NA	NA	intergenic_variant	intergenic_variant	NO	NC_NA	NC_NA	3.299
SNHG27	ENST00000653283	chr4_131749796_G_A	2	NA	NA	intron_variant	intron_variant&non_coding_transcript_variant	NO	NC_NA	NC_NA	10.68
LYPD6B	ENST00000409642	chr2_149143513_C_A	2	NA	NA	intron_variant	intron_variant	YES	NC_NA	NC_NA	9.7
AK2	ENST00000672715	chr1_33010702_G_C	2	NA	NA	3_prime_UTR_variant	3_prime_UTR_variant	YES	3_PRIME_UTRS	AK2_ENSG00000004455	10.91
ERRFI1	ENST00000377482	chr1_8007442_A_T	2	NA	NA	downstream_gene_variant	downstream_gene_variant	YES	NC_NA	NC_NA	3.878
NA	NA	chr5_43731108_T_C	2	NA	NA	intergenic_variant	intergenic_variant	NO	CTCF_SITES	CTCF|chr5:43731000-43731200	1.829
NA	NA	chr17_16910560_A_G	2	NA	NA	intergenic_variant	intergenic_variant	NO	NC_NA	NC_NA	2.909
NA	NA	chr21_5217351_G_A	2	NA	NA	intergenic_variant	intergenic_variant	NO	NC_NA	NC_NA	3.791
FAM86HP	ENST00000513466	chr3_130106270_G_A	2	NA	NA	intron_variant	intron_variant&non_coding_transcript_variant	YES	CTCF_SITES	CTCF|chr3:130105800-130107600	1.058
BRAF	ENST00000496384	chr7_140739531_T_G	2	NA	NA	intron_variant	intron_variant	YES	NC_NA	NC_NA	3.589
NIPAL2	ENST00000430223	chr8_98206776_C_A	2	NA	NA	intron_variant	intron_variant	YES	NC_NA	NC_NA	0.455
LONRF2P1	ENST00000584783	chr18_14447150_G_A	2	NA	NA	downstream_gene_variant	downstream_gene_variant	YES	NC_NA	NC_NA	2.919
NA	NA	chr7_60987981_C_T	2	NA	NA	intergenic_variant	intergenic_variant	NO	NC_NA	NC_NA	0.446
AC092032.2	ENST00000674911	chr7_4980106_A_G	2	NA	NA	intron_variant	intron_variant&non_coding_transcript_variant	YES	NC_NA	NC_NA	1.45
GPD2	ENST00000409861	chr2_156613057_G_T	2	NA	NA	intron_variant	intron_variant&NMD_transcript_variant	NO	NC_NA	NC_NA	17.43
DUX4L37	ENST00000635145	chr20_29877246_G_A	2	NA	NA	downstream_gene_variant	downstream_gene_variant	YES	NC_NA	NC_NA	10.45
RNA5SP530	ENST00000612104	chr9_41240172_A_G	2	NA	NA	upstream_gene_variant	upstream_gene_variant	YES	NC_NA	NC_NA	4.338
PPIA	ENST00000468812	chr7_44792943_A_G	2	NA	NA	upstream_gene_variant	upstream_gene_variant	YES	NC_NA	NC_NA	1.404
HERC2	ENST00000261609	chr15_28202137_G_A	2	2531	p.Asp2531%3D	synonymous_variant	synonymous_variant	YES	CDS	HERC2	0.189
NA	NA	chr9_38797299_A_G	2	NA	NA	intergenic_variant	intergenic_variant	NO	NC_NA	NC_NA	2.757
DNAJC1	ENST00000376980	chr10_21869215_C_A	2	NA	NA	intron_variant	intron_variant	YES	NC_NA	NC_NA	1.993
ECT2	ENST00000392692	chr3_172823950_G_T	2	NA	NA	downstream_gene_variant	downstream_gene_variant	YES	NC_NA	NC_NA	0.242
TCF7L2	ENST00000627217	chr10_112961094_A_G	2	NA	NA	intron_variant	intron_variant	YES	NC_NA	NC_NA	2.593
AC116362.2	ENST00000651821	chr5_125557645_C_A	2	NA	NA	intron_variant	intron_variant&non_coding_transcript_variant	YES	NC_NA	NC_NA	1.883
NOVA2	ENST00000263257	chr19_45949759_G_T	2	NA	NA	intron_variant	intron_variant	YES	NC_NA	NC_NA	1.325
NA	NA	chr10_42199662_A_C	2	NA	NA	intergenic_variant	intergenic_variant	NO	NC_NA	NC_NA	6.107
AC079801.1	ENST00000623753	chr21_5232923_C_T	2	NA	NA	splice_region_variant	splice_region_variant&non_coding_transcript_exon_variant	YES	LINCRNAS	AC079801.1_ENSG00000279669	6.613
DNAH3	ENST00000261383	chr16_21019150_A_T	2	NA	NA	intron_variant	intron_variant	YES	NC_NA	NC_NA	0.818
NA	NA	chr7_19714113_T_C	2	NA	NA	intergenic_variant	intergenic_variant	NO	CTCF_SITES	CTCF|chr7:19713000-19714400	0.601
NA	NA	chr21_9571366_G_A	2	NA	NA	intergenic_variant	intergenic_variant	NO	NC_NA	NC_NA	5.189
AC239800.1	ENST00000442049	chr1_143745513_T_C	2	NA	NA	intron_variant	intron_variant&non_coding_transcript_variant	YES	NC_NA	NC_NA	0.562
AKR1C1	ENST00000380872	chr10_4962770_A_T	2	NA	NA	upstream_gene_variant	upstream_gene_variant	YES	DISTAL_PROMOTERS	AKR1C1_ENSG00000187134	1.814
MYO16	ENST00000457511	chr13_108960300_T_A	2	NA	NA	intron_variant	intron_variant	YES	NC_NA	NC_NA	0.454
BAGE2	ENST00000496773	chr21_10454784_C_T	2	NA	NA	intron_variant	intron_variant&non_coding_transcript_variant	YES	NC_NA	NC_NA	5.183
GYPA	ENST00000360771	chr4_144125785_A_T	2	NA	NA	intron_variant	intron_variant	YES	NC_NA	NC_NA	0.789
HINFP	ENST00000350777	chr11_119137807_T_A	2	NA	NA	downstream_gene_variant	downstream_gene_variant	YES	NC_NA	NC_NA	1.862
NA	NA	chr11_57087360_C_G	2	NA	NA	intergenic_variant	intergenic_variant	NO	NC_NA	NC_NA	4.438
NA	NA	chr1_18987650_A_C	2	NA	NA	intergenic_variant	intergenic_variant	NO	NC_NA	NC_NA	2.252
LINC01841	ENST00000588438	chr19_14372150_C_A	2	NA	NA	upstream_gene_variant	upstream_gene_variant	NO	NC_NA	NC_NA	0.183
SDHAP1	ENST00000427841	chr3_195975208_T_A	2	NA	NA	intron_variant	intron_variant&non_coding_transcript_variant	YES	NC_NA	NC_NA	0.673
NA	NA	chr16_65806759_C_A	2	NA	NA	intergenic_variant	intergenic_variant	NO	NC_NA	NC_NA	1.166
TYW1B	ENST00000620995	chr7_72622321_G_A	2	NA	NA	intron_variant	intron_variant	YES	NC_NA	NC_NA	2.72
POTEM	ENST00000547889	chr14_18988032_G_C	2	NA	NA	intron_variant	intron_variant	YES	NC_NA	NC_NA	5.632
NA	NA	chrX_140079727_T_A	2	NA	NA	intergenic_variant	intergenic_variant	NO	NC_NA	NC_NA	3.387
RIMS2	ENST00000504942	chr8_103982438_T_A	2	NA	NA	intron_variant	intron_variant	YES	NC_NA	NC_NA	0.874
AC093724.1	ENST00000481510	chr2_131761584_G_A	2	NA	NA	intron_variant	intron_variant&non_coding_transcript_variant	YES	NC_NA	NC_NA	4.14
HIP1	ENST00000336926	chr7_75565993_T_C	2	NA	NA	intron_variant	intron_variant	YES	NC_NA	NC_NA	1.475
NA	NA	chr4_72786136_C_A	2	NA	NA	intergenic_variant	intergenic_variant	NO	NC_NA	NC_NA	0.446
AC008537.1	ENST00000601627	chr19_40853840_T_C	2	NA	NA	intron_variant	intron_variant&NMD_transcript_variant	YES	NC_NA	NC_NA	1.664
NA	NA	chr16_8993223_A_C	2	NA	NA	intergenic_variant	intergenic_variant	NO	NC_NA	NC_NA	0.512
KIF26B	ENST00000407071	chr1_245285640_G_A	2	NA	NA	intron_variant	intron_variant	YES	NC_NA	NC_NA	1.665
GYPC	ENST00000259254	chr2_126679052_T_G	2	NA	NA	intron_variant	intron_variant	YES	NC_NA	NC_NA	14.68
PHACTR2	ENST00000440869	chr6_143799119_G_T	2	NA	NA	intron_variant	intron_variant	YES	NC_NA	NC_NA	0.874
DUXAP9	ENST00000621361	chr14_19106765_C_T	2	NA	NA	downstream_gene_variant	downstream_gene_variant	YES	NC_NA	NC_NA	6.852
NA	NA	chr6_126225685_A_T	2	NA	NA	intergenic_variant	intergenic_variant	NO	NC_NA	NC_NA	2.35
RAP1B	ENST00000250559	chr12_68609338_T_C	2	NA	NA	upstream_gene_variant	upstream_gene_variant	YES	DISTAL_PROMOTERS	RAP1B_ENSG00000127314	9.492
DIS3L2	ENST00000325385	chr2_232335067_T_C	2	NA	NA	intron_variant	intron_variant	YES	CTCF_SITES	CTCF|chr2:232332800-232336600	1.376
MIR1302-3	ENST00000408128	chr2_113583173_A_G	2	NA	NA	upstream_gene_variant	upstream_gene_variant	YES	NC_NA	NC_NA	1.933
NA	NA	chr7_62394519_A_C	2	NA	NA	intergenic_variant	intergenic_variant	NO	NC_NA	NC_NA	1.17
U2	ENST00000615943	chr22_10739522_A_G	2	NA	NA	upstream_gene_variant	upstream_gene_variant	YES	NC_NA	NC_NA	13.99
CENPF	ENST00000366955	chr1_214599724_T_G	2	NA	NA	upstream_gene_variant	upstream_gene_variant	YES	NC_NA	NC_NA	3.104
TCP10L3	ENST00000508373	chr6_167378727_T_C	2	NA	NA	intron_variant	intron_variant&non_coding_transcript_variant	YES	ENHANCERS	enhancer|chr6:167378600-167379200	4.32
RNU7-92P	ENST00000458830	chr20_47904069_C_T	2	NA	NA	upstream_gene_variant	upstream_gene_variant	YES	NC_NA	NC_NA	0.544
NA	NA	chr1_196932590_T_C	2	NA	NA	intergenic_variant	intergenic_variant	NO	NC_NA	NC_NA	3.751
CSPG4P5	ENST00000558731	chr15_84403845_C_T	2	NA	NA	non_coding_transcript_exon_variant	non_coding_transcript_exon_variant	YES	NC_NA	NC_NA	8.123
AC092447.7	ENST00000422212	chr7_56422211_C_G	2	NA	NA	intron_variant	intron_variant&non_coding_transcript_variant	YES	NC_NA	NC_NA	2.204
OR4N2	ENST00000641240	chr14_19832890_G_A	2	NA	NA	downstream_gene_variant	downstream_gene_variant	YES	NC_NA	NC_NA	8.132
AP000534.2	ENST00000412729	chr22_15567714_G_T	2	NA	NA	intron_variant	intron_variant&non_coding_transcript_variant	YES	NC_NA	NC_NA	9.954
CA13	ENST00000321764	chr8_85251021_G_T	2	NA	NA	intron_variant	intron_variant	YES	NC_NA	NC_NA	1.964
TPR	ENST00000367478	chr1_186367058_A_C	2	NA	NA	intron_variant	intron_variant	YES	NC_NA	NC_NA	4.047
NA	NA	chr12_127742958_A_G	2	NA	NA	intergenic_variant	intergenic_variant	NO	NC_NA	NC_NA	3.31
RRAS2	ENST00000256196	chr11_14278078_C_T	2	NA	NA	3_prime_UTR_variant	3_prime_UTR_variant	YES	3_PRIME_UTRS	RRAS2_ENSG00000133818	18.76
NA	NA	chr1_196932616_G_T	2	NA	NA	intergenic_variant	intergenic_variant	NO	NC_NA	NC_NA	0.236
NA	NA	chr14_82341033_G_T	2	NA	NA	intergenic_variant	intergenic_variant	NO	NC_NA	NC_NA	9.819
ANKRD36	ENST00000652721	chr2_97133684_A_C	2	NA	NA	intron_variant	intron_variant	YES	NC_NA	NC_NA	1.256
AC090061.1	ENST00000500695	chr12_68683372_T_G	2	NA	NA	intron_variant	intron_variant&non_coding_transcript_variant	YES	NC_NA	NC_NA	2.033
MTND2P28	ENST00000457540	chr1_630407_G_A	2	NA	NA	non_coding_transcript_exon_variant	non_coding_transcript_exon_variant	YES	CTCF_SITES	CTCF|chr1:629200-632400	7.124
AC141557.1	ENST00000540982	chr12_9416791_G_T	2	NA	NA	upstream_gene_variant	upstream_gene_variant	YES	NC_NA	NC_NA	2.068
NA	NA	chr1_125114550_T_C	2	NA	NA	intergenic_variant	intergenic_variant	NO	NC_NA	NC_NA	16.37
BLACE	ENST00000378120	chr7_155359483_A_C	2	NA	NA	intron_variant	intron_variant&non_coding_transcript_variant	YES	NC_NA	NC_NA	1.166
NA	NA	chr21_26766275_T_C	2	NA	NA	intergenic_variant	intergenic_variant	NO	NC_NA	NC_NA	0.606
AC005998.1	ENST00000665842	chr7_153735294_C_T	2	NA	NA	intron_variant	intron_variant&non_coding_transcript_variant	YES	NC_NA	NC_NA	1.394
ZNF585B	ENST00000532828	chr19_37190628_T_C	2	NA	NA	intron_variant	intron_variant	YES	NC_NA	NC_NA	2.454
GRK3	ENST00000324198	chr22_25616262_T_C	2	NA	NA	intron_variant	intron_variant	YES	ENHANCERS	enhancer|chr22:25614800-25617000	4.372
EYS	ENST00000370621	chr6_63753650_A_C	2	NA	NA	intron_variant	intron_variant	YES	NC_NA	NC_NA	0.817
NA	NA	chr8_38574659_G_T	2	NA	NA	intergenic_variant	intergenic_variant	NO	NC_NA	NC_NA	1.17
NA	NA	chr22_12295034_A_G	2	NA	NA	intergenic_variant	intergenic_variant	NO	NC_NA	NC_NA	12.59
CBWD2	ENST00000259199	chr2_113481983_T_A	2	NA	NA	intron_variant	intron_variant	YES	NC_NA	NC_NA	0.006
CYP4Z1	ENST00000334194	chr1_47090211_T_A	2	NA	NA	intron_variant	intron_variant	YES	NC_NA	NC_NA	5.763
NA	NA	chr20_29114762_T_A	2	NA	NA	intergenic_variant	intergenic_variant	NO	NC_NA	NC_NA	11.95
IGKV1D-17	ENST00000483379	chr2_90081708_T_C	2	NA	NA	upstream_gene_variant	upstream_gene_variant	YES	NC_NA	NC_NA	4.472
AC011246.1	ENST00000657880	chr2_122621072_A_T	2	NA	NA	intron_variant	intron_variant&non_coding_transcript_variant	NO	NC_NA	NC_NA	4.27
NA	NA	chr16_15940863_T_A	2	NA	NA	intergenic_variant	intergenic_variant	NO	NC_NA	NC_NA	0.707
NA	NA	chr2_94231701_G_T	2	NA	NA	intergenic_variant	intergenic_variant	NO	NC_NA	NC_NA	6.387
NA	NA	chr22_10694874_A_C	2	NA	NA	intergenic_variant	intergenic_variant	NO	NC_NA	NC_NA	3.312
HYDIN2	ENST00000621489	chr1_146486866_C_G	2	NA	NA	intron_variant	intron_variant&non_coding_transcript_variant	NO	NC_NA	NC_NA	1.138
FAM230C	ENST00000623511	chr13_18222277_A_G	2	NA	NA	intron_variant	intron_variant&non_coding_transcript_variant	YES	NC_NA	NC_NA	0.853
OBI1-AS1	ENST00000607862	chr13_78033015_T_A	2	NA	NA	intron_variant	intron_variant&non_coding_transcript_variant	YES	ENHANCERS	enhancer|chr13:78030800-78033400	0.328
HYDIN	ENST00000393567	chr16_70938446_T_C	2	NA	NA	intron_variant	intron_variant	YES	NC_NA	NC_NA	0.343
STIM2	ENST00000463501	chr4_26854747_C_T	2	NA	NA	upstream_gene_variant	upstream_gene_variant	NO	NC_NA	NC_NA	2.57
NA	NA	chr9_41802547_A_G	2	NA	NA	intergenic_variant	intergenic_variant	NO	NC_NA	NC_NA	8.153
MARVELD3	ENST00000299952	chr16_71630355_A_G	2	NA	NA	intron_variant	intron_variant	YES	NC_NA	NC_NA	0.558
AC026495.2	ENST00000656782	chr15_20301815_T_C	2	NA	NA	intron_variant	intron_variant&non_coding_transcript_variant	YES	NC_NA	NC_NA	8.553
ATP8B4	ENST00000284509	chr15_49856197_A_C	2	NA	NA	downstream_gene_variant	downstream_gene_variant	YES	NC_NA	NC_NA	5.974
DGKH	ENST00000337343	chr13_42247250_G_T	2	NA	NA	downstream_gene_variant	downstream_gene_variant	YES	NC_NA	NC_NA	1.242
NA	NA	chr3_181881189_T_G	2	NA	NA	intergenic_variant	intergenic_variant	NO	NC_NA	NC_NA	1.702
REXO1L8P	ENST00000604378	chr8_85647729_T_C	2	NA	NA	upstream_gene_variant	upstream_gene_variant	YES	OPEN_CHROMATIN	openChromatin|chr8:85647727-85647923	9.158
AC009831.2	ENST00000582538	chr18_31971848_A_C	2	NA	NA	downstream_gene_variant	downstream_gene_variant	YES	NC_NA	NC_NA	1.85
FRG1DP	ENST00000635586	chr20_29095061_C_T	2	NA	NA	intron_variant	intron_variant&non_coding_transcript_variant	YES	NC_NA	NC_NA	2.096
NA	NA	chr17_69342866_G_A	2	NA	NA	intergenic_variant	intergenic_variant	NO	NC_NA	NC_NA	3.769
KLHL13	ENST00000469946	chrX_117930207_T_A	2	NA	NA	intron_variant	intron_variant	YES	OPEN_CHROMATIN	openChromatin|chrX:117929614-117930824	1.229
ZNF148	ENST00000360647	chr3_125363675_G_T	2	NA	NA	intron_variant	intron_variant	YES	NC_NA	NC_NA	0.26
LINC00484	ENST00000439438	chr9_91150122_T_C	2	NA	NA	intron_variant	intron_variant&non_coding_transcript_variant	NO	NC_NA	NC_NA	0.934
KCNS3	ENST00000465292	chr2_18029352_A_T	2	NA	NA	intron_variant	intron_variant&non_coding_transcript_variant	NO	NC_NA	NC_NA	3.831
AL158210.1	ENST00000650342	chr10_6706580_C_A	2	NA	NA	intron_variant	intron_variant&non_coding_transcript_variant	YES	NC_NA	NC_NA	5.477
FP671120.10	ENST00000651830	chr21_8231526_T_G	2	NA	NA	upstream_gene_variant	upstream_gene_variant	YES	NC_NA	NC_NA	9.046
NA	NA	chr4_130326234_G_T	2	NA	NA	intergenic_variant	intergenic_variant	NO	NC_NA	NC_NA	0.206
AC105916.1	ENST00000653847	chr4_9584284_G_C	2	NA	NA	intron_variant	intron_variant&non_coding_transcript_variant	YES	NC_NA	NC_NA	0.096
AC017002.2	ENST00000630717	chr2_111581351_C_T	2	NA	NA	intron_variant	intron_variant&non_coding_transcript_variant	YES	NC_NA	NC_NA	1.221
SNX4	ENST00000251775	chr3_125515664_C_A	2	NA	NA	intron_variant	intron_variant	YES	NC_NA	NC_NA	1.769
ZNF706	ENST00000518071	chr8_101175156_C_A	2	NA	NA	downstream_gene_variant	downstream_gene_variant	NO	NC_NA	NC_NA	1.575
AC128709.3	ENST00000420213	chr3_197465605_A_C	2	NA	NA	intron_variant	intron_variant&non_coding_transcript_variant	YES	NC_NA	NC_NA	16.55
REXO1L4P	ENST00000605109	chr8_85805599_G_A	2	NA	NA	intron_variant	intron_variant&non_coding_transcript_variant	YES	NC_NA	NC_NA	8.354
AC025180.1	ENST00000662246	chr5_52962707_T_C	2	NA	NA	intron_variant	intron_variant&non_coding_transcript_variant	YES	NC_NA	NC_NA	1.765
NA	NA	chr7_62267660_C_T	2	NA	NA	intergenic_variant	intergenic_variant	NO	NC_NA	NC_NA	5.361
NA	NA	chr21_24237630_G_T	2	NA	NA	intergenic_variant	intergenic_variant	NO	NC_NA	NC_NA	2.429
REXO1L10P	ENST00000615707	chr8_85740940_A_G	2	NA	NA	downstream_gene_variant	downstream_gene_variant	YES	NC_NA	NC_NA	9.049
CAMK1D	ENST00000619168	chr10_12672866_A_T	2	NA	NA	intron_variant	intron_variant	YES	NC_NA	NC_NA	7.281
AL391839.3	ENST00000658560	chr10_32433586_T_A	2	NA	NA	intron_variant	intron_variant&non_coding_transcript_variant	YES	NC_NA	NC_NA	7.458
NA	NA	chr22_11352408_G_C	2	NA	NA	intergenic_variant	intergenic_variant	NO	NC_NA	NC_NA	7.037
ANKRD30A	ENST00000361713	chr10_37167575_A_T	2	NA	NA	intron_variant	intron_variant	YES	NC_NA	NC_NA	1.652
BAGE2	ENST00000496773	chr21_10457449_G_A	2	NA	NA	intron_variant	intron_variant&non_coding_transcript_variant	YES	NC_NA	NC_NA	7.758
NA	NA	chr22_24675497_A_G	2	NA	NA	intergenic_variant	intergenic_variant	NO	NC_NA	NC_NA	5.311
NA	NA	chr22_10761863_G_T	2	NA	NA	intergenic_variant	intergenic_variant	NO	NC_NA	NC_NA	12.45
CASC6	ENST00000656997	chr6_91646959_C_A	2	NA	NA	intron_variant	intron_variant&non_coding_transcript_variant	YES	NC_NA	NC_NA	1.514
NA	NA	chr9_40950921_G_T	2	NA	NA	intergenic_variant	intergenic_variant	NO	NC_NA	NC_NA	7.606
MUC20-OT1	ENST00000445430	chr3_195689352_A_G	2	NA	NA	downstream_gene_variant	downstream_gene_variant	YES	LINCRNAS	MUC20-OT1_ENSG00000242086	4.216
CCSER1	ENST00000509176	chr4_90580405_T_G	2	NA	NA	intron_variant	intron_variant	YES	ENHANCERS	enhancer|chr4:90580200-90580800	1.089
NA	NA	chr8_71637350_A_G	2	NA	NA	intergenic_variant	intergenic_variant	NO	ENHANCERS	enhancer|chr8:71635800-71638200	0.251
PTPRB	ENST00000334414	chr12_70523242_A_C	2	NA	NA	intron_variant	intron_variant	YES	NC_NA	NC_NA	7.008
NA	NA	chr9_39539823_G_A	2	NA	NA	intergenic_variant	intergenic_variant	NO	NC_NA	NC_NA	0.831
ZNF180	ENST00000221327	chr19_44496721_T_A	2	NA	NA	intron_variant	intron_variant	YES	NC_NA	NC_NA	0.577
FRG1GP	ENST00000634617	chr22_12603296_G_T	2	NA	NA	intron_variant	intron_variant&non_coding_transcript_variant	YES	NC_NA	NC_NA	4.773
SCPEP1	ENST00000262288	chr17_56996584_A_G	2	NA	NA	intron_variant	intron_variant	YES	NC_NA	NC_NA	3.057
AL356585.4	ENST00000623078	chr13_18177106_A_G	2	NA	NA	intron_variant	intron_variant&non_coding_transcript_variant	YES	NC_NA	NC_NA	6.552
TENM2	ENST00000520394	chr5_167782352_T_A	2	NA	NA	intron_variant	intron_variant	YES	NC_NA	NC_NA	1.363
AC092111.3	ENST00000402465	chr12_8167218_G_C	2	NA	NA	intron_variant	intron_variant&NMD_transcript_variant	YES	NC_NA	NC_NA	0.179
EDA	ENST00000374552	chrX_69752071_T_C	2	NA	NA	intron_variant	intron_variant	YES	NC_NA	NC_NA	0.469
BAGE2	ENST00000496773	chr21_10450058_C_T	2	NA	NA	upstream_gene_variant	upstream_gene_variant	YES	NC_NA	NC_NA	4.853
NA	NA	chr6_65927685_G_T	2	NA	NA	intergenic_variant	intergenic_variant	NO	NC_NA	NC_NA	3.295
NA	NA	chr5_23021333_G_T	2	NA	NA	intergenic_variant	intergenic_variant	NO	NC_NA	NC_NA	0.54
NA	NA	chr1_117332992_T_A	2	NA	NA	intergenic_variant	intergenic_variant	NO	NC_NA	NC_NA	0.134
QPRT	ENST00000395384	chr16_29678489_A_G	2	NA	NA	upstream_gene_variant	upstream_gene_variant	YES	DISTAL_PROMOTERS	QPRT_ENSG00000103485	1.021
COL15A1	ENST00000375001	chr9_98968798_T_G	2	NA	NA	intron_variant	intron_variant	YES	TFBS	TFBS|chr9:98968636-98968872	0.269
NA	NA	chr13_77384699_G_T	2	NA	NA	intergenic_variant	intergenic_variant	NO	ENHANCERS	enhancer|chr13:77384600-77385800	0.827
AC139491.7	ENST00000508296	chr5_176105347_A_G	2	NA	NA	intron_variant	intron_variant&NMD_transcript_variant	YES	NC_NA	NC_NA	3.853
CEP170	ENST00000366542	chr1_243153801_C_A	2	NA	NA	intron_variant	intron_variant	YES	NC_NA	NC_NA	0.219
NA	NA	chr20_47361944_T_C	2	NA	NA	intergenic_variant	intergenic_variant	NO	NC_NA	NC_NA	2.79
NA	NA	chr9_41246141_G_A	2	NA	NA	intergenic_variant	intergenic_variant	NO	NC_NA	NC_NA	6.706
NA	NA	chr15_101909686_C_T	2	NA	NA	intergenic_variant	intergenic_variant	NO	NC_NA	NC_NA	5.864
AC099520.1	ENST00000503650	chr5_104926952_T_A	2	NA	NA	intron_variant	intron_variant&non_coding_transcript_variant	NO	NC_NA	NC_NA	0.548
SAMD3	ENST00000457563	chr6_130179605_C_A	2	NA	NA	intron_variant	intron_variant	YES	NC_NA	NC_NA	0.129
KIFC3	ENST00000541240	chr16_57792896_T_G	2	NA	NA	intron_variant	intron_variant	YES	NC_NA	NC_NA	2.53
AC009081.2	ENST00000668278	chr16_60422417_C_A	2	NA	NA	intron_variant	intron_variant&non_coding_transcript_variant	YES	NC_NA	NC_NA	7.141
TPTE2P6	ENST00000440905	chr13_24594333_C_T	2	NA	NA	non_coding_transcript_exon_variant	non_coding_transcript_exon_variant	YES	LINCRNAS	AL359538.1_ENSG00000243008	4.12
SIL1	ENST00000265195	chr5_139193026_C_A	2	NA	NA	intron_variant	intron_variant	YES	NC_NA	NC_NA	0.434
PTPRM	ENST00000580170	chr18_7841277_A_T	2	NA	NA	intron_variant	intron_variant	YES	NC_NA	NC_NA	1.575
YAE1	ENST00000432096	chr7_39601758_C_A	2	NA	NA	intron_variant	intron_variant	NO	NC_NA	NC_NA	0.289
RNU7-92P	ENST00000458830	chr20_47903062_A_G	2	NA	NA	upstream_gene_variant	upstream_gene_variant	YES	OPEN_CHROMATIN	openChromatin|chr20:47902822-47903076	0.366
NA	NA	chr6_159844472_T_G	2	NA	NA	intergenic_variant	intergenic_variant	NO	ENHANCERS	enhancer|chr6:159844400-159844800	1.694
GUSBP2	ENST00000463434	chr6_26916893_C_A	2	NA	NA	intron_variant	intron_variant&non_coding_transcript_variant	YES	NC_NA	NC_NA	1.52
AC012616.1	ENST00000600294	chr19_8774188_G_T	2	NA	NA	downstream_gene_variant	downstream_gene_variant	YES	NC_NA	NC_NA	3.088
U2	ENST00000615943	chr22_10740279_T_G	2	NA	NA	upstream_gene_variant	upstream_gene_variant	YES	NC_NA	NC_NA	10.14
CASC18	ENST00000547465	chr12_105718117_C_A	2	NA	NA	intron_variant	intron_variant&non_coding_transcript_variant	NO	NC_NA	NC_NA	2.471
TRAPPC9	ENST00000389328	chr8_140210541_A_C	2	NA	NA	intron_variant	intron_variant	YES	NC_NA	NC_NA	0.607
NOS2P3	ENST00000458685	chr17_20447127_C_T	2	NA	NA	non_coding_transcript_exon_variant	non_coding_transcript_exon_variant	YES	LINCRNAS;CTCF_SITES;OPEN_CHROMATIN	AC015818.9_ENSG00000287490;CTCF|chr17:20446600-20448000;openChromatin|chr17:20446873-20447333	12.41
REXO1L1P	ENST00000379010	chr8_85661109_T_C	2	NA	NA	non_coding_transcript_exon_variant	non_coding_transcript_exon_variant	YES	NC_NA	NC_NA	10.57
NA	NA	chr2_54699262_T_G	2	NA	NA	intergenic_variant	intergenic_variant	NO	NC_NA	NC_NA	2.507
TAF11L6	ENST00000640558	chr5_17527484_G_C	2	NA	NA	upstream_gene_variant	upstream_gene_variant	YES	DISTAL_PROMOTERS	TAF11L6_ENSG00000284042	7.911
NA	NA	chr10_38922956_A_G	2	NA	NA	intergenic_variant	intergenic_variant	NO	NC_NA	NC_NA	7.027
NA	NA	chr9_41255796_G_T	2	NA	NA	intergenic_variant	intergenic_variant	NO	NC_NA	NC_NA	5.017
AC138512.1	ENST00000563190	chr16_88238009_A_T	2	NA	NA	intron_variant	intron_variant&non_coding_transcript_variant	YES	NC_NA	NC_NA	2.226
AF254983.1	ENST00000612267	chr21_10596274_T_G	2	NA	NA	intron_variant	intron_variant&non_coding_transcript_variant	YES	NC_NA	NC_NA	3.364
NA	NA	chr20_12452709_A_T	2	NA	NA	intergenic_variant	intergenic_variant	NO	NC_NA	NC_NA	1.188
NUTM2B-AS1	ENST00000619625	chr10_79795978_A_G	2	NA	NA	intron_variant	intron_variant&non_coding_transcript_variant	YES	LINCRNAS	NUTM2B-AS1_ENSG00000225484	1.298
CTBP2P1	ENST00000431853	chrY_56855316_C_T	2	NA	NA	non_coding_transcript_exon_variant	non_coding_transcript_exon_variant	YES	NC_NA	NC_NA	44
NA	NA	chr9_7906388_C_T	2	NA	NA	intergenic_variant	intergenic_variant	NO	NC_NA	NC_NA	0.453
FRG1DP	ENST00000635586	chr20_29090621_T_C	2	NA	NA	intron_variant	intron_variant&non_coding_transcript_variant	YES	NC_NA	NC_NA	14.21
ZNF573	ENST00000536220	chr19_37755834_C_A	2	NA	NA	intron_variant	intron_variant	YES	NC_NA	NC_NA	3.884
NA	NA	chr20_30841241_C_T	2	NA	NA	intergenic_variant	intergenic_variant	NO	NC_NA	NC_NA	7.286
IGKV2OR22-4	ENST00000523309	chr22_16911388_C_T	2	NA	NA	downstream_gene_variant	downstream_gene_variant	YES	CTCF_SITES	CTCF|chr22:16911200-16912200	2.022
MARCHF1	ENST00000503008	chr4_163549697_G_T	2	NA	NA	intron_variant	intron_variant	YES	NC_NA	NC_NA	0.252
NA	NA	chr9_64451853_G_A	2	NA	NA	intergenic_variant	intergenic_variant	NO	NC_NA	NC_NA	0.732
AL512625.2	ENST00000417533	chr9_62838024_C_T	2	NA	NA	non_coding_transcript_exon_variant	non_coding_transcript_exon_variant	YES	LINCRNAS	AL512625.2_ENSG00000229422	9.221
GAGE2E	ENST00000621907	chrX_49344954_T_G	2	NA	NA	intron_variant	intron_variant	YES	NC_NA	NC_NA	3.4
DUX4L50	ENST00000455245	chr9_63819872_G_T	2	NA	NA	upstream_gene_variant	upstream_gene_variant	YES	NC_NA	NC_NA	3.422
OR6K5P	ENST00000447050	chr1_158738604_A_C	2	NA	NA	downstream_gene_variant	downstream_gene_variant	YES	NC_NA	NC_NA	4.114
PKHD1L1	ENST00000378402	chr8_109448530_G_T	2	NA	NA	intron_variant	intron_variant	YES	NC_NA	NC_NA	1.374
ATP8A1	ENST00000381668	chr4_42550213_G_T	2	NA	NA	intron_variant	intron_variant	YES	NC_NA	NC_NA	0.186
CR383656.1	ENST00000548656	chr14_18635540_T_C	2	NA	NA	non_coding_transcript_exon_variant	non_coding_transcript_exon_variant	YES	NC_NA	NC_NA	10.51
NA	NA	chr16_36121065_G_T	2	NA	NA	intergenic_variant	intergenic_variant	NO	NC_NA	NC_NA	8.873
POC1B-AS1	ENST00000605233	chr12_89535795_G_T	2	NA	NA	intron_variant	intron_variant&non_coding_transcript_variant	YES	NC_NA	NC_NA	0.264
NA	NA	chr1_199451708_C_A	2	NA	NA	intergenic_variant	intergenic_variant	NO	NC_NA	NC_NA	0.126
VSTM1	ENST00000338372	chr19_54038536_A_C	2	NA	NA	downstream_gene_variant	downstream_gene_variant	YES	NC_NA	NC_NA	5.031
AL354718.2	ENST00000618030	chr9_41324140_C_T	2	NA	NA	intron_variant	intron_variant&non_coding_transcript_variant	YES	NC_NA	NC_NA	4.012
NA	NA	chr2_133942080_A_T	2	NA	NA	intergenic_variant	intergenic_variant	NO	NC_NA	NC_NA	3.141
LINC02808	ENST00000641749	chr1_50297556_T_A	2	NA	NA	intron_variant	intron_variant&non_coding_transcript_variant	YES	NC_NA	NC_NA	0.495
NA	NA	chr14_98219066_G_T	2	NA	NA	intergenic_variant	intergenic_variant	NO	NC_NA	NC_NA	2.27
TCF7L1	ENST00000282111	chr2_85229069_A_G	2	NA	NA	intron_variant	intron_variant	YES	NC_NA	NC_NA	1.156
NA	NA	chr4_110694253_T_C	2	NA	NA	intergenic_variant	intergenic_variant	NO	NC_NA	NC_NA	1.311
TAF11L6	ENST00000640558	chr5_17526907_G_C	2	NA	NA	upstream_gene_variant	upstream_gene_variant	YES	DISTAL_PROMOTERS	TAF11L6_ENSG00000284042	6.586
NA	NA	chr13_71212776_C_A	2	NA	NA	intergenic_variant	intergenic_variant	NO	NC_NA	NC_NA	0.207
SGK3	ENST00000396596	chr8_66808637_A_C	2	NA	NA	intron_variant	intron_variant	YES	NC_NA	NC_NA	0.847
Y_RNA	ENST00000615262	chr21_6366226_G_A	2	NA	NA	downstream_gene_variant	downstream_gene_variant	YES	NC_NA	NC_NA	2.62
NA	NA	chr7_65854552_A_C	2	NA	NA	intergenic_variant	intergenic_variant	NO	NC_NA	NC_NA	1
MFSD8	ENST00000296468	chr4_127956253_T_C	2	NA	NA	intron_variant	intron_variant	YES	NC_NA	NC_NA	0.973
ST3GAL1	ENST00000521180	chr8_133562229_G_T	2	NA	NA	intron_variant	intron_variant	YES	NC_NA	NC_NA	0.587
PSMB7	ENST00000259457	chr9_124411967_A_G	2	NA	NA	intron_variant	intron_variant	YES	NC_NA	NC_NA	2.119
GULP1	ENST00000409580	chr2_188580552_C_A	2	NA	NA	intron_variant	intron_variant	YES	NC_NA	NC_NA	2.251
RABGAP1L	ENST00000251507	chr1_174662448_A_G	2	NA	NA	intron_variant	intron_variant	YES	NC_NA	NC_NA	0.9
TM2D1	ENST00000606498	chr1_61695483_T_G	2	NA	NA	intron_variant	intron_variant	YES	NC_NA	NC_NA	0.405
FRG1GP	ENST00000634617	chr22_12609931_A_G	2	NA	NA	intron_variant	intron_variant&non_coding_transcript_variant	YES	NC_NA	NC_NA	8.333
SLC9B1P4	ENST00000421957	chr22_16436668_T_C	2	NA	NA	intron_variant	intron_variant&non_coding_transcript_variant	YES	NC_NA	NC_NA	6.722
RNA5SP528	ENST00000612928	chr20_30814437_G_A	2	NA	NA	downstream_gene_variant	downstream_gene_variant	YES	NC_NA	NC_NA	6.478
PSPC1	ENST00000338910	chr13_19703811_C_T	2	NA	NA	intron_variant	intron_variant	YES	NC_NA	NC_NA	5.153
NA	NA	chr3_22588070_T_A	2	NA	NA	intergenic_variant	intergenic_variant	NO	NC_NA	NC_NA	2.685
FAM182B	ENST00000478164	chr20_25763503_T_A	2	NA	NA	non_coding_transcript_exon_variant	non_coding_transcript_exon_variant	NO	LINCRNAS	FAM182B_ENSG00000175170	1.864
HADH	ENST00000603302	chr4_108023384_A_C	2	NA	NA	intron_variant	intron_variant	YES	NC_NA	NC_NA	0.928
AC005324.6	ENST00000587972	chr17_15750872_T_C	2	NA	NA	upstream_gene_variant	upstream_gene_variant	YES	NC_NA	NC_NA	0.386
NAMPTP1	ENST00000440465	chr10_36526945_A_T	2	NA	NA	upstream_gene_variant	upstream_gene_variant	YES	NC_NA	NC_NA	0.138
NA	NA	chr5_56715755_T_A	2	NA	NA	intergenic_variant	intergenic_variant	NO	NC_NA	NC_NA	1.84
AC233702.4	ENST00000584107	chr17_21651430_T_C	2	NA	NA	downstream_gene_variant	downstream_gene_variant	YES	NC_NA	NC_NA	7.679
NA	NA	chr21_5226204_A_G	2	NA	NA	intergenic_variant	intergenic_variant	NO	NC_NA	NC_NA	12.23
NA	NA	chr10_105753369_A_G	2	NA	NA	intergenic_variant	intergenic_variant	NO	NC_NA	NC_NA	13.4
NA	NA	chr1_146442033_T_A	2	NA	NA	intergenic_variant	intergenic_variant	NO	NC_NA	NC_NA	0.386
IGHV3-30	ENST00000603660	chr14_106339018_G_A	2	NA	NA	upstream_gene_variant	upstream_gene_variant	YES	NC_NA	NC_NA	4.964
PRM2	ENST00000435245	chr16_11276001_A_G	2	NA	NA	intron_variant	intron_variant	YES	NONCANONICAL_SPLICE	PRM2_ENSG00000122304	1.492
NA	NA	chr4_49263418_G_C	2	NA	NA	intergenic_variant	intergenic_variant	NO	NC_NA	NC_NA	7.183
NA	NA	chr12_17269948_T_A	2	NA	NA	intergenic_variant	intergenic_variant	NO	NC_NA	NC_NA	2.752
NA	NA	chr3_177809030_C_G	2	NA	NA	intergenic_variant	intergenic_variant	NO	NC_NA	NC_NA	1.094
FGFR3P6	ENST00000457012	chr1_247124044_G_A	2	NA	NA	downstream_gene_variant	downstream_gene_variant	YES	NC_NA	NC_NA	1.779
GAGE2E	ENST00000621907	chrX_49346727_T_C	2	NA	NA	downstream_gene_variant	downstream_gene_variant	YES	NC_NA	NC_NA	7.039
NA	NA	chr4_159050224_G_T	2	NA	NA	intergenic_variant	intergenic_variant	NO	NC_NA	NC_NA	0.862
BAGE2	ENST00000470054	chr21_10442464_T_G	2	NA	NA	intron_variant	intron_variant&non_coding_transcript_variant	NO	NC_NA	NC_NA	5.838
NA	NA	chr2_13395146_C_T	2	NA	NA	intergenic_variant	intergenic_variant	NO	NC_NA	NC_NA	4.33
PTCD3	ENST00000254630	chr2_86132642_G_T	2	NA	NA	intron_variant	intron_variant	YES	NC_NA	NC_NA	4.837
PSLNR	ENST00000453395	chr22_15751656_T_A	2	NA	NA	intron_variant	intron_variant&non_coding_transcript_variant	YES	NC_NA	NC_NA	7.206
AL158066.1	ENST00000451298	chr13_52250533_G_A	2	NA	NA	intron_variant	intron_variant&non_coding_transcript_variant	YES	NC_NA	NC_NA	0.083
NA	NA	chr5_180881279_T_A	2	NA	NA	intergenic_variant	intergenic_variant	NO	NC_NA	NC_NA	2.887
GOLGA6D	ENST00000434739	chr15_75293188_A_G	2	NA	NA	intron_variant	intron_variant	YES	NONCANONICAL_SPLICE	GOLGA6D_ENSG00000140478	0.428
AL591074.2	ENST00000671162	chr20_23737074_G_A	2	NA	NA	intron_variant	intron_variant&non_coding_transcript_variant	YES	NC_NA	NC_NA	0.397
NA	NA	chr13_93111630_C_A	2	NA	NA	intergenic_variant	intergenic_variant	NO	NC_NA	NC_NA	5.55
AC243829.4	ENST00000616926	chr17_36083760_T_G	2	NA	NA	upstream_gene_variant	upstream_gene_variant	YES	NC_NA	NC_NA	2.847
TRIM16	ENST00000649191	chr17_15670405_C_T	2	NA	NA	intron_variant	intron_variant	YES	NC_NA	NC_NA	0.386
PTN	ENST00000348225	chr7_137339568_C_A	2	NA	NA	intron_variant	intron_variant	YES	NC_NA	NC_NA	1.402
CD8B	ENST00000331469	chr2_86834716_C_T	2	NA	NA	intron_variant	intron_variant	YES	NC_NA	NC_NA	6.92
FRG1CP	ENST00000650751	chr20_28589888_A_G	2	NA	NA	intron_variant	intron_variant&non_coding_transcript_variant	YES	NC_NA	NC_NA	5.917
NA	NA	chr4_49289638_T_C	2	NA	NA	intergenic_variant	intergenic_variant	NO	NC_NA	NC_NA	8.316
AC079801.1	ENST00000623753	chr21_5234451_C_T	2	NA	NA	intron_variant	intron_variant&non_coding_transcript_variant	YES	NC_NA	NC_NA	6.544
ZNF595	ENST00000610261	chr4_67008_G_C	2	NA	NA	intron_variant	intron_variant	YES	NC_NA	NC_NA	2.627
NA	NA	chr2_80892210_C_A	2	NA	NA	intergenic_variant	intergenic_variant	NO	NC_NA	NC_NA	0.035
SNHG27	ENST00000653283	chr4_131749909_G_A	2	NA	NA	intron_variant	intron_variant&non_coding_transcript_variant	NO	NC_NA	NC_NA	7.949
CNNM2	ENST00000369878	chr10_102940754_T_C	2	NA	NA	intron_variant	intron_variant	YES	NC_NA	NC_NA	0.615
AC245128.1	ENST00000400864	chr19_54785721_T_A	2	NA	NA	intron_variant	intron_variant&non_coding_transcript_variant	YES	NC_NA	NC_NA	0.843
NA	NA	chr8_127768731_G_T	2	NA	NA	intergenic_variant	intergenic_variant	NO	NC_NA	NC_NA	4.156
AL035401.1	ENST00000420572	chr6_23024743_T_C	2	NA	NA	intron_variant	intron_variant&non_coding_transcript_variant	YES	NC_NA	NC_NA	1.123
SGCZ	ENST00000382080	chr8_14222772_A_C	2	NA	NA	intron_variant	intron_variant	YES	CTCF_SITES	CTCF|chr8:14222600-14222800	0.298
NA	NA	chr9_63895473_C_A	2	NA	NA	intergenic_variant	intergenic_variant	NO	NC_NA	NC_NA	8.797
RPS6KC1	ENST00000366960	chr1_213116764_T_C	2	NA	NA	intron_variant	intron_variant	YES	NC_NA	NC_NA	4.561
STK24	ENST00000397517	chr13_98567943_A_G	2	NA	NA	intron_variant	intron_variant	NO	NC_NA	NC_NA	0.233
LERFS	ENST00000662817	chr9_62880247_A_G	2	NA	NA	intron_variant	intron_variant&non_coding_transcript_variant	YES	ENHANCERS	enhancer|chr9:62880200-62881400	4.023
NA	NA	chr9_64030449_C_G	2	NA	NA	intergenic_variant	intergenic_variant	NO	NC_NA	NC_NA	2.432
NA	NA	chr22_15741222_G_A	2	NA	NA	intergenic_variant	intergenic_variant	NO	NC_NA	NC_NA	2.664
ANKRD36C	ENST00000456556	chr2_95935097_G_A	2	NA	NA	intron_variant	intron_variant	YES	NC_NA	NC_NA	7.112
CDC42-IT1	ENST00000431803	chr1_22062766_G_A	2	NA	NA	intron_variant	intron_variant&non_coding_transcript_variant	YES	NC_NA	NC_NA	1.701
FP671120.4	ENST00000623664	chr21_8214679_T_G	2	NA	NA	intron_variant	intron_variant&non_coding_transcript_variant	YES	NC_NA	NC_NA	7.619
RSF1	ENST00000308488	chr11_77737668_T_G	2	NA	NA	intron_variant	intron_variant	YES	NC_NA	NC_NA	5.758
LYG2	ENST00000333017	chr2_99249761_C_A	2	NA	NA	intron_variant	intron_variant	YES	NC_NA	NC_NA	2.147
TBC1D22A	ENST00000337137	chr22_47104294_T_A	2	NA	NA	intron_variant	intron_variant	YES	NC_NA	NC_NA	1.558
NA	NA	chr22_10775341_G_T	2	NA	NA	intergenic_variant	intergenic_variant	NO	NC_NA	NC_NA	8.376
NA	NA	chr9_40951490_T_G	2	NA	NA	intergenic_variant	intergenic_variant	NO	NC_NA	NC_NA	1.179
LINC01841	ENST00000588438	chr19_14372112_T_C	2	NA	NA	upstream_gene_variant	upstream_gene_variant	NO	NC_NA	NC_NA	0.475
PCMTD1P7	ENST00000634506	chr20_29325069_T_G	2	NA	NA	upstream_gene_variant	upstream_gene_variant	YES	NC_NA	NC_NA	8.291
ANXA2	ENST00000332680	chr15_60392942_T_A	2	NA	NA	intron_variant	intron_variant	YES	NC_NA	NC_NA	1.183
NA	NA	chr9_65567062_T_A	2	NA	NA	intergenic_variant	intergenic_variant	NO	NC_NA	NC_NA	2.877
ZNF733P	ENST00000444809	chr7_63290575_A_C	2	NA	NA	downstream_gene_variant	downstream_gene_variant	YES	NC_NA	NC_NA	8.609
NA	NA	chr7_138420169_A_C	2	NA	NA	intergenic_variant	intergenic_variant	NO	NC_NA	NC_NA	3.138
MB21D2	ENST00000392452	chr3_192872575_C_A	2	NA	NA	intron_variant	intron_variant	YES	NC_NA	NC_NA	3.063
ZNF644	ENST00000370440	chr1_90928184_A_G	2	NA	NA	intron_variant	intron_variant	YES	NC_NA	NC_NA	3.266
NA	NA	chr20_51137365_T_A	2	NA	NA	intergenic_variant	intergenic_variant	NO	NC_NA	NC_NA	5.054
FRG1JP	ENST00000376334	chr9_63830382_A_C	2	NA	NA	downstream_gene_variant	downstream_gene_variant	YES	NC_NA	NC_NA	4.724
AC079801.1	ENST00000623753	chr21_5242182_G_A	2	NA	NA	intron_variant	intron_variant&non_coding_transcript_variant	YES	NC_NA	NC_NA	1.793
AC006453.1	ENST00000636037	chr2_89632480_C_T	2	NA	NA	intron_variant	intron_variant&non_coding_transcript_variant	YES	NC_NA	NC_NA	3.608
NA	NA	chr15_60287779_C_A	2	NA	NA	intergenic_variant	intergenic_variant	NO	NC_NA	NC_NA	1.332
ATP10B	ENST00000327245	chr5_160817753_G_A	2	NA	NA	intron_variant	intron_variant	YES	NC_NA	NC_NA	0.722
WASH2P	ENST00000538033	chr2_113595394_C_T	2	NA	NA	non_coding_transcript_exon_variant	non_coding_transcript_exon_variant	YES	NC_NA	NC_NA	17.8
CSMD3	ENST00000297405	chr8_113308258_C_T	2	NA	NA	intron_variant	intron_variant	YES	NC_NA	NC_NA	0.88
NA	NA	chr18_15337769_A_G	2	NA	NA	intergenic_variant	intergenic_variant	NO	NC_NA	NC_NA	4.673
NA	NA	chr15_53025985_A_T	2	NA	NA	intergenic_variant	intergenic_variant	NO	NC_NA	NC_NA	1.178
AC003093.1	ENST00000666237	chr7_24781760_T_G	2	NA	NA	intron_variant	intron_variant&non_coding_transcript_variant	YES	NC_NA	NC_NA	2.504
AC243829.1	ENST00000615128	chr17_36186293_A_C	2	NA	NA	intron_variant	intron_variant&non_coding_transcript_variant	YES	NC_NA	NC_NA	1.201
AC010624.5	ENST00000660128	chr19_50135327_G_T	2	NA	NA	downstream_gene_variant	downstream_gene_variant	YES	NC_NA	NC_NA	5.196
TBX20	ENST00000408931	chr7_35216073_C_T	2	NA	NA	intron_variant	intron_variant	YES	NC_NA	NC_NA	2.691
NA	NA	chr1_195588675_T_A	2	NA	NA	intergenic_variant	intergenic_variant	NO	NC_NA	NC_NA	1.854
NA	NA	chr10_38941606_G_T	2	NA	NA	intergenic_variant	intergenic_variant	NO	NC_NA	NC_NA	2.722
NA	NA	chr7_63665223_G_A	2	NA	NA	intergenic_variant	intergenic_variant	NO	NC_NA	NC_NA	3.147
AL591479.1	ENST00000417001	chr9_66249294_C_T	2	NA	NA	downstream_gene_variant	downstream_gene_variant	YES	NC_NA	NC_NA	2.334
AP002495.1	ENST00000528511	chr11_71896386_A_C	2	NA	NA	intron_variant	intron_variant	YES	NC_NA	NC_NA	1.035
NA	NA	chr9_63786365_A_T	2	NA	NA	intergenic_variant	intergenic_variant	NO	NC_NA	NC_NA	1.43
TBC1D5	ENST00000446818	chr3_17319452_G_T	2	NA	NA	intron_variant	intron_variant	YES	NC_NA	NC_NA	0.275
DEFA10P	ENST00000455014	chr8_6971843_A_G	2	NA	NA	upstream_gene_variant	upstream_gene_variant	YES	ENHANCERS	enhancer|chr8:6971800-6972200	0.341
PPP1R16A	ENST00000292539	chr8_144485241_G_A	2	NA	NA	upstream_gene_variant	upstream_gene_variant	YES	NC_NA	NC_NA	0.804
NA	NA	chr22_26141658_A_C	2	NA	NA	intergenic_variant	intergenic_variant	NO	NC_NA	NC_NA	0.232
KSR1P1	ENST00000446298	chr10_42149679_G_A	2	NA	NA	upstream_gene_variant	upstream_gene_variant	YES	NC_NA	NC_NA	9.442
P2RY14	ENST00000309170	chr3_151255452_A_G	2	NA	NA	intron_variant	intron_variant	YES	NC_NA	NC_NA	0.242
PWRN1	ENST00000651552	chr15_24476957_G_A	2	NA	NA	intron_variant	intron_variant&non_coding_transcript_variant	YES	NC_NA	NC_NA	0.35
AL158154.3	ENST00000585776	chr9_81963896_A_G	2	NA	NA	intron_variant	intron_variant&non_coding_transcript_variant	YES	NC_NA	NC_NA	1.939
NA	NA	chr20_29123484_C_T	2	NA	NA	intergenic_variant	intergenic_variant	NO	NC_NA	NC_NA	12
NA	NA	chr5_43824139_T_C	2	NA	NA	intergenic_variant	intergenic_variant	NO	OPEN_CHROMATIN	openChromatin|chr5:43823990-43824221	1.792
AP000526.1	ENST00000657965	chr22_15796957_C_A	2	NA	NA	non_coding_transcript_exon_variant	non_coding_transcript_exon_variant	YES	LINCRNAS	DUXAP8_ENSG00000206195	4.093
AL355838.1	ENST00000554814	chr14_81966199_C_A	2	NA	NA	intron_variant	intron_variant&non_coding_transcript_variant	NO	NC_NA	NC_NA	1.039
ARL15	ENST00000504924	chr5_53879475_T_G	2	NA	NA	downstream_gene_variant	downstream_gene_variant	YES	NC_NA	NC_NA	7.979
OR7E87P	ENST00000532397	chr11_71590371_G_A	2	NA	NA	upstream_gene_variant	upstream_gene_variant	YES	NC_NA	NC_NA	1.379
DMD	ENST00000357033	chrX_32827678_G_T	2	NA	NA	intron_variant	intron_variant	YES	NC_NA	NC_NA	0.977
AC004784.1	ENST00000635495	chr19_43113336_C_G	2	NA	NA	intron_variant	intron_variant&non_coding_transcript_variant	YES	CTCF_SITES	CTCF|chr19:43113200-43113400	0.56
AC013553.3	ENST00000612943	chr15_65049327_C_A	2	NA	NA	non_coding_transcript_exon_variant	non_coding_transcript_exon_variant	YES	LINCRNAS	AC013553.3_ENSG00000277351	4.914
NA	NA	chr9_41224662_G_A	2	NA	NA	intergenic_variant	intergenic_variant	NO	NC_NA	NC_NA	7.523
AL627316.1	ENST00000653744	chr1_90414392_T_G	2	NA	NA	intron_variant	intron_variant&non_coding_transcript_variant	YES	NC_NA	NC_NA	8.168
AC022826.2	ENST00000358757	chr8_73850751_C_A	2	NA	NA	intron_variant	intron_variant&NMD_transcript_variant	YES	NC_NA	NC_NA	0.228
SAMD12-AS1	ENST00000625758	chr8_118646616_C_T	2	NA	NA	intron_variant	intron_variant&non_coding_transcript_variant	YES	NC_NA	NC_NA	2.175
AC021393.1	ENST00000658762	chr8_60064485_A_C	2	NA	NA	intron_variant	intron_variant&non_coding_transcript_variant	YES	NC_NA	NC_NA	2.129
PROM1	ENST00000447510	chr4_15991975_T_G	2	NA	NA	intron_variant	intron_variant	YES	NC_NA	NC_NA	2.857
MTCO3P12	ENST00000416718	chr1_634378_G_A	2	NA	NA	non_coding_transcript_exon_variant	non_coding_transcript_exon_variant	YES	CTCF_SITES	CTCF|chr1:633800-634800	13.08
AC092902.4	ENST00000641650	chr3_125766710_G_C	2	NA	NA	non_coding_transcript_exon_variant	non_coding_transcript_exon_variant	YES	LINCRNAS;CTCF_SITES	AC092902.4_ENSG00000284624;CTCF|chr3:125765400-125766800	15.89
NA	NA	chr14_52165609_A_C	2	NA	NA	intergenic_variant	intergenic_variant	NO	NC_NA	NC_NA	4.914
NA	NA	chr9_39044613_C_T	2	NA	NA	intergenic_variant	intergenic_variant	NO	NC_NA	NC_NA	0.972
NA	NA	chr4_17358705_C_A	2	NA	NA	intergenic_variant	intergenic_variant	NO	NC_NA	NC_NA	2.002
ZNF799	ENST00000430385	chr19_12400372_A_G	2	NA	NA	intron_variant	intron_variant	YES	NC_NA	NC_NA	6.519
AC105916.1	ENST00000653847	chr4_9576051_A_G	2	NA	NA	intron_variant	intron_variant&non_coding_transcript_variant	YES	NC_NA	NC_NA	2.954
BAGE2	ENST00000470054	chr21_10441960_C_A	2	NA	NA	intron_variant	intron_variant&non_coding_transcript_variant	NO	NC_NA	NC_NA	7.843
ZNF124	ENST00000472531	chr1_247128094_C_A	2	NA	NA	intron_variant	intron_variant	NO	NC_NA	NC_NA	2.536
NA	NA	chr7_98823736_T_C	2	NA	NA	intergenic_variant	intergenic_variant	NO	NC_NA	NC_NA	2.397
WHAMMP2	ENST00000512149	chr15_28760892_G_A	2	NA	NA	downstream_gene_variant	downstream_gene_variant	YES	NC_NA	NC_NA	0.304
GUSBP1	ENST00000508260	chr5_21453623_A_G	2	NA	NA	intron_variant	intron_variant&non_coding_transcript_variant	NO	NC_NA	NC_NA	9.126
TAF11L9	ENST00000639969	chr5_17596685_G_T	2	NA	NA	upstream_gene_variant	upstream_gene_variant	YES	OPEN_CHROMATIN	openChromatin|chr5:17596611-17598038	6.243
ZNF799	ENST00000430385	chr19_12396116_A_C	2	NA	NA	intron_variant	intron_variant	YES	NC_NA	NC_NA	2.151
NA	NA	chr20_30826761_A_G	2	NA	NA	intergenic_variant	intergenic_variant	NO	NC_NA	NC_NA	9.267
FKBP4P6	ENST00000457486	chr9_42384418_A_G	2	NA	NA	upstream_gene_variant	upstream_gene_variant	YES	NC_NA	NC_NA	3.915
LINC00882	ENST00000668075	chr3_106486178_C_A	2	NA	NA	intron_variant	intron_variant&non_coding_transcript_variant	NO	NC_NA	NC_NA	0.057
NA	NA	chr1_191746907_C_A	2	NA	NA	intergenic_variant	intergenic_variant	NO	NC_NA	NC_NA	6.188
LINC01410	ENST00000424345	chr9_62815055_A_G	2	NA	NA	downstream_gene_variant	downstream_gene_variant	YES	NC_NA	NC_NA	6.701
NA	NA	chr1_16675019_C_A	2	NA	NA	intergenic_variant	intergenic_variant	NO	NC_NA	NC_NA	1.51
ACTR3BP5	ENST00000448440	chr10_38693937_T_A	2	NA	NA	upstream_gene_variant	upstream_gene_variant	YES	NC_NA	NC_NA	6.8
FCGR3A	ENST00000443193	chr1_161549373_T_C	2	NA	NA	intron_variant	intron_variant	YES	NC_NA	NC_NA	2.535
HLA-DRB9	ENST00000449413	chr6_32474070_C_T	2	NA	NA	upstream_gene_variant	upstream_gene_variant	YES	NC_NA	NC_NA	6.235
AC026273.1	ENST00000651585	chr2_94200948_G_A	2	NA	NA	intron_variant	intron_variant&non_coding_transcript_variant	YES	NC_NA	NC_NA	3.485
REXO1L1P	ENST00000379010	chr8_85661181_G_A	2	NA	NA	non_coding_transcript_exon_variant	non_coding_transcript_exon_variant	YES	NC_NA	NC_NA	10.54
ACTR3B	ENST00000256001	chr7_152838390_G_A	2	NA	NA	intron_variant	intron_variant	YES	NC_NA	NC_NA	0.646
AC026271.5	ENST00000570881	chr17_18645557_T_C	2	NA	NA	intron_variant	intron_variant&non_coding_transcript_variant	YES	DISTAL_PROMOTERS	TBC1D28_ENSG00000189375	5.67
PSLNR	ENST00000453395	chr22_15743391_G_A	2	NA	NA	upstream_gene_variant	upstream_gene_variant	YES	NC_NA	NC_NA	1.475
ATP2B4	ENST00000357681	chr1_203735039_T_A	2	NA	NA	intron_variant	intron_variant	YES	NC_NA	NC_NA	0.741
ZNF492	ENST00000456783	chr19_22667575_G_A	2	NA	NA	3_prime_UTR_variant	3_prime_UTR_variant	YES	3_PRIME_UTRS	ZNF492_ENSG00000229676	4.477
AC133919.1	ENST00000562203	chr16_90106309_C_A	2	NA	NA	non_coding_transcript_exon_variant	non_coding_transcript_exon_variant	YES	LINCRNAS;LINCRNAS;CTCF_SITES	AC133919.1_ENSG00000260507;FAM157C_ENSG00000260528;CTCF|chr16:90106000-90106600	3.786
NA	NA	chr20_30830299_C_T	2	NA	NA	intergenic_variant	intergenic_variant	NO	NC_NA	NC_NA	9.18
LINC02054	ENST00000645656	chr3_184460170_A_G	2	NA	NA	downstream_gene_variant	downstream_gene_variant	YES	NC_NA	NC_NA	1.39
SLC9B1P2	ENST00000398120	chr2_91930461_C_G	2	NA	NA	intron_variant	intron_variant&non_coding_transcript_variant	YES	NC_NA	NC_NA	0.063
CASC15	ENST00000606336	chr6_21808495_G_T	2	NA	NA	intron_variant	intron_variant&non_coding_transcript_variant	NO	NC_NA	NC_NA	14.49
NA	NA	chrX_4094421_G_A	2	NA	NA	intergenic_variant	intergenic_variant	NO	NC_NA	NC_NA	1.726
NA	NA	chr8_69292391_G_T	2	NA	NA	intergenic_variant	intergenic_variant	NO	TFBS	TFBS|chr8:69291984-69292452	7.549
FP671120.10	ENST00000651830	chr21_8231519_C_G	2	NA	NA	upstream_gene_variant	upstream_gene_variant	YES	NC_NA	NC_NA	7.77
BAGE2	ENST00000496773	chr21_10477250_T_C	2	NA	NA	intron_variant	intron_variant&non_coding_transcript_variant	YES	NC_NA	NC_NA	2.031
NA	NA	chr22_12595403_A_G	2	NA	NA	intergenic_variant	intergenic_variant	NO	NC_NA	NC_NA	6.675
NA	NA	chr5_70812678_C_A	2	NA	NA	intergenic_variant	intergenic_variant	NO	NC_NA	NC_NA	3.816
SMG1P3	ENST00000522480	chr16_21501429_A_G	2	NA	NA	intron_variant	intron_variant&non_coding_transcript_variant	YES	NC_NA	NC_NA	7.972
LINC02109	ENST00000658190	chr5_28881250_A_T	2	NA	NA	intron_variant	intron_variant&non_coding_transcript_variant	YES	NC_NA	NC_NA	3.881
VPS35L	ENST00000251143	chr16_19555674_T_G	2	71	p.Val71Gly	missense_variant	missense_variant	YES	CDS	VPS35L	0.687
AL606804.1	ENST00000435333	chr1_247616049_T_G	2	NA	NA	intron_variant	intron_variant&non_coding_transcript_variant	YES	DISTAL_PROMOTERS	OR14L1P_ENSG00000198452	1.764
ZNF567	ENST00000536254	chr19_36709486_A_C	2	NA	NA	intron_variant	intron_variant	YES	NC_NA	NC_NA	8.218
NA	NA	chr7_62392468_C_A	2	NA	NA	intergenic_variant	intergenic_variant	NO	NC_NA	NC_NA	1.082
DUS1L	ENST00000306796	chr17_82068925_T_A	2	NA	NA	upstream_gene_variant	upstream_gene_variant	YES	NC_NA	NC_NA	1.505
NA	NA	chr7_62427926_T_G	2	NA	NA	intergenic_variant	intergenic_variant	NO	NC_NA	NC_NA	0.743
HS6ST3	ENST00000376705	chr13_96175694_C_A	2	NA	NA	intron_variant	intron_variant	YES	NC_NA	NC_NA	4.946
TLK2	ENST00000326270	chr17_62491168_A_G	2	NA	NA	intron_variant	intron_variant	YES	NC_NA	NC_NA	1.764
LATS1	ENST00000543571	chr6_149664161_C_A	2	NA	NA	intron_variant	intron_variant	YES	NC_NA	NC_NA	0.883
MTUS1	ENST00000262102	chr8_17728791_C_G	2	NA	NA	intron_variant	intron_variant	YES	NC_NA	NC_NA	0.065
AC119751.4	ENST00000507498	chr4_49580097_T_C	2	NA	NA	non_coding_transcript_exon_variant	non_coding_transcript_exon_variant	YES	NC_NA	NC_NA	9.311
NA	NA	chr22_11582442_C_A	2	NA	NA	intergenic_variant	intergenic_variant	NO	NC_NA	NC_NA	7.848
AC087667.1	ENST00000500180	chr8_126321564_A_T	2	NA	NA	upstream_gene_variant	upstream_gene_variant	YES	NC_NA	NC_NA	3.185
NA	NA	chr10_80226832_T_A	2	NA	NA	intergenic_variant	intergenic_variant	NO	NC_NA	NC_NA	0.749
NA	NA	chr4_69314316_G_A	2	NA	NA	intergenic_variant	intergenic_variant	NO	NC_NA	NC_NA	2.32
TAF11L6	ENST00000640558	chr5_17526857_C_G	2	NA	NA	upstream_gene_variant	upstream_gene_variant	YES	DISTAL_PROMOTERS	TAF11L6_ENSG00000284042	8.246
VMP1	ENST00000262291	chr17_59772950_C_T	2	NA	NA	intron_variant	intron_variant	YES	NC_NA	NC_NA	0.013
MTCO2P12	ENST00000427426	chr1_633029_C_T	2	NA	NA	non_coding_transcript_exon_variant	non_coding_transcript_exon_variant	YES	NC_NA	NC_NA	8.263
NA	NA	chr7_60982397_A_T	2	NA	NA	intergenic_variant	intergenic_variant	NO	NC_NA	NC_NA	5.153
LERFS	ENST00000662817	chr9_62859696_C_T	2	NA	NA	intron_variant	intron_variant&non_coding_transcript_variant	YES	NC_NA	NC_NA	3.751
C2CD6	ENST00000439140	chr2_201565727_A_T	2	326	c.977+2T>A	splice_donor_variant	splice_donor_variant	YES	CDS	C2CD6	27.5
MAN2A2	ENST00000559717	chr15_90900091_A_G	2	NA	NA	upstream_gene_variant	upstream_gene_variant	YES	ENHANCERS	enhancer|chr15:90899200-90900600	0.963
LINC02754	ENST00000533670	chr11_67901862_T_C	2	NA	NA	intron_variant	intron_variant&non_coding_transcript_variant	NO	NC_NA	NC_NA	3.462
AF254983.2	ENST00000612331	chr21_10392830_G_T	2	NA	NA	upstream_gene_variant	upstream_gene_variant	YES	NC_NA	NC_NA	10.93
AC068228.3	ENST00000654156	chr8_123160448_T_G	2	NA	NA	intron_variant	intron_variant&non_coding_transcript_variant	YES	CTCF_SITES	CTCF|chr8:123159800-123161000	2.793
PRSS2	ENST00000633969	chr7_142769218_T_C	2	NA	NA	upstream_gene_variant	upstream_gene_variant	YES	DISTAL_PROMOTERS	PRSS2_ENSG00000275896	0.614
NA	NA	chr20_30826882_A_T	2	NA	NA	intergenic_variant	intergenic_variant	NO	NC_NA	NC_NA	8.919
FRG1HP	ENST00000611606	chr9_40990670_T_A	2	NA	NA	upstream_gene_variant	upstream_gene_variant	YES	NC_NA	NC_NA	5.264
LINC01145	ENST00000418192	chr1_145204668_C_T	2	NA	NA	intron_variant	intron_variant&non_coding_transcript_variant	NO	NC_NA	NC_NA	6.719
NA	NA	chr22_10742092_G_T	2	NA	NA	intergenic_variant	intergenic_variant	NO	NC_NA	NC_NA	19
WASF3	ENST00000335327	chr13_26596131_G_T	2	NA	NA	intron_variant	intron_variant	YES	NC_NA	NC_NA	1.95
FAM182B	ENST00000663181	chr20_25776751_G_A	2	NA	NA	intron_variant	intron_variant&non_coding_transcript_variant	YES	ENHANCERS	enhancer|chr20:25776200-25776800	0.83
KIAA1328	ENST00000280020	chr18_36956554_T_G	2	NA	NA	intron_variant	intron_variant	YES	NC_NA	NC_NA	0.138
MAGEA3	ENST00000598245	chrX_152700861_G_A	2	10	p.Cys10Tyr	missense_variant	missense_variant	YES	CDS	MAGEA3	0.007
FOLH1	ENST00000256999	chr11_49194635_C_T	2	NA	NA	intron_variant	intron_variant	YES	NC_NA	NC_NA	7.527
NA	NA	chr21_10364365_G_T	2	NA	NA	intergenic_variant	intergenic_variant	NO	NC_NA	NC_NA	10.41
LINC01392	ENST00000419883	chr7_115149193_A_C	2	NA	NA	intron_variant	intron_variant&non_coding_transcript_variant	YES	NC_NA	NC_NA	3.304
AC004470.2	ENST00000455399	chrX_22446386_A_G	2	NA	NA	intron_variant	intron_variant&non_coding_transcript_variant	YES	NC_NA	NC_NA	6.522
LINC01410	ENST00000424345	chr9_62803497_T_G	2	NA	NA	intron_variant	intron_variant&non_coding_transcript_variant	YES	NC_NA	NC_NA	7.49
NA	NA	chr14_96111690_T_G	2	NA	NA	intergenic_variant	intergenic_variant	NO	NC_NA	NC_NA	0.243
MIPEP	ENST00000382172	chr13_23884532_C_T	2	NA	NA	intron_variant	intron_variant	YES	NC_NA	NC_NA	0.815
TRG-AS1	ENST00000629357	chr7_38344238_A_G	2	NA	NA	intron_variant	intron_variant&non_coding_transcript_variant	YES	NC_NA	NC_NA	0.598
AP002954.2	ENST00000664961	chr11_118729494_G_T	2	NA	NA	upstream_gene_variant	upstream_gene_variant	YES	NC_NA	NC_NA	1.327
FAF2	ENST00000261942	chr5_176504093_T_C	2	NA	NA	intron_variant	intron_variant	YES	NC_NA	NC_NA	1.208
WASH9P	ENST00000623083	chr1_190681_A_C	2	NA	NA	intron_variant	intron_variant&non_coding_transcript_variant	YES	NC_NA	NC_NA	5.63
NA	NA	chr13_36565017_T_A	2	NA	NA	intergenic_variant	intergenic_variant	NO	NC_NA	NC_NA	2.106
NA	NA	chr21_10624673_G_A	2	NA	NA	intergenic_variant	intergenic_variant	NO	NC_NA	NC_NA	3.477
NA	NA	chr21_5250830_T_G	2	NA	NA	intergenic_variant	intergenic_variant	NO	NC_NA	NC_NA	6.592
FGGY	ENST00000371218	chr1_59693993_T_C	2	NA	NA	intron_variant	intron_variant	YES	NC_NA	NC_NA	3.301
NA	NA	chrY_56864161_C_T	2	NA	NA	intergenic_variant	intergenic_variant	NO	NC_NA	NC_NA	7.04
BIRC6	ENST00000421745	chr2_32420954_C_T	2	NA	NA	intron_variant	intron_variant	YES	NC_NA	NC_NA	0.561
NA	NA	chr21_5218919_G_A	2	NA	NA	intergenic_variant	intergenic_variant	NO	NC_NA	NC_NA	4.804
FANCI	ENST00000310775	chr15_89274579_A_T	2	NA	NA	intron_variant	intron_variant	YES	NC_NA	NC_NA	3.366
NA	NA	chr22_11024571_C_G	2	NA	NA	intergenic_variant	intergenic_variant	NO	NC_NA	NC_NA	8.454
NA	NA	chr22_10751512_A_G	2	NA	NA	intergenic_variant	intergenic_variant	NO	NC_NA	NC_NA	6.642
AC010320.4	ENST00000594379	chr19_52329945_G_T	2	NA	NA	intron_variant	intron_variant&non_coding_transcript_variant	YES	NC_NA	NC_NA	5.561
LINC01606	ENST00000669200	chr8_57209398_C_T	2	NA	NA	intron_variant	intron_variant&non_coding_transcript_variant	YES	CTCF_SITES	CTCF|chr8:57209200-57210400	8.535
LINC01410	ENST00000424345	chr9_62814056_C_A	2	NA	NA	downstream_gene_variant	downstream_gene_variant	YES	OPEN_CHROMATIN	openChromatin|chr9:62813924-62814228	5.111
LINC01410	ENST00000424345	chr9_62803467_G_A	2	NA	NA	intron_variant	intron_variant&non_coding_transcript_variant	YES	NC_NA	NC_NA	6.459
CR392039.4	ENST00000623236	chr21_9017732_T_C	2	NA	NA	intron_variant	intron_variant&non_coding_transcript_variant	YES	NC_NA	NC_NA	7.418
LINC01376	ENST00000650025	chr2_19269866_A_T	2	NA	NA	intron_variant	intron_variant&non_coding_transcript_variant	YES	NC_NA	NC_NA	1.366
FRG1HP	ENST00000611606	chr9_40997275_C_A	2	NA	NA	intron_variant	intron_variant&non_coding_transcript_variant	YES	NC_NA	NC_NA	5.604
AL445584.2	ENST00000614030	chr9_42326443_A_T	2	NA	NA	intron_variant	intron_variant&non_coding_transcript_variant	YES	NC_NA	NC_NA	7.07
NA	NA	chr9_63892464_G_A	2	NA	NA	intergenic_variant	intergenic_variant	NO	NC_NA	NC_NA	2.794
NA	NA	chr21_42593548_A_C	2	NA	NA	intergenic_variant	intergenic_variant	NO	CTCF_SITES	CTCF|chr21:42592800-42594200	0.981
AL158066.1	ENST00000451298	chr13_52280945_G_A	2	NA	NA	non_coding_transcript_exon_variant	non_coding_transcript_exon_variant	YES	LINCRNAS	AL158066.1_ENSG00000217576	9.344
NA	NA	chr14_47683986_T_A	2	NA	NA	intergenic_variant	intergenic_variant	NO	NC_NA	NC_NA	1.418
MIR1302-10	ENST00000408734	chr15_101959002_C_A	2	NA	NA	downstream_gene_variant	downstream_gene_variant	YES	NC_NA	NC_NA	2.365
IARS2	ENST00000366922	chr1_220140710_C_T	2	NA	NA	intron_variant	intron_variant	YES	NC_NA	NC_NA	1.234
ROCR	ENST00000540802	chr17_72030283_G_C	2	NA	NA	intron_variant	intron_variant&non_coding_transcript_variant	YES	LINCRNAS	ROCR_ENSG00000228639	2.845
AC079801.1	ENST00000623753	chr21_5242241_G_T	2	NA	NA	intron_variant	intron_variant&non_coding_transcript_variant	YES	NC_NA	NC_NA	8.248
NA	NA	chr9_69801441_T_C	2	NA	NA	intergenic_variant	intergenic_variant	NO	NC_NA	NC_NA	0.429
NA	NA	chr20_30828762_C_T	2	NA	NA	intergenic_variant	intergenic_variant	NO	NC_NA	NC_NA	9.623
LINC01192	ENST00000654755	chr3_163270045_T_G	2	NA	NA	intron_variant	intron_variant&non_coding_transcript_variant	YES	NC_NA	NC_NA	6.089
REXO1L9P	ENST00000604264	chr8_85769663_G_C	2	NA	NA	upstream_gene_variant	upstream_gene_variant	YES	TFBS	TFBS|chr8:85769056-85769736	5.111
POM121C	ENST00000615331	chr7_75442113_G_A	2	NA	NA	intron_variant	intron_variant	YES	NC_NA	NC_NA	2.986
MTND4P12	ENST00000498999	chr5_134927930_G_A	2	NA	NA	non_coding_transcript_exon_variant	non_coding_transcript_exon_variant	YES	TFBS	TFBS|chr5:134926335-134928588	5.716
NA	NA	chr17_22713488_A_C	2	NA	NA	intergenic_variant	intergenic_variant	NO	NC_NA	NC_NA	4.422
AC114786.4	ENST00000508771	chr4_69383826_C_A	2	NA	NA	upstream_gene_variant	upstream_gene_variant	YES	NC_NA	NC_NA	1.405
NA	NA	chr1_230529898_T_A	2	NA	NA	intergenic_variant	intergenic_variant	NO	NC_NA	NC_NA	3.119
NA	NA	chr20_29123452_G_A	2	NA	NA	intergenic_variant	intergenic_variant	NO	NC_NA	NC_NA	14.62
AC110079.1	ENST00000567913	chr4_118631091_C_T	2	NA	NA	non_coding_transcript_exon_variant	non_coding_transcript_exon_variant	YES	CTCF_SITES	CTCF|chr4:118630400-118631400	2.583
NA	NA	chr6_93796367_A_C	2	NA	NA	intergenic_variant	intergenic_variant	NO	NC_NA	NC_NA	2.554
NA	NA	chr12_69034538_C_A	2	NA	NA	intergenic_variant	intergenic_variant	NO	NC_NA	NC_NA	0.311
POM121	ENST00000395270	chr7_72943489_A_G	2	901	p.Ser901Gly	missense_variant	missense_variant	YES	CDS	POM121	9.514
NA	NA	chr9_63786477_G_T	2	NA	NA	intergenic_variant	intergenic_variant	NO	NC_NA	NC_NA	1.048
AC091096.1	ENST00000648652	chr8_92599131_G_T	2	NA	NA	intron_variant	intron_variant&non_coding_transcript_variant	YES	NC_NA	NC_NA	1.303
NA	NA	chr22_11552736_T_C	2	NA	NA	intergenic_variant	intergenic_variant	NO	NC_NA	NC_NA	9.697
LINC01181	ENST00000503718	chr8_103131035_G_T	2	NA	NA	intron_variant	intron_variant&non_coding_transcript_variant	YES	NC_NA	NC_NA	0.547
RNU7-74P	ENST00000459104	chr4_40380486_T_G	2	NA	NA	upstream_gene_variant	upstream_gene_variant	YES	NC_NA	NC_NA	7.539
NA	NA	chr17_26974232_A_C	2	NA	NA	intergenic_variant	intergenic_variant	NO	NC_NA	NC_NA	9.962
NA	NA	chr6_40911585_T_C	2	NA	NA	intergenic_variant	intergenic_variant	NO	NC_NA	NC_NA	1.341
POTEJ	ENST00000409602	chr2_130625036_C_T	2	NA	NA	intron_variant	intron_variant	YES	NC_NA	NC_NA	0.653
NA	NA	chr1_196926904_T_C	2	NA	NA	intergenic_variant	intergenic_variant	NO	NC_NA	NC_NA	1.129
NA	NA	chr6_62863419_T_G	2	NA	NA	intergenic_variant	intergenic_variant	NO	NC_NA	NC_NA	3.093
CR392039.4	ENST00000623236	chr21_9021320_C_T	2	NA	NA	upstream_gene_variant	upstream_gene_variant	YES	NC_NA	NC_NA	4.808
ZPBP	ENST00000046087	chr7_50062716_A_C	2	NA	NA	intron_variant	intron_variant	YES	NC_NA	NC_NA	4.176
NA	NA	chr14_18325825_A_C	2	NA	NA	intergenic_variant	intergenic_variant	NO	NC_NA	NC_NA	7.13
CFTR	ENST00000003084	chr7_117556499_A_T	2	NA	NA	intron_variant	intron_variant	YES	NC_NA	NC_NA	3.469
FGF7P6	ENST00000377614	chr9_62439955_G_A	2	NA	NA	downstream_gene_variant	downstream_gene_variant	YES	NC_NA	NC_NA	7.44
NA	NA	chr6_137599932_C_A	2	NA	NA	intergenic_variant	intergenic_variant	NO	NC_NA	NC_NA	0.661
AC119751.6	ENST00000416712	chr4_49562449_C_G	2	NA	NA	upstream_gene_variant	upstream_gene_variant	YES	NC_NA	NC_NA	6.352
ANKRD20A21P	ENST00000623715	chr20_30703134_C_T	2	NA	NA	intron_variant	intron_variant&non_coding_transcript_variant	YES	NC_NA	NC_NA	0.49
NA	NA	chr1_16674847_A_C	2	NA	NA	intergenic_variant	intergenic_variant	NO	NC_NA	NC_NA	4.36
NA	NA	chr17_21791128_A_G	2	NA	NA	intergenic_variant	intergenic_variant	NO	NC_NA	NC_NA	7.181
TAF11L4	ENST00000638408	chr5_17517658_G_A	2	NA	NA	upstream_gene_variant	upstream_gene_variant	YES	DISTAL_PROMOTERS;CTCF_SITES;TFBS	TAF11L3_ENSG00000284439;CTCF|chr5:17517600-17518000;TFBS|chr5:17517552-17517972	5.827
PGM5	ENST00000604870	chr9_68342816_T_A	2	NA	NA	intron_variant	intron_variant&non_coding_transcript_variant	NO	CTCF_SITES	CTCF|chr9:68342000-68343600	6.507
MTCO3P12	ENST00000416718	chr1_634474_G_A	2	NA	NA	non_coding_transcript_exon_variant	non_coding_transcript_exon_variant	YES	CTCF_SITES	CTCF|chr1:633800-634800	9.059
NA	NA	chr22_15740704_A_G	2	NA	NA	intergenic_variant	intergenic_variant	NO	NC_NA	NC_NA	6.673
NA	NA	chr20_29017414_G_A	2	NA	NA	intergenic_variant	intergenic_variant	NO	NC_NA	NC_NA	7.936
FRG1EP	ENST00000634469	chr20_29499154_C_T	2	NA	NA	upstream_gene_variant	upstream_gene_variant	YES	NC_NA	NC_NA	4.799
HSPA9	ENST00000297185	chr5_138568122_T_C	2	NA	NA	intron_variant	intron_variant	YES	OPEN_CHROMATIN	openChromatin|chr5:138568069-138568414	4.509
FRG1BP	ENST00000278882	chr20_30388203_G_A	2	NA	NA	intron_variant	intron_variant&non_coding_transcript_variant	YES	NC_NA	NC_NA	0.257
LINC01697	ENST00000426534	chr21_28046077_G_T	2	NA	NA	upstream_gene_variant	upstream_gene_variant	YES	NC_NA	NC_NA	0.319
NA	NA	chr20_29075215_G_A	2	NA	NA	intergenic_variant	intergenic_variant	NO	NC_NA	NC_NA	6.433
PTER	ENST00000378000	chr10_16495189_G_T	2	NA	NA	intron_variant	intron_variant	YES	NC_NA	NC_NA	0.15
PSPC1	ENST00000338910	chr13_19705051_T_C	2	NA	NA	intron_variant	intron_variant	YES	NC_NA	NC_NA	2.558
AC023141.6	ENST00000429418	chr7_57827726_G_A	2	NA	NA	upstream_gene_variant	upstream_gene_variant	YES	NC_NA	NC_NA	7.149
HERC2P10	ENST00000570209	chr15_30812734_G_A	2	NA	NA	upstream_gene_variant	upstream_gene_variant	YES	NC_NA	NC_NA	4.974
NA	NA	chr5_99433833_T_C	2	NA	NA	intergenic_variant	intergenic_variant	NO	NC_NA	NC_NA	0.51
CR381670.2	ENST00000651312	chr21_8762548_T_A	2	NA	NA	non_coding_transcript_exon_variant	non_coding_transcript_exon_variant	YES	LINCRNAS	CR381670.2_ENSG00000286033	7.61
BAGE2	ENST00000496773	chr21_10501792_C_T	2	NA	NA	intron_variant	intron_variant&non_coding_transcript_variant	YES	NC_NA	NC_NA	4.047
CICP24	ENST00000605464	chr7_63771674_C_A	2	NA	NA	upstream_gene_variant	upstream_gene_variant	YES	NC_NA	NC_NA	7.363
NCOA6	ENST00000374796	chr20_34780684_A_G	2	NA	NA	intron_variant	intron_variant	YES	NC_NA	NC_NA	8.356
SMBD1P	ENST00000637412	chr3_195707003_G_T	2	NA	NA	intron_variant	intron_variant&non_coding_transcript_variant	YES	LINCRNAS	MUC20-OT1_ENSG00000242086	1.308
AC015522.1	ENST00000523678	chr8_84051678_T_A	2	NA	NA	intron_variant	intron_variant&non_coding_transcript_variant	NO	CTCF_SITES	CTCF|chr8:84051600-84051800	0.656
CTSLP4	ENST00000454614	chr10_50712940_C_T	2	NA	NA	upstream_gene_variant	upstream_gene_variant	YES	NC_NA	NC_NA	0.396
SRD5A2	ENST00000622030	chr2_31577187_T_G	2	NA	NA	intron_variant	intron_variant	YES	NC_NA	NC_NA	9.223
LAMA1	ENST00000389658	chr18_7100106_T_A	2	NA	NA	intron_variant	intron_variant	YES	NC_NA	NC_NA	6.574
NA	NA	chr8_107768306_T_A	2	NA	NA	intergenic_variant	intergenic_variant	NO	NC_NA	NC_NA	4.202
PCDHAC1	ENST00000253807	chr5_140937809_A_G	2	NA	NA	intron_variant	intron_variant	YES	NC_NA	NC_NA	1.193
RASGEF1B	ENST00000512716	chr4_81575367_C_A	2	NA	NA	intron_variant	intron_variant&NMD_transcript_variant	NO	ENHANCERS	enhancer|chr4:81574800-81575800	4.959
AC138776.1	ENST00000657566	chr22_11829097_G_A	2	NA	NA	intron_variant	intron_variant&non_coding_transcript_variant	YES	NC_NA	NC_NA	8.924
NPBWR1	ENST00000674939	chr8_52941926_A_C	2	NA	NA	3_prime_UTR_variant	3_prime_UTR_variant	YES	3_PRIME_UTRS	NPBWR1_ENSG00000288611	0.24
SMURF2P1	ENST00000579301	chr17_30601984_C_G	2	NA	NA	intron_variant	intron_variant&non_coding_transcript_variant	YES	NC_NA	NC_NA	1.321
ADAM10	ENST00000260408	chr15_58726612_T_A	2	NA	NA	intron_variant	intron_variant	YES	NC_NA	NC_NA	3.785
PRKN	ENST00000366898	chr6_162166078_T_A	2	NA	NA	intron_variant	intron_variant	YES	NC_NA	NC_NA	0.185
LINC01410	ENST00000424345	chr9_62810769_C_A	2	NA	NA	non_coding_transcript_exon_variant	non_coding_transcript_exon_variant	YES	LINCRNAS	LINC01410_ENSG00000238113	5.883
AL589743.6	ENST00000649331	chr14_19266443_T_G	2	NA	NA	intron_variant	intron_variant&non_coding_transcript_variant	YES	NC_NA	NC_NA	7.354
NA	NA	chr9_41549912_T_C	2	NA	NA	intergenic_variant	intergenic_variant	NO	NC_NA	NC_NA	7.182
NA	NA	chr14_100600502_A_T	2	NA	NA	intergenic_variant	intergenic_variant	NO	NC_NA	NC_NA	4.084
KCNIP1	ENST00000434108	chr5_170688886_T_G	2	NA	NA	intron_variant	intron_variant	YES	NC_NA	NC_NA	0.269
AL512310.7	ENST00000547785	chr14_19679465_C_A	2	NA	NA	non_coding_transcript_exon_variant	non_coding_transcript_exon_variant	YES	NC_NA	NC_NA	10.73
PDE4DIP	ENST00000369356	chr1_148927203_T_G	2	NA	NA	intron_variant	intron_variant	YES	NC_NA	NC_NA	0.648
AL136456.1	ENST00000656143	chr1_193482837_T_G	2	NA	NA	intron_variant	intron_variant&non_coding_transcript_variant	YES	NC_NA	NC_NA	0.669
NA	NA	chr20_30849480_T_C	2	NA	NA	intergenic_variant	intergenic_variant	NO	NC_NA	NC_NA	9.538
NA	NA	chr7_62430647_T_G	2	NA	NA	intergenic_variant	intergenic_variant	NO	NC_NA	NC_NA	3.538
GYPE	ENST00000358615	chr4_143905936_G_A	2	NA	NA	upstream_gene_variant	upstream_gene_variant	YES	DISTAL_PROMOTERS;TFBS	GYPE_ENSG00000197465;TFBS|chr4:143905338-143906099	0.592
NA	NA	chr8_42635917_T_G	2	NA	NA	intergenic_variant	intergenic_variant	NO	NC_NA	NC_NA	0.45
NA	NA	chr15_20555416_C_G	2	NA	NA	intergenic_variant	intergenic_variant	NO	NC_NA	NC_NA	5.228
NA	NA	chr10_38959880_C_G	2	NA	NA	intergenic_variant	intergenic_variant	NO	NC_NA	NC_NA	9.24
LINC02464	ENST00000552060	chr12_77258407_A_G	2	NA	NA	intron_variant	intron_variant&non_coding_transcript_variant	YES	NC_NA	NC_NA	0.622
NPIPB13	ENST00000520915	chr16_30246376_G_A	2	NA	NA	upstream_gene_variant	upstream_gene_variant	YES	DISTAL_PROMOTERS;CTCF_SITES	NPIPB13_ENSG00000198064;CTCF|chr16:30246200-30246600	1.578
AC243829.2	ENST00000617914	chr17_36164854_T_C	2	NA	NA	intron_variant	intron_variant&non_coding_transcript_variant	YES	NC_NA	NC_NA	3.288
ATF6	ENST00000367942	chr1_161830902_T_A	2	NA	NA	intron_variant	intron_variant	YES	NC_NA	NC_NA	2.498
NA	NA	chr1_83387097_C_T	2	NA	NA	intergenic_variant	intergenic_variant	NO	NC_NA	NC_NA	1.924
AC107223.1	ENST00000509873	chr4_143922840_T_A	2	NA	NA	intron_variant	intron_variant&non_coding_transcript_variant	NO	NC_NA	NC_NA	0.255
AC008269.1	ENST00000658889	chr2_206808902_G_A	2	NA	NA	intron_variant	intron_variant&non_coding_transcript_variant	YES	NC_NA	NC_NA	1.528
BMS1P1	ENST00000580094	chr10_46791386_C_T	2	NA	NA	intron_variant	intron_variant&non_coding_transcript_variant	YES	NC_NA	NC_NA	3.313
RPA3	ENST00000223129	chr7_7694529_A_C	2	NA	NA	intron_variant	intron_variant	YES	NC_NA	NC_NA	1.881
NA	NA	chrY_56870725_T_A	2	NA	NA	intergenic_variant	intergenic_variant	NO	NC_NA	NC_NA	0.937
AC244394.2	ENST00000425109	chr1_147004207_C_T	2	NA	NA	upstream_gene_variant	upstream_gene_variant	YES	NC_NA	NC_NA	2.129
NA	NA	chr20_29051253_T_C	2	NA	NA	intergenic_variant	intergenic_variant	NO	NC_NA	NC_NA	13.89
CDKN2B-AS1	ENST00000650946	chr9_22132479_T_A	2	NA	NA	downstream_gene_variant	downstream_gene_variant	NO	NC_NA	NC_NA	2.007
NA	NA	chr2_156395038_A_T	2	NA	NA	intergenic_variant	intergenic_variant	NO	NC_NA	NC_NA	5.2
CTSLP2	ENST00000580501	chr10_47576372_T_C	2	NA	NA	downstream_gene_variant	downstream_gene_variant	YES	NC_NA	NC_NA	6.196
SPRR2E	ENST00000368751	chr1_153094249_C_T	2	NA	NA	intron_variant	intron_variant	YES	NC_NA	NC_NA	0.387
SHANK2	ENST00000425049	chr11_70815243_T_A	2	NA	NA	intron_variant	intron_variant&non_coding_transcript_variant	NO	CTCF_SITES;TFBS	CTCF|chr11:70814000-70816200;TFBS|chr11:70814926-70815288	3.102
KCNJ18	ENST00000567955	chr17_21704144_C_T	2	NA	NA	3_prime_UTR_variant	3_prime_UTR_variant	YES	3_PRIME_UTRS	KCNJ18_ENSG00000260458	5.486
AC006453.4	ENST00000636451	chr2_89663726_C_T	2	NA	NA	upstream_gene_variant	upstream_gene_variant	YES	NC_NA	NC_NA	2.791
TPP2	ENST00000376052	chr13_102678818_G_T	2	NA	NA	3_prime_UTR_variant	3_prime_UTR_variant	YES	3_PRIME_UTRS	TPP2_ENSG00000134900	0.471
WASH6P	ENST00000461007	chrX_156022119_C_T	2	NA	NA	non_coding_transcript_exon_variant	non_coding_transcript_exon_variant	YES	NC_NA	NC_NA	13.04
NA	NA	chr22_12594800_T_C	2	NA	NA	intergenic_variant	intergenic_variant	NO	NC_NA	NC_NA	8.303
NOTCH2	ENST00000650638	chr1_120085911_C_A	2	NA	NA	intron_variant	intron_variant&non_coding_transcript_variant	NO	NC_NA	NC_NA	0.115
AL390755.2	ENST00000623716	chr13_110118583_T_A	2	NA	NA	upstream_gene_variant	upstream_gene_variant	YES	NC_NA	NC_NA	0.798
SINHCAF	ENST00000337682	chr12_31329953_C_T	2	NA	NA	upstream_gene_variant	upstream_gene_variant	YES	NC_NA	NC_NA	0.189
REXO1L1P	ENST00000379010	chr8_85651956_C_A	2	NA	NA	downstream_gene_variant	downstream_gene_variant	YES	NC_NA	NC_NA	8.774
REXO1L10P	ENST00000615707	chr8_85741620_C_T	2	NA	NA	downstream_gene_variant	downstream_gene_variant	YES	NC_NA	NC_NA	8.851
RFPL4AL1	ENST00000341750	chr19_55769436_G_T	2	NA	NA	intron_variant	intron_variant	YES	NC_NA	NC_NA	0.124
LYZ	ENST00000261267	chr12_69346584_A_C	2	NA	NA	upstream_gene_variant	upstream_gene_variant	YES	DISTAL_PROMOTERS	LYZ_ENSG00000090382	1.106
FRG1GP	ENST00000634617	chr22_12597729_G_A	2	NA	NA	upstream_gene_variant	upstream_gene_variant	YES	NC_NA	NC_NA	6.892
LCP1	ENST00000398576	chr13_46190899_G_T	2	NA	NA	intron_variant	intron_variant	YES	NC_NA	NC_NA	2.038
CCDC6	ENST00000263102	chr10_59812062_C_A	2	NA	NA	intron_variant	intron_variant	YES	NC_NA	NC_NA	0.176
AL591441.1	ENST00000666773	chr9_42991680_T_C	2	NA	NA	intron_variant	intron_variant&non_coding_transcript_variant	YES	NC_NA	NC_NA	1.625
NDUFAF2	ENST00000296597	chr5_60947765_C_A	2	NA	NA	intron_variant	intron_variant	YES	NC_NA	NC_NA	1.97
HBE1	ENST00000292896	chr11_5381113_A_C	2	NA	NA	intron_variant	intron_variant	YES	CTCF_SITES;TFBS	CTCF|chr11:5380400-5381600;TFBS|chr11:5380724-5381164	0.73
AC138409.2	ENST00000514048	chr5_34188475_G_A	2	NA	NA	intron_variant	intron_variant&non_coding_transcript_variant	YES	CTCF_SITES	CTCF|chr5:34188000-34188800	3.374
NPIPA1	ENST00000328085	chr16_14942837_G_C	2	NA	NA	intron_variant	intron_variant	YES	NC_NA	NC_NA	1.046
MIR4477A	ENST00000612572	chr9_41233172_C_T	2	NA	NA	upstream_gene_variant	upstream_gene_variant	YES	NC_NA	NC_NA	5.97
AC099796.1	ENST00000444140	chr1_54523835_C_A	2	NA	NA	upstream_gene_variant	upstream_gene_variant	YES	NC_NA	NC_NA	2.711
AL353596.1	ENST00000447508	chr6_135061550_A_C	2	NA	NA	downstream_gene_variant	downstream_gene_variant	YES	NC_NA	NC_NA	3.816
OR11H13P	ENST00000359695	chr14_19181811_C_G	2	NA	NA	downstream_gene_variant	downstream_gene_variant	YES	NC_NA	NC_NA	2.041
RPS6KB1	ENST00000225577	chr17_59922495_A_T	2	NA	NA	intron_variant	intron_variant	YES	NC_NA	NC_NA	5.961
LINC01410	ENST00000424345	chr9_62807768_T_A	2	NA	NA	intron_variant	intron_variant&non_coding_transcript_variant	YES	NC_NA	NC_NA	1.844
AL353072.2	ENST00000648938	chr1_194876287_G_A	2	NA	NA	intron_variant	intron_variant&non_coding_transcript_variant	NO	NC_NA	NC_NA	0.136
NA	NA	chr9_39539375_G_A	2	NA	NA	intergenic_variant	intergenic_variant	NO	NC_NA	NC_NA	2.319
NA	NA	chr2_96068080_G_T	2	NA	NA	intergenic_variant	intergenic_variant	NO	NC_NA	NC_NA	3.807
SDHAP1	ENST00000427841	chr3_195990353_T_C	2	NA	NA	upstream_gene_variant	upstream_gene_variant	YES	NC_NA	NC_NA	6.976
SHISA6	ENST00000441885	chr17_11526110_A_C	2	NA	NA	intron_variant	intron_variant	YES	NC_NA	NC_NA	0.866
AC012560.1	ENST00000421324	chr10_78262258_A_C	2	NA	NA	intron_variant	intron_variant&non_coding_transcript_variant	NO	NC_NA	NC_NA	1.001
NA	NA	chr20_28636111_T_C	2	NA	NA	intergenic_variant	intergenic_variant	NO	NC_NA	NC_NA	12.14
NA	NA	chr13_65372611_T_C	2	NA	NA	intergenic_variant	intergenic_variant	NO	NC_NA	NC_NA	1.434
SAMD12	ENST00000314727	chr8_118533006_C_T	2	NA	NA	intron_variant	intron_variant	YES	NC_NA	NC_NA	10.46
NA	NA	chr10_38957637_A_G	2	NA	NA	intergenic_variant	intergenic_variant	NO	NC_NA	NC_NA	6.911
SDHAP1	ENST00000427841	chr3_195975598_T_G	2	NA	NA	intron_variant	intron_variant&non_coding_transcript_variant	YES	NC_NA	NC_NA	3.676
AC004448.2	ENST00000582654	chr17_19483212_G_T	2	NA	NA	intron_variant	intron_variant&non_coding_transcript_variant	NO	NC_NA	NC_NA	0.934
NA	NA	chr21_10381810_C_T	2	NA	NA	intergenic_variant	intergenic_variant	NO	NC_NA	NC_NA	7.142
FGD6	ENST00000343958	chr12_95102479_T_A	2	NA	NA	intron_variant	intron_variant	YES	NC_NA	NC_NA	0.934
NA	NA	chr22_11039248_T_G	2	NA	NA	intergenic_variant	intergenic_variant	NO	NC_NA	NC_NA	12.35
TBC1D3P1-DHX40P1	ENST00000587125	chr17_60008293_T_C	2	NA	NA	intron_variant	intron_variant&non_coding_transcript_variant	YES	TFBS	TFBS|chr17:60008166-60008880	4.308
NA	NA	chr9_40953236_T_G	2	NA	NA	intergenic_variant	intergenic_variant	NO	NC_NA	NC_NA	5.855
NA	NA	chr7_62391918_A_T	2	NA	NA	intergenic_variant	intergenic_variant	NO	NC_NA	NC_NA	9.09
CSPG4P10	ENST00000456932	chr15_82458076_A_G	2	NA	NA	upstream_gene_variant	upstream_gene_variant	YES	ENHANCERS	enhancer|chr15:82457400-82459400	5.238
THSD7A	ENST00000423059	chr7_11786759_T_A	2	NA	NA	intron_variant	intron_variant	YES	NC_NA	NC_NA	5.202
DNTTIP1	ENST00000372622	chr20_45796387_C_A	2	NA	NA	intron_variant	intron_variant	YES	NC_NA	NC_NA	1.041
NA	NA	chr17_21667705_C_T	2	NA	NA	intergenic_variant	intergenic_variant	NO	NC_NA	NC_NA	5.667
U2	ENST00000613119	chr17_43251991_T_C	2	NA	NA	non_coding_transcript_exon_variant	non_coding_transcript_exon_variant	YES	NC_NA	NC_NA	19.84
NA	NA	chr13_45665228_A_G	2	NA	NA	intergenic_variant	intergenic_variant	NO	NC_NA	NC_NA	2.698
MACROD2	ENST00000217246	chr20_15984645_T_C	2	NA	NA	intron_variant	intron_variant	YES	NC_NA	NC_NA	1.558
NA	NA	chr14_18303785_T_G	2	NA	NA	intergenic_variant	intergenic_variant	NO	NC_NA	NC_NA	8.941
CCDC181	ENST00000367806	chr1_169420415_G_T	2	NA	NA	intron_variant	intron_variant	YES	NC_NA	NC_NA	5.675
AC092650.1	ENST00000447571	chr2_48147464_A_C	2	NA	NA	intron_variant	intron_variant&non_coding_transcript_variant	YES	NC_NA	NC_NA	1.032
MAD1L1	ENST00000406869	chr7_2011136_A_C	2	NA	NA	intron_variant	intron_variant	YES	NC_NA	NC_NA	1.839
OR7E97P	ENST00000466578	chr3_125743027_A_T	2	NA	NA	upstream_gene_variant	upstream_gene_variant	YES	CTCF_SITES	CTCF|chr3:125742600-125743600	3.893
PMP22	ENST00000674673	chr17_15253759_A_C	2	NA	NA	intron_variant	intron_variant	YES	NC_NA	NC_NA	5.13
AF254983.2	ENST00000612331	chr21_10401248_G_A	2	NA	NA	downstream_gene_variant	downstream_gene_variant	YES	NC_NA	NC_NA	9.541
DUX4L37	ENST00000635145	chr20_29880585_C_A	2	NA	NA	upstream_gene_variant	upstream_gene_variant	YES	NC_NA	NC_NA	5.291
BX284668.1	ENST00000422345	chr1_16849925_A_C	2	NA	NA	downstream_gene_variant	downstream_gene_variant	YES	NC_NA	NC_NA	3.845
AC053481.2	ENST00000582394	chr17_62290044_G_T	2	NA	NA	intron_variant	intron_variant&non_coding_transcript_variant	YES	NC_NA	NC_NA	3.257
SLC4A1AP	ENST00000613058	chr2_27668481_A_G	2	NA	NA	intron_variant	intron_variant	YES	NC_NA	NC_NA	0.872
NA	NA	chr2_171301519_T_G	2	NA	NA	intergenic_variant	intergenic_variant	NO	NC_NA	NC_NA	12.73
NA	NA	chr10_38957988_G_A	2	NA	NA	intergenic_variant	intergenic_variant	NO	NC_NA	NC_NA	5.849
STAT3	ENST00000264657	chr17_42319580_T_A	2	NA	NA	intron_variant	intron_variant	YES	NC_NA	NC_NA	4.165
AC079801.1	ENST00000623753	chr21_5233693_C_T	2	NA	NA	intron_variant	intron_variant&non_coding_transcript_variant	YES	NC_NA	NC_NA	6.096
RNA5SP536	ENST00000622298	chr1_146540388_G_A	2	NA	NA	upstream_gene_variant	upstream_gene_variant	YES	NC_NA	NC_NA	1.823
PECR	ENST00000265322	chr2_216042891_A_G	2	NA	NA	intron_variant	intron_variant	YES	NC_NA	NC_NA	2.347
NA	NA	chr9_65433397_C_T	2	NA	NA	intergenic_variant	intergenic_variant	NO	NC_NA	NC_NA	7.226
PALM2AKAP2	ENST00000374530	chr9_110145984_T_C	2	NA	NA	intron_variant	intron_variant	YES	NC_NA	NC_NA	0.833
HELB	ENST00000247815	chr12_66327068_T_A	2	NA	NA	intron_variant	intron_variant	YES	NC_NA	NC_NA	0.409
RNU6-1261P	ENST00000517194	chr14_34677807_C_A	2	NA	NA	downstream_gene_variant	downstream_gene_variant	YES	NC_NA	NC_NA	0.439
NA	NA	chr11_19047836_T_A	2	NA	NA	intergenic_variant	intergenic_variant	NO	NC_NA	NC_NA	5.33
AL662889.1	ENST00000453572	chr1_243703791_T_A	2	NA	NA	intron_variant	intron_variant&non_coding_transcript_variant	YES	NC_NA	NC_NA	0.363
IGHG3	ENST00000641136	chr14_105765100_T_C	2	NA	NA	3_prime_UTR_variant	3_prime_UTR_variant	YES	NC_NA	NC_NA	0.384
AC098934.3	ENST00000564127	chr1_202813988_A_G	2	NA	NA	upstream_gene_variant	upstream_gene_variant	YES	NC_NA	NC_NA	0.358
AL096828.5	ENST00000665538	chr20_63143777_C_T	2	NA	NA	downstream_gene_variant	downstream_gene_variant	YES	NC_NA	NC_NA	0.551
NA	NA	chr10_42155301_G_C	2	NA	NA	intergenic_variant	intergenic_variant	NO	NC_NA	NC_NA	0.792
AL136967.2	ENST00000623968	chr6_41411397_A_C	2	NA	NA	downstream_gene_variant	downstream_gene_variant	YES	NC_NA	NC_NA	0.845
NA	NA	chr9_135041163_T_G	2	NA	NA	intergenic_variant	intergenic_variant	NO	NC_NA	NC_NA	0.703
CCT6P1	ENST00000434500	chr7_65753383_T_A	2	NA	NA	intron_variant	intron_variant&non_coding_transcript_variant	YES	NC_NA	NC_NA	0.461
AP000867.3	ENST00000524675	chr11_71626236_C_T	2	NA	NA	upstream_gene_variant	upstream_gene_variant	YES	NC_NA	NC_NA	0.239
AL356108.1	ENST00000652067	chr1_222254470_C_A	2	NA	NA	intron_variant	intron_variant&non_coding_transcript_variant	YES	NC_NA	NC_NA	0.049
FRG1GP	ENST00000634617	chr22_12604173_C_T	2	NA	NA	intron_variant	intron_variant&non_coding_transcript_variant	YES	NC_NA	NC_NA	2.976
PALM2AKAP2	ENST00000374530	chr9_110046486_G_T	2	NA	NA	intron_variant	intron_variant	YES	NC_NA	NC_NA	2.315
FKBP9	ENST00000538336	chr7_32964583_G_T	2	NA	NA	intron_variant	intron_variant	YES	CTCF_SITES	CTCF|chr7:32964000-32965400	0.03
NA	NA	chr16_36147267_T_C	2	NA	NA	intergenic_variant	intergenic_variant	NO	NC_NA	NC_NA	0.68
NA	NA	chr20_30840373_C_T	2	NA	NA	intergenic_variant	intergenic_variant	NO	NC_NA	NC_NA	3.486
NA	NA	chr1_161642363_A_T	2	NA	NA	intergenic_variant	intergenic_variant	NO	NC_NA	NC_NA	5.417
NA	NA	chr5_122276771_A_T	2	NA	NA	intergenic_variant	intergenic_variant	NO	NC_NA	NC_NA	5.751
STN1	ENST00000224950	chr10_103889581_G_A	2	NA	NA	intron_variant	intron_variant	YES	NC_NA	NC_NA	0.638
NA	NA	chr22_10771728_A_C	2	NA	NA	intergenic_variant	intergenic_variant	NO	NC_NA	NC_NA	9.657
NA	NA	chr2_81167105_A_T	2	NA	NA	intergenic_variant	intergenic_variant	NO	NC_NA	NC_NA	0.426
KCNMA1	ENST00000286628	chr10_77229336_C_A	2	NA	NA	intron_variant	intron_variant	YES	NC_NA	NC_NA	0.054
ZNF33B	ENST00000359467	chr10_42627944_G_A	2	NA	NA	intron_variant	intron_variant	YES	NC_NA	NC_NA	1.534
NA	NA	chr16_14967920_A_G	2	NA	NA	intergenic_variant	intergenic_variant	NO	NC_NA	NC_NA	6.114
TMEM213	ENST00000413208	chr7_138824751_A_T	2	NA	NA	intron_variant	intron_variant	NO	NC_NA	NC_NA	2.042
ACADS	ENST00000242592	chr12_120731473_G_T	2	NA	NA	intron_variant	intron_variant	YES	NC_NA	NC_NA	0.56
INTS4P2	ENST00000614726	chr7_65713849_C_T	2	NA	NA	intron_variant	intron_variant&non_coding_transcript_variant	YES	NC_NA	NC_NA	1.533
GUSBP8	ENST00000502652	chr5_99529825_G_A	2	NA	NA	upstream_gene_variant	upstream_gene_variant	YES	NC_NA	NC_NA	1.837
FAM86FP	ENST00000338711	chr12_8240912_C_A	2	NA	NA	intron_variant	intron_variant&non_coding_transcript_variant	YES	NC_NA	NC_NA	1.398
BAGE2	ENST00000496773	chr21_10455342_G_A	2	NA	NA	intron_variant	intron_variant&non_coding_transcript_variant	YES	NC_NA	NC_NA	8.915
CR381670.2	ENST00000651312	chr21_8833633_T_C	2	NA	NA	intron_variant	intron_variant&non_coding_transcript_variant	YES	NC_NA	NC_NA	8.557
UHRF1BP1	ENST00000192788	chr6_34793923_C_A	2	NA	NA	intron_variant	intron_variant	YES	NC_NA	NC_NA	2.511
NA	NA	chr5_53438032_G_T	2	NA	NA	intergenic_variant	intergenic_variant	NO	NC_NA	NC_NA	0.417
NA	NA	chr17_29187570_T_C	2	NA	NA	intergenic_variant	intergenic_variant	NO	NC_NA	NC_NA	2.505
FRG1GP	ENST00000634617	chr22_12599632_A_G	2	NA	NA	upstream_gene_variant	upstream_gene_variant	YES	NC_NA	NC_NA	0.556
DPY19L2P2	ENST00000312132	chr7_103170843_C_A	2	NA	NA	downstream_gene_variant	downstream_gene_variant	YES	ENHANCERS;CTCF_SITES	enhancer|chr7:103170399-103171800;CTCF|chr7:103170000-103171000	0.761
HADHB	ENST00000317799	chr2_26266912_T_A	2	NA	NA	intron_variant	intron_variant	YES	NC_NA	NC_NA	3.417
HECA	ENST00000367658	chr6_139143859_C_A	2	NA	NA	intron_variant	intron_variant	YES	NC_NA	NC_NA	2.802
FLG-AS1	ENST00000420707	chr1_152295516_G_T	2	NA	NA	intron_variant	intron_variant&non_coding_transcript_variant	NO	NC_NA	NC_NA	0.898
AL022396.1	ENST00000427011	chr6_14006097_G_T	2	NA	NA	intron_variant	intron_variant&non_coding_transcript_variant	YES	NC_NA	NC_NA	0.405
AC100757.3	ENST00000622361	chr15_22452786_C_G	2	NA	NA	intron_variant	intron_variant&non_coding_transcript_variant	YES	NC_NA	NC_NA	3.609
PWRN1	ENST00000650870	chr15_24141612_C_T	2	NA	NA	intron_variant	intron_variant&non_coding_transcript_variant	NO	NC_NA	NC_NA	0.196
GDAP1	ENST00000523640	chr8_74468478_T_C	2	NA	NA	intron_variant	intron_variant	NO	NC_NA	NC_NA	0.902
BAGE2	ENST00000470054	chr21_10431659_G_C	2	NA	NA	intron_variant	intron_variant&non_coding_transcript_variant	NO	OPEN_CHROMATIN	openChromatin|chr21:10431527-10432050	13.73
NA	NA	chr4_4040434_C_G	2	NA	NA	intergenic_variant	intergenic_variant	NO	NC_NA	NC_NA	2.345
BAGE2	ENST00000470054	chr21_10446015_T_C	2	NA	NA	intron_variant	intron_variant&non_coding_transcript_variant	NO	NC_NA	NC_NA	14.33
NA	NA	chr7_60992798_A_G	2	NA	NA	intergenic_variant	intergenic_variant	NO	NC_NA	NC_NA	8.965
NA	NA	chr5_7262689_C_T	2	NA	NA	intergenic_variant	intergenic_variant	NO	NC_NA	NC_NA	5.571
GALNT17	ENST00000333538	chr7_71597170_T_C	2	NA	NA	intron_variant	intron_variant	YES	NC_NA	NC_NA	3.093
RASGRF2	ENST00000265080	chr5_81038562_A_T	2	NA	NA	intron_variant	intron_variant	YES	NC_NA	NC_NA	1.856
TEX41	ENST00000445791	chr2_144779558_A_C	2	NA	NA	intron_variant	intron_variant&non_coding_transcript_variant	YES	NC_NA	NC_NA	1.767
MYO5BP2	ENST00000449815	chr9_62852489_T_G	2	NA	NA	upstream_gene_variant	upstream_gene_variant	YES	NC_NA	NC_NA	6.584
NA	NA	chr6_98609298_A_G	2	NA	NA	intergenic_variant	intergenic_variant	NO	NC_NA	NC_NA	2.69
NA	NA	chr17_38638268_T_A	2	NA	NA	intergenic_variant	intergenic_variant	NO	ENHANCERS	enhancer|chr17:38638000-38638400	2.846
AC016590.1	ENST00000612804	chr19_37267180_G_A	2	NA	NA	non_coding_transcript_exon_variant	non_coding_transcript_exon_variant	YES	LINCRNAS	AC016590.1_ENSG00000267605	4.909
NA	NA	chr4_49219063_C_A	2	NA	NA	intergenic_variant	intergenic_variant	NO	NC_NA	NC_NA	4.706
NA	NA	chr16_14801424_G_T	2	NA	NA	intergenic_variant	intergenic_variant	NO	NC_NA	NC_NA	2.238
AFF3	ENST00000409579	chr2_99581537_G_T	2	NA	NA	intron_variant	intron_variant	YES	NC_NA	NC_NA	0.375
PGM5	ENST00000604870	chr9_68342807_C_A	2	NA	NA	intron_variant	intron_variant&non_coding_transcript_variant	NO	CTCF_SITES	CTCF|chr9:68342000-68343600	0.864
NDUFA11	ENST00000418389	chr19_5902007_A_G	2	NA	NA	intron_variant	intron_variant	YES	NC_NA	NC_NA	1.513
AC068446.3	ENST00000555285	chr15_21256158_C_T	2	NA	NA	intron_variant	intron_variant&non_coding_transcript_variant	YES	NC_NA	NC_NA	1.133
NA	NA	chr22_10759161_C_T	2	NA	NA	intergenic_variant	intergenic_variant	NO	NC_NA	NC_NA	9.574
P2RY8	ENST00000381297	chrX_1470263_T_G	2	NA	NA	intron_variant	intron_variant	YES	NC_NA	NC_NA	2.095
ZBTB7B	ENST00000417934	chr1_155003357_A_C	2	NA	NA	intron_variant	intron_variant	YES	NC_NA	NC_NA	6.299
GPR156	ENST00000464295	chr3_120261718_G_T	2	NA	NA	intron_variant	intron_variant	YES	NC_NA	NC_NA	4.363
FCGR2B	ENST00000358671	chr1_161671733_G_A	2	NA	NA	intron_variant	intron_variant	YES	NC_NA	NC_NA	16.22
NA	NA	chr19_18409205_G_T	2	NA	NA	intergenic_variant	intergenic_variant	NO	CTCF_SITES	CTCF|chr19:18408000-18409400	1.79
HERC2P10	ENST00000570209	chr15_30812798_G_T	2	NA	NA	upstream_gene_variant	upstream_gene_variant	YES	NC_NA	NC_NA	4.143
NA	NA	chr12_126857319_A_C	2	NA	NA	intergenic_variant	intergenic_variant	NO	CTCF_SITES	CTCF|chr12:126856800-126857600	2.328
AC026495.2	ENST00000656782	chr15_20302083_T_C	2	NA	NA	intron_variant	intron_variant&non_coding_transcript_variant	YES	NC_NA	NC_NA	8.906
AL929601.4	ENST00000613011	chr14_18887354_G_A	2	NA	NA	downstream_gene_variant	downstream_gene_variant	YES	NC_NA	NC_NA	4.244
FRG1CP	ENST00000650751	chr20_28565399_C_T	2	NA	NA	splice_region_variant	splice_region_variant&non_coding_transcript_exon_variant	YES	NC_NA	NC_NA	12.52
NA	NA	chr22_12295039_A_G	2	NA	NA	intergenic_variant	intergenic_variant	NO	NC_NA	NC_NA	1.505
AL162719.1	ENST00000649026	chr6_6473392_G_T	2	NA	NA	intron_variant	intron_variant&non_coding_transcript_variant	YES	NC_NA	NC_NA	0.094
NA	NA	chr6_102693752_G_T	2	NA	NA	intergenic_variant	intergenic_variant	NO	NC_NA	NC_NA	1.682
AC022826.2	ENST00000358757	chr8_73711159_T_A	2	NA	NA	intron_variant	intron_variant&NMD_transcript_variant	YES	NC_NA	NC_NA	8.728
NA	NA	chr20_29512695_C_T	2	NA	NA	intergenic_variant	intergenic_variant	NO	NC_NA	NC_NA	10.18
ACER3	ENST00000532485	chr11_76931969_G_T	2	NA	NA	intron_variant	intron_variant	YES	NC_NA	NC_NA	1.582
COL5A3	ENST00000264828	chr19_10003360_T_C	2	NA	NA	intron_variant	intron_variant	YES	NC_NA	NC_NA	2.559
REXO1L8P	ENST00000604378	chr8_85647824_G_A	2	NA	NA	upstream_gene_variant	upstream_gene_variant	YES	OPEN_CHROMATIN	openChromatin|chr8:85647727-85647923	7.525
MRC1	ENST00000569591	chr10_17908637_T_C	2	NA	NA	intron_variant	intron_variant	YES	NC_NA	NC_NA	1.59
COX10	ENST00000261643	chr17_14178720_A_G	2	NA	NA	intron_variant	intron_variant	YES	NC_NA	NC_NA	4.063
NA	NA	chr9_67823756_C_T	2	NA	NA	intergenic_variant	intergenic_variant	NO	NC_NA	NC_NA	1.969
TENM2	ENST00000518659	chr5_167329585_T_G	2	NA	NA	intron_variant	intron_variant	NO	NC_NA	NC_NA	0.968
CICP16	ENST00000502609	chr4_118642447_T_A	2	NA	NA	upstream_gene_variant	upstream_gene_variant	YES	NC_NA	NC_NA	4.057
AC116050.1	ENST00000612102	chr2_91592472_C_T	2	NA	NA	intron_variant	intron_variant&non_coding_transcript_variant	YES	NC_NA	NC_NA	4.071
NA	NA	chr5_14051865_G_T	2	NA	NA	intergenic_variant	intergenic_variant	NO	NC_NA	NC_NA	1.921
STEAP2	ENST00000394621	chr7_90217704_C_A	2	NA	NA	intron_variant	intron_variant	YES	NC_NA	NC_NA	0.977
FRG1FP	ENST00000635667	chr22_10936042_C_A	2	NA	NA	downstream_gene_variant	downstream_gene_variant	YES	NC_NA	NC_NA	5.207
RALYL	ENST00000517638	chr8_84228154_C_A	2	NA	NA	intron_variant	intron_variant	YES	NC_NA	NC_NA	1.144
HLA-DRB9	ENST00000449413	chr6_32473688_T_C	2	NA	NA	upstream_gene_variant	upstream_gene_variant	YES	NC_NA	NC_NA	0.393
NA	NA	chr13_72595223_A_T	2	NA	NA	intergenic_variant	intergenic_variant	NO	NC_NA	NC_NA	6.046
NA	NA	chr7_62324225_T_C	2	NA	NA	intergenic_variant	intergenic_variant	NO	NC_NA	NC_NA	2.059
AL845472.1	ENST00000633881	chr9_41269232_G_A	2	NA	NA	downstream_gene_variant	downstream_gene_variant	YES	TFBS	TFBS|chr9:41269103-41269822	1.699
AL355672.1	ENST00000657567	chr9_11324626_T_A	2	NA	NA	intron_variant	intron_variant&non_coding_transcript_variant	YES	NC_NA	NC_NA	2.164
AC003685.1	ENST00000440430	chrX_8869299_A_C	2	NA	NA	upstream_gene_variant	upstream_gene_variant	YES	CTCF_SITES	CTCF|chrX:8868800-8869400	3.475
NA	NA	chr20_29124472_T_C	2	NA	NA	intergenic_variant	intergenic_variant	NO	NC_NA	NC_NA	9.234
PHF14	ENST00000403050	chr7_11034539_A_T	2	NA	NA	intron_variant	intron_variant	YES	NC_NA	NC_NA	0.794
NA	NA	chr1_201443124_T_G	2	NA	NA	intergenic_variant	intergenic_variant	NO	NC_NA	NC_NA	1.113
USP54	ENST00000339859	chr10_73606210_T_G	2	NA	NA	intron_variant	intron_variant	YES	NC_NA	NC_NA	2.742
AL772307.1	ENST00000639363	chr9_40047040_T_C	2	NA	NA	intron_variant	intron_variant&non_coding_transcript_variant	YES	NC_NA	NC_NA	8.851
AC244035.1	ENST00000425896	chr1_206122101_A_G	2	NA	NA	intron_variant	intron_variant&non_coding_transcript_variant	YES	NC_NA	NC_NA	2.008
NA	NA	chr2_152236166_C_T	2	NA	NA	intergenic_variant	intergenic_variant	NO	NC_NA	NC_NA	0.473
FRG1BP	ENST00000278882	chr20_30401861_T_C	2	NA	NA	downstream_gene_variant	downstream_gene_variant	YES	NC_NA	NC_NA	9.713
AC119751.5	ENST00000514077	chr4_49511136_G_A	2	NA	NA	upstream_gene_variant	upstream_gene_variant	YES	CTCF_SITES;OPEN_CHROMATIN	CTCF|chr4:49511000-49511200;openChromatin|chr4:49511050-49511294	7.399
KIR2DS4	ENST00000339924	chr19_54848490_C_T	2	NA	NA	3_prime_UTR_variant	3_prime_UTR_variant	YES	DISTAL_PROMOTERS	KIR3DL2_ENSG00000240403	3.53
AL669831.7	ENST00000671208	chr1_863622_G_A	2	NA	NA	intron_variant	intron_variant&non_coding_transcript_variant	YES	NC_NA	NC_NA	0.816
CR786580.1	ENST00000417843	chr9_63802941_G_T	2	NA	NA	intron_variant	intron_variant&non_coding_transcript_variant	YES	NC_NA	NC_NA	1.705
BX088651.2	ENST00000425493	chr9_42577812_G_C	2	NA	NA	downstream_gene_variant	downstream_gene_variant	YES	NC_NA	NC_NA	2.574
SP1	ENST00000327443	chr12_53418168_A_C	2	NA	NA	downstream_gene_variant	downstream_gene_variant	YES	CTCF_SITES	CTCF|chr12:53418000-53418200	1.209
KANSL1	ENST00000432791	chr17_46096600_A_G	2	NA	NA	intron_variant	intron_variant	YES	NC_NA	NC_NA	4.31
SDHAP1	ENST00000427841	chr3_195975656_G_A	2	NA	NA	intron_variant	intron_variant&non_coding_transcript_variant	YES	NC_NA	NC_NA	0.265
NA	NA	chr3_191147542_C_A	2	NA	NA	intergenic_variant	intergenic_variant	NO	NC_NA	NC_NA	1.784
NA	NA	chr22_12536339_A_C	2	NA	NA	intergenic_variant	intergenic_variant	NO	NC_NA	NC_NA	5.5
SMOC1	ENST00000361956	chr14_69919910_A_C	2	NA	NA	intron_variant	intron_variant	YES	NC_NA	NC_NA	0.242
NKX2-5	ENST00000329198	chr5_173237622_G_T	2	NA	NA	upstream_gene_variant	upstream_gene_variant	YES	NC_NA	NC_NA	6.053
ENPP7P4	ENST00000487446	chr3_125893673_G_T	2	NA	NA	intron_variant	intron_variant&non_coding_transcript_variant	YES	NC_NA	NC_NA	0.558
OR4N2	ENST00000641240	chr14_19833812_G_A	2	NA	NA	downstream_gene_variant	downstream_gene_variant	YES	NC_NA	NC_NA	2.616
AP005901.5	ENST00000667754	chr18_15180449_T_C	2	NA	NA	downstream_gene_variant	downstream_gene_variant	YES	NC_NA	NC_NA	1.996
MTCYBP14	ENST00000457471	chr1_235522738_C_T	2	NA	NA	downstream_gene_variant	downstream_gene_variant	YES	NC_NA	NC_NA	0.538
TYW1B	ENST00000620995	chr7_72605974_G_A	2	NA	NA	intron_variant	intron_variant	YES	NC_NA	NC_NA	0.466
ARRDC5	ENST00000381781	chr19_4903352_A_G	2	NA	NA	upstream_gene_variant	upstream_gene_variant	YES	DISTAL_PROMOTERS	ARRDC5_ENSG00000205784	2.072
PLPBP	ENST00000328195	chr8_37773271_A_G	2	NA	NA	intron_variant	intron_variant	YES	NC_NA	NC_NA	4.004
NA	NA	chr6_61156835_C_T	2	NA	NA	intergenic_variant	intergenic_variant	NO	NC_NA	NC_NA	2.255
NA	NA	chr4_186578362_A_G	2	NA	NA	intergenic_variant	intergenic_variant	NO	NC_NA	NC_NA	3.353
SMC6	ENST00000448223	chr2_17714107_G_T	2	NA	NA	intron_variant	intron_variant	YES	NC_NA	NC_NA	0.685
PRR14L	ENST00000327423	chr22_31753888_T_G	2	NA	NA	upstream_gene_variant	upstream_gene_variant	YES	CORE_PROMOTERS;DISTAL_PROMOTERS	DEPDC5_ENSG00000100150;DEPDC5_ENSG00000100150	15.34
SNORA70	ENST00000612741	chr9_41572423_T_C	2	NA	NA	downstream_gene_variant	downstream_gene_variant	YES	NC_NA	NC_NA	1.587
AC068286.2	ENST00000654007	chr2_14918312_C_A	2	NA	NA	intron_variant	intron_variant&non_coding_transcript_variant	YES	NC_NA	NC_NA	0.273
NA	NA	chr10_42156995_G_T	2	NA	NA	intergenic_variant	intergenic_variant	NO	NC_NA	NC_NA	1.519
CU104787.1	ENST00000624155	chr22_11064644_A_C	2	NA	NA	upstream_gene_variant	upstream_gene_variant	YES	NC_NA	NC_NA	8.953
NA	NA	chr9_39539372_C_G	2	NA	NA	intergenic_variant	intergenic_variant	NO	NC_NA	NC_NA	0.476
LINC01410	ENST00000424345	chr9_62804306_G_C	2	NA	NA	intron_variant	intron_variant&non_coding_transcript_variant	YES	NC_NA	NC_NA	6.823
SIK3	ENST00000375300	chr11_116925270_T_G	2	NA	NA	intron_variant	intron_variant	YES	NC_NA	NC_NA	5.308
NA	NA	chr6_85313756_T_A	2	NA	NA	intergenic_variant	intergenic_variant	NO	NC_NA	NC_NA	5.828
UNC5D	ENST00000404895	chr8_35523599_G_T	2	NA	NA	intron_variant	intron_variant	YES	NC_NA	NC_NA	8.786
RNASE11	ENST00000553849	chr14_20583646_T_C	2	NA	NA	3_prime_UTR_variant	3_prime_UTR_variant	YES	3_PRIME_UTRS	RNASE11_ENSG00000173464	2.366
NA	NA	chr9_62829494_C_G	2	NA	NA	intergenic_variant	intergenic_variant	NO	NC_NA	NC_NA	3.419
AC241585.1	ENST00000433527	chr1_145230482_G_A	2	NA	NA	upstream_gene_variant	upstream_gene_variant	YES	ENHANCERS	enhancer|chr1:145230000-145231000	0.989
TRAPPC9	ENST00000389328	chr8_140456411_C_A	2	NA	NA	intron_variant	intron_variant	YES	NC_NA	NC_NA	2.83
SGCD	ENST00000337851	chr5_156494352_G_T	2	NA	NA	intron_variant	intron_variant	YES	NC_NA	NC_NA	0.183
POMK	ENST00000676193	chr8_43098350_T_G	2	NA	NA	intron_variant	intron_variant	YES	NC_NA	NC_NA	3.964
AC068587.4	ENST00000641839	chr8_12577901_C_T	2	NA	NA	intron_variant	intron_variant&non_coding_transcript_variant	YES	NC_NA	NC_NA	1.986
ACTR3B	ENST00000256001	chr7_152843295_C_A	2	NA	NA	intron_variant	intron_variant	YES	NC_NA	NC_NA	0.256
DEFB104A	ENST00000314265	chr8_7833930_A_C	2	NA	NA	upstream_gene_variant	upstream_gene_variant	YES	NC_NA	NC_NA	1.25
BLM	ENST00000355112	chr15_90798794_C_T	2	NA	NA	intron_variant	intron_variant	YES	NC_NA	NC_NA	1.92
KATNAL2	ENST00000245121	chr18_47025766_A_G	2	NA	NA	intron_variant	intron_variant	YES	DISTAL_PROMOTERS;CTCF_SITES	ELOA3B_ENSG00000288607;CTCF|chr18:47024800-47026200	9.099
LAIR2	ENST00000301202	chr19_54507733_G_T	2	NA	NA	intron_variant	intron_variant	YES	NC_NA	NC_NA	3.903
FP671120.10	ENST00000651830	chr21_8230766_A_C	2	NA	NA	upstream_gene_variant	upstream_gene_variant	YES	NC_NA	NC_NA	9.759
PLEKHM1P1	ENST00000582986	chr17_64829553_C_T	2	NA	NA	intron_variant	intron_variant&non_coding_transcript_variant	YES	NC_NA	NC_NA	0.292
NA	NA	chr22_11331540_A_G	2	NA	NA	intergenic_variant	intergenic_variant	NO	NC_NA	NC_NA	9.312
AC131274.3	ENST00000648985	chr17_22711167_A_G	2	NA	NA	downstream_gene_variant	downstream_gene_variant	YES	NC_NA	NC_NA	7.429
PCAT19	ENST00000588495	chr19_41464741_T_G	2	NA	NA	intron_variant	intron_variant&non_coding_transcript_variant	YES	NC_NA	NC_NA	1.584
EYS	ENST00000370621	chr6_65301704_G_A	2	NA	NA	intron_variant	intron_variant	YES	NC_NA	NC_NA	8.303
DUXAP8	ENST00000447898	chr22_15786459_A_G	2	NA	NA	intron_variant	intron_variant&non_coding_transcript_variant	YES	NC_NA	NC_NA	4.908
NA	NA	chr13_60259371_A_T	2	NA	NA	intergenic_variant	intergenic_variant	NO	NC_NA	NC_NA	9.161
NA	NA	chr3_122128429_C_A	2	NA	NA	intergenic_variant	intergenic_variant	NO	NC_NA	NC_NA	1.148
CT45A3	ENST00000597510	chrX_135763040_C_A	2	NA	NA	intron_variant	intron_variant	YES	NC_NA	NC_NA	0.193
NA	NA	chr7_11877507_C_A	2	NA	NA	intergenic_variant	intergenic_variant	NO	NC_NA	NC_NA	2.935
NA	NA	chr2_61652288_C_A	2	NA	NA	intergenic_variant	intergenic_variant	NO	NC_NA	NC_NA	8.015
FRG1BP	ENST00000278882	chr20_30382408_C_G	2	NA	NA	intron_variant	intron_variant&non_coding_transcript_variant	YES	NC_NA	NC_NA	0.869
NA	NA	chr7_135332829_C_A	2	NA	NA	intergenic_variant	intergenic_variant	NO	NC_NA	NC_NA	1.305
WASH7P	ENST00000488147	chr1_16900_T_C	2	NA	NA	non_coding_transcript_exon_variant	non_coding_transcript_exon_variant	YES	NC_NA	NC_NA	15.4
LINC01410	ENST00000424345	chr9_62818093_G_C	2	NA	NA	downstream_gene_variant	downstream_gene_variant	YES	NC_NA	NC_NA	3.975
BAGE2	ENST00000470054	chr21_10440300_T_A	2	NA	NA	intron_variant	intron_variant&non_coding_transcript_variant	NO	NC_NA	NC_NA	9.863
AF254983.2	ENST00000612331	chr21_10394922_A_G	2	NA	NA	upstream_gene_variant	upstream_gene_variant	YES	NC_NA	NC_NA	8.916
ABHD17A	ENST00000250974	chr19_1881454_A_C	2	38	p.Val38Gly	missense_variant	missense_variant	YES	CDS	ABHD17A	23.8
KY	ENST00000423778	chr3_134640225_T_G	2	NA	NA	intron_variant	intron_variant	YES	NC_NA	NC_NA	0.534
CNN2P8	ENST00000421872	chr2_94742636_C_T	2	NA	NA	downstream_gene_variant	downstream_gene_variant	YES	NC_NA	NC_NA	0.556
PPM1D	ENST00000305921	chr17_60661248_T_G	2	NA	NA	intron_variant	intron_variant	YES	NC_NA	NC_NA	7.352
CBWD2	ENST00000259199	chr2_113460926_A_T	2	NA	NA	intron_variant	intron_variant	YES	NC_NA	NC_NA	4.429
AC084816.1	ENST00000413794	chr12_22775382_A_T	2	NA	NA	intron_variant	intron_variant&non_coding_transcript_variant	NO	NC_NA	NC_NA	4.984
NA	NA	chr3_186893460_C_G	2	NA	NA	intergenic_variant	intergenic_variant	NO	NC_NA	NC_NA	0.745
TBX20	ENST00000408931	chr7_35235037_G_C	2	NA	NA	intron_variant	intron_variant	YES	NC_NA	NC_NA	2.064
TMEM80	ENST00000397510	chr11_698303_A_G	2	NA	NA	intron_variant	intron_variant	YES	NC_NA	NC_NA	6.255
AC010641.2	ENST00000662087	chr19_385294_A_G	2	NA	NA	intron_variant	intron_variant&non_coding_transcript_variant	YES	NC_NA	NC_NA	3.496
FO538757.1	ENST00000624431	chr1_183821_T_G	2	NA	NA	non_coding_transcript_exon_variant	non_coding_transcript_exon_variant	YES	NC_NA	NC_NA	12.36
AC079801.1	ENST00000623753	chr21_5237978_G_A	2	NA	NA	intron_variant	intron_variant&non_coding_transcript_variant	YES	NC_NA	NC_NA	7.491
PRTG	ENST00000389286	chr15_55608543_A_T	2	NA	NA	downstream_gene_variant	downstream_gene_variant	YES	NC_NA	NC_NA	0.697
REXO1L9P	ENST00000604264	chr8_85769687_C_A	2	NA	NA	upstream_gene_variant	upstream_gene_variant	YES	TFBS	TFBS|chr8:85769056-85769736	1.914
AF254983.2	ENST00000612331	chr21_10402559_C_T	2	NA	NA	downstream_gene_variant	downstream_gene_variant	YES	NC_NA	NC_NA	9.09
NA	NA	chr2_83538066_G_A	2	NA	NA	intergenic_variant	intergenic_variant	NO	NC_NA	NC_NA	0.236
NA	NA	chr22_11050092_T_C	2	NA	NA	intergenic_variant	intergenic_variant	NO	NC_NA	NC_NA	12.02
LURAP1L	ENST00000319264	chr9_12789118_T_A	2	NA	NA	intron_variant	intron_variant	YES	NC_NA	NC_NA	4.347
AL772307.1	ENST00000639363	chr9_40091846_G_T	2	NA	NA	intron_variant	intron_variant&non_coding_transcript_variant	YES	NC_NA	NC_NA	1.871
UBAP2	ENST00000360802	chr9_34023980_T_G	2	NA	NA	intron_variant	intron_variant	YES	ENHANCERS;CTCF_SITES	enhancer|chr9:34023800-34024400;CTCF|chr9:34022800-34024000	3.712
NLN	ENST00000380985	chr5_65731737_A_T	2	NA	NA	intron_variant	intron_variant	YES	NC_NA	NC_NA	4.365
CCDC26	ENST00000643616	chr8_128956659_T_G	2	NA	NA	intron_variant	intron_variant&non_coding_transcript_variant	YES	NC_NA	NC_NA	2.832
MGC4859	ENST00000634803	chr7_10460959_C_A	2	NA	NA	intron_variant	intron_variant&non_coding_transcript_variant	YES	NC_NA	NC_NA	0.375
VN1R7P	ENST00000619242	chr21_10362573_C_T	2	NA	NA	downstream_gene_variant	downstream_gene_variant	YES	NC_NA	NC_NA	7.855
OSBPL9P4	ENST00000371707	chr12_66564407_C_G	2	NA	NA	intron_variant	intron_variant&non_coding_transcript_variant	YES	NC_NA	NC_NA	7.973
NA	NA	chr7_24182853_C_A	2	NA	NA	intergenic_variant	intergenic_variant	NO	NC_NA	NC_NA	0.311
NA	NA	chr22_11331769_G_T	2	NA	NA	intergenic_variant	intergenic_variant	NO	NC_NA	NC_NA	7.287
LINC02188	ENST00000569740	chr16_86736367_A_C	2	NA	NA	intron_variant	intron_variant&non_coding_transcript_variant	YES	NC_NA	NC_NA	0.807
STX8	ENST00000306357	chr17_9304560_T_A	2	NA	NA	intron_variant	intron_variant	YES	NC_NA	NC_NA	1.885
GIPC2	ENST00000370759	chr1_78128635_A_C	2	NA	NA	intron_variant	intron_variant	YES	NC_NA	NC_NA	3.559
ANAPC1P1	ENST00000426186	chr2_86875199_T_A	2	NA	NA	intron_variant	intron_variant&non_coding_transcript_variant	YES	NC_NA	NC_NA	5.202
NA	NA	chrY_26671822_G_T	2	NA	NA	intergenic_variant	intergenic_variant	NO	NC_NA	NC_NA	1.967
ZNF717	ENST00000648506	chr3_75693995_C_T	2	NA	NA	intron_variant	intron_variant&non_coding_transcript_variant	NO	NC_NA	NC_NA	8.602
AC131274.3	ENST00000648985	chr17_22711144_G_C	2	NA	NA	downstream_gene_variant	downstream_gene_variant	YES	NC_NA	NC_NA	5.494
DPP6	ENST00000377770	chr7_154071116_C_T	2	NA	NA	intron_variant	intron_variant	YES	NC_NA	NC_NA	0.056
CASD1	ENST00000297273	chr7_94516627_A_C	2	NA	NA	intron_variant	intron_variant	YES	NC_NA	NC_NA	0.311
AL353770.1	ENST00000614915	chr9_66975053_C_T	2	NA	NA	upstream_gene_variant	upstream_gene_variant	YES	NC_NA	NC_NA	1.164
AL354718.2	ENST00000618030	chr9_41310881_T_A	2	NA	NA	non_coding_transcript_exon_variant	non_coding_transcript_exon_variant	YES	LINCRNAS	AL354718.2_ENSG00000276502	4.494
LINC02240	ENST00000642446	chr5_124969531_T_C	2	NA	NA	intron_variant	intron_variant&non_coding_transcript_variant	NO	NC_NA	NC_NA	1.096
ABCB10P1	ENST00000614297	chr15_23185305_C_T	2	NA	NA	downstream_gene_variant	downstream_gene_variant	YES	NC_NA	NC_NA	2.736
NA	NA	chrY_56866441_G_A	2	NA	NA	intergenic_variant	intergenic_variant	NO	NC_NA	NC_NA	4.285
ERP27	ENST00000266397	chr12_14923073_C_A	2	NA	NA	intron_variant	intron_variant	YES	NC_NA	NC_NA	2.439
USP17L16P	ENST00000507155	chr4_9238634_A_G	2	NA	NA	upstream_gene_variant	upstream_gene_variant	YES	OPEN_CHROMATIN	openChromatin|chr4:9238470-9238783	7.728
RGS5	ENST00000428971	chr1_163224224_A_C	2	NA	NA	intron_variant	intron_variant&non_coding_transcript_variant	NO	NC_NA	NC_NA	1.601
SDHAP3	ENST00000652578	chr5_1571875_C_T	2	NA	NA	intron_variant	intron_variant&non_coding_transcript_variant	YES	NC_NA	NC_NA	0.781
NA	NA	chr8_133994387_C_T	2	NA	NA	intergenic_variant	intergenic_variant	NO	NC_NA	NC_NA	0.045
REXO1L9P	ENST00000604264	chr8_85769975_G_C	2	NA	NA	upstream_gene_variant	upstream_gene_variant	YES	NC_NA	NC_NA	8.288
SLC25A15P4	ENST00000614260	chr21_10613964_G_A	2	NA	NA	upstream_gene_variant	upstream_gene_variant	YES	NC_NA	NC_NA	2.614
NA	NA	chr21_9283707_A_T	2	NA	NA	intergenic_variant	intergenic_variant	NO	NC_NA	NC_NA	7.269
NA	NA	chr1_192973617_G_T	2	NA	NA	intergenic_variant	intergenic_variant	NO	NC_NA	NC_NA	0.127
FP326651.1	ENST00000655595	chr9_65389875_G_A	2	NA	NA	intron_variant	intron_variant&non_coding_transcript_variant	YES	CTCF_SITES;TFBS	CTCF|chr9:65389800-65390000;TFBS|chr9:65389835-65389934	4.426
CR392039.3	ENST00000623182	chr21_9031753_G_T	2	NA	NA	upstream_gene_variant	upstream_gene_variant	YES	NC_NA	NC_NA	8.921
ANO6	ENST00000423947	chr12_45358798_G_T	2	NA	NA	intron_variant	intron_variant	YES	NC_NA	NC_NA	0.241
GCM2	ENST00000379491	chr6_10881608_A_G	2	NA	NA	intron_variant	intron_variant	YES	NC_NA	NC_NA	0.861
RN7SL41P	ENST00000476144	chr8_80201889_G_A	2	NA	NA	upstream_gene_variant	upstream_gene_variant	YES	NC_NA	NC_NA	3.425
TUBB8	ENST00000568584	chr10_53114_G_A	2	NA	NA	upstream_gene_variant	upstream_gene_variant	YES	NC_NA	NC_NA	3.222
CR769776.2	ENST00000445057	chr9_64466798_G_A	2	NA	NA	downstream_gene_variant	downstream_gene_variant	YES	CTCF_SITES	CTCF|chr9:64466000-64466800	2.991
AP002954.2	ENST00000664961	chr11_118728761_C_T	2	NA	NA	intron_variant	intron_variant&non_coding_transcript_variant	YES	NC_NA	NC_NA	0.996
NA	NA	chr7_150102499_C_T	2	NA	NA	intergenic_variant	intergenic_variant	NO	NC_NA	NC_NA	0.023
NA	NA	chr6_57783283_G_A	2	NA	NA	intergenic_variant	intergenic_variant	NO	NC_NA	NC_NA	0.541
NA	NA	chr22_11046808_G_T	2	NA	NA	intergenic_variant	intergenic_variant	NO	NC_NA	NC_NA	11.87
ANKRD36C	ENST00000456556	chr2_95858760_T_G	2	NA	NA	intron_variant	intron_variant	YES	NC_NA	NC_NA	0.61
NA	NA	chr7_150157762_T_C	2	NA	NA	intergenic_variant	intergenic_variant	NO	NC_NA	NC_NA	1.007
NA	NA	chr15_19862252_T_A	2	NA	NA	intergenic_variant	intergenic_variant	NO	NC_NA	NC_NA	4.042
RASA4B	ENST00000541662	chr7_102497499_T_C	2	NA	NA	intron_variant	intron_variant	YES	NC_NA	NC_NA	3.749
ZNF160	ENST00000429604	chr19_53099370_A_G	2	NA	NA	intron_variant	intron_variant	YES	NC_NA	NC_NA	0.809
IFT88	ENST00000319980	chr13_20643019_C_A	2	NA	NA	intron_variant	intron_variant	YES	NC_NA	NC_NA	0.066
NA	NA	chr12_4052839_T_G	2	NA	NA	intergenic_variant	intergenic_variant	NO	OPEN_CHROMATIN	openChromatin|chr12:4052598-4053029	15.05
NA	NA	chrX_53526631_A_C	2	NA	NA	intergenic_variant	intergenic_variant	NO	NC_NA	NC_NA	2.742
AC010624.5	ENST00000660128	chr19_50135098_T_C	2	NA	NA	downstream_gene_variant	downstream_gene_variant	YES	TFBS	TFBS|chr19:50135014-50135314	6.743
ZNF808	ENST00000359798	chr19_52558403_A_G	2	NA	NA	downstream_gene_variant	downstream_gene_variant	YES	NC_NA	NC_NA	6.252
RXFP2	ENST00000298386	chr13_31796038_C_T	2	NA	NA	intron_variant	intron_variant	YES	NC_NA	NC_NA	1.998
AL137802.2	ENST00000562878	chr1_16512292_A_G	2	NA	NA	upstream_gene_variant	upstream_gene_variant	YES	NC_NA	NC_NA	0.989
TAF11L4	ENST00000638408	chr5_17519332_G_C	2	NA	NA	upstream_gene_variant	upstream_gene_variant	YES	NC_NA	NC_NA	7.036
ABLIM2	ENST00000447017	chr4_7969730_G_C	2	NA	NA	intron_variant	intron_variant	YES	NC_NA	NC_NA	0.055
NA	NA	chr21_9860520_G_T	2	NA	NA	intergenic_variant	intergenic_variant	NO	NC_NA	NC_NA	2.961
PPP1R16B	ENST00000299824	chr20_38803314_A_C	2	NA	NA	upstream_gene_variant	upstream_gene_variant	YES	NC_NA	NC_NA	5.418
NA	NA	chr2_94242121_T_A	2	NA	NA	intergenic_variant	intergenic_variant	NO	NC_NA	NC_NA	13.16
NUTM2B-AS1	ENST00000619625	chr10_79822263_A_T	2	NA	NA	intron_variant	intron_variant&non_coding_transcript_variant	YES	NC_NA	NC_NA	3.959
AC119751.5	ENST00000514077	chr4_49511628_A_T	2	NA	NA	upstream_gene_variant	upstream_gene_variant	YES	NC_NA	NC_NA	9.807
FRG1DP	ENST00000635586	chr20_29099520_C_A	2	NA	NA	intron_variant	intron_variant&non_coding_transcript_variant	YES	NC_NA	NC_NA	4.036
PIEZO2	ENST00000503781	chr18_10799972_C_A	2	NA	NA	intron_variant	intron_variant	YES	NC_NA	NC_NA	1.176
EXD2	ENST00000312994	chr14_69212699_A_T	2	NA	NA	intron_variant	intron_variant	YES	NC_NA	NC_NA	0.746
DUX4L37	ENST00000635145	chr20_29882795_T_C	2	NA	NA	upstream_gene_variant	upstream_gene_variant	YES	NC_NA	NC_NA	13.3
RAB3GAP1	ENST00000442034	chr2_135056241_T_C	2	NA	NA	intron_variant	intron_variant	YES	NC_NA	NC_NA	0.319
NA	NA	chr9_66340775_T_C	2	NA	NA	intergenic_variant	intergenic_variant	NO	NC_NA	NC_NA	3.791
NA	NA	chr2_91496985_G_A	2	NA	NA	intergenic_variant	intergenic_variant	NO	NC_NA	NC_NA	4.897
WDR76	ENST00000263795	chr15_43837894_G_T	2	NA	NA	intron_variant	intron_variant	YES	NC_NA	NC_NA	2.41
AC008514.1	ENST00000503797	chr5_170763853_G_T	2	NA	NA	intron_variant	intron_variant&non_coding_transcript_variant	NO	NC_NA	NC_NA	0.715
FAT4	ENST00000674496	chr4_125483957_G_T	2	NA	NA	intron_variant	intron_variant	YES	NC_NA	NC_NA	4.468
NA	NA	chr17_21348777_C_A	2	NA	NA	intergenic_variant	intergenic_variant	NO	NC_NA	NC_NA	1.58
NA	NA	chr6_159955887_T_A	2	NA	NA	intergenic_variant	intergenic_variant	NO	NC_NA	NC_NA	3.666
CEP170	ENST00000366542	chr1_243154549_A_G	2	NA	NA	intron_variant	intron_variant	YES	NC_NA	NC_NA	1.427
AL356295.1	ENST00000657016	chr13_53443170_G_T	2	NA	NA	intron_variant	intron_variant&non_coding_transcript_variant	NO	NC_NA	NC_NA	2.048
NA	NA	chrY_56868586_A_T	2	NA	NA	intergenic_variant	intergenic_variant	NO	NC_NA	NC_NA	4.203
PWRN1	ENST00000651552	chr15_24392892_C_T	2	NA	NA	intron_variant	intron_variant&non_coding_transcript_variant	YES	NC_NA	NC_NA	0.65
NA	NA	chr3_30482280_A_G	2	NA	NA	intergenic_variant	intergenic_variant	NO	NC_NA	NC_NA	3.284
MST1P2	ENST00000457982	chr1_16650155_G_A	2	NA	NA	non_coding_transcript_exon_variant	non_coding_transcript_exon_variant	YES	NC_NA	NC_NA	12.46
NA	NA	chr3_82778099_T_G	2	NA	NA	intergenic_variant	intergenic_variant	NO	NC_NA	NC_NA	3.574
ZNF717	ENST00000648506	chr3_75693452_A_G	2	NA	NA	intron_variant	intron_variant&non_coding_transcript_variant	NO	NC_NA	NC_NA	7.341
CCDC30	ENST00000342022	chr1_42638559_C_A	2	NA	NA	intron_variant	intron_variant	YES	NC_NA	NC_NA	1.632
NA	NA	chr6_85380753_T_G	2	NA	NA	intergenic_variant	intergenic_variant	NO	NC_NA	NC_NA	2.743
NA	NA	chr8_38674178_C_A	2	NA	NA	intergenic_variant	intergenic_variant	NO	NC_NA	NC_NA	0.942
FRG1CP	ENST00000650751	chr20_28566172_A_G	2	NA	NA	intron_variant	intron_variant&non_coding_transcript_variant	YES	NC_NA	NC_NA	12.51
AC053527.2	ENST00000502790	chr4_73306544_T_G	2	NA	NA	intron_variant	intron_variant&non_coding_transcript_variant	YES	NC_NA	NC_NA	1.629
LINC02324	ENST00000531609	chr14_65211670_T_G	2	NA	NA	downstream_gene_variant	downstream_gene_variant	YES	NC_NA	NC_NA	3.04
ATP10B	ENST00000327245	chr5_160817742_T_C	2	NA	NA	intron_variant	intron_variant	YES	NC_NA	NC_NA	1.675
ZDHHC11	ENST00000283441	chr5_812686_C_T	2	NA	NA	intron_variant	intron_variant	YES	NC_NA	NC_NA	0.575
NA	NA	chr1_104487739_C_A	2	NA	NA	intergenic_variant	intergenic_variant	NO	NC_NA	NC_NA	0.963
AC084198.3	ENST00000477747	chr3_101604511_T_G	2	NA	NA	upstream_gene_variant	upstream_gene_variant	YES	NC_NA	NC_NA	2.601
NA	NA	chr10_42173521_C_A	2	NA	NA	intergenic_variant	intergenic_variant	NO	NC_NA	NC_NA	3.933
NA	NA	chr12_58017320_A_C	2	NA	NA	intergenic_variant	intergenic_variant	NO	NC_NA	NC_NA	0.505
AC099520.1	ENST00000503650	chr5_104909244_A_C	2	NA	NA	intron_variant	intron_variant&non_coding_transcript_variant	NO	NC_NA	NC_NA	0.44
WDR7	ENST00000254442	chr18_56700247_A_T	2	NA	NA	intron_variant	intron_variant	YES	NC_NA	NC_NA	3.873
RRP15	ENST00000366932	chr1_218317723_A_C	2	NA	NA	intron_variant	intron_variant	YES	NC_NA	NC_NA	0.03
ASNSP1	ENST00000518311	chr8_46613000_T_A	2	NA	NA	intron_variant	intron_variant&non_coding_transcript_variant	YES	NC_NA	NC_NA	6.751
CR383656.5	ENST00000550518	chr14_18654699_G_A	2	NA	NA	downstream_gene_variant	downstream_gene_variant	YES	NC_NA	NC_NA	4.455
AL445250.1	ENST00000670654	chr6_57992395_G_T	2	NA	NA	intron_variant	intron_variant&non_coding_transcript_variant	YES	NC_NA	NC_NA	0.414
REXO1L1P	ENST00000379010	chr8_85652106_G_A	2	NA	NA	downstream_gene_variant	downstream_gene_variant	YES	NC_NA	NC_NA	9.659
CROCC	ENST00000466256	chr1_16771715_C_T	2	NA	NA	intron_variant	intron_variant&non_coding_transcript_variant	NO	NC_NA	NC_NA	1.061
FRG1GP	ENST00000634617	chr22_12610554_C_T	2	NA	NA	intron_variant	intron_variant&non_coding_transcript_variant	YES	NC_NA	NC_NA	6.288
NPC1	ENST00000269228	chr18_23546282_T_A	2	NA	NA	intron_variant	intron_variant	YES	NC_NA	NC_NA	3.873
NA	NA	chr2_64078536_T_C	2	NA	NA	intergenic_variant	intergenic_variant	NO	NC_NA	NC_NA	2.172
NA	NA	chr15_96686934_T_A	2	NA	NA	intergenic_variant	intergenic_variant	NO	NC_NA	NC_NA	0.694
MUC12	ENST00000536621	chr7_100992826_C_A	2	755	p.Pro755Thr	missense_variant	missense_variant	YES	CDS	MUC12	0.466
NA	NA	chr22_10768689_T_C	2	NA	NA	intergenic_variant	intergenic_variant	NO	NC_NA	NC_NA	10.91
MTND4P12	ENST00000498999	chr5_134927911_G_A	2	NA	NA	non_coding_transcript_exon_variant	non_coding_transcript_exon_variant	YES	TFBS	TFBS|chr5:134926335-134928588	5.448
AC006453.4	ENST00000636451	chr2_89670318_G_C	2	NA	NA	intron_variant	intron_variant&non_coding_transcript_variant	YES	NC_NA	NC_NA	2.472
NA	NA	chr22_11039415_A_G	2	NA	NA	intergenic_variant	intergenic_variant	NO	NC_NA	NC_NA	12.93
PDSS2	ENST00000369037	chr6_107364103_G_T	2	NA	NA	intron_variant	intron_variant	YES	NC_NA	NC_NA	1.838
AC008415.1	ENST00000522189	chr5_165719205_C_A	2	NA	NA	intron_variant	intron_variant&non_coding_transcript_variant	YES	NC_NA	NC_NA	0.317
AC005324.2	ENST00000433051	chr17_15757410_C_A	2	NA	NA	downstream_gene_variant	downstream_gene_variant	YES	NC_NA	NC_NA	1.351
NPSR1-AS1	ENST00000419766	chr7_34654713_A_G	2	NA	NA	intron_variant	intron_variant&non_coding_transcript_variant	YES	NC_NA	NC_NA	2.798
BAGE2	ENST00000496773	chr21_10483287_C_T	2	NA	NA	intron_variant	intron_variant&non_coding_transcript_variant	YES	NC_NA	NC_NA	7.8
AC012560.1	ENST00000510550	chr10_78418074_T_G	2	NA	NA	intron_variant	intron_variant&non_coding_transcript_variant	YES	NC_NA	NC_NA	0.112
TRIM53BP	ENST00000532912	chr11_89837338_A_G	2	NA	NA	upstream_gene_variant	upstream_gene_variant	YES	NC_NA	NC_NA	2.966
NSD3	ENST00000317025	chr8_38360795_T_G	2	NA	NA	intron_variant	intron_variant	YES	NC_NA	NC_NA	16.52
COX6CP2	ENST00000444980	chr20_50479087_A_T	2	NA	NA	upstream_gene_variant	upstream_gene_variant	YES	NC_NA	NC_NA	0.382
GAGE2E	ENST00000621907	chrX_49341655_G_A	2	NA	NA	intron_variant	intron_variant	YES	TFBS	TFBS|chrX:49341017-49341857	5.078
LPA	ENST00000316300	chr6_160635173_G_A	2	342	p.Ala342Val	missense_variant	missense_variant	YES	CDS	LPA	0.08
NA	NA	chr10_87563197_A_T	2	NA	NA	intergenic_variant	intergenic_variant	NO	NC_NA	NC_NA	1.924
KIR3DL1	ENST00000391728	chr19_54828545_G_A	2	NA	NA	intron_variant	intron_variant	YES	NC_NA	NC_NA	3.954
AC118282.2	ENST00000508739	chr4_49214985_C_T	2	NA	NA	upstream_gene_variant	upstream_gene_variant	YES	NC_NA	NC_NA	7.105
PRANCR	ENST00000549419	chr12_70210216_G_T	2	NA	NA	intron_variant	intron_variant&non_coding_transcript_variant	NO	NC_NA	NC_NA	4.357
NA	NA	chr10_113312489_G_T	2	NA	NA	intergenic_variant	intergenic_variant	NO	NC_NA	NC_NA	0.004
DEFB109F	ENST00000542600	chr12_8208741_C_G	2	NA	NA	intron_variant	intron_variant&non_coding_transcript_variant	YES	ENHANCERS	enhancer|chr12:8208000-8209200	0.424
NA	NA	chr7_153809548_A_G	2	NA	NA	intergenic_variant	intergenic_variant	NO	NC_NA	NC_NA	2.457
NA	NA	chr10_4956850_G_A	2	NA	NA	intergenic_variant	intergenic_variant	NO	NC_NA	NC_NA	0.825
GMPR	ENST00000259727	chr6_16253939_T_G	2	NA	NA	intron_variant	intron_variant	YES	NC_NA	NC_NA	0.622
AC105233.4	ENST00000642083	chr8_8138933_C_A	2	NA	NA	intron_variant	intron_variant&non_coding_transcript_variant	YES	NC_NA	NC_NA	2.811
POLR2J4	ENST00000427076	chr7_43990316_A_C	2	NA	NA	intron_variant	intron_variant&non_coding_transcript_variant	YES	NC_NA	NC_NA	14.06
CAPZA1P1	ENST00000449217	chrX_88099349_A_G	2	NA	NA	upstream_gene_variant	upstream_gene_variant	YES	NC_NA	NC_NA	3.179
NA	NA	chr17_20475496_T_G	2	NA	NA	intergenic_variant	intergenic_variant	NO	CTCF_SITES	CTCF|chr17:20475200-20475800	3.324
NA	NA	chr22_15741171_G_A	2	NA	NA	intergenic_variant	intergenic_variant	NO	NC_NA	NC_NA	4.094
RUNDC3B	ENST00000338056	chr7_87643945_T_G	2	NA	NA	intron_variant	intron_variant	YES	NC_NA	NC_NA	1.03
GCC2	ENST00000309863	chr2_108500028_C_A	2	NA	NA	intron_variant	intron_variant	YES	NC_NA	NC_NA	1.407
MFSD8	ENST00000296468	chr4_127955539_C_A	2	NA	NA	intron_variant	intron_variant	YES	NC_NA	NC_NA	2.277
USP32P3	ENST00000655749	chr17_20432681_A_G	2	NA	NA	non_coding_transcript_exon_variant	non_coding_transcript_exon_variant	YES	NC_NA	NC_NA	18.27
AC044784.1	ENST00000456526	chr10_8978246_G_T	2	NA	NA	downstream_gene_variant	downstream_gene_variant	YES	NC_NA	NC_NA	1.549
OR4N2	ENST00000641240	chr14_19833665_C_T	2	NA	NA	downstream_gene_variant	downstream_gene_variant	YES	NC_NA	NC_NA	1.652
NARS2	ENST00000281038	chr11_78513360_G_T	2	NA	NA	intron_variant	intron_variant	YES	NC_NA	NC_NA	0.353
NA	NA	chr11_26785915_A_C	2	NA	NA	intergenic_variant	intergenic_variant	NO	NC_NA	NC_NA	0.268
NA	NA	chrY_56865858_A_C	2	NA	NA	intergenic_variant	intergenic_variant	NO	NC_NA	NC_NA	5.019
BX088651.2	ENST00000425493	chr9_42576732_T_C	2	NA	NA	downstream_gene_variant	downstream_gene_variant	YES	NC_NA	NC_NA	1.26
AC097532.3	ENST00000666693	chr2_132362320_T_C	2	NA	NA	intron_variant	intron_variant&non_coding_transcript_variant	YES	NC_NA	NC_NA	8.974
AC015687.1	ENST00000647843	chr8_70994763_G_T	2	NA	NA	intron_variant	intron_variant&non_coding_transcript_variant	YES	NC_NA	NC_NA	0.185
MIR3681HG	ENST00000412294	chr2_12574465_C_T	2	NA	NA	intron_variant	intron_variant&non_coding_transcript_variant	YES	NC_NA	NC_NA	0.792
AC007529.2	ENST00000637435	chr12_16774668_G_T	2	NA	NA	intron_variant	intron_variant&non_coding_transcript_variant	YES	NC_NA	NC_NA	1.195
SLC10A7	ENST00000507030	chr4_146372453_C_A	2	NA	NA	intron_variant	intron_variant	YES	NC_NA	NC_NA	0.175
NA	NA	chr6_167220671_A_G	2	NA	NA	intergenic_variant	intergenic_variant	NO	TFBS	TFBS|chr6:167220033-167220776	4.571
COX10	ENST00000261643	chr17_14071123_T_G	2	NA	NA	intron_variant	intron_variant	YES	NC_NA	NC_NA	13.01
NA	NA	chr1_35800904_T_C	2	NA	NA	intergenic_variant	intergenic_variant	NO	NC_NA	NC_NA	5.84
NA	NA	chr20_28631588_C_T	2	NA	NA	intergenic_variant	intergenic_variant	NO	NC_NA	NC_NA	8.673
AC044893.1	ENST00000657689	chr8_49134623_G_T	2	NA	NA	intron_variant	intron_variant&non_coding_transcript_variant	NO	NC_NA	NC_NA	0.4
LIMS1	ENST00000332345	chr2_108627421_G_T	2	NA	NA	intron_variant	intron_variant	NO	NC_NA	NC_NA	4.267
LINC00623	ENST00000659101	chr1_120930544_T_G	2	NA	NA	intron_variant	intron_variant&non_coding_transcript_variant	YES	NC_NA	NC_NA	5.858
CARD18	ENST00000528811	chr11_105507440_A_T	2	NA	NA	intron_variant	intron_variant&non_coding_transcript_variant	NO	NC_NA	NC_NA	0.895
PLD5	ENST00000536534	chr1_242362202_T_C	2	NA	NA	intron_variant	intron_variant	YES	NC_NA	NC_NA	0.589
AC091057.7	ENST00000566548	chr15_30687266_G_A	2	NA	NA	intron_variant	intron_variant&non_coding_transcript_variant	YES	NC_NA	NC_NA	0.145
NA	NA	chr21_13886770_C_T	2	NA	NA	intergenic_variant	intergenic_variant	NO	NC_NA	NC_NA	1.875
ZBBX	ENST00000675490	chr3_167243773_G_T	2	NA	NA	intron_variant	intron_variant	YES	NC_NA	NC_NA	0.904
IGKV2OR22-4	ENST00000523309	chr22_16911373_G_C	2	NA	NA	downstream_gene_variant	downstream_gene_variant	YES	CTCF_SITES	CTCF|chr22:16911200-16912200	3.333
KMT2C	ENST00000262189	chr7_152394636_A_G	2	NA	NA	intron_variant	intron_variant	YES	CTCF_SITES	CTCF|chr7:152394000-152394800	7.744
STEAP1	ENST00000297205	chr7_90156342_A_C	2	NA	NA	intron_variant	intron_variant	YES	NC_NA	NC_NA	0.51
DGKK	ENST00000611977	chrX_50440334_A_C	2	NA	NA	intron_variant	intron_variant	YES	NC_NA	NC_NA	1.147
NA	NA	chr8_123607846_G_T	2	NA	NA	intergenic_variant	intergenic_variant	NO	NC_NA	NC_NA	1.398
FAM242A	ENST00000670409	chr20_30355972_G_T	2	NA	NA	intron_variant	intron_variant&non_coding_transcript_variant	YES	CTCF_SITES	CTCF|chr20:30355800-30356000	5.895
VN1R7P	ENST00000619242	chr21_10360180_A_G	2	NA	NA	downstream_gene_variant	downstream_gene_variant	YES	NC_NA	NC_NA	9.461
NA	NA	chr17_26733661_T_C	2	NA	NA	intergenic_variant	intergenic_variant	NO	NC_NA	NC_NA	11.82
DIS3L2P1	ENST00000509197	chr2_232440482_C_T	2	NA	NA	upstream_gene_variant	upstream_gene_variant	YES	CTCF_SITES	CTCF|chr2:232438600-232441600	3.983
ABR	ENST00000302538	chr17_1157269_G_T	2	NA	NA	intron_variant	intron_variant	YES	OPEN_CHROMATIN	openChromatin|chr17:1156738-1157313	0.538
TRIM51CP	ENST00000505076	chr11_48944732_A_G	2	NA	NA	upstream_gene_variant	upstream_gene_variant	YES	NC_NA	NC_NA	2.131
AC024560.4	ENST00000667447	chr3_197656384_G_C	2	NA	NA	upstream_gene_variant	upstream_gene_variant	YES	NC_NA	NC_NA	2.659
NA	NA	chr8_110181546_A_T	2	NA	NA	intergenic_variant	intergenic_variant	NO	NC_NA	NC_NA	0.183
AC106793.1	ENST00000657379	chr16_59188146_T_G	2	NA	NA	intron_variant	intron_variant&non_coding_transcript_variant	NO	NC_NA	NC_NA	2.722
KANSL2	ENST00000420613	chr12_48685169_C_A	2	NA	NA	upstream_gene_variant	upstream_gene_variant	YES	NC_NA	NC_NA	0.479
NA	NA	chr7_63815364_A_C	2	NA	NA	intergenic_variant	intergenic_variant	NO	NC_NA	NC_NA	10.68
PTPRM	ENST00000580170	chr18_7980232_T_G	2	NA	NA	intron_variant	intron_variant	YES	CTCF_SITES	CTCF|chr18:7979800-7981000	1.706
DDAH1	ENST00000284031	chr1_85350845_T_G	2	NA	NA	intron_variant	intron_variant	YES	NC_NA	NC_NA	5.784
HERC2P3	ENST00000426501	chr15_20440894_A_G	2	NA	NA	intron_variant	intron_variant&non_coding_transcript_variant	YES	NC_NA	NC_NA	4.113
NA	NA	chr17_22047527_G_A	2	NA	NA	intergenic_variant	intergenic_variant	NO	NC_NA	NC_NA	8.77
GORASP2	ENST00000234160	chr2_170959159_A_G	2	NA	NA	intron_variant	intron_variant	YES	NC_NA	NC_NA	1.07
NA	NA	chr2_222191695_C_A	2	NA	NA	intergenic_variant	intergenic_variant	NO	NC_NA	NC_NA	2.072
DNER	ENST00000341772	chr2_229476834_C_A	2	NA	NA	intron_variant	intron_variant	YES	NC_NA	NC_NA	0.397
ZDHHC11B	ENST00000508859	chr5_784216_G_A	2	NA	NA	intron_variant	intron_variant	YES	NC_NA	NC_NA	8.377
GLIDR	ENST00000665892	chr9_39789068_C_T	2	NA	NA	intron_variant	intron_variant&non_coding_transcript_variant	YES	NC_NA	NC_NA	0.293
KIR2DS4	ENST00000339924	chr19_54845651_G_A	2	NA	NA	intron_variant	intron_variant	YES	NC_NA	NC_NA	2.667
RAD23B	ENST00000358015	chr9_107329780_T_G	2	NA	NA	3_prime_UTR_variant	3_prime_UTR_variant	YES	3_PRIME_UTRS	RAD23B_ENSG00000119318	12.62
GNG12	ENST00000370982	chr1_67718592_A_C	2	NA	NA	intron_variant	intron_variant	YES	NC_NA	NC_NA	0.361
RPL18AP8	ENST00000486071	chr3_96618388_A_G	2	NA	NA	upstream_gene_variant	upstream_gene_variant	YES	CORE_PROMOTERS;DISTAL_PROMOTERS;TFBS	MTRNR2L12_ENSG00000269028;MTRNR2L12_ENSG00000269028;TFBS|chr3:96617124-96618586	10.23
BAGE2	ENST00000470054	chr21_10438908_G_A	2	NA	NA	intron_variant	intron_variant&non_coding_transcript_variant	NO	NC_NA	NC_NA	7.675
LINC01410	ENST00000424345	chr9_62817255_G_A	2	NA	NA	downstream_gene_variant	downstream_gene_variant	YES	NC_NA	NC_NA	7.704
NA	NA	chr2_41505777_T_A	2	NA	NA	intergenic_variant	intergenic_variant	NO	NC_NA	NC_NA	5.754
NA	NA	chr9_108016014_A_C	2	NA	NA	intergenic_variant	intergenic_variant	NO	TFBS	TFBS|chr9:108015465-108016179	2.743
AC241377.1	ENST00000619797	chr1_121055481_T_C	2	NA	NA	downstream_gene_variant	downstream_gene_variant	YES	NC_NA	NC_NA	0.345
AL078621.1	ENST00000623707	chr2_113609669_A_T	2	NA	NA	upstream_gene_variant	upstream_gene_variant	YES	NC_NA	NC_NA	3.886
NA	NA	chr22_21276005_T_C	2	NA	NA	intergenic_variant	intergenic_variant	NO	NC_NA	NC_NA	6.718
NA	NA	chrY_56879747_G_T	2	NA	NA	intergenic_variant	intergenic_variant	NO	NC_NA	NC_NA	7.305
GRIK4	ENST00000527524	chr11_120985627_C_A	2	NA	NA	intron_variant	intron_variant	YES	NC_NA	NC_NA	5.182
DNM3	ENST00000355305	chr1_172205899_A_C	2	NA	NA	intron_variant	intron_variant	YES	NC_NA	NC_NA	4.111
RNFT1-DT	ENST00000586209	chr17_59986739_T_C	2	NA	NA	intron_variant	intron_variant&non_coding_transcript_variant	YES	NC_NA	NC_NA	2.855
NA	NA	chr20_23837342_G_A	2	NA	NA	intergenic_variant	intergenic_variant	NO	NC_NA	NC_NA	0.475
NA	NA	chr12_77087317_C_A	2	NA	NA	intergenic_variant	intergenic_variant	NO	NC_NA	NC_NA	2.175
CDCA7L	ENST00000406877	chr7_21944508_T_A	2	NA	NA	intron_variant	intron_variant	YES	NC_NA	NC_NA	0.278
GCNT2	ENST00000379597	chr6_10543710_T_G	2	NA	NA	intron_variant	intron_variant	YES	NC_NA	NC_NA	3.847
AC105916.1	ENST00000653847	chr4_9569079_G_A	2	NA	NA	intron_variant	intron_variant&non_coding_transcript_variant	YES	NC_NA	NC_NA	0.462
AC244669.2	ENST00000612320	chr1_120199836_C_T	2	NA	NA	intron_variant	intron_variant&non_coding_transcript_variant	YES	NC_NA	NC_NA	8.793
NA	NA	chr7_23668415_T_A	2	NA	NA	intergenic_variant	intergenic_variant	NO	NC_NA	NC_NA	5.826
INTS4P1	ENST00000641008	chr7_65213918_G_A	2	NA	NA	intron_variant	intron_variant&non_coding_transcript_variant	YES	ENHANCERS	enhancer|chr7:65212200-65214400	6.125
DCLRE1A	ENST00000361384	chr10_113840294_C_A	2	NA	NA	intron_variant	intron_variant	YES	NC_NA	NC_NA	0.711
U2	ENST00000613119	chr17_43251767_G_A	2	NA	NA	downstream_gene_variant	downstream_gene_variant	YES	NC_NA	NC_NA	8.251
AC012616.1	ENST00000600294	chr19_8779628_A_C	2	NA	NA	upstream_gene_variant	upstream_gene_variant	YES	NC_NA	NC_NA	7.166
BORCS5	ENST00000314565	chr12_12457476_T_C	2	NA	NA	intron_variant	intron_variant	YES	NC_NA	NC_NA	5.295
MUC20	ENST00000447234	chr3_195720280_C_A	2	NA	NA	upstream_gene_variant	upstream_gene_variant	YES	DISTAL_PROMOTERS	MUC20_ENSG00000176945	4.091
NA	NA	chr9_64107028_T_G	2	NA	NA	intergenic_variant	intergenic_variant	NO	NC_NA	NC_NA	0.344
NA	NA	chrY_56836971_T_A	2	NA	NA	intergenic_variant	intergenic_variant	NO	NC_NA	NC_NA	3.664
NA	NA	chr22_11574788_C_T	2	NA	NA	intergenic_variant	intergenic_variant	NO	NC_NA	NC_NA	9.679
NA	NA	chr6_86302987_C_A	2	NA	NA	intergenic_variant	intergenic_variant	NO	NC_NA	NC_NA	2.406
LINC02241	ENST00000660211	chr5_20917158_T_G	2	NA	NA	intron_variant	intron_variant&non_coding_transcript_variant	YES	NC_NA	NC_NA	3.766
LINC00836	ENST00000655478	chr10_25722568_A_G	2	NA	NA	intron_variant	intron_variant&non_coding_transcript_variant	YES	NC_NA	NC_NA	2.963
AC138776.1	ENST00000657566	chr22_11843821_G_A	2	NA	NA	intron_variant	intron_variant&non_coding_transcript_variant	YES	NC_NA	NC_NA	4.879
AF228730.5	ENST00000641821	chr8_7090189_G_C	2	NA	NA	upstream_gene_variant	upstream_gene_variant	NO	NC_NA	NC_NA	5.553
NA	NA	chr2_193093694_C_A	2	NA	NA	intergenic_variant	intergenic_variant	NO	NC_NA	NC_NA	4.047
ERN1	ENST00000433197	chr17_64106765_A_C	2	NA	NA	intron_variant	intron_variant	YES	NC_NA	NC_NA	2.873
GOLGA6C	ENST00000300576	chr15_75265031_A_G	2	NA	NA	intron_variant	intron_variant	YES	CTCF_SITES	CTCF|chr15:75265000-75265200	2.809
BEND3	ENST00000429433	chr6_107066094_C_A	2	NA	NA	3_prime_UTR_variant	3_prime_UTR_variant	YES	3_PRIME_UTRS	BEND3_ENSG00000178409	1.735
NA	NA	chr2_49498196_A_C	2	NA	NA	intergenic_variant	intergenic_variant	NO	NC_NA	NC_NA	6.595
SLC17A5	ENST00000355773	chr6_73633197_G_T	2	NA	NA	intron_variant	intron_variant	YES	NC_NA	NC_NA	3.963
AC114501.2	ENST00000439631	chr7_65539062_C_A	2	NA	NA	intron_variant	intron_variant&non_coding_transcript_variant	YES	NC_NA	NC_NA	1.912
NA	NA	chr18_79846434_T_A	2	NA	NA	intergenic_variant	intergenic_variant	NO	TFBS	TFBS|chr18:79846413-79846646	0.716
NUTM2B-AS1	ENST00000619625	chr10_79805034_G_T	2	NA	NA	intron_variant	intron_variant&non_coding_transcript_variant	YES	NC_NA	NC_NA	1.135
ABCC5	ENST00000334444	chr3_183980733_G_T	2	NA	NA	intron_variant	intron_variant	YES	OPEN_CHROMATIN	openChromatin|chr3:183980322-183980994	3.385
AL355149.1	ENST00000438396	chr1_16543786_A_G	2	NA	NA	downstream_gene_variant	downstream_gene_variant	YES	NC_NA	NC_NA	1.294
AP3S2	ENST00000336418	chr15_89885934_C_A	2	NA	NA	intron_variant	intron_variant	YES	NC_NA	NC_NA	0.442
LINC00906	ENST00000657984	chr19_28960348_T_G	2	NA	NA	intron_variant	intron_variant&non_coding_transcript_variant	YES	NC_NA	NC_NA	0.926
SCGB3A2	ENST00000504320	chr5_147872604_T_C	2	NA	NA	intron_variant	intron_variant	NO	NC_NA	NC_NA	3.212
MIR4477B	ENST00000581659	chr9_63824643_A_G	2	NA	NA	downstream_gene_variant	downstream_gene_variant	YES	NC_NA	NC_NA	7.259
NA	NA	chr4_159532405_T_C	2	NA	NA	intergenic_variant	intergenic_variant	NO	NC_NA	NC_NA	2.504
OR7E87P	ENST00000532397	chr11_71590269_C_T	2	NA	NA	upstream_gene_variant	upstream_gene_variant	YES	NC_NA	NC_NA	0.351
DDX12P	ENST00000432996	chr12_9428708_A_C	2	NA	NA	intron_variant	intron_variant&non_coding_transcript_variant	YES	NC_NA	NC_NA	0.316
UNCX	ENST00000316333	chr7_1238968_A_C	2	NA	NA	downstream_gene_variant	downstream_gene_variant	YES	OPEN_CHROMATIN	openChromatin|chr7:1238322-1240682	20.9
LAMC1-AS1	ENST00000457852	chr1_183146193_C_A	2	NA	NA	upstream_gene_variant	upstream_gene_variant	YES	NC_NA	NC_NA	0.941
LINC01555	ENST00000370624	chr1_84624661_A_C	2	NA	NA	downstream_gene_variant	downstream_gene_variant	YES	NC_NA	NC_NA	0.176
NA	NA	chr2_91529077_T_A	2	NA	NA	intergenic_variant	intergenic_variant	NO	NC_NA	NC_NA	10.55
FAM90A24P	ENST00000520792	chr8_8022145_T_C	2	NA	NA	intron_variant	intron_variant&non_coding_transcript_variant	YES	NC_NA	NC_NA	8.576
CEACAMP11	ENST00000455211	chr19_43274582_C_G	2	NA	NA	downstream_gene_variant	downstream_gene_variant	YES	CTCF_SITES	CTCF|chr19:43274200-43275600	3.384
NA	NA	chr9_40969361_G_A	2	NA	NA	intergenic_variant	intergenic_variant	NO	NC_NA	NC_NA	0.876
RALYL	ENST00000517638	chr8_84241777_C_A	2	NA	NA	intron_variant	intron_variant	YES	NC_NA	NC_NA	3.245
AC008574.1	ENST00000514240	chr5_120242313_A_C	2	NA	NA	downstream_gene_variant	downstream_gene_variant	YES	NC_NA	NC_NA	1.415
LINC01880	ENST00000661866	chr2_242067962_C_T	2	NA	NA	intron_variant	intron_variant&non_coding_transcript_variant	YES	NC_NA	NC_NA	4.064
RNU6-1254P	ENST00000391266	chr7_66890692_A_C	2	NA	NA	upstream_gene_variant	upstream_gene_variant	YES	NC_NA	NC_NA	3.372
LINC01138	ENST00000639159	chr1_148496432_T_A	2	NA	NA	intron_variant	intron_variant&non_coding_transcript_variant	NO	NC_NA	NC_NA	9.73
CDKL1	ENST00000395834	chr14_50385109_G_A	2	NA	NA	intron_variant	intron_variant	YES	NC_NA	NC_NA	0.147
NA	NA	chrY_56863971_A_G	2	NA	NA	intergenic_variant	intergenic_variant	NO	NC_NA	NC_NA	2.116
CDRT1	ENST00000395906	chr17_15584003_T_C	2	NA	NA	3_prime_UTR_variant	3_prime_UTR_variant	YES	3_PRIME_UTRS	CDRT1_ENSG00000241322	3.389
NA	NA	chr19_4565902_A_C	2	NA	NA	intergenic_variant	intergenic_variant	NO	NC_NA	NC_NA	1.604
TPTE2P6	ENST00000440905	chr13_24586192_G_A	2	NA	NA	non_coding_transcript_exon_variant	non_coding_transcript_exon_variant	YES	NC_NA	NC_NA	1.404
PSD3	ENST00000327040	chr8_18910710_T_A	2	NA	NA	intron_variant	intron_variant	YES	NC_NA	NC_NA	0.029
ZNF561-AS1	ENST00000652787	chr19_9635116_T_C	2	NA	NA	non_coding_transcript_exon_variant	non_coding_transcript_exon_variant	YES	LINCRNAS	ZNF561-AS1_ENSG00000267106	3.287
DUXAP8	ENST00000447898	chr22_15786584_T_G	2	NA	NA	intron_variant	intron_variant&non_coding_transcript_variant	YES	NC_NA	NC_NA	6.441
NA	NA	chr22_12588754_C_T	2	NA	NA	intergenic_variant	intergenic_variant	NO	NC_NA	NC_NA	6.216
FRG1JP	ENST00000376334	chr9_63861303_G_C	2	NA	NA	upstream_gene_variant	upstream_gene_variant	YES	NC_NA	NC_NA	6.551
AC107223.1	ENST00000506982	chr4_144075614_C_T	2	NA	NA	intron_variant	intron_variant&non_coding_transcript_variant	NO	NC_NA	NC_NA	1.809
TYW1	ENST00000359626	chr7_67173456_T_G	2	NA	NA	intron_variant	intron_variant	YES	NC_NA	NC_NA	1.202
NA	NA	chr10_18969752_G_T	2	NA	NA	intergenic_variant	intergenic_variant	NO	NC_NA	NC_NA	1.034
NA	NA	chr11_4355812_A_T	2	NA	NA	intergenic_variant	intergenic_variant	NO	NC_NA	NC_NA	0.145
FLJ42393	ENST00000623801	chr3_188181352_C_A	2	NA	NA	downstream_gene_variant	downstream_gene_variant	YES	NC_NA	NC_NA	1.014
LINC00620	ENST00000665476	chr3_13673802_T_G	2	NA	NA	intron_variant	intron_variant&non_coding_transcript_variant	YES	NC_NA	NC_NA	5.152
NA	NA	chr19_8767723_G_C	2	NA	NA	intergenic_variant	intergenic_variant	NO	NC_NA	NC_NA	6.374
NA	NA	chr13_28118681_A_G	2	NA	NA	intergenic_variant	intergenic_variant	NO	NC_NA	NC_NA	3.725
LRFN5	ENST00000298119	chr14_41765355_G_A	2	NA	NA	intron_variant	intron_variant	YES	NC_NA	NC_NA	2.602
TAF11L6	ENST00000640558	chr5_17526953_T_C	2	NA	NA	upstream_gene_variant	upstream_gene_variant	YES	DISTAL_PROMOTERS	TAF11L6_ENSG00000284042	8.69
ACAP2	ENST00000326793	chr3_195334222_C_A	2	NA	NA	intron_variant	intron_variant	YES	NC_NA	NC_NA	0.033
NA	NA	chr22_12694860_G_T	2	NA	NA	intergenic_variant	intergenic_variant	NO	NC_NA	NC_NA	8.715
LINC01362	ENST00000452901	chr1_82905109_G_T	2	NA	NA	intron_variant	intron_variant&non_coding_transcript_variant	YES	NC_NA	NC_NA	0.422
NA	NA	chr13_18456510_T_C	2	NA	NA	intergenic_variant	intergenic_variant	NO	NC_NA	NC_NA	4.002
TRIM9	ENST00000298355	chr14_51055066_T_C	2	NA	NA	intron_variant	intron_variant	YES	NC_NA	NC_NA	3.912
NA	NA	chr2_23730701_T_A	2	NA	NA	intergenic_variant	intergenic_variant	NO	NC_NA	NC_NA	1.962
NA	NA	chr22_12537693_G_C	2	NA	NA	intergenic_variant	intergenic_variant	NO	NC_NA	NC_NA	6.586
AC243829.2	ENST00000617914	chr17_36163353_G_A	2	NA	NA	intron_variant	intron_variant&non_coding_transcript_variant	YES	NC_NA	NC_NA	1.493
CYP4F62P	ENST00000439137	chr2_130438899_A_T	2	NA	NA	intron_variant	intron_variant&non_coding_transcript_variant	YES	NC_NA	NC_NA	1.275
AC011287.1	ENST00000639998	chr7_12723455_T_G	2	NA	NA	upstream_gene_variant	upstream_gene_variant	NO	NC_NA	NC_NA	8.061
NA	NA	chr5_62195611_G_C	2	NA	NA	intergenic_variant	intergenic_variant	NO	NC_NA	NC_NA	0.493
NA	NA	chr7_127460321_T_A	2	NA	NA	intergenic_variant	intergenic_variant	NO	NC_NA	NC_NA	9.035
NA	NA	chr7_153784293_G_A	2	NA	NA	intergenic_variant	intergenic_variant	NO	NC_NA	NC_NA	0.195
LRRC37A3	ENST00000584306	chr17_64923313_G_A	2	NA	NA	upstream_gene_variant	upstream_gene_variant	YES	NC_NA	NC_NA	7.449
AC079801.1	ENST00000623753	chr21_5228911_C_A	2	NA	NA	downstream_gene_variant	downstream_gene_variant	YES	NC_NA	NC_NA	6.996
NA	NA	chr19_55940808_A_C	2	NA	NA	intergenic_variant	intergenic_variant	NO	NC_NA	NC_NA	4.001
REXO1L1P	ENST00000379010	chr8_85660537_C_T	2	NA	NA	non_coding_transcript_exon_variant	non_coding_transcript_exon_variant	YES	NC_NA	NC_NA	7.913
FOLH1	ENST00000256999	chr11_49193803_A_G	2	NA	NA	intron_variant	intron_variant	YES	NC_NA	NC_NA	2.442
CCT4	ENST00000394440	chr2_61875582_C_A	2	NA	NA	intron_variant	intron_variant	YES	NC_NA	NC_NA	1.675
AC126603.1	ENST00000557586	chr15_20251872_G_A	2	NA	NA	intron_variant	intron_variant&non_coding_transcript_variant	YES	NC_NA	NC_NA	0.34
FCGR2A	ENST00000271450	chr1_161519682_G_A	2	NA	NA	3_prime_UTR_variant	3_prime_UTR_variant	YES	3_PRIME_UTRS	FCGR2A_ENSG00000143226	3.587
REXO1L8P	ENST00000604378	chr8_85647948_A_C	2	NA	NA	upstream_gene_variant	upstream_gene_variant	YES	NC_NA	NC_NA	13.45
KIR2DP1	ENST00000415311	chr19_54758632_T_G	2	NA	NA	non_coding_transcript_exon_variant	non_coding_transcript_exon_variant	YES	NC_NA	NC_NA	0.359
NA	NA	chr2_89651749_C_T	2	NA	NA	intergenic_variant	intergenic_variant	NO	NC_NA	NC_NA	3.892
TMCO1-AS1	ENST00000423121	chr1_165777117_C_A	2	NA	NA	downstream_gene_variant	downstream_gene_variant	YES	NC_NA	NC_NA	1.08
FRG1FP	ENST00000635667	chr22_10954697_C_A	2	NA	NA	intron_variant	intron_variant&non_coding_transcript_variant	YES	NC_NA	NC_NA	4.358
AP000997.2	ENST00000424313	chr11_115632575_A_T	2	NA	NA	downstream_gene_variant	downstream_gene_variant	YES	NC_NA	NC_NA	9.281
SDHAP1	ENST00000427841	chr3_195990370_C_A	2	NA	NA	upstream_gene_variant	upstream_gene_variant	YES	NC_NA	NC_NA	7.521
POTEM	ENST00000547889	chr14_18986636_G_T	2	NA	NA	intron_variant	intron_variant	YES	NC_NA	NC_NA	1.637
AC116165.3	ENST00000614524	chr15_23222697_C_G	2	NA	NA	downstream_gene_variant	downstream_gene_variant	YES	NC_NA	NC_NA	7.363
AL512310.11	ENST00000548261	chr14_19673260_A_T	2	NA	NA	intron_variant	intron_variant&non_coding_transcript_variant	YES	NC_NA	NC_NA	6.574
NA	NA	chr22_21334596_C_T	2	NA	NA	intergenic_variant	intergenic_variant	NO	NC_NA	NC_NA	2.709
ACTR3B	ENST00000256001	chr7_152789487_T_A	2	NA	NA	intron_variant	intron_variant	YES	NC_NA	NC_NA	1.542
NA	NA	chr9_40956651_G_C	2	NA	NA	intergenic_variant	intergenic_variant	NO	NC_NA	NC_NA	0.22
MMP24	ENST00000246186	chr20_35253294_C_T	2	NA	NA	intron_variant	intron_variant	YES	NC_NA	NC_NA	2.279
RAB10	ENST00000264710	chr2_26086061_T_C	2	NA	NA	intron_variant	intron_variant	YES	NC_NA	NC_NA	3.037
RRP12	ENST00000536831	chr10_97377596_A_G	2	NA	NA	intron_variant	intron_variant	YES	NC_NA	NC_NA	1.287
TUBD1	ENST00000325752	chr17_59888978_T_C	2	NA	NA	intron_variant	intron_variant	YES	NC_NA	NC_NA	1.95
DEFB131B	ENST00000530210	chr11_71880776_T_C	2	NA	NA	intron_variant	intron_variant	YES	NC_NA	NC_NA	5.648
NA	NA	chr18_42733632_A_C	2	NA	NA	intergenic_variant	intergenic_variant	NO	NC_NA	NC_NA	0.432
CCDC175	ENST00000537690	chr14_59516408_C_T	2	NA	NA	intron_variant	intron_variant	YES	NC_NA	NC_NA	1.342
NA	NA	chr6_95439747_T_A	2	NA	NA	intergenic_variant	intergenic_variant	NO	NC_NA	NC_NA	1.301
CR381670.2	ENST00000651312	chr21_8833807_G_T	2	NA	NA	intron_variant	intron_variant&non_coding_transcript_variant	YES	NC_NA	NC_NA	8.539
NBEAP3	ENST00000420638	chr22_15850333_G_A	2	NA	NA	upstream_gene_variant	upstream_gene_variant	YES	NC_NA	NC_NA	11.96
NA	NA	chr20_28617995_C_G	2	NA	NA	intergenic_variant	intergenic_variant	NO	NC_NA	NC_NA	10.14
NA	NA	chr22_11562361_C_T	2	NA	NA	intergenic_variant	intergenic_variant	NO	NC_NA	NC_NA	5.071
CR381670.2	ENST00000651312	chr21_8784004_C_G	2	NA	NA	intron_variant	intron_variant&non_coding_transcript_variant	YES	NC_NA	NC_NA	10.34
AC133919.1	ENST00000562203	chr16_90106271_T_C	2	NA	NA	non_coding_transcript_exon_variant	non_coding_transcript_exon_variant	YES	LINCRNAS;LINCRNAS;CTCF_SITES	AC133919.1_ENSG00000260507;FAM157C_ENSG00000260528;CTCF|chr16:90106000-90106600	4.948
DNAH11	ENST00000409508	chr7_21822952_A_T	2	NA	NA	intron_variant	intron_variant	YES	NC_NA	NC_NA	3.16
GABRA2	ENST00000507069	chr4_46296690_T_G	2	NA	NA	intron_variant	intron_variant	YES	NC_NA	NC_NA	2.959
SEPTIN14	ENST00000388975	chr7_55840082_T_C	2	NA	NA	intron_variant	intron_variant	YES	NC_NA	NC_NA	5.023
CHEK2P3	ENST00000416118	chr2_91960355_A_G	2	NA	NA	intron_variant	intron_variant&non_coding_transcript_variant	YES	NC_NA	NC_NA	5.751
EIF3FP1	ENST00000613970	chr21_10328040_T_G	2	NA	NA	upstream_gene_variant	upstream_gene_variant	YES	NC_NA	NC_NA	8.612
AC007000.4	ENST00000459742	chr7_77112846_T_A	2	NA	NA	intron_variant	intron_variant&non_coding_transcript_variant	YES	CTCF_SITES;TFBS	CTCF|chr7:77112400-77113800;TFBS|chr7:77112809-77113117	4.363
FOLH1	ENST00000256999	chr11_49190130_A_G	2	NA	NA	intron_variant	intron_variant	YES	NC_NA	NC_NA	0.492
CACNA1C	ENST00000347598	chr12_2143861_A_C	2	NA	NA	intron_variant	intron_variant	YES	NC_NA	NC_NA	0.123
BAGE2	ENST00000470054	chr21_10434568_T_C	2	NA	NA	intron_variant	intron_variant&non_coding_transcript_variant	NO	NC_NA	NC_NA	7.166
NA	NA	chr4_49534818_G_T	2	NA	NA	intergenic_variant	intergenic_variant	NO	NC_NA	NC_NA	7.893
AC022217.1	ENST00000521069	chr5_172767228_G_T	2	NA	NA	upstream_gene_variant	upstream_gene_variant	YES	NC_NA	NC_NA	4.766
FRG1GP	ENST00000634617	chr22_12597899_C_T	2	NA	NA	upstream_gene_variant	upstream_gene_variant	YES	NC_NA	NC_NA	6.812
AC140725.2	ENST00000559612	chr15_101902580_G_C	2	NA	NA	upstream_gene_variant	upstream_gene_variant	YES	NC_NA	NC_NA	4.541
MTND1P23	ENST00000416931	chr1_629389_G_A	2	NA	NA	non_coding_transcript_exon_variant	non_coding_transcript_exon_variant	YES	CTCF_SITES	CTCF|chr1:629200-632400	8.102
AC074286.1	ENST00000665720	chr2_177061700_A_C	2	NA	NA	intron_variant	intron_variant&non_coding_transcript_variant	YES	NC_NA	NC_NA	7.822
PWRN2	ENST00000567246	chr15_24167885_C_T	2	NA	NA	non_coding_transcript_exon_variant	non_coding_transcript_exon_variant	YES	LINCRNAS	PWRN2_ENSG00000260551	3.204
WASH9P	ENST00000623083	chr1_187542_G_A	2	NA	NA	non_coding_transcript_exon_variant	non_coding_transcript_exon_variant	YES	NC_NA	NC_NA	6.281
LRMDA	ENST00000611255	chr10_75667220_A_C	2	NA	NA	intron_variant	intron_variant	YES	NC_NA	NC_NA	1.377
BAGE2	ENST00000496773	chr21_10454184_G_T	2	NA	NA	non_coding_transcript_exon_variant	non_coding_transcript_exon_variant	YES	NC_NA	NC_NA	20.1
NA	NA	chr10_46138260_C_T	2	NA	NA	intergenic_variant	intergenic_variant	NO	ENHANCERS	enhancer|chr10:46138000-46139600	1.162
NA	NA	chr7_65518123_A_C	2	NA	NA	intergenic_variant	intergenic_variant	NO	NC_NA	NC_NA	0.507
NA	NA	chr1_171459617_A_T	2	NA	NA	intergenic_variant	intergenic_variant	NO	NC_NA	NC_NA	2.747
TSBP1-AS1	ENST00000425033	chr6_32251633_T_G	2	NA	NA	upstream_gene_variant	upstream_gene_variant	YES	NC_NA	NC_NA	4.247
NA	NA	chr11_42967050_A_C	2	NA	NA	intergenic_variant	intergenic_variant	NO	NC_NA	NC_NA	0.729
AKR1C1	ENST00000380872	chr10_4979780_C_G	2	NA	NA	3_prime_UTR_variant	3_prime_UTR_variant	YES	3_PRIME_UTRS	AKR1C1_ENSG00000187134	1.136
LINC01947	ENST00000523742	chr5_166921042_G_T	2	NA	NA	intron_variant	intron_variant&non_coding_transcript_variant	YES	NC_NA	NC_NA	2.252
ARHGAP32	ENST00000310343	chr11_129096527_G_C	2	NA	NA	intron_variant	intron_variant	YES	NC_NA	NC_NA	0.999
NA	NA	chr21_9930176_T_C	2	NA	NA	intergenic_variant	intergenic_variant	NO	NC_NA	NC_NA	0.863
NA	NA	chr10_42179478_T_A	2	NA	NA	intergenic_variant	intergenic_variant	NO	NC_NA	NC_NA	2.627
SNORD3A	ENST00000584923	chr17_19188155_G_A	2	NA	NA	non_coding_transcript_exon_variant	non_coding_transcript_exon_variant	YES	NC_NA	NC_NA	8.165
NBEAP3	ENST00000420638	chr22_15861708_C_A	2	NA	NA	intron_variant	intron_variant&non_coding_transcript_variant	YES	NC_NA	NC_NA	0.129
PHACTR4	ENST00000373839	chr1_28389497_G_T	2	NA	NA	intron_variant	intron_variant	NO	NC_NA	NC_NA	2.881
GLYATL1P4	ENST00000529326	chr11_59041629_A_G	2	NA	NA	upstream_gene_variant	upstream_gene_variant	YES	NC_NA	NC_NA	2.218
NA	NA	chr5_70307047_T_C	2	NA	NA	intergenic_variant	intergenic_variant	NO	NC_NA	NC_NA	4.301
AL354810.1	ENST00000618134	chr13_63060393_T_C	2	NA	NA	intron_variant	intron_variant&non_coding_transcript_variant	YES	NC_NA	NC_NA	5.952
NA	NA	chr9_118880077_A_C	2	NA	NA	intergenic_variant	intergenic_variant	NO	NC_NA	NC_NA	0.053
AL390728.2	ENST00000400933	chr1_247189776_C_A	2	NA	NA	upstream_gene_variant	upstream_gene_variant	YES	NC_NA	NC_NA	5.409
NA	NA	chr14_18675479_G_A	2	NA	NA	intergenic_variant	intergenic_variant	NO	NC_NA	NC_NA	2.249
BAGE2	ENST00000496773	chr21_10457349_G_A	2	NA	NA	intron_variant	intron_variant&non_coding_transcript_variant	YES	NC_NA	NC_NA	6.904
NA	NA	chr9_39066460_A_G	2	NA	NA	intergenic_variant	intergenic_variant	NO	NC_NA	NC_NA	3.198
NA	NA	chr17_22049467_G_A	2	NA	NA	intergenic_variant	intergenic_variant	NO	NC_NA	NC_NA	5.594
AC093277.1	ENST00000637776	chr5_40417388_T_C	2	NA	NA	intron_variant	intron_variant&non_coding_transcript_variant	YES	NC_NA	NC_NA	0.954
LINC01206	ENST00000482787	chr3_181973539_G_T	2	NA	NA	intron_variant	intron_variant&non_coding_transcript_variant	YES	LINCRNAS	LINC01206_ENSG00000242512	0.632
NCK1	ENST00000481752	chr3_136862861_T_C	2	NA	NA	intron_variant	intron_variant	YES	NC_NA	NC_NA	14.63
MIR4477A	ENST00000612572	chr9_41233124_G_A	2	NA	NA	upstream_gene_variant	upstream_gene_variant	YES	NC_NA	NC_NA	3.161
AGO3	ENST00000373191	chr1_36031905_C_G	2	NA	NA	intron_variant	intron_variant	YES	NC_NA	NC_NA	0.659
NA	NA	chr13_18591384_T_C	2	NA	NA	intergenic_variant	intergenic_variant	NO	NC_NA	NC_NA	10.82
ZBTB11	ENST00000312938	chr3_101669846_G_T	2	NA	NA	intron_variant	intron_variant	YES	NC_NA	NC_NA	1.291
COX5BP8	ENST00000416911	chr1_179252488_A_G	2	NA	NA	upstream_gene_variant	upstream_gene_variant	YES	NC_NA	NC_NA	1.006
FRG1DP	ENST00000635586	chr20_29083455_C_T	2	NA	NA	intron_variant	intron_variant&non_coding_transcript_variant	YES	NC_NA	NC_NA	5.387
VN2R3P	ENST00000422626	chr9_39030017_G_T	2	NA	NA	intron_variant	intron_variant&non_coding_transcript_variant	YES	NC_NA	NC_NA	2.766
SEPTIN7P3	ENST00000455017	chr7_35959040_A_T	2	NA	NA	intron_variant	intron_variant&non_coding_transcript_variant	YES	NC_NA	NC_NA	1.945
AL162414.1	ENST00000426204	chr9_111205199_C_A	2	NA	NA	intron_variant	intron_variant&non_coding_transcript_variant	YES	NC_NA	NC_NA	8.263
FAM242A	ENST00000670409	chr20_30366589_T_A	2	NA	NA	upstream_gene_variant	upstream_gene_variant	YES	NC_NA	NC_NA	13.75
AC132660.2	ENST00000666897	chr3_84941555_G_T	2	NA	NA	intron_variant	intron_variant&non_coding_transcript_variant	YES	NC_NA	NC_NA	0.104
ADAM28	ENST00000265769	chr8_24336616_T_A	2	NA	NA	intron_variant	intron_variant	YES	NC_NA	NC_NA	0.22
NA	NA	chr17_21835531_G_A	2	NA	NA	intergenic_variant	intergenic_variant	NO	NC_NA	NC_NA	0.639
NA	NA	chr7_67256070_A_G	2	NA	NA	intergenic_variant	intergenic_variant	NO	NC_NA	NC_NA	7.663
LINC02378	ENST00000540399	chr12_17589989_C_A	2	NA	NA	non_coding_transcript_exon_variant	non_coding_transcript_exon_variant	YES	LINCRNAS	LINC02378_ENSG00000256994	0.145
REXO1L1P	ENST00000379010	chr8_85660528_C_A	2	NA	NA	non_coding_transcript_exon_variant	non_coding_transcript_exon_variant	YES	NC_NA	NC_NA	7.347
CCL4	ENST00000615863	chr17_36102238_A_G	2	NA	NA	upstream_gene_variant	upstream_gene_variant	YES	DISTAL_PROMOTERS	CCL4_ENSG00000275302	3.715
AC239809.1	ENST00000450470	chr1_148232810_T_C	2	NA	NA	upstream_gene_variant	upstream_gene_variant	YES	NC_NA	NC_NA	7.151
CNTNAP3	ENST00000297668	chr9_39107776_C_T	2	NA	NA	intron_variant	intron_variant	YES	NC_NA	NC_NA	6.792
FRG1GP	ENST00000634617	chr22_12628989_A_T	2	NA	NA	downstream_gene_variant	downstream_gene_variant	YES	NC_NA	NC_NA	8
GAB3	ENST00000424127	chrX_154687179_A_G	2	NA	NA	intron_variant	intron_variant	YES	NC_NA	NC_NA	2.315
NA	NA	chr2_94242111_C_T	2	NA	NA	intergenic_variant	intergenic_variant	NO	NC_NA	NC_NA	12.63
PTPRD	ENST00000463477	chr9_10152830_T_C	2	NA	NA	intron_variant	intron_variant	NO	NC_NA	NC_NA	2.522
NA	NA	chr11_37071190_G_T	2	NA	NA	intergenic_variant	intergenic_variant	NO	NC_NA	NC_NA	4.571
NA	NA	chr4_49184356_G_A	2	NA	NA	intergenic_variant	intergenic_variant	NO	NC_NA	NC_NA	6.739
NA	NA	chr5_116676163_A_T	2	NA	NA	intergenic_variant	intergenic_variant	NO	NC_NA	NC_NA	0.238
ZNF717	ENST00000648506	chr3_75704715_C_T	2	NA	NA	intron_variant	intron_variant&non_coding_transcript_variant	NO	NC_NA	NC_NA	4.757
NBPF1	ENST00000430580	chr1_16589630_C_G	2	NA	NA	intron_variant	intron_variant	YES	NC_NA	NC_NA	0.79
AC021613.1	ENST00000657734	chr8_21239624_A_C	2	NA	NA	intron_variant	intron_variant&non_coding_transcript_variant	NO	NC_NA	NC_NA	0.12
NA	NA	chr22_12594237_G_A	2	NA	NA	intergenic_variant	intergenic_variant	NO	NC_NA	NC_NA	5.684
KCND2	ENST00000331113	chr7_120622738_A_C	2	NA	NA	intron_variant	intron_variant	YES	NC_NA	NC_NA	0.211
AL031667.3	ENST00000620124	chr20_41485687_T_G	2	NA	NA	non_coding_transcript_exon_variant	non_coding_transcript_exon_variant	YES	LINCRNAS	AL031667.3_ENSG00000273951	1.244
MGAT4C	ENST00000611864	chr12_85977838_T_A	2	NA	NA	3_prime_UTR_variant	3_prime_UTR_variant	YES	3_PRIME_UTRS	MGAT4C_ENSG00000182050	0.571
FANK1	ENST00000368693	chr10_125917310_A_C	2	NA	NA	intron_variant	intron_variant	YES	NC_NA	NC_NA	6.014
AL138720.1	ENST00000629853	chr6_14919836_T_C	2	NA	NA	intron_variant	intron_variant&non_coding_transcript_variant	NO	NC_NA	NC_NA	1.059
NA	NA	chrY_56861224_A_G	2	NA	NA	intergenic_variant	intergenic_variant	NO	NC_NA	NC_NA	4.418
SDHAF3	ENST00000432641	chr7_97142042_C_T	2	NA	NA	intron_variant	intron_variant	YES	NC_NA	NC_NA	4.113
AC124864.2	ENST00000652368	chr21_9647622_G_T	2	NA	NA	intron_variant	intron_variant&non_coding_transcript_variant	YES	NC_NA	NC_NA	0.147
HERC2P3	ENST00000426501	chr15_20413170_A_C	2	NA	NA	intron_variant	intron_variant&non_coding_transcript_variant	YES	NC_NA	NC_NA	5.011
NA	NA	chrX_148384122_G_T	2	NA	NA	intergenic_variant	intergenic_variant	NO	NC_NA	NC_NA	0.262
CSMD2	ENST00000373381	chr1_33729471_A_T	2	NA	NA	intron_variant	intron_variant	YES	NC_NA	NC_NA	0.096
NA	NA	chr7_85600554_C_T	2	NA	NA	intergenic_variant	intergenic_variant	NO	ENHANCERS	enhancer|chr7:85599800-85601400	0.186
NA	NA	chr13_28122980_A_G	2	NA	NA	intergenic_variant	intergenic_variant	NO	NC_NA	NC_NA	3.359
TXLNB	ENST00000358430	chr6_139261365_A_C	2	NA	NA	intron_variant	intron_variant	YES	NC_NA	NC_NA	11.93
AC239798.1	ENST00000449024	chr1_143829087_T_C	2	NA	NA	upstream_gene_variant	upstream_gene_variant	YES	NC_NA	NC_NA	2.092
AC008267.5	ENST00000424928	chr7_66477024_C_T	2	NA	NA	downstream_gene_variant	downstream_gene_variant	YES	NC_NA	NC_NA	0.594
NA	NA	chr17_21849564_C_T	2	NA	NA	intergenic_variant	intergenic_variant	NO	NC_NA	NC_NA	14.27
SEC1P	ENST00000430145	chr19_48659608_A_G	2	NA	NA	intron_variant	intron_variant&non_coding_transcript_variant	YES	NC_NA	NC_NA	3.088
PSLNR	ENST00000453395	chr22_15761241_G_A	2	NA	NA	intron_variant	intron_variant&non_coding_transcript_variant	YES	NC_NA	NC_NA	7.593
NA	NA	chr5_110000567_A_G	2	NA	NA	intergenic_variant	intergenic_variant	NO	NC_NA	NC_NA	0.154
KMT2C	ENST00000262189	chr7_152285361_G_T	2	NA	NA	intron_variant	intron_variant	YES	NC_NA	NC_NA	4.171
FSIP1	ENST00000350221	chr15_39648180_G_A	2	NA	NA	intron_variant	intron_variant	YES	NC_NA	NC_NA	0.936
AL121969.1	ENST00000663569	chr6_52971018_A_C	2	NA	NA	upstream_gene_variant	upstream_gene_variant	YES	NC_NA	NC_NA	0.793
AL158066.1	ENST00000451298	chr13_52206477_C_G	2	NA	NA	intron_variant	intron_variant&non_coding_transcript_variant	YES	NC_NA	NC_NA	0.486
AC006453.1	ENST00000636037	chr2_89640931_A_G	2	NA	NA	upstream_gene_variant	upstream_gene_variant	YES	NC_NA	NC_NA	2.468
NA	NA	chr2_231572717_A_T	2	NA	NA	intergenic_variant	intergenic_variant	NO	NC_NA	NC_NA	0.529
CNTNAP3	ENST00000297668	chr9_39070795_A_G	2	NA	NA	downstream_gene_variant	downstream_gene_variant	YES	NC_NA	NC_NA	8.92
ZNF83	ENST00000594682	chr19_52685927_T_A	2	NA	NA	intron_variant	intron_variant	NO	NC_NA	NC_NA	3.011
TRGC1	ENST00000443402	chr7_38269363_C_T	2	NA	NA	upstream_gene_variant	upstream_gene_variant	YES	NC_NA	NC_NA	2.066
RBL1	ENST00000373664	chr20_37001793_T_A	2	NA	NA	intron_variant	intron_variant	YES	NC_NA	NC_NA	1.902
DUX4L37	ENST00000635145	chr20_29880859_G_A	2	NA	NA	upstream_gene_variant	upstream_gene_variant	YES	NC_NA	NC_NA	8.573
AC024382.1	ENST00000520224	chr8_126838435_T_A	2	NA	NA	intron_variant	intron_variant&non_coding_transcript_variant	YES	NC_NA	NC_NA	2.081
AL359538.3	ENST00000657093	chr13_24538541_C_T	2	NA	NA	downstream_gene_variant	downstream_gene_variant	YES	NC_NA	NC_NA	0.495
AC004923.3	ENST00000527532	chr11_67967981_C_T	2	NA	NA	upstream_gene_variant	upstream_gene_variant	YES	NC_NA	NC_NA	0.847
NA	NA	chr19_50099931_C_T	2	NA	NA	intergenic_variant	intergenic_variant	NO	CTCF_SITES;TFBS	CTCF|chr19:50099800-50100000;TFBS|chr19:50099573-50100080	5.885
NA	NA	chr17_21841108_A_C	2	NA	NA	intergenic_variant	intergenic_variant	NO	NC_NA	NC_NA	1.467
LINC01606	ENST00000669200	chr8_57213398_G_A	2	NA	NA	intron_variant	intron_variant&non_coding_transcript_variant	YES	NC_NA	NC_NA	7.78
NA	NA	chr10_38960562_C_T	2	NA	NA	intergenic_variant	intergenic_variant	NO	NC_NA	NC_NA	2.788
NA	NA	chr21_5222060_C_T	2	NA	NA	intergenic_variant	intergenic_variant	NO	NC_NA	NC_NA	8.983
INTS4P2	ENST00000614726	chr7_65700669_C_T	2	NA	NA	intron_variant	intron_variant&non_coding_transcript_variant	YES	NC_NA	NC_NA	2.547
HSD17B6	ENST00000554643	chr12_56788822_A_G	2	NA	NA	downstream_gene_variant	downstream_gene_variant	YES	NC_NA	NC_NA	4.34
NA	NA	chr9_64338015_T_C	2	NA	NA	intergenic_variant	intergenic_variant	NO	NC_NA	NC_NA	5.211
SSU72P5	ENST00000639584	chr11_4232789_C_T	2	NA	NA	upstream_gene_variant	upstream_gene_variant	YES	DISTAL_PROMOTERS	SSU72P5_ENSG00000284018	0.173
MUC20-OT1	ENST00000445430	chr3_195671094_T_C	2	NA	NA	intron_variant	intron_variant&non_coding_transcript_variant	YES	NC_NA	NC_NA	3.891
CCNY	ENST00000374704	chr10_35479701_T_A	2	NA	NA	intron_variant	intron_variant	YES	NC_NA	NC_NA	0.87
NA	NA	chr1_40525632_C_A	2	NA	NA	intergenic_variant	intergenic_variant	NO	NC_NA	NC_NA	10.9
SPAST	ENST00000315285	chr2_32146886_T_A	2	NA	NA	intron_variant	intron_variant	YES	NC_NA	NC_NA	2.751
WDPCP	ENST00000272321	chr2_63549274_T_A	2	NA	NA	intron_variant	intron_variant	YES	NC_NA	NC_NA	0.276
NA	NA	chr22_21275843_C_A	2	NA	NA	intergenic_variant	intergenic_variant	NO	NC_NA	NC_NA	2.483
ZNF160	ENST00000429604	chr19_53099021_C_T	2	NA	NA	intron_variant	intron_variant	YES	NC_NA	NC_NA	0.335
NA	NA	chr20_28637301_C_T	2	NA	NA	intergenic_variant	intergenic_variant	NO	NC_NA	NC_NA	10.29
ARHGEF40	ENST00000298694	chr14_21071603_A_C	2	NA	NA	intron_variant	intron_variant	YES	NC_NA	NC_NA	16.93
AC021351.1	ENST00000561394	chr15_36213077_T_G	2	NA	NA	intron_variant	intron_variant&non_coding_transcript_variant	YES	NC_NA	NC_NA	5.536
PROKR2	ENST00000217270	chr20_5315190_A_G	2	NA	NA	upstream_gene_variant	upstream_gene_variant	YES	DISTAL_PROMOTERS	PROKR2_ENSG00000101292	8.172
SLC9B1P3	ENST00000452667	chr10_38642395_C_T	2	NA	NA	intron_variant	intron_variant&non_coding_transcript_variant	YES	NC_NA	NC_NA	0.12
WSB2	ENST00000441406	chr12_118063475_T_G	2	NA	NA	upstream_gene_variant	upstream_gene_variant	YES	DISTAL_PROMOTERS	WSB2_ENSG00000176871	0.325
LRCH1	ENST00000389797	chr13_46676264_T_G	2	NA	NA	intron_variant	intron_variant	YES	NC_NA	NC_NA	0.41
ZNF519	ENST00000590202	chr18_14111169_T_A	2	NA	NA	intron_variant	intron_variant	YES	NC_NA	NC_NA	8.692
ALG1L5P	ENST00000482043	chr7_6922438_T_G	2	NA	NA	upstream_gene_variant	upstream_gene_variant	YES	NC_NA	NC_NA	2.771
TCF21	ENST00000237316	chr6_133898019_C_A	2	NA	NA	downstream_gene_variant	downstream_gene_variant	YES	NC_NA	NC_NA	3.279
TPTE2P6	ENST00000440905	chr13_24594325_T_C	2	NA	NA	non_coding_transcript_exon_variant	non_coding_transcript_exon_variant	YES	LINCRNAS	AL359538.1_ENSG00000243008	3.33
COTL1P2	ENST00000455360	chr17_20568471_G_A	2	NA	NA	downstream_gene_variant	downstream_gene_variant	YES	OPEN_CHROMATIN	openChromatin|chr17:20567594-20568479	1.214
SPATA31C1	ENST00000420021	chr9_87912919_G_C	2	NA	NA	upstream_gene_variant	upstream_gene_variant	YES	NC_NA	NC_NA	1.288
NA	NA	chr2_94246782_C_T	2	NA	NA	intergenic_variant	intergenic_variant	NO	NC_NA	NC_NA	5.55
NA	NA	chr3_166287519_C_A	2	NA	NA	intergenic_variant	intergenic_variant	NO	NC_NA	NC_NA	1.653
AC024560.2	ENST00000507981	chr3_197635815_G_C	2	NA	NA	downstream_gene_variant	downstream_gene_variant	YES	NC_NA	NC_NA	5.218
NA	NA	chr20_29057558_C_T	2	NA	NA	intergenic_variant	intergenic_variant	NO	NC_NA	NC_NA	6.007
LINC02241	ENST00000660211	chr5_20831944_G_A	2	NA	NA	intron_variant	intron_variant&non_coding_transcript_variant	YES	NC_NA	NC_NA	0.876
PIK3CA	ENST00000263967	chr3_179195012_C_A	2	NA	NA	intron_variant	intron_variant	YES	NC_NA	NC_NA	4.003
NA	NA	chr9_14048865_C_A	2	NA	NA	intergenic_variant	intergenic_variant	NO	NC_NA	NC_NA	0.331
NA	NA	chr19_50100258_T_A	2	NA	NA	intergenic_variant	intergenic_variant	NO	NC_NA	NC_NA	7.857
AC126603.1	ENST00000557586	chr15_20249175_G_A	2	NA	NA	intron_variant	intron_variant&non_coding_transcript_variant	YES	NC_NA	NC_NA	2.727
NA	NA	chr9_64056411_G_A	2	NA	NA	intergenic_variant	intergenic_variant	NO	NC_NA	NC_NA	1.354
LINC02464	ENST00000552060	chr12_77227612_T_G	2	NA	NA	intron_variant	intron_variant&non_coding_transcript_variant	YES	NC_NA	NC_NA	1.645
SMG1P1	ENST00000309865	chr16_22451056_C_T	2	NA	NA	intron_variant	intron_variant&non_coding_transcript_variant	YES	CTCF_SITES	CTCF|chr16:22450800-22451200	8.974
NA	NA	chrX_82396307_C_T	2	NA	NA	intergenic_variant	intergenic_variant	NO	NC_NA	NC_NA	1.989
NA	NA	chr9_63825397_A_G	2	NA	NA	intergenic_variant	intergenic_variant	NO	NC_NA	NC_NA	9.251
NA	NA	chr22_10710827_G_T	2	NA	NA	intergenic_variant	intergenic_variant	NO	NC_NA	NC_NA	4.49
CALN1	ENST00000395275	chr7_71863599_T_A	2	NA	NA	intron_variant	intron_variant	YES	NC_NA	NC_NA	2.469
AC079801.1	ENST00000623753	chr21_5232950_G_A	2	NA	NA	intron_variant	intron_variant&non_coding_transcript_variant	YES	NC_NA	NC_NA	1.62
FCGBP	ENST00000616721	chr19_39886943_A_G	2	NA	NA	intron_variant	intron_variant	YES	TFBS	TFBS|chr19:39886922-39887965	0.483
AL137802.2	ENST00000562878	chr1_16511463_C_A	2	NA	NA	upstream_gene_variant	upstream_gene_variant	YES	NC_NA	NC_NA	1.349
NEK2P2	ENST00000438441	chr22_15617009_G_T	2	NA	NA	upstream_gene_variant	upstream_gene_variant	YES	NC_NA	NC_NA	7.349
NA	NA	chr2_96424545_C_A	2	NA	NA	intergenic_variant	intergenic_variant	NO	NC_NA	NC_NA	0.713
NA	NA	chr8_122387147_C_T	2	NA	NA	intergenic_variant	intergenic_variant	NO	OPEN_CHROMATIN	openChromatin|chr8:122386639-122387247	0.004
AP002495.1	ENST00000528511	chr11_71889629_G_C	2	NA	NA	intron_variant	intron_variant	YES	CTCF_SITES	CTCF|chr11:71889200-71889800	0.625
ITK	ENST00000422843	chr5_157227807_A_T	2	NA	NA	intron_variant	intron_variant	YES	NC_NA	NC_NA	0.593
NAMPTP1	ENST00000440465	chr10_36524976_A_C	2	NA	NA	upstream_gene_variant	upstream_gene_variant	YES	NC_NA	NC_NA	1.557
SPDYE10P	ENST00000612005	chr7_73115370_G_A	2	NA	NA	upstream_gene_variant	upstream_gene_variant	NO	NC_NA	NC_NA	0.426
MITF	ENST00000352241	chr3_69902306_A_C	2	NA	NA	intron_variant	intron_variant	YES	NC_NA	NC_NA	1.031
AC097462.2	ENST00000504623	chr4_127493911_C_A	2	NA	NA	upstream_gene_variant	upstream_gene_variant	YES	NC_NA	NC_NA	1.839
CARD18	ENST00000528811	chr11_105395788_T_G	2	NA	NA	intron_variant	intron_variant&non_coding_transcript_variant	NO	NC_NA	NC_NA	4.945
FAM90A12P	ENST00000519497	chr8_8030306_T_C	2	NA	NA	intron_variant	intron_variant&non_coding_transcript_variant	YES	NC_NA	NC_NA	9.607
NA	NA	chr13_106733395_A_T	2	NA	NA	intergenic_variant	intergenic_variant	NO	NC_NA	NC_NA	2.081
FCGR2A	ENST00000271450	chr1_161512088_G_A	2	NA	NA	intron_variant	intron_variant	YES	NC_NA	NC_NA	4.046
EIF3FP1	ENST00000613970	chr21_10326099_G_T	2	NA	NA	upstream_gene_variant	upstream_gene_variant	YES	CTCF_SITES	CTCF|chr21:10325400-10326400	7.938
AC002069.2	ENST00000663862	chr7_88448273_G_T	2	NA	NA	intron_variant	intron_variant&non_coding_transcript_variant	YES	NC_NA	NC_NA	2.859
NA	NA	chr16_65690205_G_C	2	NA	NA	intergenic_variant	intergenic_variant	NO	NC_NA	NC_NA	3.471
NA	NA	chr6_57783252_A_C	2	NA	NA	intergenic_variant	intergenic_variant	NO	NC_NA	NC_NA	3.041
AC016590.1	ENST00000652687	chr19_37293312_C_A	2	NA	NA	intron_variant	intron_variant&non_coding_transcript_variant	NO	NC_NA	NC_NA	13.4
FRG1BP	ENST00000278882	chr20_30388990_G_A	2	NA	NA	intron_variant	intron_variant&non_coding_transcript_variant	YES	NC_NA	NC_NA	1.113
AL356585.4	ENST00000623078	chr13_18181865_C_T	2	NA	NA	upstream_gene_variant	upstream_gene_variant	YES	NC_NA	NC_NA	6.872
ANAPC1	ENST00000341068	chr2_111856953_A_G	2	NA	NA	intron_variant	intron_variant	YES	NC_NA	NC_NA	0.19
NA	NA	chr21_10392226_G_A	2	NA	NA	intergenic_variant	intergenic_variant	NO	NC_NA	NC_NA	14.39
WASHC2A	ENST00000282633	chr10_50075837_C_G	2	NA	NA	intron_variant	intron_variant	YES	ENHANCERS;CTCF_SITES	enhancer|chr10:50075799-50076000;CTCF|chr10:50075200-50076200	3.655
AC092660.1	ENST00000420648	chr2_78601306_C_A	2	NA	NA	downstream_gene_variant	downstream_gene_variant	YES	NC_NA	NC_NA	0.275
APIP	ENST00000532428	chr11_34861164_A_T	2	NA	NA	intron_variant	intron_variant&NMD_transcript_variant	NO	NC_NA	NC_NA	4.929
ADGRG6	ENST00000367609	chr6_142297396_A_G	2	NA	NA	upstream_gene_variant	upstream_gene_variant	YES	NC_NA	NC_NA	0.989
NPIPA1	ENST00000328085	chr16_14942826_T_C	2	NA	NA	intron_variant	intron_variant	YES	NC_NA	NC_NA	4.755
NA	NA	chr12_61288062_A_T	2	NA	NA	intergenic_variant	intergenic_variant	NO	NC_NA	NC_NA	4.438
NA	NA	chr1_233417075_T_A	2	NA	NA	intergenic_variant	intergenic_variant	NO	NC_NA	NC_NA	5.968
STK3	ENST00000523601	chr8_98584093_G_T	2	NA	NA	intron_variant	intron_variant	YES	NC_NA	NC_NA	0.443
AC119674.2	ENST00000642129	chr1_56248953_C_A	2	NA	NA	3_prime_UTR_variant	3_prime_UTR_variant&NMD_transcript_variant	YES	LINCRNAS	AC119674.1_ENSG00000260971	0.383
RNVU1-2A	ENST00000617626	chr1_144547239_T_C	2	NA	NA	downstream_gene_variant	downstream_gene_variant	YES	NC_NA	NC_NA	3.556
NA	NA	chr4_102224939_C_A	2	NA	NA	intergenic_variant	intergenic_variant	NO	NC_NA	NC_NA	1.74
NBEAP3	ENST00000420638	chr22_15863440_G_A	2	NA	NA	intron_variant	intron_variant&non_coding_transcript_variant	YES	NC_NA	NC_NA	0.312
FRG1GP	ENST00000634617	chr22_12629083_G_C	2	NA	NA	downstream_gene_variant	downstream_gene_variant	YES	NC_NA	NC_NA	8.091
RGS20	ENST00000297313	chr8_53864254_A_C	2	NA	NA	intron_variant	intron_variant	YES	NC_NA	NC_NA	1.744
AC005597.1	ENST00000588092	chr19_30233220_C_G	2	NA	NA	upstream_gene_variant	upstream_gene_variant	YES	NC_NA	NC_NA	0.483
TUBBP5	ENST00000503395	chr9_138161527_G_A	2	NA	NA	intron_variant	intron_variant&non_coding_transcript_variant	YES	NC_NA	NC_NA	1.134
PMM2P1	ENST00000581948	chr18_10639353_A_C	2	NA	NA	downstream_gene_variant	downstream_gene_variant	YES	NC_NA	NC_NA	4.226
CTSLP1	ENST00000457530	chr10_87390198_A_G	2	NA	NA	non_coding_transcript_exon_variant	non_coding_transcript_exon_variant	YES	NC_NA	NC_NA	11.61
ZNRD1ASP	ENST00000444051	chr6_30031278_T_C	2	NA	NA	intron_variant	intron_variant&non_coding_transcript_variant	YES	NC_NA	NC_NA	10.29
AC073325.1	ENST00000443714	chr7_45488684_A_G	2	NA	NA	intron_variant	intron_variant&non_coding_transcript_variant	YES	NC_NA	NC_NA	2.856
NPIPB5	ENST00000424340	chr16_22537463_G_C	2	NA	NA	downstream_gene_variant	downstream_gene_variant	YES	NC_NA	NC_NA	3.637
TNRC18P2	ENST00000417666	chr7_63580609_C_T	2	NA	NA	intron_variant	intron_variant&non_coding_transcript_variant	YES	NC_NA	NC_NA	8.829
MIR6859-2	ENST00000612080	chr1_184726_G_A	2	NA	NA	downstream_gene_variant	downstream_gene_variant	YES	NC_NA	NC_NA	8.412
DUX4L37	ENST00000635145	chr20_29878344_C_T	2	NA	NA	downstream_gene_variant	downstream_gene_variant	YES	NC_NA	NC_NA	11.29
NA	NA	chr7_62391630_G_A	2	NA	NA	intergenic_variant	intergenic_variant	NO	NC_NA	NC_NA	5.681
EPHX1	ENST00000614058	chr1_225810464_A_C	2	NA	NA	5_prime_UTR_variant	5_prime_UTR_variant	YES	5_PRIME_UTRS	EPHX1_ENSG00000143819	8.936
NA	NA	chr7_62392007_A_T	2	NA	NA	intergenic_variant	intergenic_variant	NO	NC_NA	NC_NA	3.706
DENND4C	ENST00000434457	chr9_19263680_A_G	2	NA	NA	intron_variant	intron_variant	YES	NC_NA	NC_NA	3.602
EXOC4	ENST00000253861	chr7_133584542_A_T	2	NA	NA	intron_variant	intron_variant	YES	NC_NA	NC_NA	1.496
AC023794.2	ENST00000650963	chr12_54090679_C_G	2	NA	NA	intron_variant	intron_variant&non_coding_transcript_variant	YES	NC_NA	NC_NA	0.067
MTCO1P12	ENST00000414273	chr1_630971_T_C	2	NA	NA	upstream_gene_variant	upstream_gene_variant	YES	CTCF_SITES	CTCF|chr1:629200-632400	10.64
NA	NA	chr20_29123007_C_T	2	NA	NA	intergenic_variant	intergenic_variant	NO	NC_NA	NC_NA	12.42
NA	NA	chr10_42772051_G_C	2	NA	NA	intergenic_variant	intergenic_variant	NO	NC_NA	NC_NA	2.181
NA	NA	chr22_11338824_C_T	2	NA	NA	intergenic_variant	intergenic_variant	NO	NC_NA	NC_NA	5.796
AL671277.1	ENST00000429656	chr6_29942318_C_T	2	NA	NA	non_coding_transcript_exon_variant	non_coding_transcript_exon_variant	YES	NC_NA	NC_NA	0.507
REXO1L1P	ENST00000379010	chr8_85660548_C_A	2	NA	NA	non_coding_transcript_exon_variant	non_coding_transcript_exon_variant	YES	NC_NA	NC_NA	5.509
BX284613.2	ENST00000670085	chr1_171087363_G_A	2	NA	NA	intron_variant	intron_variant&non_coding_transcript_variant	YES	NC_NA	NC_NA	1.936
SLC9B1P4	ENST00000421957	chr22_16459336_C_T	2	NA	NA	intron_variant	intron_variant&non_coding_transcript_variant	YES	NC_NA	NC_NA	9.438
ANKRD36B	ENST00000258459	chr2_97575159_C_G	2	NA	NA	intron_variant	intron_variant	YES	NC_NA	NC_NA	8.598
NA	NA	chr12_58218897_T_A	2	NA	NA	intergenic_variant	intergenic_variant	NO	NC_NA	NC_NA	2.968
AC041039.1	ENST00000485656	chr8_105290062_T_A	2	NA	NA	upstream_gene_variant	upstream_gene_variant	YES	NC_NA	NC_NA	13.28
NA	NA	chr21_9587020_A_G	2	NA	NA	intergenic_variant	intergenic_variant	NO	NC_NA	NC_NA	3.134
NA	NA	chr3_151607942_T_A	2	NA	NA	intergenic_variant	intergenic_variant	NO	NC_NA	NC_NA	2.601
FAM66D	ENST00000653725	chr8_12147688_T_C	2	NA	NA	intron_variant	intron_variant&non_coding_transcript_variant	YES	LINCRNAS	FAM66D_ENSG00000255052	0.431
ATP2B4	ENST00000357681	chr1_203672278_A_T	2	NA	NA	intron_variant	intron_variant	YES	NC_NA	NC_NA	0.963
FRG1DP	ENST00000635586	chr20_29083488_C_T	2	NA	NA	intron_variant	intron_variant&non_coding_transcript_variant	YES	NC_NA	NC_NA	3.663
NA	NA	chr7_62388562_T_A	2	NA	NA	intergenic_variant	intergenic_variant	NO	NC_NA	NC_NA	9.669
PABPC1P9	ENST00000426076	chr22_16425989_A_G	2	NA	NA	non_coding_transcript_exon_variant	non_coding_transcript_exon_variant	YES	NC_NA	NC_NA	9.927
NA	NA	chr1_143866858_C_T	2	NA	NA	intergenic_variant	intergenic_variant	NO	NC_NA	NC_NA	7.565
BPTF	ENST00000306378	chr17_67954286_A_G	2	NA	NA	intron_variant	intron_variant	YES	NC_NA	NC_NA	1.735
SDHAP3	ENST00000652578	chr5_1571873_T_A	2	NA	NA	intron_variant	intron_variant&non_coding_transcript_variant	YES	NC_NA	NC_NA	1.79
EGFR	ENST00000275493	chr7_55193073_T_G	2	NA	NA	intron_variant	intron_variant	YES	NC_NA	NC_NA	1.521
HNRNPCP2	ENST00000399515	chr2_189923371_T_C	2	NA	NA	non_coding_transcript_exon_variant	non_coding_transcript_exon_variant	YES	NC_NA	NC_NA	8.707
MIR4477A	ENST00000612572	chr9_41231321_T_A	2	NA	NA	upstream_gene_variant	upstream_gene_variant	YES	NC_NA	NC_NA	6.29
PDXDC1	ENST00000396410	chr16_15025367_T_G	2	NA	NA	intron_variant	intron_variant	YES	NC_NA	NC_NA	8.944
LIMCH1	ENST00000503057	chr4_41631087_T_A	2	NA	NA	intron_variant	intron_variant	YES	NC_NA	NC_NA	0.076
KIAA0319L	ENST00000325722	chr1_35504228_A_G	2	NA	NA	intron_variant	intron_variant	YES	NC_NA	NC_NA	0.64
OR3A3	ENST00000641141	chr17_3411066_C_T	2	NA	NA	upstream_gene_variant	upstream_gene_variant	NO	NC_NA	NC_NA	2.441
NA	NA	chr16_36098588_A_T	2	NA	NA	intergenic_variant	intergenic_variant	NO	NC_NA	NC_NA	14.4
NA	NA	chrY_56876713_C_T	2	NA	NA	intergenic_variant	intergenic_variant	NO	NC_NA	NC_NA	3.759
POLR3B	ENST00000228347	chr12_106448423_A_T	2	NA	NA	intron_variant	intron_variant	YES	NC_NA	NC_NA	0.062
RIMS1	ENST00000521978	chr6_72011489_C_T	2	NA	NA	intron_variant	intron_variant	YES	NC_NA	NC_NA	1.158
CDK2AP2P3	ENST00000422476	chr9_63770756_A_G	2	NA	NA	downstream_gene_variant	downstream_gene_variant	YES	NC_NA	NC_NA	2.773
AL645929.2	ENST00000647952	chr6_29884746_T_C	2	NA	NA	non_coding_transcript_exon_variant	non_coding_transcript_exon_variant	YES	NC_NA	NC_NA	1.76
NA	NA	chr20_28612877_C_T	2	NA	NA	intergenic_variant	intergenic_variant	NO	NC_NA	NC_NA	6.339
NBEAL1	ENST00000449802	chr2_203087087_A_C	2	NA	NA	intron_variant	intron_variant	YES	NC_NA	NC_NA	1.256
AL512427.2	ENST00000665994	chr6_60800748_C_A	2	NA	NA	intron_variant	intron_variant&non_coding_transcript_variant	YES	NC_NA	NC_NA	1.924
UGT2B24P	ENST00000514441	chr4_69413988_T_A	2	NA	NA	intron_variant	intron_variant&non_coding_transcript_variant	YES	NC_NA	NC_NA	0.267
NA	NA	chr13_72507971_C_A	2	NA	NA	intergenic_variant	intergenic_variant	NO	NC_NA	NC_NA	5.693
LINC02422	ENST00000662662	chr12_31920657_A_T	2	NA	NA	intron_variant	intron_variant&non_coding_transcript_variant	YES	NC_NA	NC_NA	5.19
AL157778.1	ENST00000626665	chrX_98789536_C_A	2	NA	NA	intron_variant	intron_variant&non_coding_transcript_variant	YES	NC_NA	NC_NA	0.284
NA	NA	chr8_97445608_A_C	2	NA	NA	intergenic_variant	intergenic_variant	NO	NC_NA	NC_NA	2.973
AC008945.2	ENST00000653383	chr5_42849485_G_T	2	NA	NA	intron_variant	intron_variant&non_coding_transcript_variant	YES	NC_NA	NC_NA	1.584
FBXW10	ENST00000395665	chr17_18759355_A_T	2	NA	NA	intron_variant	intron_variant	YES	NC_NA	NC_NA	6.808
AL354810.1	ENST00000618134	chr13_63060396_G_C	2	NA	NA	intron_variant	intron_variant&non_coding_transcript_variant	YES	NC_NA	NC_NA	0.524
IGLV3-26	ENST00000520756	chr22_22673019_A_G	2	NA	NA	upstream_gene_variant	upstream_gene_variant	YES	NC_NA	NC_NA	0.094
MTCO3P12	ENST00000416718	chr1_634618_C_T	2	NA	NA	non_coding_transcript_exon_variant	non_coding_transcript_exon_variant	YES	CTCF_SITES	CTCF|chr1:633800-634800	8.521
ADAM5	ENST00000505455	chr8_39398617_A_T	2	NA	NA	intron_variant	intron_variant&non_coding_transcript_variant	YES	NC_NA	NC_NA	4.528
NA	NA	chr20_29509668_G_A	2	NA	NA	intergenic_variant	intergenic_variant	NO	NC_NA	NC_NA	6.689
AC062004.1	ENST00000518706	chr8_77418076_T_A	2	NA	NA	intron_variant	intron_variant&non_coding_transcript_variant	NO	NC_NA	NC_NA	2.143
NA	NA	chr16_81225717_T_C	2	NA	NA	intergenic_variant	intergenic_variant	NO	NC_NA	NC_NA	1.657
TUBB8	ENST00000564130	chr10_63656_C_T	2	NA	NA	intron_variant	intron_variant	NO	NC_NA	NC_NA	0.411
RANBP9	ENST00000011619	chr6_13665382_A_C	2	NA	NA	intron_variant	intron_variant	YES	NC_NA	NC_NA	3.167
NA	NA	chr14_18869560_C_T	2	NA	NA	intergenic_variant	intergenic_variant	NO	NC_NA	NC_NA	4.346
NA	NA	chr21_9696313_G_A	2	NA	NA	intergenic_variant	intergenic_variant	NO	NC_NA	NC_NA	0.442
RTTN	ENST00000640769	chr18_70064382_T_A	2	NA	NA	intron_variant	intron_variant	YES	NC_NA	NC_NA	0.95
NA	NA	chr21_5218417_T_C	2	NA	NA	intergenic_variant	intergenic_variant	NO	NC_NA	NC_NA	7.669
PDC	ENST00000391997	chr1_186454151_A_T	2	NA	NA	intron_variant	intron_variant	YES	NC_NA	NC_NA	0.851
FO681491.1	ENST00000623392	chr13_18435423_G_T	2	NA	NA	downstream_gene_variant	downstream_gene_variant	NO	NC_NA	NC_NA	0.54
ARL17B	ENST00000575960	chr17_46344313_A_T	2	NA	NA	intron_variant	intron_variant	YES	CTCF_SITES	CTCF|chr17:46344200-46344600	0.687
ZNF385B	ENST00000410066	chr2_179729128_C_A	2	NA	NA	intron_variant	intron_variant	YES	NC_NA	NC_NA	4.139
ZBTB7C	ENST00000588982	chr18_48077062_C_A	2	NA	NA	intron_variant	intron_variant	YES	NC_NA	NC_NA	0.207
DRD5P1	ENST00000456605	chr2_91687352_G_A	2	NA	NA	upstream_gene_variant	upstream_gene_variant	YES	OPEN_CHROMATIN	openChromatin|chr2:91687064-91687543	1.76
PTMAP6	ENST00000439110	chr20_56696624_G_T	2	NA	NA	downstream_gene_variant	downstream_gene_variant	YES	NC_NA	NC_NA	0.779
AP002884.2	ENST00000532699	chr11_112101522_A_G	2	NA	NA	intron_variant	intron_variant&NMD_transcript_variant	YES	NC_NA	NC_NA	1.409
AC093227.3	ENST00000658143	chr19_37726667_T_C	2	NA	NA	upstream_gene_variant	upstream_gene_variant	YES	NC_NA	NC_NA	1.957
NA	NA	chr8_84170215_A_C	2	NA	NA	intergenic_variant	intergenic_variant	NO	NC_NA	NC_NA	0.805
TAF11L4	ENST00000638408	chr5_17517830_C_A	2	NA	NA	upstream_gene_variant	upstream_gene_variant	YES	DISTAL_PROMOTERS;CTCF_SITES;TFBS	TAF11L3_ENSG00000284439;CTCF|chr5:17517600-17518000;TFBS|chr5:17517552-17517972	4.685
AK3P2	ENST00000507976	chr8_143059002_A_G	2	NA	NA	upstream_gene_variant	upstream_gene_variant	YES	CTCF_SITES;TFBS	CTCF|chr8:143058000-143059400;TFBS|chr8:143058556-143059007	3.121
NA	NA	chr17_21835463_A_C	2	NA	NA	intergenic_variant	intergenic_variant	NO	NC_NA	NC_NA	0.583
NA	NA	chr20_30837854_G_A	2	NA	NA	intergenic_variant	intergenic_variant	NO	NC_NA	NC_NA	6.204
ANKRD36C	ENST00000456556	chr2_95936795_G_C	2	NA	NA	intron_variant	intron_variant	YES	NC_NA	NC_NA	5.874
LRRC6	ENST00000620350	chr8_132580008_T_A	2	NA	NA	intron_variant	intron_variant	YES	NC_NA	NC_NA	3.037
NA	NA	chr21_10403323_G_A	2	NA	NA	intergenic_variant	intergenic_variant	NO	CTCF_SITES;TFBS	CTCF|chr21:10402800-10403600;TFBS|chr21:10402990-10403448	11.87
NA	NA	chr20_30420238_C_A	2	NA	NA	intergenic_variant	intergenic_variant	NO	NC_NA	NC_NA	5.424
AL359924.1	ENST00000450451	chr1_237889829_A_C	2	NA	NA	intron_variant	intron_variant&non_coding_transcript_variant	YES	NC_NA	NC_NA	1.11
NA	NA	chrX_55861360_C_A	2	NA	NA	intergenic_variant	intergenic_variant	NO	NC_NA	NC_NA	0.696
NA	NA	chr19_29134529_G_A	2	NA	NA	intergenic_variant	intergenic_variant	NO	NC_NA	NC_NA	1.513
AC241377.2	ENST00000636462	chr1_121040238_G_C	2	NA	NA	intron_variant	intron_variant&non_coding_transcript_variant	YES	NC_NA	NC_NA	1.935
AC006197.2	ENST00000666044	chr12_41963978_C_G	2	NA	NA	intron_variant	intron_variant&non_coding_transcript_variant	YES	NC_NA	NC_NA	0.884
AL627309.1	ENST00000466430	chr1_118940_A_G	2	NA	NA	intron_variant	intron_variant&non_coding_transcript_variant	YES	NC_NA	NC_NA	1.088
AC010273.3	ENST00000479830	chr5_69037699_T_A	2	NA	NA	downstream_gene_variant	downstream_gene_variant	YES	NC_NA	NC_NA	2.569
HMGB1P40	ENST00000525121	chr11_20572456_G_C	2	NA	NA	upstream_gene_variant	upstream_gene_variant	YES	NC_NA	NC_NA	6.534
REXO1L8P	ENST00000604378	chr8_85648130_A_C	2	NA	NA	upstream_gene_variant	upstream_gene_variant	YES	NC_NA	NC_NA	12.9
DRAM1	ENST00000258534	chr12_101913740_T_A	2	NA	NA	intron_variant	intron_variant	YES	NC_NA	NC_NA	7.786
5_8S_rRNA	ENST00000638132	chr20_29740302_C_A	2	NA	NA	downstream_gene_variant	downstream_gene_variant	YES	NC_NA	NC_NA	8.114
POLR2J4	ENST00000427076	chr7_43990450_C_G	2	NA	NA	intron_variant	intron_variant&non_coding_transcript_variant	YES	NC_NA	NC_NA	4.192
CICP22	ENST00000432801	chr7_39795933_T_C	2	NA	NA	downstream_gene_variant	downstream_gene_variant	YES	NC_NA	NC_NA	0.494
NA	NA	chr9_66290336_C_G	2	NA	NA	intergenic_variant	intergenic_variant	NO	NC_NA	NC_NA	0.501
FAM83B	ENST00000306858	chr6_54931972_A_T	2	NA	NA	intron_variant	intron_variant	YES	NC_NA	NC_NA	3.479
AL133372.3	ENST00000553082	chr14_29947095_A_G	2	NA	NA	intron_variant	intron_variant&non_coding_transcript_variant	YES	NC_NA	NC_NA	0.961
IGLV3-26	ENST00000520756	chr22_22672989_A_C	2	NA	NA	upstream_gene_variant	upstream_gene_variant	YES	NC_NA	NC_NA	0.163
NA	NA	chr7_40912771_C_A	2	NA	NA	intergenic_variant	intergenic_variant	NO	NC_NA	NC_NA	1.365
ANO3	ENST00000256737	chr11_26366858_T_A	2	NA	NA	intron_variant	intron_variant	YES	NC_NA	NC_NA	4.64
NA	NA	chr10_46143814_G_A	2	NA	NA	intergenic_variant	intergenic_variant	NO	NC_NA	NC_NA	0.347
REXO1L10P	ENST00000615707	chr8_85742290_C_A	2	NA	NA	downstream_gene_variant	downstream_gene_variant	YES	NC_NA	NC_NA	7.503
NA	NA	chr13_57423373_G_T	2	NA	NA	intergenic_variant	intergenic_variant	NO	NC_NA	NC_NA	1.691
USH2A	ENST00000307340	chr1_216386626_T_C	2	NA	NA	intron_variant	intron_variant	YES	NC_NA	NC_NA	0.354
REXO1L3P	ENST00000622202	chr8_85651379_T_C	2	NA	NA	downstream_gene_variant	downstream_gene_variant	YES	TFBS	TFBS|chr8:85650962-85651478	9.683
AC243829.2	ENST00000617914	chr17_36163219_A_C	2	NA	NA	intron_variant	intron_variant&non_coding_transcript_variant	YES	NC_NA	NC_NA	4.382
FBXL18	ENST00000382368	chr7_5487877_T_G	2	NA	NA	intron_variant	intron_variant	YES	CTCF_SITES	CTCF|chr7:5486600-5489200	0.499
CHSY3	ENST00000305031	chr5_130130120_T_G	2	NA	NA	intron_variant	intron_variant	YES	NC_NA	NC_NA	5.917
NA	NA	chr3_187591244_A_G	2	NA	NA	intergenic_variant	intergenic_variant	NO	NC_NA	NC_NA	0.792
DUXAP8	ENST00000447898	chr22_15781968_G_A	2	NA	NA	upstream_gene_variant	upstream_gene_variant	YES	NC_NA	NC_NA	6.125
ANKRD30BL	ENST00000470729	chr2_132200578_G_A	2	NA	NA	intron_variant	intron_variant&non_coding_transcript_variant	NO	NC_NA	NC_NA	0.682
RBM39	ENST00000253363	chr20_35741024_A_T	2	NA	NA	intron_variant	intron_variant	YES	NC_NA	NC_NA	8.962
NA	NA	chr9_24945148_T_C	2	NA	NA	intergenic_variant	intergenic_variant	NO	NC_NA	NC_NA	4.018
NA	NA	chr9_781456_G_T	2	NA	NA	intergenic_variant	intergenic_variant	NO	NC_NA	NC_NA	1.22
AL713852.1	ENST00000653410	chr1_184675618_G_T	2	NA	NA	upstream_gene_variant	upstream_gene_variant	NO	NC_NA	NC_NA	1.274
OR7E163P	ENST00000505943	chr4_3887178_G_C	2	NA	NA	downstream_gene_variant	downstream_gene_variant	YES	NC_NA	NC_NA	1.178
LERFS	ENST00000662817	chr9_62880740_T_A	2	NA	NA	intron_variant	intron_variant&non_coding_transcript_variant	YES	ENHANCERS	enhancer|chr9:62880200-62881400	5.871
FRG1FP	ENST00000635667	chr22_10938213_G_A	2	NA	NA	downstream_gene_variant	downstream_gene_variant	YES	NC_NA	NC_NA	1.038
NA	NA	chr22_11586306_C_T	2	NA	NA	intergenic_variant	intergenic_variant	NO	NC_NA	NC_NA	5.284
KRTAP5-14P	ENST00000502328	chr11_71581525_A_G	2	NA	NA	upstream_gene_variant	upstream_gene_variant	YES	NC_NA	NC_NA	4.45
AC073349.5	ENST00000661399	chr7_64868681_A_G	2	NA	NA	intron_variant	intron_variant&non_coding_transcript_variant	YES	NC_NA	NC_NA	8.131
ACVR1C	ENST00000243349	chr2_157527642_A_C	2	NA	NA	3_prime_UTR_variant	3_prime_UTR_variant	YES	3_PRIME_UTRS	ACVR1C_ENSG00000123612	7.395
NA	NA	chr20_30839738_T_A	2	NA	NA	intergenic_variant	intergenic_variant	NO	NC_NA	NC_NA	9.55
AP002954.2	ENST00000664961	chr11_118729480_T_G	2	NA	NA	upstream_gene_variant	upstream_gene_variant	YES	NC_NA	NC_NA	2.351
NA	NA	chr16_7819421_T_C	2	NA	NA	intergenic_variant	intergenic_variant	NO	NC_NA	NC_NA	1.352
NA	NA	chr20_29124390_A_C	2	NA	NA	intergenic_variant	intergenic_variant	NO	NC_NA	NC_NA	10.94
RNF123	ENST00000327697	chr3_49689122_A_G	2	NA	NA	upstream_gene_variant	upstream_gene_variant	YES	CORE_PROMOTERS;DISTAL_PROMOTERS;DISTAL_PROMOTERS	MST1_ENSG00000173531;RNF123_ENSG00000164068;MST1_ENSG00000173531	0.288
NA	NA	chr22_12594106_T_C	2	NA	NA	intergenic_variant	intergenic_variant	NO	NC_NA	NC_NA	7.693
BAGE2	ENST00000496773	chr21_10458056_G_C	2	NA	NA	intron_variant	intron_variant&non_coding_transcript_variant	YES	NC_NA	NC_NA	12.9
ALG1L10P	ENST00000437882	chr12_8230533_C_T	2	NA	NA	intron_variant	intron_variant&non_coding_transcript_variant	YES	NC_NA	NC_NA	0.399
NA	NA	chr9_81017094_C_A	2	NA	NA	intergenic_variant	intergenic_variant	NO	NC_NA	NC_NA	0.954
AC097532.3	ENST00000666693	chr2_132363235_A_G	2	NA	NA	intron_variant	intron_variant&non_coding_transcript_variant	YES	NC_NA	NC_NA	7.584
NA	NA	chr1_16733446_C_T	2	NA	NA	intergenic_variant	intergenic_variant	NO	NC_NA	NC_NA	4.282
NA	NA	chr20_30736726_A_C	2	NA	NA	intergenic_variant	intergenic_variant	NO	NC_NA	NC_NA	6.524
AL512844.1	ENST00000415279	chr1_105892754_A_G	2	NA	NA	non_coding_transcript_exon_variant	non_coding_transcript_exon_variant	YES	NC_NA	NC_NA	5.564
REXO1L11P	ENST00000620964	chr8_85734585_C_T	2	NA	NA	intron_variant	intron_variant&non_coding_transcript_variant	YES	NC_NA	NC_NA	6.801
NA	NA	chr4_49221462_A_T	2	NA	NA	intergenic_variant	intergenic_variant	NO	NC_NA	NC_NA	9.626
ZRSR2	ENST00000307771	chrX_15811423_A_C	2	NA	NA	intron_variant	intron_variant	YES	NC_NA	NC_NA	2.742
MEF2B	ENST00000424583	chr19_19150523_C_A	2	NA	NA	intron_variant	intron_variant	YES	NC_NA	NC_NA	2.457
NA	NA	chr2_97067014_A_C	2	NA	NA	intergenic_variant	intergenic_variant	NO	NC_NA	NC_NA	3.878
NA	NA	chrX_44132111_G_T	2	NA	NA	intergenic_variant	intergenic_variant	NO	NC_NA	NC_NA	1.122
REXO1L1P	ENST00000379010	chr8_85659762_C_G	2	NA	NA	non_coding_transcript_exon_variant	non_coding_transcript_exon_variant	YES	NC_NA	NC_NA	8.851
AC022509.2	ENST00000540392	chr12_26305551_A_T	2	NA	NA	intron_variant	intron_variant&non_coding_transcript_variant	YES	NC_NA	NC_NA	2.6
AL355149.1	ENST00000438396	chr1_16552222_T_C	2	NA	NA	intron_variant	intron_variant&non_coding_transcript_variant	YES	ENHANCERS	enhancer|chr1:16552200-16552400	2.753
NA	NA	chr22_10705572_G_T	2	NA	NA	intergenic_variant	intergenic_variant	NO	NC_NA	NC_NA	9.937
NA	NA	chr13_111083415_C_G	2	NA	NA	intergenic_variant	intergenic_variant	NO	NC_NA	NC_NA	0.278
NA	NA	chrX_148256069_C_T	2	NA	NA	intergenic_variant	intergenic_variant	NO	NC_NA	NC_NA	3.733
TAF11L4	ENST00000638408	chr5_17519662_G_A	2	NA	NA	upstream_gene_variant	upstream_gene_variant	YES	TFBS	TFBS|chr5:17519516-17519882	6.743
NA	NA	chr4_29727858_C_A	2	NA	NA	intergenic_variant	intergenic_variant	NO	NC_NA	NC_NA	1.691
AC016588.2	ENST00000632484	chr19_254506_C_T	2	NA	NA	upstream_gene_variant	upstream_gene_variant	YES	NC_NA	NC_NA	1.841
NA	NA	chr22_10741927_G_T	2	NA	NA	intergenic_variant	intergenic_variant	NO	NC_NA	NC_NA	13.14
NA	NA	chr8_56674043_A_G	2	NA	NA	intergenic_variant	intergenic_variant	NO	NC_NA	NC_NA	6.401
NA	NA	chr2_28690564_A_G	2	NA	NA	intergenic_variant	intergenic_variant	NO	NC_NA	NC_NA	2.609
NA	NA	chr7_62387744_C_T	2	NA	NA	intergenic_variant	intergenic_variant	NO	NC_NA	NC_NA	1.668
AC012616.1	ENST00000600294	chr19_8774658_C_T	2	NA	NA	downstream_gene_variant	downstream_gene_variant	YES	NC_NA	NC_NA	5.674
MIR1302-10	ENST00000408734	chr15_101957796_T_G	2	NA	NA	downstream_gene_variant	downstream_gene_variant	YES	NC_NA	NC_NA	7.825
AL445255.1	ENST00000663739	chr13_82892732_T_A	2	NA	NA	intron_variant	intron_variant&non_coding_transcript_variant	YES	NC_NA	NC_NA	1.044
NA	NA	chr10_38958159_C_T	2	NA	NA	intergenic_variant	intergenic_variant	NO	NC_NA	NC_NA	4.259
NA	NA	chr14_19441412_C_T	2	NA	NA	intergenic_variant	intergenic_variant	NO	NC_NA	NC_NA	8.227
AC092848.2	ENST00000657889	chr7_54220826_A_C	2	NA	NA	intron_variant	intron_variant&non_coding_transcript_variant	YES	NC_NA	NC_NA	0.519
AC055714.1	ENST00000653722	chr3_171994112_C_A	2	NA	NA	intron_variant	intron_variant&non_coding_transcript_variant	YES	NC_NA	NC_NA	2.496
AL354718.1	ENST00000619764	chr9_41485253_G_T	2	NA	NA	downstream_gene_variant	downstream_gene_variant	YES	NC_NA	NC_NA	1.392
NA	NA	chr3_95228676_A_C	2	NA	NA	intergenic_variant	intergenic_variant	NO	NC_NA	NC_NA	3.79
REXO1L10P	ENST00000615707	chr8_85743290_G_T	2	NA	NA	downstream_gene_variant	downstream_gene_variant	YES	OPEN_CHROMATIN	openChromatin|chr8:85742869-85743367	8.32
RIMS2	ENST00000504942	chr8_103835349_A_C	2	NA	NA	intron_variant	intron_variant	YES	NC_NA	NC_NA	0.896
NA	NA	chr7_10809839_T_C	2	NA	NA	intergenic_variant	intergenic_variant	NO	NC_NA	NC_NA	2.722
EPHA6	ENST00000389672	chr3_97516922_T_G	2	NA	NA	intron_variant	intron_variant	YES	NC_NA	NC_NA	3.522
MIR1302-3	ENST00000408128	chr2_113583222_A_T	2	NA	NA	upstream_gene_variant	upstream_gene_variant	YES	NC_NA	NC_NA	5.061
AC011468.2	ENST00000594362	chr19_52147847_C_A	2	NA	NA	intron_variant	intron_variant&non_coding_transcript_variant	YES	NC_NA	NC_NA	1.774
FRG1HP	ENST00000611606	chr9_41016928_G_A	2	NA	NA	intron_variant	intron_variant&non_coding_transcript_variant	YES	NC_NA	NC_NA	1.668
AC010601.1	ENST00000567304	chr16_18002447_T_A	2	NA	NA	intron_variant	intron_variant&non_coding_transcript_variant	YES	NC_NA	NC_NA	2.173
HLA-DRB1	ENST00000360004	chr6_32590097_C_T	2	NA	NA	upstream_gene_variant	upstream_gene_variant	YES	DISTAL_PROMOTERS	HLA-DRB1_ENSG00000196126	2.69
AC018692.1	ENST00000624226	chr21_9909224_A_G	2	NA	NA	upstream_gene_variant	upstream_gene_variant	YES	NC_NA	NC_NA	0.09
NEO1	ENST00000339362	chr15_73068972_G_T	2	NA	NA	intron_variant	intron_variant	YES	NC_NA	NC_NA	0.506
NA	NA	chr3_179285432_T_G	2	NA	NA	intergenic_variant	intergenic_variant	NO	NC_NA	NC_NA	0.958
MTND2P28	ENST00000457540	chr1_629733_G_A	2	NA	NA	non_coding_transcript_exon_variant	non_coding_transcript_exon_variant	YES	CTCF_SITES	CTCF|chr1:629200-632400	11.21
REXO1L5P	ENST00000622260	chr8_85819923_C_A	2	NA	NA	upstream_gene_variant	upstream_gene_variant	YES	NC_NA	NC_NA	8.627
NA	NA	chr3_189363894_A_C	2	NA	NA	intergenic_variant	intergenic_variant	NO	OPEN_CHROMATIN	openChromatin|chr3:189363703-189364260	3.421
NA	NA	chr7_63253891_T_C	2	NA	NA	intergenic_variant	intergenic_variant	NO	NC_NA	NC_NA	1.004
AL138720.1	ENST00000656344	chr6_15040105_T_A	2	NA	NA	intron_variant	intron_variant&non_coding_transcript_variant	YES	NC_NA	NC_NA	1.558
SSU72P7	ENST00000524542	chr11_4339739_G_A	2	NA	NA	upstream_gene_variant	upstream_gene_variant	YES	DISTAL_PROMOTERS	SSU72P7_ENSG00000284438	0.129
CU104787.1	ENST00000624155	chr22_11065176_T_C	2	NA	NA	upstream_gene_variant	upstream_gene_variant	YES	NC_NA	NC_NA	7.851
NA	NA	chr21_5219132_T_G	2	NA	NA	intergenic_variant	intergenic_variant	NO	NC_NA	NC_NA	4.577
RAB11A	ENST00000563580	chr15_65854897_T_A	2	NA	NA	intron_variant	intron_variant&non_coding_transcript_variant	NO	NC_NA	NC_NA	2.473
IGHV3-33-2	ENST00000517703	chr14_106366358_C_T	2	NA	NA	downstream_gene_variant	downstream_gene_variant	YES	NC_NA	NC_NA	1.846
NA	NA	chr9_118634043_T_G	2	NA	NA	intergenic_variant	intergenic_variant	NO	NC_NA	NC_NA	0.451
NA	NA	chr9_66199000_T_A	2	NA	NA	intergenic_variant	intergenic_variant	NO	CTCF_SITES	CTCF|chr9:66198200-66199000	0.057
NA	NA	chr1_145565127_G_A	2	NA	NA	intergenic_variant	intergenic_variant	NO	NC_NA	NC_NA	1.492
PDXDC1	ENST00000396410	chr16_15021227_A_G	2	NA	NA	intron_variant	intron_variant	YES	NC_NA	NC_NA	3.701
NA	NA	chr20_45731259_A_T	2	NA	NA	intergenic_variant	intergenic_variant	NO	NC_NA	NC_NA	1.266
APPL2	ENST00000551662	chr12_105201580_T_C	2	NA	NA	intron_variant	intron_variant	YES	NC_NA	NC_NA	1.043
LINC01006	ENST00000652322	chr7_156586584_A_C	2	NA	NA	intron_variant	intron_variant&non_coding_transcript_variant	YES	NC_NA	NC_NA	5.959
ST3GAL3	ENST00000642331	chr1_43756150_T_A	2	NA	NA	intron_variant	intron_variant	YES	NC_NA	NC_NA	1.636
PLEKHF1	ENST00000436066	chr19_29667635_A_C	2	NA	NA	intron_variant	intron_variant	YES	NC_NA	NC_NA	1.923
Z98885.2	ENST00000666898	chr22_49835656_T_C	2	NA	NA	intron_variant	intron_variant&non_coding_transcript_variant	YES	NC_NA	NC_NA	2.984
AC073648.3	ENST00000504939	chr4_8981343_A_G	2	NA	NA	upstream_gene_variant	upstream_gene_variant	YES	NC_NA	NC_NA	2.414
NA	NA	chr11_4323599_A_G	2	NA	NA	intergenic_variant	intergenic_variant	NO	NC_NA	NC_NA	6.747
AK2	ENST00000672715	chr1_33010120_G_A	2	NA	NA	3_prime_UTR_variant	3_prime_UTR_variant	YES	3_PRIME_UTRS	AK2_ENSG00000004455	1.226
TARID	ENST00000606292	chr6_133654058_C_A	2	NA	NA	intron_variant	intron_variant&non_coding_transcript_variant	NO	NC_NA	NC_NA	0.892
GYPE	ENST00000358615	chr4_143880256_G_A	2	NA	NA	intron_variant	intron_variant	YES	NC_NA	NC_NA	1.422
ZNF521	ENST00000361524	chr18_25352595_C_A	2	NA	NA	upstream_gene_variant	upstream_gene_variant	YES	DISTAL_PROMOTERS;CTCF_SITES	ZNF521_ENSG00000198795;CTCF|chr18:25352400-25352800	18.27
NA	NA	chr5_142052720_C_A	2	NA	NA	intergenic_variant	intergenic_variant	NO	NC_NA	NC_NA	1.387
AC068616.2	ENST00000665445	chr2_76645026_T_A	2	NA	NA	intron_variant	intron_variant&non_coding_transcript_variant	YES	NC_NA	NC_NA	2.513
LZTS1	ENST00000381569	chr8_20247347_T_G	2	NA	NA	3_prime_UTR_variant	3_prime_UTR_variant	YES	3_PRIME_UTRS	LZTS1_ENSG00000061337	0.145
LINC02438	ENST00000669321	chr4_19372037_G_C	2	NA	NA	intron_variant	intron_variant&non_coding_transcript_variant	YES	NC_NA	NC_NA	0.266
BEND3P1	ENST00000449695	chr10_50659862_C_G	2	NA	NA	non_coding_transcript_exon_variant	non_coding_transcript_exon_variant	YES	NC_NA	NC_NA	9.876
NA	NA	chr1_83214906_C_A	2	NA	NA	intergenic_variant	intergenic_variant	NO	NC_NA	NC_NA	0.592
NA	NA	chr8_141927656_A_C	2	NA	NA	intergenic_variant	intergenic_variant	NO	NC_NA	NC_NA	0.165
AC128677.1	ENST00000436016	chr2_92008005_C_T	2	NA	NA	upstream_gene_variant	upstream_gene_variant	YES	NC_NA	NC_NA	3.295
OR4G6P	ENST00000616193	chr15_101940958_C_T	2	NA	NA	upstream_gene_variant	upstream_gene_variant	YES	NC_NA	NC_NA	3.103
PDXDC1	ENST00000396410	chr16_15028894_C_T	2	407	p.Ala407%3D	synonymous_variant	synonymous_variant	YES	CDS	PDXDC1	1.428
UBTD2	ENST00000393792	chr5_172277098_G_A	2	NA	NA	intron_variant	intron_variant	YES	NC_NA	NC_NA	0.674
ANKRD28	ENST00000399451	chr3_15842455_A_G	2	NA	NA	intron_variant	intron_variant	YES	NC_NA	NC_NA	1.006
NA	NA	chr9_88091153_T_G	2	NA	NA	intergenic_variant	intergenic_variant	NO	NC_NA	NC_NA	2.108
EPB41L1	ENST00000202028	chr20_36137093_G_T	2	NA	NA	intron_variant	intron_variant	NO	NC_NA	NC_NA	0.301
RNF115	ENST00000582693	chr1_145814904_G_A	2	NA	NA	intron_variant	intron_variant	YES	NC_NA	NC_NA	3.579
RAB5B	ENST00000360299	chr12_55982244_C_A	2	NA	NA	intron_variant	intron_variant	YES	NC_NA	NC_NA	0.727
FAM90A24P	ENST00000520792	chr8_8020724_C_G	2	NA	NA	non_coding_transcript_exon_variant	non_coding_transcript_exon_variant	YES	NC_NA	NC_NA	9.285
GNGT1	ENST00000455502	chr7_93649287_A_T	2	NA	NA	intron_variant	intron_variant	NO	NC_NA	NC_NA	0.109
BPNT1	ENST00000469520	chr1_220088990_A_G	2	NA	NA	intron_variant	intron_variant	YES	NC_NA	NC_NA	4.64
NA	NA	chr22_12593297_C_T	2	NA	NA	intergenic_variant	intergenic_variant	NO	NC_NA	NC_NA	6.157
BAGE2	ENST00000470054	chr21_10441046_G_T	2	NA	NA	intron_variant	intron_variant&non_coding_transcript_variant	NO	NC_NA	NC_NA	6.926
ZDHHC11	ENST00000283441	chr5_840276_T_C	2	NA	NA	intron_variant	intron_variant	YES	NC_NA	NC_NA	3.999
CSMD1	ENST00000635120	chr8_3496109_T_G	2	NA	NA	intron_variant	intron_variant	YES	NC_NA	NC_NA	1.503
NA	NA	chr17_20475617_A_G	2	NA	NA	intergenic_variant	intergenic_variant	NO	CTCF_SITES	CTCF|chr17:20475200-20475800	2.908
NA	NA	chr7_68717188_A_C	2	NA	NA	intergenic_variant	intergenic_variant	NO	NC_NA	NC_NA	3.18
PCDHB7	ENST00000231137	chr5_141174389_C_G	2	518	p.Ser518%3D	synonymous_variant	synonymous_variant	YES	CDS	PCDHB7	0.266
DUX4L50	ENST00000455245	chr9_63822311_C_A	2	NA	NA	upstream_gene_variant	upstream_gene_variant	YES	NC_NA	NC_NA	0.86
NA	NA	chr22_10762283_C_T	2	NA	NA	intergenic_variant	intergenic_variant	NO	NC_NA	NC_NA	6.949
RAB22A	ENST00000244040	chr20_58342648_C_A	2	NA	NA	intron_variant	intron_variant	YES	NC_NA	NC_NA	0.722
AC109517.1	ENST00000660474	chr4_186326225_A_C	2	NA	NA	upstream_gene_variant	upstream_gene_variant	YES	NC_NA	NC_NA	0.341
NA	NA	chr20_29050931_G_A	2	NA	NA	intergenic_variant	intergenic_variant	NO	CTCF_SITES	CTCF|chr20:29050800-29051000	12.64
BAGE2	ENST00000470054	chr21_10440406_A_T	2	NA	NA	intron_variant	intron_variant&non_coding_transcript_variant	NO	NC_NA	NC_NA	10.39
PLD1	ENST00000351298	chr3_171675861_G_T	2	NA	NA	intron_variant	intron_variant	YES	NC_NA	NC_NA	0.446
AC068587.5	ENST00000641602	chr8_12665680_C_A	2	NA	NA	upstream_gene_variant	upstream_gene_variant	YES	CTCF_SITES	CTCF|chr8:12665400-12666800	4.58
NA	NA	chr6_280077_A_C	2	NA	NA	intergenic_variant	intergenic_variant	NO	NC_NA	NC_NA	7.288
ANXA8	ENST00000611843	chr10_47483918_A_C	2	6	p.Ser6Ala	missense_variant	missense_variant	YES	CDS	ANXA8	14.54
CD177	ENST00000618265	chr19_43362238_A_G	2	411	p.Glu411Gly	missense_variant	missense_variant	YES	CDS	CD177	1.353
ESRRB	ENST00000380887	chr14_76459571_T_G	2	NA	NA	intron_variant	intron_variant	YES	NC_NA	NC_NA	7.966
BTBD8	ENST00000637221	chr1_92165119_C_A	2	NA	NA	upstream_gene_variant	upstream_gene_variant	YES	NC_NA	NC_NA	8.746
GALNT2	ENST00000366672	chr1_230118734_A_C	2	NA	NA	intron_variant	intron_variant	YES	NC_NA	NC_NA	0.735
PLEKHG1	ENST00000358517	chr6_150828395_G_T	2	NA	NA	intron_variant	intron_variant	YES	CTCF_SITES;TFBS	CTCF|chr6:150828200-150828600;TFBS|chr6:150828073-150828560	1.73
NA	NA	chr21_9744497_T_A	2	NA	NA	intergenic_variant	intergenic_variant	NO	NC_NA	NC_NA	4.029
ZNF275	ENST00000370251	chrX_153338718_A_G	2	NA	NA	intron_variant	intron_variant	YES	NC_NA	NC_NA	0.847
NA	NA	chr2_75447648_A_C	2	NA	NA	intergenic_variant	intergenic_variant	NO	NC_NA	NC_NA	0.984
NA	NA	chr9_63769041_G_A	2	NA	NA	intergenic_variant	intergenic_variant	NO	NC_NA	NC_NA	12.53
NA	NA	chr9_40951008_G_A	2	NA	NA	intergenic_variant	intergenic_variant	NO	NC_NA	NC_NA	0.684
NA	NA	chr8_7398528_T_C	2	NA	NA	intergenic_variant	intergenic_variant	NO	CTCF_SITES	CTCF|chr8:7397600-7398600	3.845
NA	NA	chr8_5724891_G_A	2	NA	NA	intergenic_variant	intergenic_variant	NO	NC_NA	NC_NA	1.375
AC092670.1	ENST00000616602	chr4_118458901_G_A	2	NA	NA	downstream_gene_variant	downstream_gene_variant	YES	NC_NA	NC_NA	4.421
NA	NA	chr4_27491533_G_T	2	NA	NA	intergenic_variant	intergenic_variant	NO	NC_NA	NC_NA	0.458
AL929601.2	ENST00000549951	chr14_18941270_G_C	2	NA	NA	upstream_gene_variant	upstream_gene_variant	YES	NC_NA	NC_NA	3.448
NA	NA	chr7_62424082_C_A	2	NA	NA	intergenic_variant	intergenic_variant	NO	NC_NA	NC_NA	0.355
DESI2	ENST00000302550	chr1_244682854_C_A	2	NA	NA	intron_variant	intron_variant	YES	NC_NA	NC_NA	1.228
PRIM2	ENST00000615550	chr6_57385520_C_A	2	NA	NA	intron_variant	intron_variant	YES	NC_NA	NC_NA	1.421
COL22A1	ENST00000303045	chr8_138827714_T_C	2	NA	NA	intron_variant	intron_variant	YES	NC_NA	NC_NA	3.183
NA	NA	chr7_51874251_T_C	2	NA	NA	intergenic_variant	intergenic_variant	NO	NC_NA	NC_NA	3.442
DOCK3	ENST00000266037	chr3_51067655_A_T	2	NA	NA	intron_variant	intron_variant	YES	NC_NA	NC_NA	0.76
NA	NA	chr5_68326194_C_A	2	NA	NA	intergenic_variant	intergenic_variant	NO	NC_NA	NC_NA	2.539
NA	NA	chr14_105730183_G_A	2	NA	NA	intergenic_variant	intergenic_variant	NO	NC_NA	NC_NA	1.525
NA	NA	chr18_28301211_C_A	2	NA	NA	intergenic_variant	intergenic_variant	NO	NC_NA	NC_NA	0.753
AP000534.2	ENST00000412729	chr22_15553036_G_A	2	NA	NA	intron_variant	intron_variant&non_coding_transcript_variant	YES	NC_NA	NC_NA	6.985
LINC02241	ENST00000660211	chr5_20863896_C_G	2	NA	NA	intron_variant	intron_variant&non_coding_transcript_variant	YES	NC_NA	NC_NA	1.005
FAH	ENST00000407106	chr15_80179550_T_G	2	NA	NA	intron_variant	intron_variant	YES	NC_NA	NC_NA	4.239
AC017002.2	ENST00000630717	chr2_111554611_C_G	2	NA	NA	intron_variant	intron_variant&non_coding_transcript_variant	YES	NC_NA	NC_NA	0.522
NA	NA	chr14_105750416_G_A	2	NA	NA	intergenic_variant	intergenic_variant	NO	NC_NA	NC_NA	3.713
AC244669.2	ENST00000612320	chr1_120199203_T_C	2	NA	NA	intron_variant	intron_variant&non_coding_transcript_variant	YES	NC_NA	NC_NA	6.511
AC073869.5	ENST00000641806	chr2_131305567_A_T	2	NA	NA	intron_variant	intron_variant&non_coding_transcript_variant	YES	NC_NA	NC_NA	2.473
NA	NA	chr11_108970378_A_C	2	NA	NA	intergenic_variant	intergenic_variant	NO	OPEN_CHROMATIN	openChromatin|chr11:108970301-108970517	0.196
U2	ENST00000613119	chr17_43251755_G_A	2	NA	NA	downstream_gene_variant	downstream_gene_variant	YES	NC_NA	NC_NA	8.137
NA	NA	chr6_21336416_T_G	2	NA	NA	intergenic_variant	intergenic_variant	NO	NC_NA	NC_NA	0.395
CACNA2D3	ENST00000474759	chr3_54443346_T_G	2	NA	NA	intron_variant	intron_variant	YES	NC_NA	NC_NA	0.322
NA	NA	chr19_8767853_T_C	2	NA	NA	intergenic_variant	intergenic_variant	NO	OPEN_CHROMATIN	openChromatin|chr19:8767788-8768089	6.177
AC126603.1	ENST00000557586	chr15_20275611_C_A	2	NA	NA	intron_variant	intron_variant&non_coding_transcript_variant	YES	NC_NA	NC_NA	6.738
AC093843.1	ENST00000662749	chr2_220803425_T_G	2	NA	NA	intron_variant	intron_variant&non_coding_transcript_variant	YES	NC_NA	NC_NA	4.949
NA	NA	chr3_75860438_G_T	2	NA	NA	intergenic_variant	intergenic_variant	NO	NC_NA	NC_NA	0.016
U2	ENST00000615943	chr22_10740212_T_C	2	NA	NA	upstream_gene_variant	upstream_gene_variant	YES	NC_NA	NC_NA	9.965
NA	NA	chr2_78495948_C_A	2	NA	NA	intergenic_variant	intergenic_variant	NO	NC_NA	NC_NA	1.204
CBWD5	ENST00000382405	chr9_65717599_G_A	2	NA	NA	intron_variant	intron_variant	YES	NC_NA	NC_NA	6.373
DENND5B	ENST00000536562	chr12_31490252_T_G	2	NA	NA	intron_variant	intron_variant	YES	NC_NA	NC_NA	3.521
AL589743.6	ENST00000649331	chr14_19261239_G_C	2	NA	NA	intron_variant	intron_variant&non_coding_transcript_variant	YES	NC_NA	NC_NA	0.274
KIR2DS4	ENST00000339924	chr19_54848516_A_T	2	NA	NA	3_prime_UTR_variant	3_prime_UTR_variant	YES	DISTAL_PROMOTERS	KIR3DL2_ENSG00000240403	4.718
SOX5	ENST00000446891	chr12_24114625_T_A	2	NA	NA	intron_variant	intron_variant	NO	NC_NA	NC_NA	3.663
NA	NA	chr22_11562366_G_A	2	NA	NA	intergenic_variant	intergenic_variant	NO	NC_NA	NC_NA	8.54
GATA4	ENST00000532059	chr8_11701244_G_A	2	NA	NA	upstream_gene_variant	upstream_gene_variant	YES	NC_NA	NC_NA	4.632
AL138927.1	ENST00000648197	chr1_190975986_C_A	2	NA	NA	intron_variant	intron_variant&non_coding_transcript_variant	YES	NC_NA	NC_NA	1.452
RGS22	ENST00000360863	chr8_100058171_C_A	2	NA	NA	intron_variant	intron_variant	YES	NC_NA	NC_NA	0.408
NA	NA	chr15_90332500_G_T	2	NA	NA	intergenic_variant	intergenic_variant	NO	NC_NA	NC_NA	7.278
AFF3	ENST00000409579	chr2_100090036_T_C	2	NA	NA	intron_variant	intron_variant	YES	NC_NA	NC_NA	10.87
GRHL2	ENST00000646743	chr8_101557202_A_C	2	NA	NA	intron_variant	intron_variant	YES	NC_NA	NC_NA	7.311
AF254983.2	ENST00000612331	chr21_10402565_C_T	2	NA	NA	downstream_gene_variant	downstream_gene_variant	YES	NC_NA	NC_NA	7.261
CYP11A1	ENST00000268053	chr15_74365311_C_A	2	NA	NA	intron_variant	intron_variant	YES	NC_NA	NC_NA	3.476
AC117525.1	ENST00000515228	chr5_101978991_C_A	2	NA	NA	downstream_gene_variant	downstream_gene_variant	YES	NC_NA	NC_NA	2.924
TSPY1	ENST00000451548	chrY_9471671_G_C	2	NA	NA	downstream_gene_variant	downstream_gene_variant	YES	NC_NA	NC_NA	2.818
NA	NA	chr19_31034879_A_T	2	NA	NA	intergenic_variant	intergenic_variant	NO	NC_NA	NC_NA	0.486
AKAP7	ENST00000431975	chr6_131173200_C_A	2	NA	NA	intron_variant	intron_variant	YES	NC_NA	NC_NA	1.743
AL591074.2	ENST00000671162	chr20_23737785_A_T	2	NA	NA	intron_variant	intron_variant&non_coding_transcript_variant	YES	NC_NA	NC_NA	0.364
NA	NA	chr2_91975951_C_T	2	NA	NA	intergenic_variant	intergenic_variant	NO	NC_NA	NC_NA	7.44
NA	NA	chr12_122159486_C_A	2	NA	NA	intergenic_variant	intergenic_variant	NO	NC_NA	NC_NA	0.37
AL136317.1	ENST00000612653	chr9_66021095_G_A	2	NA	NA	upstream_gene_variant	upstream_gene_variant	YES	NC_NA	NC_NA	15.34
NA	NA	chr22_10773291_A_C	2	NA	NA	intergenic_variant	intergenic_variant	NO	NC_NA	NC_NA	13.23
CU104787.1	ENST00000624155	chr22_11065399_C_G	2	NA	NA	upstream_gene_variant	upstream_gene_variant	YES	OPEN_CHROMATIN	openChromatin|chr22:11065253-11065481	7.514
FAM182A	ENST00000376398	chr20_26079505_C_T	2	NA	NA	intron_variant	intron_variant&non_coding_transcript_variant	YES	NC_NA	NC_NA	1.866
KIF6	ENST00000287152	chr6_39415301_T_A	2	NA	NA	intron_variant	intron_variant	YES	NC_NA	NC_NA	4.42
NA	NA	chr4_190107062_C_A	2	NA	NA	intergenic_variant	intergenic_variant	NO	NC_NA	NC_NA	7.282
REXO1L1P	ENST00000379010	chr8_85654012_G_C	2	NA	NA	downstream_gene_variant	downstream_gene_variant	YES	OPEN_CHROMATIN	openChromatin|chr8:85653837-85654432	7.966
NA	NA	chr6_135159460_C_A	2	NA	NA	intergenic_variant	intergenic_variant	NO	NC_NA	NC_NA	3.092
PPARGC1B	ENST00000309241	chr5_149767830_T_G	2	NA	NA	intron_variant	intron_variant	YES	NC_NA	NC_NA	3.096
AL356585.4	ENST00000623078	chr13_18176127_T_C	2	NA	NA	non_coding_transcript_exon_variant	non_coding_transcript_exon_variant	YES	NC_NA	NC_NA	8.049
MEP1AP4	ENST00000423244	chr9_42817948_A_C	2	NA	NA	intron_variant	intron_variant&non_coding_transcript_variant	YES	NC_NA	NC_NA	0.346
LINC02241	ENST00000660211	chr5_20839950_G_A	2	NA	NA	intron_variant	intron_variant&non_coding_transcript_variant	YES	NC_NA	NC_NA	0.057
NA	NA	chr6_32481826_T_G	2	NA	NA	intergenic_variant	intergenic_variant	NO	NC_NA	NC_NA	7.871
LINC02669	ENST00000659295	chr10_3466207_C_T	2	NA	NA	intron_variant	intron_variant&non_coding_transcript_variant	NO	NC_NA	NC_NA	6.614
DPP6	ENST00000377770	chr7_154156724_C_T	2	NA	NA	intron_variant	intron_variant	YES	NC_NA	NC_NA	0.081
HERC2P2	ENST00000619021	chr15_22519390_A_G	2	NA	NA	intron_variant	intron_variant&non_coding_transcript_variant	YES	TFBS	TFBS|chr15:22519257-22519536	6.454
AP005264.5	ENST00000586882	chr18_12211820_C_T	2	NA	NA	intron_variant	intron_variant&non_coding_transcript_variant	YES	NC_NA	NC_NA	1.751
NA	NA	chr7_60988716_A_G	2	NA	NA	intergenic_variant	intergenic_variant	NO	NC_NA	NC_NA	5.282
AC116337.3	ENST00000505200	chr5_74919772_A_C	2	NA	NA	intron_variant	intron_variant&non_coding_transcript_variant	YES	CTCF_SITES;TFBS	CTCF|chr5:74919200-74920200;TFBS|chr5:74919487-74919838	1.328
BAGE2	ENST00000470054	chr21_10438867_T_G	2	NA	NA	intron_variant	intron_variant&non_coding_transcript_variant	NO	NC_NA	NC_NA	8.524
BRWD3	ENST00000373275	chrX_80813888_C_G	2	NA	NA	upstream_gene_variant	upstream_gene_variant	YES	NC_NA	NC_NA	0.685
NA	NA	chr2_113863220_A_C	2	NA	NA	intergenic_variant	intergenic_variant	NO	NC_NA	NC_NA	0.11
NA	NA	chr7_62420254_A_G	2	NA	NA	intergenic_variant	intergenic_variant	NO	NC_NA	NC_NA	0.477
AP003900.1	ENST00000667012	chr21_10346216_G_T	2	NA	NA	upstream_gene_variant	upstream_gene_variant	YES	NC_NA	NC_NA	8.88
LCOR	ENST00000421806	chr10_96935133_A_T	2	NA	NA	intron_variant	intron_variant	YES	NC_NA	NC_NA	2.256
NA	NA	chr2_202245271_T_G	2	NA	NA	intergenic_variant	intergenic_variant	NO	NC_NA	NC_NA	3.761
NA	NA	chr12_76334595_A_G	2	NA	NA	intergenic_variant	intergenic_variant	NO	NC_NA	NC_NA	2.615
AC092848.2	ENST00000657889	chr7_54220773_C_A	2	NA	NA	intron_variant	intron_variant&non_coding_transcript_variant	YES	NC_NA	NC_NA	0.19
NA	NA	chr22_10755189_C_T	2	NA	NA	intergenic_variant	intergenic_variant	NO	NC_NA	NC_NA	9.189
AL512310.6	ENST00000550646	chr14_19669752_C_A	2	NA	NA	non_coding_transcript_exon_variant	non_coding_transcript_exon_variant	YES	CTCF_SITES	CTCF|chr14:19669400-19670000	9.623
REXO1L8P	ENST00000604378	chr8_85647665_G_A	2	NA	NA	upstream_gene_variant	upstream_gene_variant	YES	NC_NA	NC_NA	7.677
NA	NA	chr8_33529515_C_T	2	NA	NA	intergenic_variant	intergenic_variant	NO	CTCF_SITES	CTCF|chr8:33529400-33529600	1.115
FRG1GP	ENST00000634617	chr22_12597851_G_T	2	NA	NA	upstream_gene_variant	upstream_gene_variant	YES	NC_NA	NC_NA	6.13
NA	NA	chr20_2674845_T_C	2	NA	NA	intergenic_variant	intergenic_variant	NO	NC_NA	NC_NA	1.867
MUC20P1	ENST00000457750	chr3_195620118_A_G	2	NA	NA	non_coding_transcript_exon_variant	non_coding_transcript_exon_variant	YES	ENHANCERS	enhancer|chr3:195619800-195620200	7.699
NA	NA	chr13_34802163_C_T	2	NA	NA	intergenic_variant	intergenic_variant	NO	NC_NA	NC_NA	2.031
NA	NA	chr2_35865779_T_A	2	NA	NA	intergenic_variant	intergenic_variant	NO	NC_NA	NC_NA	11.6
NA	NA	chr4_124925344_G_T	2	NA	NA	intergenic_variant	intergenic_variant	NO	NC_NA	NC_NA	2.543
AC026688.2	ENST00000518984	chr5_154483509_T_G	2	NA	NA	downstream_gene_variant	downstream_gene_variant	YES	NC_NA	NC_NA	0.062
NA	NA	chr8_51006095_G_A	2	NA	NA	intergenic_variant	intergenic_variant	NO	NC_NA	NC_NA	1.815
ZC3HAV1	ENST00000242351	chr7_139058455_A_C	2	NA	NA	intron_variant	intron_variant	YES	NC_NA	NC_NA	3.057
SENP5	ENST00000323460	chr3_196895210_G_T	2	NA	NA	intron_variant	intron_variant	YES	NC_NA	NC_NA	0.765
HSF5	ENST00000323777	chr17_58429490_T_C	2	NA	NA	intron_variant	intron_variant	YES	NC_NA	NC_NA	1.15
ZNF831	ENST00000637017	chr20_59132307_G_T	2	NA	NA	intron_variant	intron_variant	YES	NC_NA	NC_NA	4.007
CR392039.4	ENST00000623236	chr21_8996794_A_C	2	NA	NA	intron_variant	intron_variant&non_coding_transcript_variant	YES	NC_NA	NC_NA	3.706
LINC01449	ENST00000440213	chr7_41131456_T_G	2	NA	NA	intron_variant	intron_variant&non_coding_transcript_variant	YES	NC_NA	NC_NA	0.145
AC092447.7	ENST00000422212	chr7_56421337_T_C	2	NA	NA	downstream_gene_variant	downstream_gene_variant	YES	NC_NA	NC_NA	6.436
LINC01410	ENST00000424345	chr9_62803065_C_T	2	NA	NA	intron_variant	intron_variant&non_coding_transcript_variant	YES	LINCRNAS	LINC01410_ENSG00000238113	8.479
AC060765.2	ENST00000658531	chr8_82495278_A_C	2	NA	NA	intron_variant	intron_variant&non_coding_transcript_variant	YES	NC_NA	NC_NA	0.048
BAGE2	ENST00000470054	chr21_10427233_G_A	2	NA	NA	intron_variant	intron_variant&non_coding_transcript_variant	NO	NC_NA	NC_NA	7.805
NA	NA	chr10_38967826_G_A	2	NA	NA	intergenic_variant	intergenic_variant	NO	NC_NA	NC_NA	4.372
NA	NA	chr9_40973052_A_G	2	NA	NA	intergenic_variant	intergenic_variant	NO	NC_NA	NC_NA	9.655
CCDC144A	ENST00000360524	chr17_16753238_C_T	2	NA	NA	intron_variant	intron_variant	YES	NC_NA	NC_NA	0.884
NA	NA	chr15_20117423_T_C	2	NA	NA	intergenic_variant	intergenic_variant	NO	NC_NA	NC_NA	8.534
NEK7	ENST00000367385	chr1_198210741_C_T	2	NA	NA	intron_variant	intron_variant	YES	NC_NA	NC_NA	0.739
ADSS2	ENST00000366535	chr1_244433895_T_A	2	NA	NA	intron_variant	intron_variant	YES	NC_NA	NC_NA	5.256
AC010624.5	ENST00000660128	chr19_50135902_C_T	2	NA	NA	downstream_gene_variant	downstream_gene_variant	YES	CTCF_SITES;OPEN_CHROMATIN	CTCF|chr19:50135800-50136200;openChromatin|chr19:50135828-50136108	5.665
MAP7	ENST00000617204	chr6_136483129_C_A	2	NA	NA	intron_variant	intron_variant	YES	NC_NA	NC_NA	0.459
UGT2B25P	ENST00000511504	chr4_69392817_A_G	2	NA	NA	intron_variant	intron_variant&non_coding_transcript_variant	YES	NC_NA	NC_NA	0.104
FKBP4P6	ENST00000457486	chr9_42385945_T_G	2	NA	NA	non_coding_transcript_exon_variant	non_coding_transcript_exon_variant	YES	NC_NA	NC_NA	8.277
FP671120.10	ENST00000651830	chr21_8230835_A_G	2	NA	NA	upstream_gene_variant	upstream_gene_variant	YES	NC_NA	NC_NA	10.56
STK40	ENST00000373130	chr1_36363890_A_G	2	NA	NA	intron_variant	intron_variant	YES	NC_NA	NC_NA	1.14
NA	NA	chrX_1112123_T_G	2	NA	NA	intergenic_variant	intergenic_variant	NO	NC_NA	NC_NA	1.788
ZFP64	ENST00000361387	chr20_52104536_A_C	2	NA	NA	intron_variant	intron_variant	NO	NC_NA	NC_NA	4.917
ABCB10P1	ENST00000614297	chr15_23184804_C_T	2	NA	NA	downstream_gene_variant	downstream_gene_variant	YES	NC_NA	NC_NA	3.319
SLCO5A1	ENST00000260126	chr8_69669815_C_A	2	NA	NA	3_prime_UTR_variant	3_prime_UTR_variant	YES	3_PRIME_UTRS	SLCO5A1_ENSG00000137571	2.704
FRG1EP	ENST00000634469	chr20_29495129_C_A	2	NA	NA	intron_variant	intron_variant&non_coding_transcript_variant	YES	NC_NA	NC_NA	5.005
ERICH2	ENST00000409885	chr2_170795379_A_G	2	NA	NA	intron_variant	intron_variant	YES	NC_NA	NC_NA	3.292
ADCY9	ENST00000294016	chr16_4100743_C_A	2	NA	NA	intron_variant	intron_variant	YES	NC_NA	NC_NA	1.437
NA	NA	chr21_9744120_G_A	2	NA	NA	intergenic_variant	intergenic_variant	NO	NC_NA	NC_NA	7.3
NA	NA	chr10_50299466_T_C	2	NA	NA	intergenic_variant	intergenic_variant	NO	NC_NA	NC_NA	2.874
DLEU7	ENST00000400393	chr13_50762800_G_A	2	NA	NA	intron_variant	intron_variant	NO	NC_NA	NC_NA	1.325
NA	NA	chr2_176066034_T_A	2	NA	NA	intergenic_variant	intergenic_variant	NO	NC_NA	NC_NA	0.584
NA	NA	chr9_39045068_C_T	2	NA	NA	intergenic_variant	intergenic_variant	NO	NC_NA	NC_NA	5.045
NA	NA	chr9_39552985_C_T	2	NA	NA	intergenic_variant	intergenic_variant	NO	NC_NA	NC_NA	0.786
NA	NA	chr9_41252602_C_A	2	NA	NA	intergenic_variant	intergenic_variant	NO	NC_NA	NC_NA	6.195
RAD23B	ENST00000358015	chr9_107329785_A_G	2	NA	NA	3_prime_UTR_variant	3_prime_UTR_variant	YES	3_PRIME_UTRS	RAD23B_ENSG00000119318	14.9
SSX6P	ENST00000412590	chrX_48116048_T_C	2	NA	NA	downstream_gene_variant	downstream_gene_variant	YES	NC_NA	NC_NA	3.835
RNF6	ENST00000381588	chr13_26209786_G_T	2	NA	NA	downstream_gene_variant	downstream_gene_variant	YES	NC_NA	NC_NA	0.086
NA	NA	chr3_94715457_A_T	2	NA	NA	intergenic_variant	intergenic_variant	NO	NC_NA	NC_NA	2.549
NA	NA	chr13_52858559_T_C	2	NA	NA	intergenic_variant	intergenic_variant	NO	NC_NA	NC_NA	0.289
GGT1	ENST00000400382	chr22_24610970_A_C	2	NA	NA	intron_variant	intron_variant	YES	NC_NA	NC_NA	1.296
ITFG1	ENST00000320640	chr16_47349547_C_A	2	NA	NA	intron_variant	intron_variant	YES	NC_NA	NC_NA	1.576
KIF13B	ENST00000524189	chr8_29234685_G_A	2	NA	NA	intron_variant	intron_variant	YES	NC_NA	NC_NA	0.352
GLIDR	ENST00000665892	chr9_39812937_G_A	2	NA	NA	upstream_gene_variant	upstream_gene_variant	YES	NC_NA	NC_NA	1.199
NA	NA	chr22_11710864_C_A	2	NA	NA	intergenic_variant	intergenic_variant	NO	NC_NA	NC_NA	5.019
AC092651.2	ENST00000667385	chr2_87118187_G_C	2	NA	NA	non_coding_transcript_exon_variant	non_coding_transcript_exon_variant	YES	LINCRNAS	AC092651.2_ENSG00000287931	5.081
NA	NA	chr16_18702040_A_T	2	NA	NA	intergenic_variant	intergenic_variant	NO	NC_NA	NC_NA	3.79
NA	NA	chr20_29118471_G_A	2	NA	NA	intergenic_variant	intergenic_variant	NO	NC_NA	NC_NA	12.27
FANK1	ENST00000368693	chr10_125905586_G_C	2	NA	NA	intron_variant	intron_variant	YES	NC_NA	NC_NA	5.506
AC010641.2	ENST00000662087	chr19_385734_C_T	2	NA	NA	intron_variant	intron_variant&non_coding_transcript_variant	YES	NC_NA	NC_NA	1.558
NA	NA	chr10_26628879_A_C	2	NA	NA	intergenic_variant	intergenic_variant	NO	NC_NA	NC_NA	4.233
NA	NA	chr13_70636938_T_G	2	NA	NA	intergenic_variant	intergenic_variant	NO	NC_NA	NC_NA	0.34
NA	NA	chr2_191514532_G_A	2	NA	NA	intergenic_variant	intergenic_variant	NO	NC_NA	NC_NA	0.206
NA	NA	chr8_138110801_A_T	2	NA	NA	intergenic_variant	intergenic_variant	NO	NC_NA	NC_NA	0.424
IGKV1-27	ENST00000498435	chr2_89212139_A_G	2	NA	NA	downstream_gene_variant	downstream_gene_variant	YES	NC_NA	NC_NA	3.082
GAGE2E	ENST00000621907	chrX_49345228_C_T	2	NA	NA	intron_variant	intron_variant	YES	NC_NA	NC_NA	5.228
BCAS1	ENST00000395961	chr20_54045276_T_A	2	NA	NA	intron_variant	intron_variant	YES	NC_NA	NC_NA	1.187
ZNF717	ENST00000648506	chr3_75693495_A_T	2	NA	NA	intron_variant	intron_variant&non_coding_transcript_variant	NO	NC_NA	NC_NA	8.561
TYW1	ENST00000359626	chr7_67013044_T_A	2	NA	NA	intron_variant	intron_variant	YES	NC_NA	NC_NA	1.969
NA	NA	chr20_53782196_A_G	2	NA	NA	intergenic_variant	intergenic_variant	NO	NC_NA	NC_NA	6.652
AC241377.1	ENST00000619797	chr1_121063621_T_C	2	NA	NA	upstream_gene_variant	upstream_gene_variant	YES	NC_NA	NC_NA	1.782
RAB11FIP4	ENST00000621161	chr17_31424594_G_T	2	NA	NA	intron_variant	intron_variant	YES	NC_NA	NC_NA	0.371
NA	NA	chr8_46204576_C_A	2	NA	NA	intergenic_variant	intergenic_variant	NO	NC_NA	NC_NA	2.963
NA	NA	chr20_30830805_C_T	2	NA	NA	intergenic_variant	intergenic_variant	NO	NC_NA	NC_NA	7.216
PMM2P1	ENST00000581948	chr18_10639341_G_A	2	NA	NA	downstream_gene_variant	downstream_gene_variant	YES	NC_NA	NC_NA	3.193
NA	NA	chr9_42371885_A_T	2	NA	NA	intergenic_variant	intergenic_variant	NO	NC_NA	NC_NA	6.666
NA	NA	chr1_167798406_A_C	2	NA	NA	intergenic_variant	intergenic_variant	NO	NC_NA	NC_NA	6.04
SDHAP1	ENST00000427841	chr3_195975597_T_G	2	NA	NA	intron_variant	intron_variant&non_coding_transcript_variant	YES	NC_NA	NC_NA	0.586
ENPP7P6	ENST00000529817	chr8_12496847_A_G	2	NA	NA	intron_variant	intron_variant&non_coding_transcript_variant	YES	NC_NA	NC_NA	4.258
LINC00869	ENST00000610578	chr1_149648016_T_C	2	NA	NA	intron_variant	intron_variant&non_coding_transcript_variant	YES	NC_NA	NC_NA	1.509
LINC01266	ENST00000661103	chr3_601383_T_A	2	NA	NA	intron_variant	intron_variant&non_coding_transcript_variant	YES	NC_NA	NC_NA	1.37
KMT2C	ENST00000262189	chr7_152240645_G_C	2	NA	NA	intron_variant	intron_variant	YES	NC_NA	NC_NA	3.906
NA	NA	chr9_66825390_G_C	2	NA	NA	intergenic_variant	intergenic_variant	NO	NC_NA	NC_NA	0.494
NA	NA	chr20_29466084_C_T	2	NA	NA	intergenic_variant	intergenic_variant	NO	NC_NA	NC_NA	8.195
FBXL20	ENST00000264658	chr17_39271635_A_G	2	NA	NA	intron_variant	intron_variant	YES	NC_NA	NC_NA	0.469
AC239809.2	ENST00000415381	chr1_148242630_C_T	2	NA	NA	upstream_gene_variant	upstream_gene_variant	YES	NC_NA	NC_NA	1.69
NUTM2B-AS1	ENST00000619625	chr10_79754118_G_C	2	NA	NA	intron_variant	intron_variant&non_coding_transcript_variant	YES	NC_NA	NC_NA	6.223
LINC01208	ENST00000652470	chr3_176499398_A_T	2	NA	NA	intron_variant	intron_variant&non_coding_transcript_variant	YES	NC_NA	NC_NA	2.071
NA	NA	chr16_14968465_C_G	2	NA	NA	intergenic_variant	intergenic_variant	NO	NC_NA	NC_NA	12.92
NARS2	ENST00000281038	chr11_78564227_A_G	2	NA	NA	intron_variant	intron_variant	YES	CTCF_SITES	CTCF|chr11:78564000-78565200	2.867
LINC01666	ENST00000623794	chr21_8759333_G_A	2	NA	NA	non_coding_transcript_exon_variant	non_coding_transcript_exon_variant	YES	LINCRNAS	LINC01666_ENSG00000279579	9.544
CLDN18	ENST00000343735	chr3_138013995_T_G	2	NA	NA	intron_variant	intron_variant	YES	NC_NA	NC_NA	0.514
AC126544.2	ENST00000650501	chr17_45588088_T_G	2	NA	NA	intron_variant	intron_variant&non_coding_transcript_variant	YES	NC_NA	NC_NA	1.625
NA	NA	chr21_5254766_G_C	2	NA	NA	intergenic_variant	intergenic_variant	NO	NC_NA	NC_NA	2.957
NA	NA	chr17_21663664_G_A	2	NA	NA	intergenic_variant	intergenic_variant	NO	NC_NA	NC_NA	6.505
REXO1L1P	ENST00000379010	chr8_85659858_T_A	2	NA	NA	non_coding_transcript_exon_variant	non_coding_transcript_exon_variant	YES	NC_NA	NC_NA	9.624
UPP2	ENST00000605860	chr2_157916259_A_T	2	NA	NA	intron_variant	intron_variant	YES	NC_NA	NC_NA	4.196
TOMM40P2	ENST00000398242	chr22_15854602_G_A	2	NA	NA	non_coding_transcript_exon_variant	non_coding_transcript_exon_variant	YES	NC_NA	NC_NA	8.713
LINC01410	ENST00000424345	chr9_62804368_C_A	2	NA	NA	intron_variant	intron_variant&non_coding_transcript_variant	YES	NC_NA	NC_NA	2.45
LINC00350	ENST00000648281	chr13_19582331_T_C	2	NA	NA	intron_variant	intron_variant&non_coding_transcript_variant	YES	NC_NA	NC_NA	3.327
AC008537.1	ENST00000601627	chr19_40827157_T_C	2	NA	NA	intron_variant	intron_variant&NMD_transcript_variant	YES	NC_NA	NC_NA	0.954
MTCO2P12	ENST00000427426	chr1_633338_C_T	2	NA	NA	non_coding_transcript_exon_variant	non_coding_transcript_exon_variant	YES	NC_NA	NC_NA	6.291
WDR77	ENST00000235090	chr1_111449144_A_G	2	9	p.Leu9Pro	missense_variant	missense_variant	YES	CDS	WDR77	15.34
DHFR	ENST00000439211	chr5_80652051_C_G	2	NA	NA	intron_variant	intron_variant	YES	NC_NA	NC_NA	9.866
PRSS1	ENST00000311737	chr7_142750760_G_C	2	NA	NA	intron_variant	intron_variant	YES	NC_NA	NC_NA	0.277
NA	NA	chr22_12638047_T_G	2	NA	NA	intergenic_variant	intergenic_variant	NO	NC_NA	NC_NA	6.659
XPO1	ENST00000401558	chr2_61480144_T_C	2	NA	NA	intron_variant	intron_variant	YES	NC_NA	NC_NA	3.47
MTCO3P12	ENST00000416718	chr1_634558_A_G	2	NA	NA	non_coding_transcript_exon_variant	non_coding_transcript_exon_variant	YES	CTCF_SITES	CTCF|chr1:633800-634800	9.623
AFF3	ENST00000409579	chr2_100092667_T_C	2	NA	NA	intron_variant	intron_variant	YES	NC_NA	NC_NA	0.076
GUSBP1	ENST00000607545	chr5_21521711_C_G	2	NA	NA	intron_variant	intron_variant&non_coding_transcript_variant	YES	NC_NA	NC_NA	1.243
DUXAP9	ENST00000621361	chr14_19083212_T_A	2	NA	NA	intron_variant	intron_variant&non_coding_transcript_variant	YES	NC_NA	NC_NA	6.821
GARS1P1	ENST00000570895	chr17_55553183_G_T	2	NA	NA	upstream_gene_variant	upstream_gene_variant	YES	NC_NA	NC_NA	1.454
MUC20-OT1	ENST00000445430	chr3_195665883_G_T	2	NA	NA	intron_variant	intron_variant&non_coding_transcript_variant	YES	NC_NA	NC_NA	0.519
DPP6	ENST00000377770	chr7_154152583_T_C	2	NA	NA	intron_variant	intron_variant	YES	NC_NA	NC_NA	8.247
AC254629.1	ENST00000618276	chr7_100965548_G_C	2	NA	NA	non_coding_transcript_exon_variant	non_coding_transcript_exon_variant	YES	LINCRNAS	AC254629.1_ENSG00000274993	8.976
NA	NA	chr9_86577211_T_C	2	NA	NA	intergenic_variant	intergenic_variant	NO	NC_NA	NC_NA	0.462
NA	NA	chr15_101947758_A_G	2	NA	NA	intergenic_variant	intergenic_variant	NO	NC_NA	NC_NA	7.764
AC132008.2	ENST00000418868	chr3_197621763_G_C	2	NA	NA	non_coding_transcript_exon_variant	non_coding_transcript_exon_variant	YES	NC_NA	NC_NA	15.72
REXO1L5P	ENST00000622260	chr8_85820046_C_T	2	NA	NA	upstream_gene_variant	upstream_gene_variant	YES	NC_NA	NC_NA	9.032
AC068587.1	ENST00000526613	chr8_12673151_C_G	2	NA	NA	downstream_gene_variant	downstream_gene_variant	YES	NC_NA	NC_NA	6.038
NA	NA	chr21_5222279_G_A	2	NA	NA	intergenic_variant	intergenic_variant	NO	NC_NA	NC_NA	7.86
NA	NA	chr9_64030452_A_G	2	NA	NA	intergenic_variant	intergenic_variant	NO	NC_NA	NC_NA	7.102
GAGE10	ENST00000407599	chrX_49305910_G_A	2	NA	NA	intron_variant	intron_variant	YES	NC_NA	NC_NA	0.369
AC008696.2	ENST00000503323	chr5_143676394_C_A	2	NA	NA	intron_variant	intron_variant&non_coding_transcript_variant	YES	NC_NA	NC_NA	0.524
NA	NA	chr17_21648218_G_A	2	NA	NA	intergenic_variant	intergenic_variant	NO	NC_NA	NC_NA	4.595
KIR2DS4	ENST00000339924	chr19_54841999_T_C	2	NA	NA	intron_variant	intron_variant	YES	NC_NA	NC_NA	3.18
NA	NA	chr7_113694554_A_C	2	NA	NA	intergenic_variant	intergenic_variant	NO	NC_NA	NC_NA	2.761
AF130417.1	ENST00000432412	chr21_18090726_G_A	2	NA	NA	intron_variant	intron_variant&non_coding_transcript_variant	YES	NC_NA	NC_NA	1.538
CDH4	ENST00000614565	chr20_61329303_G_C	2	NA	NA	intron_variant	intron_variant	YES	CTCF_SITES	CTCF|chr20:61329200-61329600	1.974
RPS23P10	ENST00000416185	chr1_161537466_T_C	2	NA	NA	intron_variant	intron_variant&non_coding_transcript_variant	YES	TFBS	TFBS|chr1:161537150-161537609	1.384
AC004923.3	ENST00000527532	chr11_67968919_G_C	2	NA	NA	upstream_gene_variant	upstream_gene_variant	YES	NC_NA	NC_NA	0.771
REXO1L8P	ENST00000604378	chr8_85647584_C_G	2	NA	NA	upstream_gene_variant	upstream_gene_variant	YES	NC_NA	NC_NA	7.298
NA	NA	chr2_45378663_C_A	2	NA	NA	intergenic_variant	intergenic_variant	NO	NC_NA	NC_NA	0.898
NA	NA	chrY_11114730_C_A	2	NA	NA	intergenic_variant	intergenic_variant	NO	NC_NA	NC_NA	2.368
NBEAP3	ENST00000420638	chr22_15876030_G_T	2	NA	NA	intron_variant	intron_variant&non_coding_transcript_variant	YES	NC_NA	NC_NA	0.221
AL078590.2	ENST00000650393	chr6_134602973_T_C	2	NA	NA	intron_variant	intron_variant&non_coding_transcript_variant	YES	NC_NA	NC_NA	0.525
NA	NA	chr22_12812636_A_T	2	NA	NA	intergenic_variant	intergenic_variant	NO	NC_NA	NC_NA	5.566
AC092353.2	ENST00000652255	chr5_66419327_A_G	2	NA	NA	intron_variant	intron_variant&non_coding_transcript_variant	YES	NC_NA	NC_NA	2.811
PGM5	ENST00000396396	chr9_68356925_A_G	2	NA	NA	5_prime_UTR_variant	5_prime_UTR_variant	YES	5_PRIME_UTRS	PGM5_ENSG00000154330	11.07
NA	NA	chr22_11017670_C_T	2	NA	NA	intergenic_variant	intergenic_variant	NO	NC_NA	NC_NA	9.335
CNTNAP3P2	ENST00000617175	chr9_67214935_A_G	2	NA	NA	intron_variant	intron_variant&non_coding_transcript_variant	YES	NC_NA	NC_NA	2.166
MTND6P10	ENST00000437240	chr2_131368501_G_A	2	NA	NA	upstream_gene_variant	upstream_gene_variant	YES	NC_NA	NC_NA	1.171
LINC01754	ENST00000655691	chr20_47403480_A_G	2	NA	NA	upstream_gene_variant	upstream_gene_variant	YES	NC_NA	NC_NA	2.249
NA	NA	chr7_62420369_G_A	2	NA	NA	intergenic_variant	intergenic_variant	NO	NC_NA	NC_NA	0.247
TVP23A	ENST00000299866	chr16_10770897_T_A	2	NA	NA	intron_variant	intron_variant	YES	NC_NA	NC_NA	0.775
NA	NA	chr2_118230894_A_G	2	NA	NA	intergenic_variant	intergenic_variant	NO	NC_NA	NC_NA	2.526
TMEM168	ENST00000312814	chr7_112791817_T_C	2	NA	NA	upstream_gene_variant	upstream_gene_variant	YES	DISTAL_PROMOTERS	TMEM168_ENSG00000146802	4.457
NA	NA	chr8_41453433_C_G	2	NA	NA	intergenic_variant	intergenic_variant	NO	NC_NA	NC_NA	0.682
SDHA	ENST00000264932	chr5_243580_A_G	2	NA	NA	intron_variant	intron_variant	YES	NC_NA	NC_NA	3.312
ADCY5	ENST00000462833	chr3_123311856_A_C	2	NA	NA	intron_variant	intron_variant	YES	NC_NA	NC_NA	1.056
GTF2IP11	ENST00000526931	chr11_50104529_G_T	2	NA	NA	upstream_gene_variant	upstream_gene_variant	YES	NC_NA	NC_NA	0.869
SLC26A2	ENST00000286298	chr5_149978404_A_C	2	NA	NA	intron_variant	intron_variant	YES	NC_NA	NC_NA	11.66
AC092793.1	ENST00000671332	chr12_17077340_G_T	2	NA	NA	downstream_gene_variant	downstream_gene_variant	YES	NC_NA	NC_NA	6.546
CEP120	ENST00000306467	chr5_123385635_G_T	2	NA	NA	intron_variant	intron_variant	YES	NC_NA	NC_NA	2.208
NA	NA	chr6_93796385_T_A	2	NA	NA	intergenic_variant	intergenic_variant	NO	NC_NA	NC_NA	4.263
FAM182B	ENST00000663181	chr20_25776777_G_A	2	NA	NA	intron_variant	intron_variant&non_coding_transcript_variant	YES	ENHANCERS	enhancer|chr20:25776200-25776800	3.59
LINC01476	ENST00000665301	chr17_59454225_G_A	2	NA	NA	intron_variant	intron_variant&non_coding_transcript_variant	YES	NC_NA	NC_NA	0.519
NA	NA	chr9_40957267_T_C	2	NA	NA	intergenic_variant	intergenic_variant	NO	NC_NA	NC_NA	11.27
CR786580.1	ENST00000417843	chr9_63806544_G_C	2	NA	NA	intron_variant	intron_variant&non_coding_transcript_variant	YES	NC_NA	NC_NA	2.335
DUX4L50	ENST00000455245	chr9_63820071_C_A	2	NA	NA	upstream_gene_variant	upstream_gene_variant	YES	NC_NA	NC_NA	6.634
LINC01515	ENST00000671182	chr10_65870499_C_T	2	NA	NA	intron_variant	intron_variant&non_coding_transcript_variant	NO	NC_NA	NC_NA	0.34
LOXHD1	ENST00000536736	chr18_46558892_A_C	2	NA	NA	intron_variant	intron_variant	YES	NC_NA	NC_NA	1.344
BAGE2	ENST00000496773	chr21_10457745_C_A	2	NA	NA	intron_variant	intron_variant&non_coding_transcript_variant	YES	NC_NA	NC_NA	3.467
AC124944.1	ENST00000429866	chr3_195936326_G_A	2	NA	NA	upstream_gene_variant	upstream_gene_variant	YES	NC_NA	NC_NA	0.575
BAGE2	ENST00000470054	chr21_10448039_C_T	2	NA	NA	intron_variant	intron_variant&non_coding_transcript_variant	NO	NC_NA	NC_NA	12.67
LINC01410	ENST00000424345	chr9_62815366_C_T	2	NA	NA	downstream_gene_variant	downstream_gene_variant	YES	NC_NA	NC_NA	6.227
AC233702.4	ENST00000584107	chr17_21655407_G_A	2	NA	NA	downstream_gene_variant	downstream_gene_variant	YES	NC_NA	NC_NA	0.476
NA	NA	chr6_57659076_T_C	2	NA	NA	intergenic_variant	intergenic_variant	NO	NC_NA	NC_NA	1.18
AL356585.4	ENST00000623078	chr13_18176576_C_G	2	NA	NA	intron_variant	intron_variant&non_coding_transcript_variant	YES	NC_NA	NC_NA	0.26
AC010624.5	ENST00000660128	chr19_50135791_G_T	2	NA	NA	downstream_gene_variant	downstream_gene_variant	YES	NC_NA	NC_NA	4.669
NAALADL2	ENST00000454872	chr3_174875143_T_A	2	NA	NA	intron_variant	intron_variant	YES	NC_NA	NC_NA	6.436
PWRN1	ENST00000651552	chr15_24393623_T_C	2	NA	NA	intron_variant	intron_variant&non_coding_transcript_variant	YES	NC_NA	NC_NA	3.473
MIR4300HG	ENST00000500502	chr11_82403031_T_A	2	NA	NA	intron_variant	intron_variant&non_coding_transcript_variant	NO	NC_NA	NC_NA	0.857
DNAJC5B	ENST00000276570	chr8_66082988_A_T	2	NA	NA	intron_variant	intron_variant	YES	NC_NA	NC_NA	0.523
ATF7IP2	ENST00000564797	chr16_10375848_A_T	2	NA	NA	intron_variant	intron_variant&non_coding_transcript_variant	NO	NC_NA	NC_NA	3.204
NA	NA	chr4_49574437_T_G	2	NA	NA	intergenic_variant	intergenic_variant	NO	NC_NA	NC_NA	7.652
NA	NA	chr13_70315579_C_A	2	NA	NA	intergenic_variant	intergenic_variant	NO	NC_NA	NC_NA	0.821
FRG1DP	ENST00000635586	chr20_29079065_G_A	2	NA	NA	upstream_gene_variant	upstream_gene_variant	YES	NC_NA	NC_NA	12.68
NA	NA	chr7_35196002_C_G	2	NA	NA	intergenic_variant	intergenic_variant	NO	NC_NA	NC_NA	3.135
TBX20	ENST00000408931	chr7_35200282_C_A	2	NA	NA	downstream_gene_variant	downstream_gene_variant	YES	ENHANCERS	enhancer|chr7:35199800-35200800	7.759
NA	NA	chr12_63548598_C_T	2	NA	NA	intergenic_variant	intergenic_variant	NO	OPEN_CHROMATIN	openChromatin|chr12:63548538-63548917	1.05
ANKRD18B	ENST00000290943	chr9_33522354_T_C	2	NA	NA	upstream_gene_variant	upstream_gene_variant	YES	ENHANCERS	enhancer|chr9:33521800-33522400	1.693
NA	NA	chr1_40006665_C_T	2	NA	NA	intergenic_variant	intergenic_variant	NO	NC_NA	NC_NA	3.724
NA	NA	chr20_29124623_C_T	2	NA	NA	intergenic_variant	intergenic_variant	NO	NC_NA	NC_NA	7.868
NA	NA	chr2_91427414_G_T	2	NA	NA	intergenic_variant	intergenic_variant	NO	NC_NA	NC_NA	4.461
NA	NA	chr9_82869379_C_A	2	NA	NA	intergenic_variant	intergenic_variant	NO	NC_NA	NC_NA	1.222
ADGRE2	ENST00000315576	chr19_14773755_A_C	2	NA	NA	intron_variant	intron_variant	YES	NC_NA	NC_NA	0.39
DDX59	ENST00000331314	chr1_200669354_T_G	2	NA	NA	intron_variant	intron_variant	YES	NC_NA	NC_NA	3.274
NA	NA	chr22_11305909_C_A	2	NA	NA	intergenic_variant	intergenic_variant	NO	NC_NA	NC_NA	5.745
SSC5D	ENST00000389623	chr19_55509900_T_A	2	NA	NA	intron_variant	intron_variant	YES	NC_NA	NC_NA	4.331
LSP1P4	ENST00000609777	chr2_91643025_T_C	2	NA	NA	intron_variant	intron_variant&non_coding_transcript_variant	YES	NC_NA	NC_NA	0.197
AL591506.1	ENST00000666856	chr9_105130633_A_G	2	NA	NA	intron_variant	intron_variant&non_coding_transcript_variant	YES	NC_NA	NC_NA	0.932
GAGE2E	ENST00000621907	chrX_49345965_C_A	2	NA	NA	downstream_gene_variant	downstream_gene_variant	YES	NC_NA	NC_NA	2.422
NA	NA	chr22_12045784_C_T	2	NA	NA	intergenic_variant	intergenic_variant	NO	NC_NA	NC_NA	2.207
POTEH	ENST00000343518	chr22_15693446_C_T	2	NA	NA	intron_variant	intron_variant	YES	NC_NA	NC_NA	1.544
DNAJC21	ENST00000382021	chr5_34961935_G_T	2	NA	NA	downstream_gene_variant	downstream_gene_variant	YES	NC_NA	NC_NA	1.817
PWRN2	ENST00000567246	chr15_24166495_T_C	2	NA	NA	non_coding_transcript_exon_variant	non_coding_transcript_exon_variant	YES	LINCRNAS	PWRN2_ENSG00000260551	3.243
NA	NA	chr20_29375813_G_T	2	NA	NA	intergenic_variant	intergenic_variant	NO	NC_NA	NC_NA	6.433
NA	NA	chr21_13273473_G_A	2	NA	NA	intergenic_variant	intergenic_variant	NO	NC_NA	NC_NA	0.726
NA	NA	chr9_39047991_T_C	2	NA	NA	intergenic_variant	intergenic_variant	NO	NC_NA	NC_NA	6.688
AL445584.2	ENST00000614030	chr9_42267369_T_C	2	NA	NA	intron_variant	intron_variant&non_coding_transcript_variant	YES	NC_NA	NC_NA	14.03
EGFR	ENST00000275493	chr7_55196795_G_T	2	NA	NA	intron_variant	intron_variant	YES	NC_NA	NC_NA	0.942
ZNF415	ENST00000500065	chr19_53126465_A_G	2	NA	NA	intron_variant	intron_variant	YES	NC_NA	NC_NA	5.111
NA	NA	chr22_11044988_C_T	2	NA	NA	intergenic_variant	intergenic_variant	NO	NC_NA	NC_NA	10.71
AL139231.1	ENST00000658716	chr6_23349424_G_T	2	NA	NA	intron_variant	intron_variant&non_coding_transcript_variant	YES	NC_NA	NC_NA	0.66
FP700111.1	ENST00000441760	chr1_144914491_T_C	2	NA	NA	intron_variant	intron_variant&non_coding_transcript_variant	YES	CTCF_SITES	CTCF|chr1:144914000-144914800	6.652
ANKRD18A	ENST00000399703	chr9_38589546_G_A	2	NA	NA	intron_variant	intron_variant	YES	NC_NA	NC_NA	0.682
NA	NA	chr2_7287661_C_A	2	NA	NA	intergenic_variant	intergenic_variant	NO	NC_NA	NC_NA	2.618
RPL12P34	ENST00000424532	chr13_68658909_T_A	2	NA	NA	downstream_gene_variant	downstream_gene_variant	YES	NC_NA	NC_NA	0.46
AC026320.3	ENST00000653109	chr3_192076059_A_C	2	NA	NA	downstream_gene_variant	downstream_gene_variant	YES	NC_NA	NC_NA	3.585
TAS2R46	ENST00000533467	chr12_11061402_C_G	2	298	p.Arg298Thr	missense_variant	missense_variant	YES	CDS	TAS2R46	4.217
ZNF815P	ENST00000434898	chr7_5824182_C_G	2	NA	NA	intron_variant	intron_variant&non_coding_transcript_variant	YES	NC_NA	NC_NA	1.104
NPEPPSP1	ENST00000649858	chr17_38251712_T_A	2	NA	NA	intron_variant	intron_variant&non_coding_transcript_variant	YES	NC_NA	NC_NA	3.068
IGHEP1	ENST00000521393	chr14_105724894_A_G	2	NA	NA	upstream_gene_variant	upstream_gene_variant	YES	NC_NA	NC_NA	2.696
EHMT1	ENST00000460843	chr9_137714555_A_T	2	NA	NA	intron_variant	intron_variant	YES	NC_NA	NC_NA	1.133
NA	NA	chr9_63877669_C_T	2	NA	NA	intergenic_variant	intergenic_variant	NO	NC_NA	NC_NA	9.796
KCNN3	ENST00000618040	chr1_154798936_G_T	2	NA	NA	intron_variant	intron_variant	YES	NC_NA	NC_NA	0.269
NA	NA	chr11_34367358_G_A	2	NA	NA	intergenic_variant	intergenic_variant	NO	NC_NA	NC_NA	0.713
TRIM64B	ENST00000329862	chr11_89875798_A_C	2	74	p.Ser74Ala	missense_variant	missense_variant	YES	CDS	TRIM64B	0.7
AC084357.2	ENST00000509615	chr12_63746658_G_A	2	NA	NA	intron_variant	intron_variant&non_coding_transcript_variant	YES	NC_NA	NC_NA	1.189
NA	NA	chr1_125095760_A_T	2	NA	NA	intergenic_variant	intergenic_variant	NO	NC_NA	NC_NA	9.192
HMGB1P26	ENST00000452520	chr1_229703042_A_T	2	NA	NA	downstream_gene_variant	downstream_gene_variant	YES	NC_NA	NC_NA	6.868
FAM135B	ENST00000395297	chr8_138467765_T_G	2	NA	NA	intron_variant	intron_variant	YES	NC_NA	NC_NA	0.155
AC068643.1	ENST00000548415	chr12_103118805_T_A	2	NA	NA	intron_variant	intron_variant&non_coding_transcript_variant	YES	NC_NA	NC_NA	0.04
LINC01783	ENST00000415386	chr1_16535855_G_C	2	NA	NA	upstream_gene_variant	upstream_gene_variant	YES	NC_NA	NC_NA	4.453
HMGA2	ENST00000403681	chr12_65967675_T_G	2	NA	NA	downstream_gene_variant	downstream_gene_variant	NO	OPEN_CHROMATIN	openChromatin|chr12:65967653-65970160	1.099
PLXNC1	ENST00000258526	chr12_94256844_C_A	2	NA	NA	intron_variant	intron_variant	YES	ENHANCERS	enhancer|chr12:94256800-94257000	1.271
ZSCAN12	ENST00000361028	chr6_28401695_C_A	2	NA	NA	upstream_gene_variant	upstream_gene_variant	YES	DISTAL_PROMOTERS	ZSCAN12_ENSG00000158691	1.141
AC118282.2	ENST00000508739	chr4_49212987_T_C	2	NA	NA	upstream_gene_variant	upstream_gene_variant	YES	NC_NA	NC_NA	10.66
PRAMEF2	ENST00000240189	chr1_12860775_C_T	2	NA	NA	intron_variant	intron_variant	YES	NC_NA	NC_NA	0.367
TYW1B	ENST00000612372	chr7_72559575_C_T	2	NA	NA	intron_variant	intron_variant	NO	NC_NA	NC_NA	1.479
NA	NA	chr18_68033242_G_T	2	NA	NA	intergenic_variant	intergenic_variant	NO	NC_NA	NC_NA	0.675
NA	NA	chr22_15740579_C_A	2	NA	NA	intergenic_variant	intergenic_variant	NO	NC_NA	NC_NA	5.598
AC118273.1	ENST00000525324	chr11_49094833_G_T	2	NA	NA	downstream_gene_variant	downstream_gene_variant	YES	NC_NA	NC_NA	1.541
LERFS	ENST00000662817	chr9_62859642_G_A	2	NA	NA	intron_variant	intron_variant&non_coding_transcript_variant	YES	NC_NA	NC_NA	3.011
NA	NA	chr22_11928765_C_A	2	NA	NA	intergenic_variant	intergenic_variant	NO	NC_NA	NC_NA	9.219
DMAC2L	ENST00000554204	chr14_50323104_G_T	2	NA	NA	intron_variant	intron_variant	YES	NC_NA	NC_NA	1.636
NA	NA	chr3_88741344_A_T	2	NA	NA	intergenic_variant	intergenic_variant	NO	NC_NA	NC_NA	0.606
MOBP	ENST00000311042	chr3_39519977_A_T	2	NA	NA	downstream_gene_variant	downstream_gene_variant	YES	NC_NA	NC_NA	0.387
AC006453.1	ENST00000636037	chr2_89621432_G_A	2	NA	NA	downstream_gene_variant	downstream_gene_variant	YES	NC_NA	NC_NA	3.205
SUN1	ENST00000389574	chr7_818882_G_T	2	NA	NA	intron_variant	intron_variant	NO	NC_NA	NC_NA	3.038
NA	NA	chr7_74167309_A_T	2	NA	NA	intergenic_variant	intergenic_variant	NO	NC_NA	NC_NA	5.503
MIR1302-3	ENST00000408128	chr2_113586979_C_A	2	NA	NA	upstream_gene_variant	upstream_gene_variant	YES	NC_NA	NC_NA	4.763
KRTAP4-11	ENST00000391413	chr17_41116345_A_G	2	NA	NA	downstream_gene_variant	downstream_gene_variant	YES	NC_NA	NC_NA	3.212
NA	NA	chr20_12755875_C_G	2	NA	NA	intergenic_variant	intergenic_variant	NO	NC_NA	NC_NA	0.98
NA	NA	chr19_47954223_G_A	2	NA	NA	intergenic_variant	intergenic_variant	NO	CTCF_SITES	CTCF|chr19:47953600-47954400	4.365
ANO4	ENST00000392977	chr12_100928186_G_A	2	NA	NA	intron_variant	intron_variant	YES	NC_NA	NC_NA	0.921
BCRP3	ENST00000447261	chr22_24633109_A_G	2	NA	NA	non_coding_transcript_exon_variant	non_coding_transcript_exon_variant	YES	LINCRNAS	BCRP3_ENSG00000215481	2.116
AC053513.1	ENST00000670175	chr12_22590959_T_A	2	NA	NA	intron_variant	intron_variant&non_coding_transcript_variant	YES	NC_NA	NC_NA	1.781
NA	NA	chr19_8767894_G_T	2	NA	NA	intergenic_variant	intergenic_variant	NO	OPEN_CHROMATIN	openChromatin|chr19:8767788-8768089	6.009
KCNH7	ENST00000332142	chr2_162649650_A_C	2	NA	NA	intron_variant	intron_variant	YES	NC_NA	NC_NA	16.54
RNU6-62P	ENST00000516526	chr13_95018175_G_T	2	NA	NA	upstream_gene_variant	upstream_gene_variant	YES	NC_NA	NC_NA	0.952
VN1R7P	ENST00000619242	chr21_10362608_A_T	2	NA	NA	downstream_gene_variant	downstream_gene_variant	YES	NC_NA	NC_NA	8.568
NA	NA	chr9_41529916_A_G	2	NA	NA	intergenic_variant	intergenic_variant	NO	NC_NA	NC_NA	4.437
NA	NA	chrY_56866422_G_T	2	NA	NA	intergenic_variant	intergenic_variant	NO	NC_NA	NC_NA	3.09
NA	NA	chr19_47909989_A_C	2	NA	NA	intergenic_variant	intergenic_variant	NO	CTCF_SITES	CTCF|chr19:47909200-47910000	5.72
NA	NA	chr20_29396053_T_G	2	NA	NA	intergenic_variant	intergenic_variant	NO	NC_NA	NC_NA	10.17
BMPR2	ENST00000374580	chr2_202421310_G_A	2	NA	NA	intron_variant	intron_variant	YES	NC_NA	NC_NA	1.093
NA	NA	chr9_40957442_G_A	2	NA	NA	intergenic_variant	intergenic_variant	NO	NC_NA	NC_NA	6.655
NA	NA	chr7_62430224_A_C	2	NA	NA	intergenic_variant	intergenic_variant	NO	NC_NA	NC_NA	1.02
IFNG-AS1	ENST00000536914	chr12_68124726_A_G	2	NA	NA	intron_variant	intron_variant&non_coding_transcript_variant	NO	NC_NA	NC_NA	1.228
FRG1GP	ENST00000634617	chr22_12598077_G_T	2	NA	NA	upstream_gene_variant	upstream_gene_variant	YES	NC_NA	NC_NA	11.96
ITPR1	ENST00000302640	chr3_4620701_G_T	2	NA	NA	intron_variant	intron_variant	YES	NC_NA	NC_NA	1.271
REXO1L1P	ENST00000379010	chr8_85651888_G_T	2	NA	NA	downstream_gene_variant	downstream_gene_variant	YES	NC_NA	NC_NA	7.841
AKAP10	ENST00000225737	chr17_19963208_A_C	2	NA	NA	intron_variant	intron_variant	YES	NC_NA	NC_NA	3.422
NOTCH2	ENST00000256646	chr1_120069404_C_T	2	1	p.Met1?	start_lost	start_lost	YES	CDS	NOTCH2	19.98
AC116099.1	ENST00000647626	chr1_83427966_T_C	2	NA	NA	upstream_gene_variant	upstream_gene_variant	YES	ENHANCERS	enhancer|chr1:83427799-83428200	4.956
AC140479.2	ENST00000421567	chr2_110365303_A_C	2	NA	NA	upstream_gene_variant	upstream_gene_variant	YES	NC_NA	NC_NA	4.78
PRAMEF33	ENST00000437300	chr1_13310140_G_A	2	NA	NA	downstream_gene_variant	downstream_gene_variant	YES	NC_NA	NC_NA	1.149
NA	NA	chr22_11341283_T_C	2	NA	NA	intergenic_variant	intergenic_variant	NO	NC_NA	NC_NA	8.037
NA	NA	chr10_7435137_A_T	2	NA	NA	intergenic_variant	intergenic_variant	NO	NC_NA	NC_NA	0.941
TNPO1P3	ENST00000436471	chr17_20484751_G_T	2	NA	NA	upstream_gene_variant	upstream_gene_variant	YES	NC_NA	NC_NA	0.852
TRIM26	ENST00000454678	chr6_30212915_C_A	2	NA	NA	intron_variant	intron_variant	YES	NC_NA	NC_NA	1.549
BRINP1	ENST00000265922	chr9_119272091_C_A	2	NA	NA	intron_variant	intron_variant	YES	NC_NA	NC_NA	0.85
NA	NA	chr2_94231735_G_A	2	NA	NA	intergenic_variant	intergenic_variant	NO	NC_NA	NC_NA	6.778
FAM230C	ENST00000623511	chr13_18208831_A_G	2	NA	NA	intron_variant	intron_variant&non_coding_transcript_variant	YES	NC_NA	NC_NA	6.339
AC006453.1	ENST00000636037	chr2_89639048_G_A	2	NA	NA	intron_variant	intron_variant&non_coding_transcript_variant	YES	NC_NA	NC_NA	2.67
NA	NA	chr1_64352554_C_T	2	NA	NA	intergenic_variant	intergenic_variant	NO	NC_NA	NC_NA	1.301
TNNC2	ENST00000372555	chr20_45825730_T_C	2	NA	NA	intron_variant	intron_variant	YES	NC_NA	NC_NA	3.582
GLRX2	ENST00000367440	chr1_193109552_G_A	2	NA	NA	upstream_gene_variant	upstream_gene_variant	YES	CTCF_SITES	CTCF|chr1:193109000-193109800	0.37
NA	NA	chr16_70194828_A_C	2	NA	NA	intergenic_variant	intergenic_variant	NO	NC_NA	NC_NA	4.524
NA	NA	chr10_38928588_G_C	2	NA	NA	intergenic_variant	intergenic_variant	NO	NC_NA	NC_NA	1.96
PDCD6IPP2	ENST00000566178	chr15_28846869_A_G	2	NA	NA	intron_variant	intron_variant&non_coding_transcript_variant	YES	NC_NA	NC_NA	0.963
BORCS5	ENST00000314565	chr12_12359384_G_T	2	NA	NA	intron_variant	intron_variant	YES	NC_NA	NC_NA	0.421
REXO1L4P	ENST00000605109	chr8_85805609_C_T	2	NA	NA	intron_variant	intron_variant&non_coding_transcript_variant	YES	NC_NA	NC_NA	8.592
AC046195.1	ENST00000518973	chr8_138052475_G_T	2	NA	NA	intron_variant	intron_variant&non_coding_transcript_variant	YES	NC_NA	NC_NA	2.221
NA	NA	chr21_9942641_G_A	2	NA	NA	intergenic_variant	intergenic_variant	NO	NC_NA	NC_NA	7.22
NA	NA	chr22_17322554_T_A	2	NA	NA	intergenic_variant	intergenic_variant	NO	NC_NA	NC_NA	8.087
SEC22B4P	ENST00000643391	chr1_146404691_T_C	2	NA	NA	upstream_gene_variant	upstream_gene_variant	YES	NC_NA	NC_NA	1.543
AC132008.2	ENST00000418868	chr3_197618049_T_C	2	NA	NA	intron_variant	intron_variant&non_coding_transcript_variant	YES	NC_NA	NC_NA	3.412
CR392039.1	ENST00000577708	chr21_8990667_T_A	2	NA	NA	downstream_gene_variant	downstream_gene_variant	YES	NC_NA	NC_NA	13.76
NA	NA	chr9_67427055_G_T	2	NA	NA	intergenic_variant	intergenic_variant	NO	NC_NA	NC_NA	1.711
BAGE2	ENST00000496773	chr21_10455749_C_T	2	NA	NA	intron_variant	intron_variant&non_coding_transcript_variant	YES	NC_NA	NC_NA	0.101
BAGE2	ENST00000470054	chr21_10442308_A_T	2	NA	NA	intron_variant	intron_variant&non_coding_transcript_variant	NO	NC_NA	NC_NA	6.29
NA	NA	chr10_80380589_G_T	2	NA	NA	intergenic_variant	intergenic_variant	NO	NC_NA	NC_NA	3.69
AC114501.1	ENST00000445949	chr7_65508744_G_C	2	NA	NA	downstream_gene_variant	downstream_gene_variant	YES	NC_NA	NC_NA	4.368
TPTE2P1	ENST00000649209	chr13_24969884_T_C	2	NA	NA	upstream_gene_variant	upstream_gene_variant	YES	OPEN_CHROMATIN	openChromatin|chr13:24969726-24970190	4.134
NA	NA	chr6_27670961_A_T	2	NA	NA	intergenic_variant	intergenic_variant	NO	NC_NA	NC_NA	0.41
NA	NA	chr22_11571688_A_G	2	NA	NA	intergenic_variant	intergenic_variant	NO	NC_NA	NC_NA	8.786
NA	NA	chr9_134195729_T_G	2	NA	NA	intergenic_variant	intergenic_variant	NO	NC_NA	NC_NA	5.258
RORA	ENST00000335670	chr15_60996089_G_T	2	NA	NA	intron_variant	intron_variant	NO	NC_NA	NC_NA	2.474
AC090616.1	ENST00000583895	chr17_32110041_T_A	2	NA	NA	intron_variant	intron_variant&non_coding_transcript_variant	YES	NC_NA	NC_NA	2.725
AC079801.1	ENST00000623753	chr21_5244909_T_A	2	NA	NA	upstream_gene_variant	upstream_gene_variant	YES	TFBS	TFBS|chr21:5244671-5245243	7.499
AL592295.3	ENST00000637155	chr1_161472131_C_A	2	NA	NA	upstream_gene_variant	upstream_gene_variant	YES	NC_NA	NC_NA	7.638
NCOA3	ENST00000371998	chr20_47588125_A_C	2	NA	NA	intron_variant	intron_variant	YES	NC_NA	NC_NA	1.061
GAGE2E	ENST00000621907	chrX_49344730_G_T	2	NA	NA	intron_variant	intron_variant	YES	NC_NA	NC_NA	1.68
MTND4P12	ENST00000498999	chr5_134927443_C_A	2	NA	NA	non_coding_transcript_exon_variant	non_coding_transcript_exon_variant	YES	TFBS	TFBS|chr5:134926335-134928588	4.183
TBC1D3P1-DHX40P1	ENST00000587125	chr17_60000614_C_T	2	NA	NA	intron_variant	intron_variant&non_coding_transcript_variant	YES	NC_NA	NC_NA	9.84
LINC00240	ENST00000607607	chr6_26953942_T_C	2	NA	NA	upstream_gene_variant	upstream_gene_variant	YES	NC_NA	NC_NA	6.801
NA	NA	chrX_454596_T_A	2	NA	NA	intergenic_variant	intergenic_variant	NO	NC_NA	NC_NA	2.089
LINC02088	ENST00000428134	chr17_20633067_G_A	2	NA	NA	non_coding_transcript_exon_variant	non_coding_transcript_exon_variant	YES	LINCRNAS	LINC02088_ENSG00000227685	2.957
NA	NA	chr17_48823056_A_C	2	NA	NA	intergenic_variant	intergenic_variant	NO	NC_NA	NC_NA	0.884
BAGE2	ENST00000496773	chr21_10456778_A_G	2	NA	NA	intron_variant	intron_variant&non_coding_transcript_variant	YES	NC_NA	NC_NA	3.165
NA	NA	chr20_29114764_A_C	2	NA	NA	intergenic_variant	intergenic_variant	NO	NC_NA	NC_NA	11.97
LINC00960	ENST00000492922	chr3_75676177_A_G	2	NA	NA	non_coding_transcript_exon_variant	non_coding_transcript_exon_variant	YES	LINCRNAS	LINC00960_ENSG00000242516	4.852
NA	NA	chr22_10746880_C_T	2	NA	NA	intergenic_variant	intergenic_variant	NO	NC_NA	NC_NA	7.872
NA	NA	chr4_60440813_T_A	2	NA	NA	intergenic_variant	intergenic_variant	NO	NC_NA	NC_NA	2.796
ACTR3B	ENST00000256001	chr7_152783860_C_T	2	NA	NA	intron_variant	intron_variant	YES	NC_NA	NC_NA	0.367
PDXDC1	ENST00000396410	chr16_15025521_C_G	2	NA	NA	intron_variant	intron_variant	YES	NC_NA	NC_NA	0.038
AC244250.4	ENST00000661466	chr22_22631939_C_T	2	NA	NA	non_coding_transcript_exon_variant	non_coding_transcript_exon_variant	YES	LINCRNAS	AC244250.4_ENSG00000286941	3.263
AC239860.1	ENST00000444680	chr1_145524841_G_T	2	NA	NA	downstream_gene_variant	downstream_gene_variant	YES	NC_NA	NC_NA	0.909
AC021134.2	ENST00000662873	chr4_162839078_C_A	2	NA	NA	intron_variant	intron_variant&non_coding_transcript_variant	YES	NC_NA	NC_NA	0.186
SMG1P5	ENST00000529428	chr16_30277139_A_C	2	NA	NA	intron_variant	intron_variant&non_coding_transcript_variant	YES	NC_NA	NC_NA	0.335
AC243829.2	ENST00000617914	chr17_36165680_G_T	2	NA	NA	intron_variant	intron_variant&non_coding_transcript_variant	YES	NC_NA	NC_NA	1.509
NA	NA	chr20_40972886_C_T	2	NA	NA	intergenic_variant	intergenic_variant	NO	NC_NA	NC_NA	1.26
SEMA3C	ENST00000265361	chr7_80762118_T_G	2	NA	NA	intron_variant	intron_variant	YES	NC_NA	NC_NA	1.282
PWRN1	ENST00000651552	chr15_24246450_T_C	2	NA	NA	intron_variant	intron_variant&non_coding_transcript_variant	YES	NC_NA	NC_NA	3.903
SNORA70	ENST00000516390	chr21_9907554_T_C	2	NA	NA	upstream_gene_variant	upstream_gene_variant	YES	NC_NA	NC_NA	7.4
NA	NA	chr17_27228809_T_A	2	NA	NA	intergenic_variant	intergenic_variant	NO	NC_NA	NC_NA	3.559
FOXF2	ENST00000645481	chr6_1397825_G_T	2	NA	NA	downstream_gene_variant	downstream_gene_variant	YES	CTCF_SITES	CTCF|chr6:1396200-1398000	4.406
NA	NA	chr21_9764955_G_A	2	NA	NA	intergenic_variant	intergenic_variant	NO	NC_NA	NC_NA	4.931
KYNU	ENST00000264170	chr2_142929419_T_A	2	NA	NA	intron_variant	intron_variant	YES	NC_NA	NC_NA	1.383
RALGAPB	ENST00000262879	chr20_38511590_A_C	2	NA	NA	intron_variant	intron_variant	YES	OPEN_CHROMATIN	openChromatin|chr20:38511427-38511887	1.925
NA	NA	chr1_146431507_G_A	2	NA	NA	intergenic_variant	intergenic_variant	NO	NC_NA	NC_NA	1.347
AL390718.1	ENST00000566904	chr1_180118888_T_A	2	NA	NA	intron_variant	intron_variant&non_coding_transcript_variant	YES	NC_NA	NC_NA	8.78
AF254983.2	ENST00000612331	chr21_10398068_C_G	2	NA	NA	downstream_gene_variant	downstream_gene_variant	YES	NC_NA	NC_NA	8.364
NA	NA	chr12_82050785_C_G	2	NA	NA	intergenic_variant	intergenic_variant	NO	NC_NA	NC_NA	0.759
NA	NA	chr12_53260199_G_T	2	NA	NA	intergenic_variant	intergenic_variant	NO	NC_NA	NC_NA	0.324
NA	NA	chr7_60988771_A_G	2	NA	NA	intergenic_variant	intergenic_variant	NO	NC_NA	NC_NA	6.968
DDX12P	ENST00000432996	chr12_9426388_C_A	2	NA	NA	intron_variant	intron_variant&non_coding_transcript_variant	YES	NC_NA	NC_NA	0.009
NA	NA	chr20_56675871_A_C	2	NA	NA	intergenic_variant	intergenic_variant	NO	NC_NA	NC_NA	3.354
NA	NA	chr9_40983953_T_C	2	NA	NA	intergenic_variant	intergenic_variant	NO	NC_NA	NC_NA	7.099
NA	NA	chr2_15647081_C_G	2	NA	NA	intergenic_variant	intergenic_variant	NO	NC_NA	NC_NA	0.157
NA	NA	chr1_38183285_A_C	2	NA	NA	intergenic_variant	intergenic_variant	NO	NC_NA	NC_NA	7.331
ERBB2	ENST00000269571	chr17_39712306_A_C	2	NA	NA	intron_variant	intron_variant	YES	NONCANONICAL_SPLICE	ERBB2_ENSG00000141736	1.314
SNHG27	ENST00000653283	chr4_131749930_C_A	2	NA	NA	intron_variant	intron_variant&non_coding_transcript_variant	NO	NC_NA	NC_NA	9.625
NA	NA	chr5_34336823_A_C	2	NA	NA	intergenic_variant	intergenic_variant	NO	NC_NA	NC_NA	4.08
AP000282.1	ENST00000454622	chr21_32919244_G_A	2	NA	NA	intron_variant	intron_variant&non_coding_transcript_variant	YES	NC_NA	NC_NA	0.472
SLC9B1P2	ENST00000398120	chr2_91931840_T_C	2	NA	NA	upstream_gene_variant	upstream_gene_variant	YES	NC_NA	NC_NA	0.683
NA	NA	chr13_34802212_G_T	2	NA	NA	intergenic_variant	intergenic_variant	NO	NC_NA	NC_NA	1.153
FRG1DP	ENST00000635586	chr20_29076377_G_A	2	NA	NA	upstream_gene_variant	upstream_gene_variant	YES	NC_NA	NC_NA	7.804
NA	NA	chr4_179734653_T_G	2	NA	NA	intergenic_variant	intergenic_variant	NO	NC_NA	NC_NA	1.207
NA	NA	chr4_33410616_G_T	2	NA	NA	intergenic_variant	intergenic_variant	NO	NC_NA	NC_NA	6.83
AC006453.1	ENST00000636037	chr2_89641155_G_A	2	NA	NA	upstream_gene_variant	upstream_gene_variant	YES	NC_NA	NC_NA	0.659
MED12L	ENST00000474524	chr3_151134205_G_T	2	NA	NA	intron_variant	intron_variant	YES	NC_NA	NC_NA	4.804
TYW1	ENST00000359626	chr7_67118919_T_A	2	NA	NA	intron_variant	intron_variant	YES	NC_NA	NC_NA	6.047
NA	NA	chr5_176787540_C_G	2	NA	NA	intergenic_variant	intergenic_variant	NO	NC_NA	NC_NA	0.071
ZNRF2	ENST00000323037	chr7_30287498_T_C	2	NA	NA	intron_variant	intron_variant	YES	NC_NA	NC_NA	3.055
PYHIN1	ENST00000368140	chr1_158927495_G_T	2	NA	NA	upstream_gene_variant	upstream_gene_variant	YES	NC_NA	NC_NA	0.886
LINC01606	ENST00000669200	chr8_57209255_A_T	2	NA	NA	intron_variant	intron_variant&non_coding_transcript_variant	YES	CTCF_SITES	CTCF|chr8:57209200-57210400	9.968
LINC02241	ENST00000660211	chr5_20840005_T_A	2	NA	NA	intron_variant	intron_variant&non_coding_transcript_variant	YES	NC_NA	NC_NA	0.827
AC105916.1	ENST00000653847	chr4_9641596_C_T	2	NA	NA	intron_variant	intron_variant&non_coding_transcript_variant	YES	NC_NA	NC_NA	0.302
NA	NA	chr20_29512954_C_A	2	NA	NA	intergenic_variant	intergenic_variant	NO	NC_NA	NC_NA	9.794
BPIFB1	ENST00000253354	chr20_33311438_T_G	2	NA	NA	downstream_gene_variant	downstream_gene_variant	YES	NC_NA	NC_NA	1.168
NA	NA	chr4_49631028_G_T	2	NA	NA	intergenic_variant	intergenic_variant	NO	NC_NA	NC_NA	2.034
NUS1P1	ENST00000446295	chrX_47512555_G_T	2	NA	NA	downstream_gene_variant	downstream_gene_variant	YES	NC_NA	NC_NA	6.066
RNF115	ENST00000582693	chr1_145739598_G_T	2	NA	NA	3_prime_UTR_variant	3_prime_UTR_variant	YES	3_PRIME_UTRS	RNF115_ENSG00000265491	0.329
NA	NA	chr9_64108858_C_G	2	NA	NA	intergenic_variant	intergenic_variant	NO	NC_NA	NC_NA	0.169
VN1R7P	ENST00000619242	chr21_10360349_A_T	2	NA	NA	downstream_gene_variant	downstream_gene_variant	YES	NC_NA	NC_NA	9.587
AL590556.3	ENST00000650360	chr1_21989484_G_C	2	NA	NA	intron_variant	intron_variant&non_coding_transcript_variant	YES	NC_NA	NC_NA	2.387
CPAMD8	ENST00000651564	chr19_16953339_C_A	2	NA	NA	intron_variant	intron_variant	YES	NC_NA	NC_NA	1.11
IGKV2D-26	ENST00000390268	chr2_89985223_A_G	2	NA	NA	upstream_gene_variant	upstream_gene_variant	YES	NC_NA	NC_NA	0.772
NA	NA	chr14_60218713_A_C	2	NA	NA	intergenic_variant	intergenic_variant	NO	NC_NA	NC_NA	1.317
NA	NA	chr5_45011955_A_C	2	NA	NA	intergenic_variant	intergenic_variant	NO	NC_NA	NC_NA	6.309
NA	NA	chr21_9947347_G_A	2	NA	NA	intergenic_variant	intergenic_variant	NO	NC_NA	NC_NA	5.266
CR392039.1	ENST00000577708	chr21_8989927_G_C	2	NA	NA	downstream_gene_variant	downstream_gene_variant	YES	NC_NA	NC_NA	8.889
AC107223.1	ENST00000499587	chr4_143849815_G_A	2	NA	NA	intron_variant	intron_variant&non_coding_transcript_variant	NO	NC_NA	NC_NA	2.79
SIPA1L2	ENST00000674635	chr1_232449804_T_G	2	NA	NA	intron_variant	intron_variant	YES	NC_NA	NC_NA	0.156
DUXAP8	ENST00000447898	chr22_15834921_C_T	2	NA	NA	downstream_gene_variant	downstream_gene_variant	YES	NC_NA	NC_NA	6.377
NA	NA	chrY_26671049_G_C	2	NA	NA	intergenic_variant	intergenic_variant	NO	NC_NA	NC_NA	1.875
NA	NA	chr21_5223266_T_A	2	NA	NA	intergenic_variant	intergenic_variant	NO	NC_NA	NC_NA	3.61
ANKRD36	ENST00000652721	chr2_97133597_A_T	2	NA	NA	intron_variant	intron_variant	YES	NC_NA	NC_NA	0.259
HLA-DRB1	ENST00000360004	chr6_32574741_C_G	2	NA	NA	downstream_gene_variant	downstream_gene_variant	YES	ENHANCERS	enhancer|chr6:32574400-32575200	1.276
NA	NA	chr12_10200759_A_G	2	NA	NA	intergenic_variant	intergenic_variant	NO	NC_NA	NC_NA	2.716
NA	NA	chr11_4344535_G_T	2	NA	NA	intergenic_variant	intergenic_variant	NO	NC_NA	NC_NA	2.742
NA	NA	chr10_78074741_G_T	2	NA	NA	intergenic_variant	intergenic_variant	NO	NC_NA	NC_NA	2.988
AL391832.4	ENST00000651370	chr1_234810508_A_T	2	NA	NA	downstream_gene_variant	downstream_gene_variant	YES	NC_NA	NC_NA	8.565
NA	NA	chr4_180138784_T_G	2	NA	NA	intergenic_variant	intergenic_variant	NO	NC_NA	NC_NA	1.248
REXO1L8P	ENST00000604378	chr8_85645884_T_C	2	NA	NA	intron_variant	intron_variant&non_coding_transcript_variant	YES	NC_NA	NC_NA	9.419
AC018692.1	ENST00000624226	chr21_9909235_G_A	2	NA	NA	upstream_gene_variant	upstream_gene_variant	YES	NC_NA	NC_NA	0.169
LINC02193	ENST00000566864	chr16_90226539_T_A	2	NA	NA	downstream_gene_variant	downstream_gene_variant	NO	NC_NA	NC_NA	7.238
PPP4R2	ENST00000356692	chr3_72996967_T_G	2	NA	NA	5_prime_UTR_variant	5_prime_UTR_variant	YES	5_PRIME_UTRS	PPP4R2_ENSG00000163605	21.3
NA	NA	chr10_38957811_C_A	2	NA	NA	intergenic_variant	intergenic_variant	NO	NC_NA	NC_NA	3.584
C1orf112	ENST00000286031	chr1_169801597_C_A	2	NA	NA	intron_variant	intron_variant	YES	NC_NA	NC_NA	0.394
RBPJP5	ENST00000449433	chr9_39744084_C_T	2	NA	NA	upstream_gene_variant	upstream_gene_variant	YES	OPEN_CHROMATIN	openChromatin|chr9:39743832-39744110	3.419
NA	NA	chr20_29058200_C_T	2	NA	NA	intergenic_variant	intergenic_variant	NO	CTCF_SITES	CTCF|chr20:29057600-29058600	7.648
NA	NA	chr21_46697017_C_T	2	NA	NA	intergenic_variant	intergenic_variant	NO	CTCF_SITES	CTCF|chr21:46697000-46697200	3.81
NA	NA	chr22_11018340_A_C	2	NA	NA	intergenic_variant	intergenic_variant	NO	NC_NA	NC_NA	9.928
NA	NA	chr13_73048355_T_G	2	NA	NA	intergenic_variant	intergenic_variant	NO	NC_NA	NC_NA	3.015
NA	NA	chr22_12710190_T_A	2	NA	NA	intergenic_variant	intergenic_variant	NO	NC_NA	NC_NA	10.39
NA	NA	chr5_34397351_C_A	2	NA	NA	intergenic_variant	intergenic_variant	NO	NC_NA	NC_NA	1.516
NA	NA	chr19_8741218_T_A	2	NA	NA	intergenic_variant	intergenic_variant	NO	NC_NA	NC_NA	6.733
NA	NA	chr19_30808110_G_T	2	NA	NA	intergenic_variant	intergenic_variant	NO	NC_NA	NC_NA	0.385
NA	NA	chr21_9854957_T_C	2	NA	NA	intergenic_variant	intergenic_variant	NO	NC_NA	NC_NA	4.735
NA	NA	chr21_5223524_A_G	2	NA	NA	intergenic_variant	intergenic_variant	NO	NC_NA	NC_NA	14.73
NA	NA	chr9_40972453_T_C	2	NA	NA	intergenic_variant	intergenic_variant	NO	NC_NA	NC_NA	8.504
AC118282.2	ENST00000508739	chr4_49209782_C_G	2	NA	NA	downstream_gene_variant	downstream_gene_variant	YES	NC_NA	NC_NA	6.83
AF254983.2	ENST00000612331	chr21_10395179_A_G	2	NA	NA	upstream_gene_variant	upstream_gene_variant	YES	NC_NA	NC_NA	9.765
TUBB8	ENST00000568584	chr10_47476_G_A	2	306	p.Arg306Cys	missense_variant	missense_variant	YES	CDS	TUBB8	16.1
ABHD17AP6	ENST00000458502	chr17_20835051_C_A	2	NA	NA	intron_variant	intron_variant&non_coding_transcript_variant	YES	NC_NA	NC_NA	3.71
CTNNA2	ENST00000402739	chr2_80343407_T_A	2	NA	NA	intron_variant	intron_variant	YES	NC_NA	NC_NA	3.038
NA	NA	chr8_79171283_T_C	2	NA	NA	intergenic_variant	intergenic_variant	NO	NC_NA	NC_NA	4.527
KIR3DL2	ENST00000326321	chr19_54852681_T_C	2	NA	NA	intron_variant	intron_variant	YES	NC_NA	NC_NA	0.999
MYO5BP3	ENST00000431872	chr9_63764445_G_A	2	NA	NA	upstream_gene_variant	upstream_gene_variant	YES	NC_NA	NC_NA	5.026
WASH8P	ENST00000400706	chr12_22974_A_C	2	NA	NA	intron_variant	intron_variant&non_coding_transcript_variant	YES	NC_NA	NC_NA	17.22
COL14A1	ENST00000297848	chr8_120294452_G_T	2	NA	NA	intron_variant	intron_variant	YES	NC_NA	NC_NA	0.016
NA	NA	chr9_120022707_A_T	2	NA	NA	intergenic_variant	intergenic_variant	NO	NC_NA	NC_NA	2.945
KIR2DL3	ENST00000342376	chr19_54749077_C_T	2	NA	NA	intron_variant	intron_variant	YES	NC_NA	NC_NA	2.723
GOLT1B	ENST00000229314	chr12_21509437_T_A	2	NA	NA	intron_variant	intron_variant	YES	NC_NA	NC_NA	1.867
ZNF883	ENST00000619044	chr9_113012653_C_G	2	NA	NA	intron_variant	intron_variant	YES	NC_NA	NC_NA	0.409
WASHC2C	ENST00000623400	chr10_45729543_C_T	2	NA	NA	intron_variant	intron_variant	YES	NC_NA	NC_NA	0.163
CNN2P8	ENST00000421872	chr2_94742042_G_T	2	NA	NA	downstream_gene_variant	downstream_gene_variant	YES	NC_NA	NC_NA	4.705
PDE1C	ENST00000396193	chr7_31925099_A_G	2	NA	NA	intron_variant	intron_variant	YES	NC_NA	NC_NA	0.314
MTCO1P12	ENST00000414273	chr1_629588_T_C	2	NA	NA	upstream_gene_variant	upstream_gene_variant	YES	CTCF_SITES	CTCF|chr1:629200-632400	9.546
NA	NA	chr7_119981682_T_A	2	NA	NA	intergenic_variant	intergenic_variant	NO	NC_NA	NC_NA	4.21
Z84488.1	ENST00000644499	chr6_116453608_A_G	2	NA	NA	intron_variant	intron_variant	YES	NC_NA	NC_NA	5.245
NA	NA	chr22_11028845_C_A	2	NA	NA	intergenic_variant	intergenic_variant	NO	NC_NA	NC_NA	9.826
TONSL	ENST00000409379	chr8_144449081_C_G	2	NA	NA	upstream_gene_variant	upstream_gene_variant	YES	NC_NA	NC_NA	0.235
LINC01667	ENST00000623554	chr21_9779197_A_T	2	NA	NA	downstream_gene_variant	downstream_gene_variant	NO	NC_NA	NC_NA	13.67
UGT2B10	ENST00000265403	chr4_68827238_T_A	2	NA	NA	intron_variant	intron_variant	YES	NC_NA	NC_NA	0.073
AC090616.2	ENST00000358484	chr17_32095009_T_C	2	NA	NA	intron_variant	intron_variant&non_coding_transcript_variant	YES	NC_NA	NC_NA	3.095
REXO1L1P	ENST00000379010	chr8_85660787_T_A	2	NA	NA	non_coding_transcript_exon_variant	non_coding_transcript_exon_variant	YES	NC_NA	NC_NA	9.431
SDAD1	ENST00000356260	chr4_75974402_C_A	2	NA	NA	intron_variant	intron_variant	YES	NC_NA	NC_NA	0.099
AC005998.1	ENST00000665842	chr7_153742146_C_A	2	NA	NA	intron_variant	intron_variant&non_coding_transcript_variant	YES	NC_NA	NC_NA	0.64
AL078621.2	ENST00000666960	chr2_113582826_T_C	2	NA	NA	non_coding_transcript_exon_variant	non_coding_transcript_exon_variant	YES	LINCRNAS	AL078621.2_ENSG00000287165	2.705
NA	NA	chr4_190203560_C_T	2	NA	NA	intergenic_variant	intergenic_variant	NO	NC_NA	NC_NA	9.834
MICB-DT	ENST00000665353	chr6_31485735_G_A	2	NA	NA	intron_variant	intron_variant&non_coding_transcript_variant	YES	NC_NA	NC_NA	3.508
NA	NA	chr2_206425551_T_A	2	NA	NA	intergenic_variant	intergenic_variant	NO	NC_NA	NC_NA	0.552
GUSBP2	ENST00000463434	chr6_26916880_A_G	2	NA	NA	intron_variant	intron_variant&non_coding_transcript_variant	YES	NC_NA	NC_NA	3.908
NA	NA	chr7_47149964_A_C	2	NA	NA	intergenic_variant	intergenic_variant	NO	NC_NA	NC_NA	0.171
NA	NA	chr22_10762624_G_A	2	NA	NA	intergenic_variant	intergenic_variant	NO	NC_NA	NC_NA	11.3
MOB3B	ENST00000262244	chr9_27322395_T_G	2	NA	NA	downstream_gene_variant	downstream_gene_variant	YES	NC_NA	NC_NA	2.799
ZNF596	ENST00000398612	chr8_233813_A_G	2	NA	NA	intron_variant	intron_variant	YES	NC_NA	NC_NA	6.218
AF254983.2	ENST00000612331	chr21_10398569_G_A	2	NA	NA	downstream_gene_variant	downstream_gene_variant	YES	NC_NA	NC_NA	8.319
AP000534.2	ENST00000412729	chr22_15567989_C_T	2	NA	NA	intron_variant	intron_variant&non_coding_transcript_variant	YES	NC_NA	NC_NA	3.629
NA	NA	chr1_196926461_C_T	2	NA	NA	intergenic_variant	intergenic_variant	NO	NC_NA	NC_NA	1.193
CR786580.1	ENST00000417843	chr9_63806488_T_C	2	NA	NA	intron_variant	intron_variant&non_coding_transcript_variant	YES	NC_NA	NC_NA	6.984
TAFA1	ENST00000478136	chr3_68449743_A_C	2	NA	NA	intron_variant	intron_variant	YES	NC_NA	NC_NA	6.226
AC012616.1	ENST00000600294	chr19_8779630_G_C	2	NA	NA	upstream_gene_variant	upstream_gene_variant	YES	NC_NA	NC_NA	3.21
NA	NA	chr2_131890193_A_G	2	NA	NA	intergenic_variant	intergenic_variant	NO	NC_NA	NC_NA	0.296
CR392039.4	ENST00000623236	chr21_8992476_T_C	2	NA	NA	downstream_gene_variant	downstream_gene_variant	YES	NC_NA	NC_NA	11.1
BAGE2	ENST00000470054	chr21_10441011_C_T	2	NA	NA	intron_variant	intron_variant&non_coding_transcript_variant	NO	NC_NA	NC_NA	6.321
NA	NA	chr22_16890315_T_C	2	NA	NA	intergenic_variant	intergenic_variant	NO	NC_NA	NC_NA	1.302
TYRP1	ENST00000473763	chr9_12682223_T_G	2	NA	NA	upstream_gene_variant	upstream_gene_variant	NO	NC_NA	NC_NA	9.318
REXO1L10P	ENST00000615707	chr8_85742576_G_A	2	NA	NA	downstream_gene_variant	downstream_gene_variant	YES	NC_NA	NC_NA	7.412
NRXN3	ENST00000635466	chr14_78465911_A_G	2	NA	NA	intron_variant	intron_variant	YES	NC_NA	NC_NA	1.292
CAST	ENST00000674984	chr5_96661419_G_A	2	NA	NA	upstream_gene_variant	upstream_gene_variant	YES	DISTAL_PROMOTERS	CAST_ENSG00000153113	1.863
AL157893.1	ENST00000643709	chr10_87218639_A_G	2	NA	NA	upstream_gene_variant	upstream_gene_variant	YES	NC_NA	NC_NA	6.036
AC005808.1	ENST00000444112	chr20_53627105_A_T	2	NA	NA	intron_variant	intron_variant&non_coding_transcript_variant	YES	NC_NA	NC_NA	2.213
AL929601.1	ENST00000551565	chr14_18931158_T_G	2	NA	NA	downstream_gene_variant	downstream_gene_variant	YES	NC_NA	NC_NA	7.682
CBWD2	ENST00000259199	chr2_113446065_G_A	2	NA	NA	intron_variant	intron_variant	YES	NC_NA	NC_NA	4.963
LINC01145	ENST00000606004	chr1_145196583_A_C	2	NA	NA	intron_variant	intron_variant&non_coding_transcript_variant	NO	NC_NA	NC_NA	1.148
AL356585.3	ENST00000625196	chr13_18330310_C_T	2	NA	NA	upstream_gene_variant	upstream_gene_variant	YES	NC_NA	NC_NA	5.199
NA	NA	chr17_50246377_A_T	2	NA	NA	intergenic_variant	intergenic_variant	NO	NC_NA	NC_NA	0.902
DANT2	ENST00000664453	chrX_115733916_C_T	2	NA	NA	intron_variant	intron_variant&non_coding_transcript_variant	NO	NC_NA	NC_NA	7.488
NA	NA	chr7_101642247_A_T	2	NA	NA	intergenic_variant	intergenic_variant	NO	NC_NA	NC_NA	1.06
NA	NA	chr16_3913226_G_T	2	NA	NA	intergenic_variant	intergenic_variant	NO	NC_NA	NC_NA	0.359
REXO1L1P	ENST00000379010	chr8_85651964_G_T	2	NA	NA	downstream_gene_variant	downstream_gene_variant	YES	NC_NA	NC_NA	9.019
NA	NA	chr16_34806413_A_C	2	NA	NA	intergenic_variant	intergenic_variant	NO	NC_NA	NC_NA	6.087
PPFIBP1	ENST00000318304	chr12_27545239_T_G	2	NA	NA	intron_variant	intron_variant	YES	NC_NA	NC_NA	1.513
FRG1GP	ENST00000634617	chr22_12630736_A_G	2	NA	NA	downstream_gene_variant	downstream_gene_variant	YES	CTCF_SITES	CTCF|chr22:12630600-12631400	8.259
NA	NA	chr6_110526331_C_A	2	NA	NA	intergenic_variant	intergenic_variant	NO	NC_NA	NC_NA	0.385
EYA1	ENST00000645793	chr8_71479623_G_A	2	NA	NA	intron_variant	intron_variant	YES	NC_NA	NC_NA	0.08
NA	NA	chr9_40969809_G_T	2	NA	NA	intergenic_variant	intergenic_variant	NO	CTCF_SITES	CTCF|chr9:40969800-40971000	3.053
SYT6	ENST00000609117	chr1_114125604_A_G	2	NA	NA	intron_variant	intron_variant	YES	NC_NA	NC_NA	2.725
NA	NA	chr8_115169719_A_C	2	NA	NA	intergenic_variant	intergenic_variant	NO	NC_NA	NC_NA	2.93
NA	NA	chr1_238871309_G_T	2	NA	NA	intergenic_variant	intergenic_variant	NO	NC_NA	NC_NA	1.521
NA	NA	chr13_74092228_T_C	2	NA	NA	intergenic_variant	intergenic_variant	NO	NC_NA	NC_NA	1.478
NA	NA	chr12_61213656_G_T	2	NA	NA	intergenic_variant	intergenic_variant	NO	NC_NA	NC_NA	0.058
TBX20	ENST00000408931	chr7_35235929_A_C	2	NA	NA	intron_variant	intron_variant	YES	NC_NA	NC_NA	20.6
OR11H1	ENST00000252835	chr22_15531333_C_T	2	NA	NA	downstream_gene_variant	downstream_gene_variant	YES	NC_NA	NC_NA	4.324
GAPDHP27	ENST00000447427	chr1_119561585_C_T	2	NA	NA	upstream_gene_variant	upstream_gene_variant	YES	NC_NA	NC_NA	2.668
KCNH5	ENST00000322893	chr14_62899833_C_A	2	NA	NA	intron_variant	intron_variant	YES	NC_NA	NC_NA	1.202
NA	NA	chr4_190114824_G_C	2	NA	NA	intergenic_variant	intergenic_variant	NO	NC_NA	NC_NA	5.988
AL021368.4	ENST00000637710	chr6_57954452_C_T	2	NA	NA	intron_variant	intron_variant&non_coding_transcript_variant	YES	NC_NA	NC_NA	1.951
ZNF341	ENST00000375200	chr20_33776406_G_T	2	NA	NA	intron_variant	intron_variant	YES	ENHANCERS	enhancer|chr20:33776400-33776800	1.117
GBE1	ENST00000429644	chr3_81509312_A_T	2	NA	NA	intron_variant	intron_variant	YES	NC_NA	NC_NA	0.655
NA	NA	chr2_112363284_G_A	2	NA	NA	intergenic_variant	intergenic_variant	NO	NC_NA	NC_NA	0.782
NA	NA	chr18_14643783_G_A	2	NA	NA	intergenic_variant	intergenic_variant	NO	CTCF_SITES	CTCF|chr18:14643600-14643800	3.498
SPAG11A	ENST00000326558	chr8_7863586_G_T	2	NA	NA	3_prime_UTR_variant	3_prime_UTR_variant	YES	3_PRIME_UTRS	SPAG11A_ENSG00000178287	3.588
ZBED6	ENST00000550078	chr1_203851996_G_A	2	NA	NA	intron_variant	intron_variant	YES	NC_NA	NC_NA	3.284
KLHL2	ENST00000514860	chr4_165234793_G_A	2	NA	NA	intron_variant	intron_variant	YES	NC_NA	NC_NA	0.147
CASC9	ENST00000669950	chr8_75304090_C_A	2	NA	NA	intron_variant	intron_variant&non_coding_transcript_variant	YES	NC_NA	NC_NA	0.247
AC073488.7	ENST00000633785	chrX_9405435_C_T	2	NA	NA	non_coding_transcript_exon_variant	non_coding_transcript_exon_variant	YES	NC_NA	NC_NA	6.61
OSBPL9P4	ENST00000371707	chr12_66565077_G_T	2	NA	NA	intron_variant	intron_variant&non_coding_transcript_variant	YES	NC_NA	NC_NA	0.611
MCF2L	ENST00000375608	chr13_112944590_G_T	2	NA	NA	intron_variant	intron_variant	NO	NC_NA	NC_NA	1.999
AP1B1	ENST00000357586	chr22_29326003_A_C	2	NA	NA	downstream_gene_variant	downstream_gene_variant	YES	NC_NA	NC_NA	7.38
AP001372.1	ENST00000533008	chr11_74449127_T_G	2	NA	NA	intron_variant	intron_variant&non_coding_transcript_variant	NO	CTCF_SITES	CTCF|chr11:74449000-74450200	0.75
NA	NA	chr22_12276758_G_A	2	NA	NA	intergenic_variant	intergenic_variant	NO	NC_NA	NC_NA	6.716
AP000345.1	ENST00000454863	chr22_23563031_A_G	2	NA	NA	upstream_gene_variant	upstream_gene_variant	YES	NC_NA	NC_NA	0.907
ANKRD30A	ENST00000361713	chr10_37177909_C_T	2	NA	NA	intron_variant	intron_variant	YES	NC_NA	NC_NA	0.692
DIS3L2P1	ENST00000509197	chr2_232440509_G_A	2	NA	NA	upstream_gene_variant	upstream_gene_variant	YES	CTCF_SITES	CTCF|chr2:232438600-232441600	5.033
ARHGAP42P5	ENST00000548856	chr14_18625879_A_G	2	NA	NA	non_coding_transcript_exon_variant	non_coding_transcript_exon_variant	YES	NC_NA	NC_NA	8.215
SRC	ENST00000373578	chr20_37359985_A_C	2	NA	NA	intron_variant	intron_variant	YES	NC_NA	NC_NA	5.175
AL356108.1	ENST00000652067	chr1_222116033_T_G	2	NA	NA	intron_variant	intron_variant&non_coding_transcript_variant	YES	NC_NA	NC_NA	4.651
AC091489.1	ENST00000563866	chr16_18174151_A_G	2	NA	NA	upstream_gene_variant	upstream_gene_variant	YES	NC_NA	NC_NA	1.726
NA	NA	chr22_11339049_T_A	2	NA	NA	intergenic_variant	intergenic_variant	NO	NC_NA	NC_NA	7.322
IGKV1D-27	ENST00000453184	chr2_89970158_G_T	2	NA	NA	downstream_gene_variant	downstream_gene_variant	YES	NC_NA	NC_NA	4.143
OR2T3	ENST00000359594	chr1_248472787_G_A	2	NA	NA	upstream_gene_variant	upstream_gene_variant	YES	DISTAL_PROMOTERS	OR2T3_ENSG00000196539	2.507
NA	NA	chr17_26956292_A_G	2	NA	NA	intergenic_variant	intergenic_variant	NO	NC_NA	NC_NA	7.024
LINC01297	ENST00000621052	chr14_19367884_G_T	2	NA	NA	intron_variant	intron_variant&non_coding_transcript_variant	YES	NC_NA	NC_NA	1.036
PPIAL4C	ENST00000585245	chr1_149579655_T_C	2	NA	NA	upstream_gene_variant	upstream_gene_variant	YES	NC_NA	NC_NA	8.262
AC092681.1	ENST00000297369	chr7_149895730_G_A	2	NA	NA	intron_variant	intron_variant&non_coding_transcript_variant	YES	NC_NA	NC_NA	0.297
LRRC37B	ENST00000341671	chr17_32046755_T_A	2	NA	NA	intron_variant	intron_variant	YES	NC_NA	NC_NA	4.26
FAM168A	ENST00000064778	chr11_73445392_A_C	2	NA	NA	intron_variant	intron_variant	YES	NC_NA	NC_NA	2.627
NA	NA	chr17_71264591_T_A	2	NA	NA	intergenic_variant	intergenic_variant	NO	NC_NA	NC_NA	0.279
NA	NA	chr22_11028819_C_T	2	NA	NA	intergenic_variant	intergenic_variant	NO	NC_NA	NC_NA	12.1
NA	NA	chr11_17656530_A_G	2	NA	NA	intergenic_variant	intergenic_variant	NO	NC_NA	NC_NA	9.793
NA	NA	chr7_12314712_T_G	2	NA	NA	intergenic_variant	intergenic_variant	NO	NC_NA	NC_NA	0.976
NA	NA	chr11_67105172_A_G	2	NA	NA	intergenic_variant	intergenic_variant	NO	NC_NA	NC_NA	0.675
FRS2	ENST00000550389	chr12_69490448_G_T	2	NA	NA	intron_variant	intron_variant	YES	NC_NA	NC_NA	0.751
AP005212.1	ENST00000584979	chr18_14360060_C_T	2	NA	NA	downstream_gene_variant	downstream_gene_variant	YES	NC_NA	NC_NA	2.37
FRG1CP	ENST00000650751	chr20_28582522_C_T	2	NA	NA	intron_variant	intron_variant&non_coding_transcript_variant	YES	NC_NA	NC_NA	9.369
IKZF3	ENST00000346872	chr17_39827282_T_C	2	NA	NA	intron_variant	intron_variant	YES	NC_NA	NC_NA	2.405
RASGRF2	ENST00000265080	chr5_80959096_T_G	2	NA	NA	upstream_gene_variant	upstream_gene_variant	YES	DISTAL_PROMOTERS	RASGRF2_ENSG00000113319	2.087
NA	NA	chr12_51172_G_A	2	NA	NA	intergenic_variant	intergenic_variant	NO	NC_NA	NC_NA	7.495
NA	NA	chr1_16507159_T_C	2	NA	NA	intergenic_variant	intergenic_variant	NO	NC_NA	NC_NA	4.92
AF254983.2	ENST00000612331	chr21_10399794_C_T	2	NA	NA	downstream_gene_variant	downstream_gene_variant	YES	NC_NA	NC_NA	10.82
AC243725.1	ENST00000637164	chr17_21776389_C_T	2	NA	NA	intron_variant	intron_variant&non_coding_transcript_variant	YES	NC_NA	NC_NA	1.642
MOB1A	ENST00000396049	chr2_74176304_T_G	2	NA	NA	intron_variant	intron_variant	YES	NC_NA	NC_NA	3.192
FRG1DP	ENST00000635586	chr20_29090551_C_T	2	NA	NA	intron_variant	intron_variant&non_coding_transcript_variant	YES	NC_NA	NC_NA	3.815
AL592295.3	ENST00000637155	chr1_161443270_G_A	2	NA	NA	intron_variant	intron_variant&non_coding_transcript_variant	YES	NC_NA	NC_NA	6.622
AC103810.1	ENST00000583052	chr17_64926794_G_A	2	NA	NA	upstream_gene_variant	upstream_gene_variant	YES	NC_NA	NC_NA	0.185
CDC25C	ENST00000323760	chr5_138289871_C_A	2	NA	NA	intron_variant	intron_variant	YES	NC_NA	NC_NA	2.435
CGB8	ENST00000448456	chr19_49048967_C_T	2	NA	NA	5_prime_UTR_variant	5_prime_UTR_variant	YES	5_PRIME_UTRS	CGB8_ENSG00000213030	6.53
PSLNR	ENST00000453395	chr22_15772549_A_C	2	NA	NA	intron_variant	intron_variant&non_coding_transcript_variant	YES	NC_NA	NC_NA	6.947
IGHG1	ENST00000390548	chr14_105734476_G_T	2	NA	NA	downstream_gene_variant	downstream_gene_variant	YES	NC_NA	NC_NA	5.835
AC064875.1	ENST00000655303	chr2_12960707_C_A	2	NA	NA	intron_variant	intron_variant&non_coding_transcript_variant	NO	NC_NA	NC_NA	0.516
AGAP14P	ENST00000624701	chr10_46361134_C_T	2	NA	NA	downstream_gene_variant	downstream_gene_variant	YES	NC_NA	NC_NA	4.594
NA	NA	chr9_39044930_C_T	2	NA	NA	intergenic_variant	intergenic_variant	NO	NC_NA	NC_NA	1.724
BAGE2	ENST00000496773	chr21_10451307_A_T	2	NA	NA	upstream_gene_variant	upstream_gene_variant	YES	NC_NA	NC_NA	9.799
NA	NA	chr15_21067531_A_T	2	NA	NA	intergenic_variant	intergenic_variant	NO	NC_NA	NC_NA	5.275
NA	NA	chr4_62534373_A_C	2	NA	NA	intergenic_variant	intergenic_variant	NO	NC_NA	NC_NA	1.717
AC089998.1	ENST00000548575	chr12_82517912_T_G	2	NA	NA	downstream_gene_variant	downstream_gene_variant	YES	CTCF_SITES;TFBS	CTCF|chr12:82516800-82518200;TFBS|chr12:82517829-82518144	9.667
CCDC69	ENST00000355417	chr5_151227340_T_A	2	NA	NA	upstream_gene_variant	upstream_gene_variant	YES	NC_NA	NC_NA	0.437
BORCS7-ASMT	ENST00000299353	chr10_102877559_C_A	2	NA	NA	intron_variant	intron_variant&NMD_transcript_variant	YES	NC_NA	NC_NA	0.359
NA	NA	chr2_193699418_T_A	2	NA	NA	intergenic_variant	intergenic_variant	NO	NC_NA	NC_NA	1.001
AC068587.4	ENST00000641839	chr8_12566711_G_C	2	NA	NA	intron_variant	intron_variant&non_coding_transcript_variant	YES	NC_NA	NC_NA	5.174
AC073569.2	ENST00000551995	chr12_79713385_T_G	2	NA	NA	intron_variant	intron_variant&non_coding_transcript_variant	YES	NC_NA	NC_NA	7.591
NA	NA	chr5_67211575_A_G	2	NA	NA	intergenic_variant	intergenic_variant	NO	NC_NA	NC_NA	3.701
AC079801.1	ENST00000623753	chr21_5232290_G_A	2	NA	NA	downstream_gene_variant	downstream_gene_variant	YES	NC_NA	NC_NA	5.065
LINC01410	ENST00000424345	chr9_62803389_G_A	2	NA	NA	intron_variant	intron_variant&non_coding_transcript_variant	YES	NC_NA	NC_NA	7.864
KCNU1	ENST00000399881	chr8_36817541_T_A	2	NA	NA	intron_variant	intron_variant	YES	NC_NA	NC_NA	1.093
NA	NA	chr10_42159979_A_G	2	NA	NA	intergenic_variant	intergenic_variant	NO	NC_NA	NC_NA	6.244
DEFB109F	ENST00000542600	chr12_8215330_A_T	2	NA	NA	intron_variant	intron_variant&non_coding_transcript_variant	YES	NC_NA	NC_NA	4.847
NA	NA	chr6_47134134_A_G	2	NA	NA	intergenic_variant	intergenic_variant	NO	NC_NA	NC_NA	1.131
NA	NA	chr20_29068337_G_C	2	NA	NA	intergenic_variant	intergenic_variant	NO	NC_NA	NC_NA	5.374
NA	NA	chr10_42163125_G_C	2	NA	NA	intergenic_variant	intergenic_variant	NO	NC_NA	NC_NA	8.201
REXO1L8P	ENST00000604378	chr8_85647873_C_T	2	NA	NA	upstream_gene_variant	upstream_gene_variant	YES	OPEN_CHROMATIN	openChromatin|chr8:85647727-85647923	6.841
NA	NA	chr19_29134556_C_A	2	NA	NA	intergenic_variant	intergenic_variant	NO	NC_NA	NC_NA	1.222
AC243829.2	ENST00000617914	chr17_36156378_A_G	2	NA	NA	intron_variant	intron_variant&non_coding_transcript_variant	YES	NC_NA	NC_NA	7.698
NA	NA	chr3_67023555_T_A	2	NA	NA	intergenic_variant	intergenic_variant	NO	NC_NA	NC_NA	3.075
AC116099.1	ENST00000647626	chr1_83428942_G_A	2	NA	NA	upstream_gene_variant	upstream_gene_variant	YES	NC_NA	NC_NA	0.975
VN1R7P	ENST00000619242	chr21_10360292_G_A	2	NA	NA	downstream_gene_variant	downstream_gene_variant	YES	NC_NA	NC_NA	6.239
AC021351.1	ENST00000561394	chr15_36187101_C_A	2	NA	NA	intron_variant	intron_variant&non_coding_transcript_variant	YES	NC_NA	NC_NA	0.385
BAGE2	ENST00000470054	chr21_10437077_T_C	2	NA	NA	intron_variant	intron_variant&non_coding_transcript_variant	NO	NC_NA	NC_NA	7.751
REXO1L3P	ENST00000622202	chr8_85655116_C_T	2	NA	NA	non_coding_transcript_exon_variant	non_coding_transcript_exon_variant	YES	NC_NA	NC_NA	13.11
NA	NA	chrX_14203270_C_T	2	NA	NA	intergenic_variant	intergenic_variant	NO	NC_NA	NC_NA	0.98
LINC02193	ENST00000566864	chr16_90226943_A_G	2	NA	NA	downstream_gene_variant	downstream_gene_variant	NO	NC_NA	NC_NA	2.513
FRG1FP	ENST00000635667	chr22_10953337_C_T	2	NA	NA	intron_variant	intron_variant&non_coding_transcript_variant	YES	NC_NA	NC_NA	1.745
NA	NA	chr10_111716129_C_A	2	NA	NA	intergenic_variant	intergenic_variant	NO	NC_NA	NC_NA	0.583
JAZF1	ENST00000283928	chr7_27842891_T_G	2	NA	NA	intron_variant	intron_variant	YES	NC_NA	NC_NA	9.217
FAM21FP	ENST00000426241	chr10_45723468_A_G	2	NA	NA	upstream_gene_variant	upstream_gene_variant	YES	NC_NA	NC_NA	4.509
TYW1B	ENST00000620995	chr7_72626153_A_G	2	NA	NA	intron_variant	intron_variant	YES	NC_NA	NC_NA	9.708
RELN	ENST00000428762	chr7_103786517_C_A	2	NA	NA	intron_variant	intron_variant	YES	NC_NA	NC_NA	0.333
NA	NA	chr4_49263078_T_C	2	NA	NA	intergenic_variant	intergenic_variant	NO	NC_NA	NC_NA	8.722
OR4G1P	ENST00000641173	chr19_99752_G_A	2	NA	NA	intron_variant	intron_variant&non_coding_transcript_variant	YES	NC_NA	NC_NA	3.048
ARHGAP6	ENST00000337414	chrX_11266582_A_G	2	NA	NA	intron_variant	intron_variant	YES	NC_NA	NC_NA	4.261
AP001005.3	ENST00000575325	chr18_68244_C_T	2	NA	NA	intron_variant	intron_variant&non_coding_transcript_variant	YES	NC_NA	NC_NA	1.957
CYP4F60P	ENST00000439449	chr9_42947735_T_G	2	NA	NA	upstream_gene_variant	upstream_gene_variant	YES	NC_NA	NC_NA	5.166
DUXAP9	ENST00000621361	chr14_19106786_G_T	2	NA	NA	downstream_gene_variant	downstream_gene_variant	YES	NC_NA	NC_NA	3.578
C19orf38	ENST00000397820	chr19_10848322_T_G	2	NA	NA	upstream_gene_variant	upstream_gene_variant	YES	CORE_PROMOTERS;DISTAL_PROMOTERS	C19orf38_ENSG00000214212;C19orf38_ENSG00000214212	16.24
PRTG	ENST00000389286	chr15_55691680_C_A	2	NA	NA	intron_variant	intron_variant	YES	NC_NA	NC_NA	2.399
SLC9B1P4	ENST00000421957	chr22_16475298_C_G	2	NA	NA	intron_variant	intron_variant&non_coding_transcript_variant	YES	NC_NA	NC_NA	2.993
NA	NA	chr5_93326589_C_A	2	NA	NA	intergenic_variant	intergenic_variant	NO	NC_NA	NC_NA	5.9
FSTL1	ENST00000295633	chr3_120415122_C_A	2	NA	NA	intron_variant	intron_variant	YES	NC_NA	NC_NA	0.282
NA	NA	chr10_38950670_T_A	2	NA	NA	intergenic_variant	intergenic_variant	NO	NC_NA	NC_NA	7.189
AL953883.1	ENST00000660743	chr9_38999947_C_A	2	NA	NA	downstream_gene_variant	downstream_gene_variant	YES	NC_NA	NC_NA	4.099
AC127024.7	ENST00000625101	chr17_30721011_T_G	2	NA	NA	downstream_gene_variant	downstream_gene_variant	YES	NC_NA	NC_NA	3.015
COX10	ENST00000261643	chr17_14186652_C_T	2	NA	NA	intron_variant	intron_variant	YES	NC_NA	NC_NA	1.339
SPTLC3	ENST00000399002	chr20_13163367_C_A	2	NA	NA	intron_variant	intron_variant	YES	NC_NA	NC_NA	0.508
TBCD	ENST00000355528	chr17_82778117_A_G	2	NA	NA	intron_variant	intron_variant	YES	CTCF_SITES	CTCF|chr17:82777400-82778400	5.65
AL359382.1	ENST00000417838	chr6_148141942_A_T	2	NA	NA	upstream_gene_variant	upstream_gene_variant	YES	NC_NA	NC_NA	3.835
LINC02241	ENST00000660211	chr5_20824795_T_C	2	NA	NA	intron_variant	intron_variant&non_coding_transcript_variant	YES	NC_NA	NC_NA	3.191
AC005324.4	ENST00000413242	chr17_15710730_C_T	2	NA	NA	intron_variant	intron_variant&NMD_transcript_variant	YES	NC_NA	NC_NA	0.891
AL445584.2	ENST00000614030	chr9_42267470_A_G	2	NA	NA	intron_variant	intron_variant&non_coding_transcript_variant	YES	NC_NA	NC_NA	0.834
ELL2	ENST00000237853	chr5_95891857_A_C	2	NA	NA	intron_variant	intron_variant	YES	ENHANCERS	enhancer|chr5:95891799-95892000	2.129
AC005225.2	ENST00000664243	chr14_73575968_G_A	2	NA	NA	intron_variant	intron_variant&non_coding_transcript_variant	YES	NC_NA	NC_NA	0.242
NA	NA	chrY_56875911_A_T	2	NA	NA	intergenic_variant	intergenic_variant	NO	NC_NA	NC_NA	7.073
SHLD2P3	ENST00000323387	chr10_47719898_T_G	2	NA	NA	non_coding_transcript_exon_variant	non_coding_transcript_exon_variant	YES	NC_NA	NC_NA	9.297
NA	NA	chr15_19909469_A_G	2	NA	NA	intergenic_variant	intergenic_variant	NO	NC_NA	NC_NA	1.35
ZFPM2	ENST00000518180	chr8_105073156_C_A	2	NA	NA	intron_variant	intron_variant&non_coding_transcript_variant	NO	NC_NA	NC_NA	0.252
AC103564.3	ENST00000621194	chr2_131822319_G_A	2	NA	NA	intron_variant	intron_variant&non_coding_transcript_variant	YES	CTCF_SITES	CTCF|chr2:131822200-131823000	5.88
GGT1	ENST00000400382	chr22_24627948_A_G	2	435	p.Val435%3D	synonymous_variant	synonymous_variant	YES	CDS	GGT1	0.65
U2	ENST00000615943	chr22_10738036_T_G	2	NA	NA	upstream_gene_variant	upstream_gene_variant	YES	NC_NA	NC_NA	18.9
RNA5SP528	ENST00000612928	chr20_30812548_G_A	2	NA	NA	downstream_gene_variant	downstream_gene_variant	YES	NC_NA	NC_NA	9.136
NA	NA	chr9_12268791_A_T	2	NA	NA	intergenic_variant	intergenic_variant	NO	NC_NA	NC_NA	0.028
NA	NA	chr21_9885484_T_C	2	NA	NA	intergenic_variant	intergenic_variant	NO	NC_NA	NC_NA	7.492
TYW1B	ENST00000620995	chr7_72588558_G_A	2	NA	NA	intron_variant	intron_variant	YES	NC_NA	NC_NA	7.569
NA	NA	chr10_35838811_A_C	2	NA	NA	intergenic_variant	intergenic_variant	NO	NC_NA	NC_NA	2.519
AC018692.1	ENST00000624226	chr21_9910806_A_T	2	NA	NA	upstream_gene_variant	upstream_gene_variant	YES	NC_NA	NC_NA	7.487
NA	NA	chr6_94452409_T_A	2	NA	NA	intergenic_variant	intergenic_variant	NO	NC_NA	NC_NA	2.612
NA	NA	chr1_143834874_T_C	2	NA	NA	intergenic_variant	intergenic_variant	NO	NC_NA	NC_NA	3.83
REXO1L10P	ENST00000615707	chr8_85741303_G_A	2	NA	NA	downstream_gene_variant	downstream_gene_variant	YES	NC_NA	NC_NA	9.128
NA	NA	chr17_26956589_G_T	2	NA	NA	intergenic_variant	intergenic_variant	NO	NC_NA	NC_NA	3.97
NA	NA	chr1_84701885_T_G	2	NA	NA	intergenic_variant	intergenic_variant	NO	NC_NA	NC_NA	0.069
NA	NA	chrY_26671038_G_C	2	NA	NA	intergenic_variant	intergenic_variant	NO	NC_NA	NC_NA	1.867
AC137695.2	ENST00000603123	chr3_129340653_T_C	2	NA	NA	upstream_gene_variant	upstream_gene_variant	YES	NC_NA	NC_NA	6.826
NA	NA	chr11_45780076_C_A	2	NA	NA	intergenic_variant	intergenic_variant	NO	NC_NA	NC_NA	1.268
NA	NA	chr14_32036020_G_T	2	NA	NA	intergenic_variant	intergenic_variant	NO	NC_NA	NC_NA	0.251
NA	NA	chr8_55036380_C_A	2	NA	NA	intergenic_variant	intergenic_variant	NO	NC_NA	NC_NA	0.038
AC092447.7	ENST00000422212	chr7_56427240_T_C	2	NA	NA	intron_variant	intron_variant&non_coding_transcript_variant	YES	NC_NA	NC_NA	1.17
LINC02671	ENST00000655566	chr10_64956644_A_C	2	NA	NA	intron_variant	intron_variant&non_coding_transcript_variant	NO	NC_NA	NC_NA	1.878
ACSM2A	ENST00000573854	chr16_20466820_A_C	2	NA	NA	intron_variant	intron_variant	YES	NC_NA	NC_NA	6.18
NA	NA	chr4_190107914_G_T	2	NA	NA	intergenic_variant	intergenic_variant	NO	NC_NA	NC_NA	8.746
NA	NA	chr13_105534607_C_T	2	NA	NA	intergenic_variant	intergenic_variant	NO	NC_NA	NC_NA	0.903
SLC9B1	ENST00000296422	chr4_102963790_T_A	2	NA	NA	intron_variant	intron_variant	YES	NC_NA	NC_NA	3.117
ARHGEF37	ENST00000333677	chr5_149604701_G_T	2	NA	NA	intron_variant	intron_variant	YES	NC_NA	NC_NA	0.592
MYSM1	ENST00000472487	chr1_58669889_T_G	2	NA	NA	intron_variant	intron_variant	YES	NC_NA	NC_NA	0.702
NA	NA	chr2_189643846_C_A	2	NA	NA	intergenic_variant	intergenic_variant	NO	NC_NA	NC_NA	0.225
AC138409.2	ENST00000514048	chr5_34182800_T_A	2	NA	NA	non_coding_transcript_exon_variant	non_coding_transcript_exon_variant	YES	CTCF_SITES;TFBS	CTCF|chr5:34182600-34183000;TFBS|chr5:34182617-34183078	10.41
FILNC1	ENST00000647189	chr6_139682014_C_T	2	NA	NA	intron_variant	intron_variant&non_coding_transcript_variant	YES	NC_NA	NC_NA	0.891
TAF11L9	ENST00000639969	chr5_17596752_C_T	2	NA	NA	upstream_gene_variant	upstream_gene_variant	YES	OPEN_CHROMATIN	openChromatin|chr5:17596611-17598038	4.041
AL390242.1	ENST00000655233	chr1_112995142_A_C	2	NA	NA	intron_variant	intron_variant&non_coding_transcript_variant	YES	NC_NA	NC_NA	2.529
SBF2	ENST00000256190	chr11_10271360_G_A	2	NA	NA	intron_variant	intron_variant	YES	NC_NA	NC_NA	6.871
COMMD4	ENST00000267935	chr15_75331644_C_A	2	NA	NA	upstream_gene_variant	upstream_gene_variant	YES	NC_NA	NC_NA	1.842
PRKCE	ENST00000306156	chr2_45868957_C_A	2	NA	NA	intron_variant	intron_variant	YES	NC_NA	NC_NA	1.148
NA	NA	chr17_71446045_T_A	2	NA	NA	intergenic_variant	intergenic_variant	NO	NC_NA	NC_NA	0.003
AC020629.1	ENST00000550858	chr12_42290279_C_A	2	NA	NA	downstream_gene_variant	downstream_gene_variant	YES	NC_NA	NC_NA	6.643
LINC01429	ENST00000438154	chr20_51863809_A_C	2	NA	NA	upstream_gene_variant	upstream_gene_variant	YES	NC_NA	NC_NA	0.942
NA	NA	chr6_60780504_A_G	2	NA	NA	intergenic_variant	intergenic_variant	NO	NC_NA	NC_NA	6.718
FRG1CP	ENST00000650751	chr20_28564530_C_G	2	NA	NA	non_coding_transcript_exon_variant	non_coding_transcript_exon_variant	YES	NC_NA	NC_NA	8.591
PLAC9P1	ENST00000433290	chr2_129927664_A_C	2	NA	NA	intron_variant	intron_variant&non_coding_transcript_variant	YES	NC_NA	NC_NA	2
NA	NA	chr1_238018644_T_A	2	NA	NA	intergenic_variant	intergenic_variant	NO	NC_NA	NC_NA	0.603
AC018692.1	ENST00000624226	chr21_9913599_A_G	2	NA	NA	intron_variant	intron_variant&non_coding_transcript_variant	YES	NC_NA	NC_NA	4.233
NA	NA	chr1_231060323_A_T	2	NA	NA	intergenic_variant	intergenic_variant	NO	NC_NA	NC_NA	0.14
TBX20	ENST00000408931	chr7_35235936_T_C	2	NA	NA	intron_variant	intron_variant	YES	NC_NA	NC_NA	21.5
NA	NA	chr4_190105560_C_T	2	NA	NA	intergenic_variant	intergenic_variant	NO	NC_NA	NC_NA	7.632
PGM5P2	ENST00000613141	chr9_41055386_T_G	2	NA	NA	intron_variant	intron_variant&non_coding_transcript_variant	YES	NC_NA	NC_NA	0.452
AL953883.1	ENST00000660743	chr9_38967528_G_A	2	NA	NA	intron_variant	intron_variant&non_coding_transcript_variant	YES	NC_NA	NC_NA	0.88
AL021920.2	ENST00000624828	chr1_16686391_T_C	2	NA	NA	intron_variant	intron_variant&non_coding_transcript_variant	YES	NC_NA	NC_NA	6.477
RNU1-5P	ENST00000362684	chr1_16868970_G_T	2	NA	NA	upstream_gene_variant	upstream_gene_variant	YES	NC_NA	NC_NA	1.412
NA	NA	chr12_45638966_A_T	2	NA	NA	intergenic_variant	intergenic_variant	NO	NC_NA	NC_NA	0.326
ANKRD20A21P	ENST00000623715	chr20_30655286_T_C	2	NA	NA	downstream_gene_variant	downstream_gene_variant	YES	NC_NA	NC_NA	5.017
IGHG1	ENST00000390548	chr14_105734479_G_C	2	NA	NA	downstream_gene_variant	downstream_gene_variant	YES	NC_NA	NC_NA	7.382
USP18	ENST00000215794	chr22_18175378_T_C	2	NA	NA	intron_variant	intron_variant	YES	NC_NA	NC_NA	0.069
LINC00378	ENST00000658247	chr13_61122954_A_T	2	NA	NA	intron_variant	intron_variant&non_coding_transcript_variant	NO	NC_NA	NC_NA	1.246
NA	NA	chrY_56868716_G_A	2	NA	NA	intergenic_variant	intergenic_variant	NO	NC_NA	NC_NA	13.9
NA	NA	chr22_11952055_A_T	2	NA	NA	intergenic_variant	intergenic_variant	NO	NC_NA	NC_NA	8.893
LINC00499	ENST00000661748	chr4_138377075_A_C	2	NA	NA	intron_variant	intron_variant&non_coding_transcript_variant	YES	NC_NA	NC_NA	4.028
FIBCD1	ENST00000372338	chr9_130919989_C_G	2	NA	NA	intron_variant	intron_variant	YES	NC_NA	NC_NA	1.038
ACER3	ENST00000532485	chr11_77022908_T_A	2	NA	NA	3_prime_UTR_variant	3_prime_UTR_variant	YES	3_PRIME_UTRS	ACER3_ENSG00000078124	4.874
LINC00266-1	ENST00000279067	chr20_64302641_A_G	2	NA	NA	intron_variant	intron_variant&non_coding_transcript_variant	YES	NC_NA	NC_NA	3.571
AC092111.3	ENST00000402465	chr12_8167138_G_A	2	NA	NA	intron_variant	intron_variant&NMD_transcript_variant	YES	NC_NA	NC_NA	1.296
NA	NA	chrX_14203163_G_C	2	NA	NA	intergenic_variant	intergenic_variant	NO	NC_NA	NC_NA	0.738
AC093787.2	ENST00000656423	chr2_132019281_C_T	2	NA	NA	downstream_gene_variant	downstream_gene_variant	YES	NC_NA	NC_NA	4.561
SNW1	ENST00000555761	chr14_77755825_A_G	2	NA	NA	intron_variant	intron_variant	YES	NC_NA	NC_NA	1.418
AC023141.7	ENST00000430646	chr7_57829556_T_C	2	NA	NA	intron_variant	intron_variant&non_coding_transcript_variant	YES	NC_NA	NC_NA	3.94
NA	NA	chr8_67911318_C_A	2	NA	NA	intergenic_variant	intergenic_variant	NO	NC_NA	NC_NA	0.045
LINC01606	ENST00000669200	chr8_57214030_A_G	2	NA	NA	intron_variant	intron_variant&non_coding_transcript_variant	YES	CTCF_SITES	CTCF|chr8:57213600-57214200	5.497
NA	NA	chr8_54242104_A_T	2	NA	NA	intergenic_variant	intergenic_variant	NO	NC_NA	NC_NA	0.235
NA	NA	chr17_26969169_G_T	2	NA	NA	intergenic_variant	intergenic_variant	NO	NC_NA	NC_NA	5.609
EPB41	ENST00000343067	chr1_28994413_T_C	2	NA	NA	intron_variant	intron_variant	YES	NC_NA	NC_NA	0.694
NA	NA	chrY_26670400_A_T	2	NA	NA	intergenic_variant	intergenic_variant	NO	NC_NA	NC_NA	3.579
LINC01483	ENST00000587241	chr17_69831022_A_C	2	NA	NA	intron_variant	intron_variant&non_coding_transcript_variant	NO	NC_NA	NC_NA	2.992
AL078624.1	ENST00000604004	chr1_228860219_T_G	2	NA	NA	downstream_gene_variant	downstream_gene_variant	YES	NC_NA	NC_NA	1.163
NA	NA	chr3_169758673_A_C	2	NA	NA	intergenic_variant	intergenic_variant	NO	NC_NA	NC_NA	15.1
NA	NA	chrY_56863583_C_A	2	NA	NA	intergenic_variant	intergenic_variant	NO	NC_NA	NC_NA	2.369
AL591518.1	ENST00000644129	chr6_105852178_A_T	2	NA	NA	intron_variant	intron_variant&non_coding_transcript_variant	NO	CTCF_SITES	CTCF|chr6:105852000-105852200	0.203
NA	NA	chr17_26782151_C_T	2	NA	NA	intergenic_variant	intergenic_variant	NO	NC_NA	NC_NA	14.46
MIR1302-3	ENST00000408128	chr2_113583441_C_T	2	NA	NA	upstream_gene_variant	upstream_gene_variant	YES	NC_NA	NC_NA	6.281
NA	NA	chr20_30865667_G_A	2	NA	NA	intergenic_variant	intergenic_variant	NO	NC_NA	NC_NA	7.08
BAGE2	ENST00000496773	chr21_10489175_C_T	2	NA	NA	intron_variant	intron_variant&non_coding_transcript_variant	YES	NC_NA	NC_NA	1.824
REXO1L1P	ENST00000379010	chr8_85659732_G_T	2	NA	NA	non_coding_transcript_exon_variant	non_coding_transcript_exon_variant	YES	NC_NA	NC_NA	8.55
AC092447.7	ENST00000422212	chr7_56428086_T_C	2	NA	NA	intron_variant	intron_variant&non_coding_transcript_variant	YES	NC_NA	NC_NA	2.749
DDTL	ENST00000215770	chr22_23972015_A_C	2	NA	NA	3_prime_UTR_variant	3_prime_UTR_variant	YES	3_PRIME_UTRS	DDTL_ENSG00000099974	3.364
NA	NA	chrY_56879653_C_A	2	NA	NA	intergenic_variant	intergenic_variant	NO	NC_NA	NC_NA	2.202
SAE1	ENST00000270225	chr19_47154480_C_T	2	NA	NA	intron_variant	intron_variant	YES	NC_NA	NC_NA	4.558
NA	NA	chr6_60957169_A_G	2	NA	NA	intergenic_variant	intergenic_variant	NO	NC_NA	NC_NA	13.56
AC109322.2	ENST00000665295	chr8_143893865_A_T	2	NA	NA	intron_variant	intron_variant&non_coding_transcript_variant	YES	NC_NA	NC_NA	2.366
RNA5SP532	ENST00000638107	chr20_29871963_T_C	2	NA	NA	upstream_gene_variant	upstream_gene_variant	YES	NC_NA	NC_NA	7.692
AC084357.2	ENST00000509615	chr12_63747315_T_G	2	NA	NA	intron_variant	intron_variant&non_coding_transcript_variant	YES	NC_NA	NC_NA	2.83
BAGE2	ENST00000496773	chr21_10457482_T_C	2	NA	NA	intron_variant	intron_variant&non_coding_transcript_variant	YES	NC_NA	NC_NA	6.893
NA	NA	chr20_51870794_A_C	2	NA	NA	intergenic_variant	intergenic_variant	NO	NC_NA	NC_NA	1.648
NA	NA	chrX_499613_T_A	2	NA	NA	intergenic_variant	intergenic_variant	NO	NC_NA	NC_NA	2.512
BLM	ENST00000355112	chr15_90798810_T_C	2	NA	NA	intron_variant	intron_variant	YES	NC_NA	NC_NA	3.673
FRG1FP	ENST00000635667	chr22_10938684_G_A	2	NA	NA	downstream_gene_variant	downstream_gene_variant	YES	NC_NA	NC_NA	5.683
NA	NA	chrY_56879465_G_C	2	NA	NA	intergenic_variant	intergenic_variant	NO	NC_NA	NC_NA	3.1
COX10-AS1	ENST00000582752	chr17_13764457_A_G	2	NA	NA	intron_variant	intron_variant&non_coding_transcript_variant	NO	NC_NA	NC_NA	2.911
GOLGA8R	ENST00000327271	chr15_30407677_C_G	2	NA	NA	intron_variant	intron_variant	YES	NC_NA	NC_NA	1.293
NA	NA	chr8_81300524_C_A	2	NA	NA	intergenic_variant	intergenic_variant	NO	NC_NA	NC_NA	1.533
LINC00869	ENST00000610578	chr1_149655503_G_A	2	NA	NA	intron_variant	intron_variant&non_coding_transcript_variant	YES	NC_NA	NC_NA	1.232
DCN	ENST00000052754	chr12_91169412_G_A	2	NA	NA	intron_variant	intron_variant	YES	NC_NA	NC_NA	0.123
NA	NA	chr18_27279967_C_T	2	NA	NA	intergenic_variant	intergenic_variant	NO	NC_NA	NC_NA	7.499
AL132656.2	ENST00000482985	chr10_79677974_A_C	2	NA	NA	non_coding_transcript_exon_variant	non_coding_transcript_exon_variant	YES	LINCRNAS	AL132656.2_ENSG00000244733	3.066
NA	NA	chr22_10747889_G_A	2	NA	NA	intergenic_variant	intergenic_variant	NO	NC_NA	NC_NA	9.706
ITPK1	ENST00000267615	chr14_93046594_C_G	2	NA	NA	intron_variant	intron_variant	YES	NC_NA	NC_NA	0.088
VN1R7P	ENST00000619242	chr21_10360234_C_G	2	NA	NA	downstream_gene_variant	downstream_gene_variant	YES	NC_NA	NC_NA	7.709
CFAP47	ENST00000378653	chrX_36079417_T_G	2	NA	NA	intron_variant	intron_variant	YES	NC_NA	NC_NA	1.402
NA	NA	chr7_62238663_T_C	2	NA	NA	intergenic_variant	intergenic_variant	NO	NC_NA	NC_NA	3.866
NA	NA	chr1_171304235_T_A	2	NA	NA	intergenic_variant	intergenic_variant	NO	NC_NA	NC_NA	1.866
NA	NA	chr7_68050659_T_A	2	NA	NA	intergenic_variant	intergenic_variant	NO	NC_NA	NC_NA	1.847
NA	NA	chr5_122741838_T_C	2	NA	NA	intergenic_variant	intergenic_variant	NO	NC_NA	NC_NA	4.177
PLEKHA6	ENST00000272203	chr1_204241564_A_G	2	NA	NA	intron_variant	intron_variant	YES	CTCF_SITES	CTCF|chr1:204241200-204241600	0.109
NA	NA	chr7_86165577_A_T	2	NA	NA	intergenic_variant	intergenic_variant	NO	NC_NA	NC_NA	2.351
TUBGCP2	ENST00000543663	chr10_133304825_G_A	2	NA	NA	intron_variant	intron_variant	YES	CTCF_SITES	CTCF|chr10:133304400-133306000	0.231
FGF12	ENST00000418610	chr3_192656040_C_A	2	NA	NA	intron_variant	intron_variant	NO	NC_NA	NC_NA	0.389
VPS13B	ENST00000358544	chr8_99250611_A_T	2	NA	NA	intron_variant	intron_variant	YES	ENHANCERS;CTCF_SITES	enhancer|chr8:99250600-99250800;CTCF|chr8:99250600-99250800	2.726
ZNF692	ENST00000451251	chr1_248851589_A_C	2	NA	NA	intron_variant	intron_variant	YES	NC_NA	NC_NA	2.885
BAGE2	ENST00000496773	chr21_10457536_C_T	2	NA	NA	intron_variant	intron_variant&non_coding_transcript_variant	YES	NC_NA	NC_NA	5.706
NA	NA	chr10_80374075_C_A	2	NA	NA	intergenic_variant	intergenic_variant	NO	NC_NA	NC_NA	0.214
NA	NA	chr8_91494696_T_C	2	NA	NA	intergenic_variant	intergenic_variant	NO	NC_NA	NC_NA	1.539
REXO1L1P	ENST00000379010	chr8_85660043_C_T	2	NA	NA	non_coding_transcript_exon_variant	non_coding_transcript_exon_variant	YES	OPEN_CHROMATIN	openChromatin|chr8:85659912-85660280	9.954
NA	NA	chr7_138391126_G_A	2	NA	NA	intergenic_variant	intergenic_variant	NO	NC_NA	NC_NA	1.175
CCDC171	ENST00000380701	chr9_15662286_T_C	2	NA	NA	intron_variant	intron_variant	YES	ENHANCERS	enhancer|chr9:15662200-15662400	0.268
MEIS2	ENST00000561208	chr15_36952651_A_G	2	NA	NA	intron_variant	intron_variant	YES	ENHANCERS	enhancer|chr15:36951799-36952800	0.487
NDRG1	ENST00000414097	chr8_133254076_C_A	2	NA	NA	intron_variant	intron_variant	YES	NC_NA	NC_NA	0.099
AC008737.2	ENST00000599446	chr19_16708690_C_A	2	NA	NA	upstream_gene_variant	upstream_gene_variant	YES	NC_NA	NC_NA	3.6
NA	NA	chr21_9948754_A_G	2	NA	NA	intergenic_variant	intergenic_variant	NO	NC_NA	NC_NA	13.23
NA	NA	chr22_10784017_A_T	2	NA	NA	intergenic_variant	intergenic_variant	NO	NC_NA	NC_NA	10.65
NA	NA	chr9_135370427_A_G	2	NA	NA	intergenic_variant	intergenic_variant	NO	NC_NA	NC_NA	0.593
IGHG1	ENST00000390548	chr14_105736515_C_G	2	NA	NA	3_prime_UTR_variant	3_prime_UTR_variant	YES	NC_NA	NC_NA	7.126
AL590399.5	ENST00000428709	chr9_62392610_A_G	2	NA	NA	non_coding_transcript_exon_variant	non_coding_transcript_exon_variant	YES	LINCRNAS	AL590399.5_ENSG00000233651	4.487
NA	NA	chr6_57866237_C_T	2	NA	NA	intergenic_variant	intergenic_variant	NO	NC_NA	NC_NA	0.266
CSH1	ENST00000316193	chr17_63900946_C_T	2	NA	NA	upstream_gene_variant	upstream_gene_variant	YES	NC_NA	NC_NA	9.151
NA	NA	chr12_7684325_C_A	2	NA	NA	intergenic_variant	intergenic_variant	NO	NC_NA	NC_NA	0.497
NA	NA	chr9_98277412_A_C	2	NA	NA	intergenic_variant	intergenic_variant	NO	NC_NA	NC_NA	3.976
BPTF	ENST00000306378	chr17_67858706_C_T	2	NA	NA	intron_variant	intron_variant	YES	NC_NA	NC_NA	4.938
NA	NA	chr1_125117688_G_A	2	NA	NA	intergenic_variant	intergenic_variant	NO	NC_NA	NC_NA	5.068
HLA-DQB2	ENST00000437316	chr6_32759011_T_C	2	162	p.Asp162Gly	missense_variant	missense_variant	YES	CDS	HLA-DQB2	9.731
COBL	ENST00000395542	chr7_51207719_C_T	2	NA	NA	intron_variant	intron_variant	YES	NC_NA	NC_NA	3.51
EFCAB14P1	ENST00000442409	chr1_35125266_A_C	2	NA	NA	downstream_gene_variant	downstream_gene_variant	YES	NC_NA	NC_NA	2.051
AC090983.2	ENST00000651136	chr15_24555489_A_G	2	NA	NA	upstream_gene_variant	upstream_gene_variant	YES	NC_NA	NC_NA	3.051
TBCA	ENST00000306388	chr5_77765881_C_A	2	NA	NA	intron_variant	intron_variant	YES	NC_NA	NC_NA	3.077
MAP2K3	ENST00000342679	chr17_21313978_G_A	2	NA	NA	intron_variant	intron_variant	YES	NC_NA	NC_NA	0.021
LINC02241	ENST00000660211	chr5_20837511_T_A	2	NA	NA	intron_variant	intron_variant&non_coding_transcript_variant	YES	NC_NA	NC_NA	12.36
AC009495.3	ENST00000425688	chr2_165806005_A_T	2	NA	NA	intron_variant	intron_variant&non_coding_transcript_variant	YES	NC_NA	NC_NA	8.714
FAM172A	ENST00000395965	chr5_93709684_T_A	2	NA	NA	intron_variant	intron_variant	YES	NC_NA	NC_NA	7.276
LINC02832	ENST00000606673	chr2_219720800_T_A	2	NA	NA	intron_variant	intron_variant&non_coding_transcript_variant	NO	NC_NA	NC_NA	4.113
IFNL2	ENST00000331982	chr19_39271814_C_T	2	NA	NA	downstream_gene_variant	downstream_gene_variant	YES	NC_NA	NC_NA	0.774
NA	NA	chr20_29390398_C_A	2	NA	NA	intergenic_variant	intergenic_variant	NO	NC_NA	NC_NA	5.906
REXO1L1P	ENST00000379010	chr8_85653759_T_A	2	NA	NA	downstream_gene_variant	downstream_gene_variant	YES	NC_NA	NC_NA	9.98
MALRD1	ENST00000454679	chr10_19615557_T_A	2	NA	NA	intron_variant	intron_variant	YES	NC_NA	NC_NA	0.632
CYP4F62P	ENST00000439137	chr2_130435754_T_G	2	NA	NA	non_coding_transcript_exon_variant	non_coding_transcript_exon_variant	YES	NC_NA	NC_NA	1.247
ATP2B1	ENST00000428670	chr12_89697064_C_A	2	NA	NA	intron_variant	intron_variant	YES	NC_NA	NC_NA	5.389
LINC02196	ENST00000648809	chr5_6933571_G_T	2	NA	NA	intron_variant	intron_variant&non_coding_transcript_variant	NO	NC_NA	NC_NA	0.223
MECOM	ENST00000485957	chr3_169629138_G_T	2	NA	NA	intron_variant	intron_variant&non_coding_transcript_variant	NO	NC_NA	NC_NA	0.022
AC012322.1	ENST00000561657	chr16_64260215_C_A	2	NA	NA	intron_variant	intron_variant&non_coding_transcript_variant	YES	NC_NA	NC_NA	1.751
NA	NA	chr4_152577530_C_A	2	NA	NA	intergenic_variant	intergenic_variant	NO	NC_NA	NC_NA	2.83
ZNF382	ENST00000292928	chr19_36601197_G_T	2	NA	NA	upstream_gene_variant	upstream_gene_variant	YES	NC_NA	NC_NA	1.916
AC241377.2	ENST00000636462	chr1_121034340_A_G	2	NA	NA	intron_variant	intron_variant&non_coding_transcript_variant	YES	NC_NA	NC_NA	2.918
CNTNAP3B	ENST00000377561	chr9_41918519_C_T	2	NA	NA	intron_variant	intron_variant	YES	NC_NA	NC_NA	2.377
CR392039.3	ENST00000623182	chr21_9025555_A_T	2	NA	NA	downstream_gene_variant	downstream_gene_variant	YES	NC_NA	NC_NA	4.08
NA	NA	chr4_52560018_T_C	2	NA	NA	intergenic_variant	intergenic_variant	NO	NC_NA	NC_NA	0.41
MTCO3P12	ENST00000416718	chr1_634560_C_T	2	NA	NA	non_coding_transcript_exon_variant	non_coding_transcript_exon_variant	YES	CTCF_SITES	CTCF|chr1:633800-634800	9.52
NA	NA	chr14_101534016_A_G	2	NA	NA	intergenic_variant	intergenic_variant	NO	NC_NA	NC_NA	0.019
LINC01956	ENST00000557729	chr2_118809310_C_T	2	NA	NA	intron_variant	intron_variant&non_coding_transcript_variant	NO	NC_NA	NC_NA	1.084
DUX4L50	ENST00000455245	chr9_63820029_T_A	2	NA	NA	upstream_gene_variant	upstream_gene_variant	YES	NC_NA	NC_NA	5.283
LINC00907	ENST00000589068	chr18_42618274_T_G	2	NA	NA	intron_variant	intron_variant&non_coding_transcript_variant	NO	NC_NA	NC_NA	3.628
NA	NA	chr7_60954925_T_G	2	NA	NA	intergenic_variant	intergenic_variant	NO	NC_NA	NC_NA	7.065
AC093607.1	ENST00000514290	chr4_23561675_C_T	2	NA	NA	intron_variant	intron_variant&non_coding_transcript_variant	NO	CTCF_SITES	CTCF|chr4:23561600-23561800	2.062
FAM135B	ENST00000395297	chr8_138452114_A_C	2	NA	NA	intron_variant	intron_variant	YES	NC_NA	NC_NA	0.319
ASNSP1	ENST00000518311	chr8_46613222_T_C	2	NA	NA	intron_variant	intron_variant&non_coding_transcript_variant	YES	NC_NA	NC_NA	5.957
CASC1	ENST00000395987	chr12_25176896_A_T	2	NA	NA	intron_variant	intron_variant	YES	NC_NA	NC_NA	1.898
ANKRD20A11P	ENST00000451663	chr21_13964659_A_C	2	NA	NA	intron_variant	intron_variant&non_coding_transcript_variant	YES	NC_NA	NC_NA	2.224
AC109486.1	ENST00000486833	chr5_60429860_A_T	2	NA	NA	downstream_gene_variant	downstream_gene_variant	YES	NC_NA	NC_NA	4.865
NA	NA	chrX_19992746_A_C	2	NA	NA	intergenic_variant	intergenic_variant	NO	NC_NA	NC_NA	1.343
NA	NA	chr22_10761474_A_G	2	NA	NA	intergenic_variant	intergenic_variant	NO	NC_NA	NC_NA	10.64
NA	NA	chr22_10758107_T_C	2	NA	NA	intergenic_variant	intergenic_variant	NO	NC_NA	NC_NA	10.01
LINC02241	ENST00000660211	chr5_20898134_A_T	2	NA	NA	intron_variant	intron_variant&non_coding_transcript_variant	YES	NC_NA	NC_NA	1.673
REXO1L9P	ENST00000604264	chr8_85768299_G_T	2	NA	NA	upstream_gene_variant	upstream_gene_variant	YES	NC_NA	NC_NA	7.873
AC069061.2	ENST00000580686	chr17_26992165_C_T	2	NA	NA	intron_variant	intron_variant&non_coding_transcript_variant	YES	NC_NA	NC_NA	8.412
NA	NA	chr22_11040529_A_G	2	NA	NA	intergenic_variant	intergenic_variant	NO	NC_NA	NC_NA	12.13
AC010487.2	ENST00000637027	chr19_52868955_G_A	2	NA	NA	upstream_gene_variant	upstream_gene_variant	YES	NC_NA	NC_NA	0.818
PGM5	ENST00000396396	chr9_68366337_T_C	2	NA	NA	intron_variant	intron_variant	YES	NC_NA	NC_NA	0.508
AC080132.1	ENST00000667550	chr4_43796100_G_T	2	NA	NA	intron_variant	intron_variant&non_coding_transcript_variant	YES	NC_NA	NC_NA	0.363
RALGAPB	ENST00000262879	chr20_38511660_A_G	2	NA	NA	intron_variant	intron_variant	YES	OPEN_CHROMATIN	openChromatin|chr20:38511427-38511887	4.94
DDX11L16	ENST00000507418	chrX_156026220_G_A	2	NA	NA	non_coding_transcript_exon_variant	non_coding_transcript_exon_variant	YES	NC_NA	NC_NA	1.885
KMT2C	ENST00000262189	chr7_152274157_T_G	2	NA	NA	intron_variant	intron_variant	YES	NC_NA	NC_NA	15.39
AL136114.1	ENST00000664407	chr1_177863660_T_G	2	NA	NA	intron_variant	intron_variant&non_coding_transcript_variant	NO	NC_NA	NC_NA	0.277
NCOR1P4	ENST00000651618	chr21_9563122_T_C	2	NA	NA	downstream_gene_variant	downstream_gene_variant	YES	NC_NA	NC_NA	8.3
CROCC	ENST00000466256	chr1_16864320_A_G	2	NA	NA	intron_variant	intron_variant&non_coding_transcript_variant	NO	NC_NA	NC_NA	4.525
PINX1	ENST00000554914	chr8_10760805_G_C	2	NA	NA	intron_variant	intron_variant	YES	NC_NA	NC_NA	0.253
MTND4P12	ENST00000498999	chr5_134927392_C_T	2	NA	NA	non_coding_transcript_exon_variant	non_coding_transcript_exon_variant	YES	CTCF_SITES;TFBS	CTCF|chr5:134926600-134927400;TFBS|chr5:134926335-134928588	8.652
NA	NA	chr9_63789720_T_C	2	NA	NA	intergenic_variant	intergenic_variant	NO	NC_NA	NC_NA	6.027
SLC8A1	ENST00000403092	chr2_40473070_C_G	2	NA	NA	intron_variant	intron_variant	YES	NC_NA	NC_NA	0.025
CR392039.4	ENST00000623236	chr21_9021478_T_A	2	NA	NA	upstream_gene_variant	upstream_gene_variant	YES	NC_NA	NC_NA	3.34
NA	NA	chr5_34381647_A_T	2	NA	NA	intergenic_variant	intergenic_variant	NO	NC_NA	NC_NA	1.302
MIR1302-3	ENST00000408128	chr2_113585035_A_T	2	NA	NA	upstream_gene_variant	upstream_gene_variant	YES	NC_NA	NC_NA	4.418
TRGJ1	ENST00000390337	chr7_38270419_A_G	2	NA	NA	upstream_gene_variant	upstream_gene_variant	YES	NC_NA	NC_NA	0.992
KATNBL1P4	ENST00000503545	chr5_51936545_A_G	2	NA	NA	downstream_gene_variant	downstream_gene_variant	YES	NC_NA	NC_NA	2.706
NA	NA	chr4_49221488_A_C	2	NA	NA	intergenic_variant	intergenic_variant	NO	NC_NA	NC_NA	9.708
TULP3	ENST00000397132	chr12_2928924_A_G	2	NA	NA	intron_variant	intron_variant	YES	NC_NA	NC_NA	1.176
AL445250.1	ENST00000670654	chr6_58061639_A_T	2	NA	NA	intron_variant	intron_variant&non_coding_transcript_variant	YES	NC_NA	NC_NA	0.745
FRG1CP	ENST00000650751	chr20_28565398_A_T	2	NA	NA	splice_region_variant	splice_region_variant&non_coding_transcript_exon_variant	YES	NC_NA	NC_NA	13.22
ERC2	ENST00000288221	chr3_55515704_A_G	2	NA	NA	intron_variant	intron_variant	YES	NC_NA	NC_NA	0.063
RGPD3	ENST00000409886	chr2_106420392_G_C	2	NA	NA	intron_variant	intron_variant	YES	NC_NA	NC_NA	8.055
NA	NA	chr4_35113627_T_G	2	NA	NA	intergenic_variant	intergenic_variant	NO	NC_NA	NC_NA	7.816
NA	NA	chr9_20068054_A_C	2	NA	NA	intergenic_variant	intergenic_variant	NO	NC_NA	NC_NA	1.746
NA	NA	chr7_62391626_T_C	2	NA	NA	intergenic_variant	intergenic_variant	NO	NC_NA	NC_NA	3.007
NA	NA	chr4_49222286_T_C	2	NA	NA	intergenic_variant	intergenic_variant	NO	NC_NA	NC_NA	8.864
SYTL2	ENST00000316356	chr11_85700338_G_T	2	NA	NA	intron_variant	intron_variant	YES	NC_NA	NC_NA	0.223
NA	NA	chr20_29511054_C_G	2	NA	NA	intergenic_variant	intergenic_variant	NO	NC_NA	NC_NA	6.684
NA	NA	chr8_88945508_C_A	2	NA	NA	intergenic_variant	intergenic_variant	NO	NC_NA	NC_NA	0.148
NA	NA	chr8_34554636_A_G	2	NA	NA	intergenic_variant	intergenic_variant	NO	NC_NA	NC_NA	0.949
NA	NA	chr22_11295563_G_C	2	NA	NA	intergenic_variant	intergenic_variant	NO	NC_NA	NC_NA	5.971
NA	NA	chr7_150134649_G_A	2	NA	NA	intergenic_variant	intergenic_variant	NO	CTCF_SITES	CTCF|chr7:150134400-150134800	2.655
RGS22	ENST00000360863	chr8_99974896_C_A	2	NA	NA	intron_variant	intron_variant	YES	NC_NA	NC_NA	1.203
TVP23C	ENST00000225576	chr17_15561313_A_C	2	NA	NA	intron_variant	intron_variant	YES	NC_NA	NC_NA	3.373
STARD3	ENST00000336308	chr17_39658993_A_C	2	NA	NA	intron_variant	intron_variant	YES	NC_NA	NC_NA	0.304
FAM25C	ENST00000617224	chr10_47996048_C_A	2	NA	NA	intron_variant	intron_variant	YES	NC_NA	NC_NA	1.351
PDXDC1	ENST00000396410	chr16_15011930_A_C	2	NA	NA	intron_variant	intron_variant	YES	NC_NA	NC_NA	1.997
AL354718.2	ENST00000618030	chr9_41310826_T_C	2	NA	NA	non_coding_transcript_exon_variant	non_coding_transcript_exon_variant	YES	LINCRNAS	AL354718.2_ENSG00000276502	8.309
RNVU1-25	ENST00000620022	chr1_146410199_G_A	2	NA	NA	downstream_gene_variant	downstream_gene_variant	YES	NC_NA	NC_NA	0.933
NBPF8	ENST00000652355	chr1_120468097_T_G	2	NA	NA	downstream_gene_variant	downstream_gene_variant	YES	NC_NA	NC_NA	3.317
THSD7B	ENST00000409968	chr2_137004296_T_C	2	NA	NA	intron_variant	intron_variant	YES	NC_NA	NC_NA	1.022
NA	NA	chr3_182181666_T_A	2	NA	NA	intergenic_variant	intergenic_variant	NO	NC_NA	NC_NA	2.909
NUTM2B	ENST00000429828	chr10_79701691_T_C	2	NA	NA	upstream_gene_variant	upstream_gene_variant	YES	DISTAL_PROMOTERS	NUTM2B_ENSG00000188199	6.748
FRG1DP	ENST00000635586	chr20_29094432_A_T	2	NA	NA	non_coding_transcript_exon_variant	non_coding_transcript_exon_variant	YES	NC_NA	NC_NA	17.59
RNA5SP528	ENST00000612928	chr20_30816363_C_A	2	NA	NA	upstream_gene_variant	upstream_gene_variant	YES	NC_NA	NC_NA	10.43
NA	NA	chr13_95366831_A_G	2	NA	NA	intergenic_variant	intergenic_variant	NO	NC_NA	NC_NA	6.937
NPHS2	ENST00000367615	chr1_179554228_T_G	2	NA	NA	intron_variant	intron_variant	YES	NC_NA	NC_NA	9.056
AP003555.2	ENST00000534086	chr11_69994085_A_C	2	NA	NA	intron_variant	intron_variant&non_coding_transcript_variant	YES	NC_NA	NC_NA	3.677
TUBBP5	ENST00000503395	chr9_138175148_C_T	2	NA	NA	intron_variant	intron_variant&non_coding_transcript_variant	YES	NC_NA	NC_NA	1.626
SLC9A9	ENST00000316549	chr3_143333235_T_C	2	NA	NA	intron_variant	intron_variant	YES	NC_NA	NC_NA	1.918
AL445623.2	ENST00000640307	chr9_23600963_A_C	2	NA	NA	intron_variant	intron_variant&non_coding_transcript_variant	YES	NC_NA	NC_NA	1.146
AC132008.2	ENST00000418868	chr3_197623693_C_T	2	NA	NA	intron_variant	intron_variant&non_coding_transcript_variant	YES	ENHANCERS	enhancer|chr3:197623400-197623800	1.887
PDE1C	ENST00000396193	chr7_31901135_C_A	2	NA	NA	intron_variant	intron_variant	YES	NC_NA	NC_NA	0.105
AP005262.1	ENST00000668980	chr18_1535095_C_T	2	NA	NA	intron_variant	intron_variant&non_coding_transcript_variant	YES	NC_NA	NC_NA	0.94
IGHV3-33-2	ENST00000517703	chr14_106369726_C_T	2	NA	NA	upstream_gene_variant	upstream_gene_variant	YES	NC_NA	NC_NA	3.169
SASH1	ENST00000367467	chr6_148346487_C_A	2	NA	NA	intron_variant	intron_variant	YES	NC_NA	NC_NA	0.624
LINC02693	ENST00000649112	chr17_21428719_A_T	2	NA	NA	non_coding_transcript_exon_variant	non_coding_transcript_exon_variant	NO	LINCRNAS	LINC02693_ENSG00000212719	3.468
ERC2	ENST00000288221	chr3_55733587_T_C	2	NA	NA	intron_variant	intron_variant	YES	NC_NA	NC_NA	5.769
NA	NA	chr14_47683941_T_A	2	NA	NA	intergenic_variant	intergenic_variant	NO	NC_NA	NC_NA	0.61
AC016590.1	ENST00000652687	chr19_37288883_C_G	2	NA	NA	intron_variant	intron_variant&non_coding_transcript_variant	NO	NC_NA	NC_NA	9.033
AF127577.4	ENST00000432230	chr21_14885083_G_A	2	NA	NA	intron_variant	intron_variant&non_coding_transcript_variant	YES	ENHANCERS;CTCF_SITES	enhancer|chr21:14885000-14885200;CTCF|chr21:14885000-14885200	0.752
RNU1-2	ENST00000384278	chr1_16896698_C_A	2	NA	NA	downstream_gene_variant	downstream_gene_variant	YES	NC_NA	NC_NA	4.942
RIPOR3	ENST00000045083	chr20_50590833_G_T	2	NA	NA	intron_variant	intron_variant	YES	NC_NA	NC_NA	1.743
NA	NA	chr21_9260064_C_A	2	NA	NA	intergenic_variant	intergenic_variant	NO	NC_NA	NC_NA	10.96
SGO1-AS1	ENST00000634837	chr3_20962553_C_A	2	NA	NA	intron_variant	intron_variant&non_coding_transcript_variant	NO	NC_NA	NC_NA	0.433
ACTR3B	ENST00000256001	chr7_152792981_A_G	2	NA	NA	intron_variant	intron_variant	YES	CTCF_SITES	CTCF|chr7:152792800-152793000	1.714
EDA	ENST00000374552	chrX_69879084_T_C	2	NA	NA	intron_variant	intron_variant	YES	NC_NA	NC_NA	2.418
CICP13	ENST00000422015	chr1_222475370_G_C	2	NA	NA	downstream_gene_variant	downstream_gene_variant	YES	NC_NA	NC_NA	1.144
CNTNAP3	ENST00000297668	chr9_39089306_C_T	2	NA	NA	intron_variant	intron_variant	YES	NC_NA	NC_NA	0.234
BAGE2	ENST00000496773	chr21_10457111_T_G	2	NA	NA	intron_variant	intron_variant&non_coding_transcript_variant	YES	NC_NA	NC_NA	1.676
NA	NA	chr22_15678050_C_T	2	NA	NA	intergenic_variant	intergenic_variant	NO	NC_NA	NC_NA	4.119
IFITM3P9	ENST00000604586	chr2_60681793_G_T	2	NA	NA	downstream_gene_variant	downstream_gene_variant	YES	NC_NA	NC_NA	1.144
CCDC102B	ENST00000360242	chr18_68906079_T_C	2	NA	NA	intron_variant	intron_variant	YES	NC_NA	NC_NA	1.37
NA	NA	chr6_32481434_C_A	2	NA	NA	intergenic_variant	intergenic_variant	NO	NC_NA	NC_NA	0.945
AC008840.1	ENST00000513235	chr5_95714736_C_A	2	NA	NA	intron_variant	intron_variant&non_coding_transcript_variant	YES	NC_NA	NC_NA	2.129
SMIM36	ENST00000636752	chr17_55446229_C_A	2	NA	NA	downstream_gene_variant	downstream_gene_variant	YES	NC_NA	NC_NA	6.128
FGF2	ENST00000264498	chr4_122885901_A_T	2	NA	NA	intron_variant	intron_variant	YES	NC_NA	NC_NA	1.421
NA	NA	chr14_98216898_A_C	2	NA	NA	intergenic_variant	intergenic_variant	NO	NC_NA	NC_NA	4.578
NA	NA	chr13_90850671_A_G	2	NA	NA	intergenic_variant	intergenic_variant	NO	NC_NA	NC_NA	2.693
NA	NA	chr8_66623394_T_G	2	NA	NA	intergenic_variant	intergenic_variant	NO	NC_NA	NC_NA	0.306
NA	NA	chr16_15209222_C_T	2	NA	NA	intergenic_variant	intergenic_variant	NO	NC_NA	NC_NA	1.415
DCAF8	ENST00000368073	chr1_160250503_T_G	2	NA	NA	intron_variant	intron_variant	YES	NC_NA	NC_NA	0.239
NA	NA	chr19_28278447_C_T	2	NA	NA	intergenic_variant	intergenic_variant	NO	NC_NA	NC_NA	1.463
DDX11-AS1	ENST00000669174	chr12_31050248_C_T	2	NA	NA	intron_variant	intron_variant&non_coding_transcript_variant	YES	ENHANCERS	enhancer|chr12:31050199-31050801	1.447
DEFA3	ENST00000327857	chr8_7018940_G_A	2	NA	NA	upstream_gene_variant	upstream_gene_variant	YES	DISTAL_PROMOTERS;ENHANCERS	DEFA3_ENSG00000239839;enhancer|chr8:6994200-7026400	0.182
NA	NA	chr17_26760567_A_G	2	NA	NA	intergenic_variant	intergenic_variant	NO	NC_NA	NC_NA	9.901
SLC9B1	ENST00000296422	chr4_102901540_G_T	2	NA	NA	intron_variant	intron_variant	YES	NC_NA	NC_NA	0.61
NA	NA	chr6_30527909_C_A	2	NA	NA	intergenic_variant	intergenic_variant	NO	NC_NA	NC_NA	3.936
LINC01399	ENST00000423311	chr22_35132332_C_A	2	NA	NA	intron_variant	intron_variant&non_coding_transcript_variant	YES	NC_NA	NC_NA	0.934
AK7	ENST00000267584	chr14_96452470_T_G	2	NA	NA	intron_variant	intron_variant	YES	NC_NA	NC_NA	1.054
NA	NA	chr20_30367508_C_T	2	NA	NA	intergenic_variant	intergenic_variant	NO	NC_NA	NC_NA	5.659
AL590385.2	ENST00000537821	chr1_161558329_T_C	2	NA	NA	intron_variant	intron_variant&non_coding_transcript_variant	YES	NC_NA	NC_NA	4.896
AL133217.1	ENST00000450980	chr10_38249877_G_T	2	NA	NA	intron_variant	intron_variant&non_coding_transcript_variant	YES	NC_NA	NC_NA	0.269
ZFP37	ENST00000553380	chr9_113061213_T_C	2	NA	NA	upstream_gene_variant	upstream_gene_variant	YES	NC_NA	NC_NA	8.448
ANKRD36	ENST00000652721	chr2_97162696_A_G	2	NA	NA	intron_variant	intron_variant	YES	NC_NA	NC_NA	0.647
REXO1L1P	ENST00000379010	chr8_85657541_A_T	2	NA	NA	non_coding_transcript_exon_variant	non_coding_transcript_exon_variant	YES	TFBS	TFBS|chr8:85657526-85657850	10.16
NA	NA	chr4_3722052_A_C	2	NA	NA	intergenic_variant	intergenic_variant	NO	NC_NA	NC_NA	2.237
IGHG4	ENST00000641978	chr14_105624756_T_C	2	NA	NA	missense_variant	missense_variant	YES	NC_NA	NC_NA	0.001
AC010624.5	ENST00000660128	chr19_50137082_C_T	2	NA	NA	non_coding_transcript_exon_variant	non_coding_transcript_exon_variant	YES	LINCRNAS;CTCF_SITES	AC010624.5_ENSG00000287001;CTCF|chr19:50136400-50137800	6.133
AKR7A3	ENST00000361640	chr1_19290899_T_G	2	NA	NA	upstream_gene_variant	upstream_gene_variant	YES	NC_NA	NC_NA	0.796
NA	NA	chr10_42158827_C_A	2	NA	NA	intergenic_variant	intergenic_variant	NO	NC_NA	NC_NA	1.676
CYP2F2P	ENST00000437853	chr19_40818864_T_G	2	NA	NA	non_coding_transcript_exon_variant	non_coding_transcript_exon_variant	YES	CTCF_SITES	CTCF|chr19:40818400-40820600	13.01
LGALS8	ENST00000526589	chr1_236517659_A_T	2	NA	NA	upstream_gene_variant	upstream_gene_variant	YES	DISTAL_PROMOTERS	LGALS8_ENSG00000116977	2.502
ZNF554	ENST00000317243	chr19_2817623_T_G	2	NA	NA	upstream_gene_variant	upstream_gene_variant	YES	NC_NA	NC_NA	1.333
TPTE2	ENST00000400230	chr13_19482413_T_C	2	NA	NA	intron_variant	intron_variant	YES	NC_NA	NC_NA	1.963
AC073050.1	ENST00000442316	chr2_167361234_G_T	2	NA	NA	intron_variant	intron_variant&non_coding_transcript_variant	YES	NC_NA	NC_NA	0.537
RAB30	ENST00000533486	chr11_82978491_C_A	2	NA	NA	3_prime_UTR_variant	3_prime_UTR_variant	YES	3_PRIME_UTRS	RAB30_ENSG00000137502	5.071
U2	ENST00000615943	chr22_10737822_G_A	2	NA	NA	upstream_gene_variant	upstream_gene_variant	YES	NC_NA	NC_NA	3.455
SDHAP1	ENST00000427841	chr3_195984565_C_G	2	NA	NA	non_coding_transcript_exon_variant	non_coding_transcript_exon_variant	YES	NC_NA	NC_NA	0.425
PPIAL4C	ENST00000585245	chr1_149586973_C_T	2	NA	NA	downstream_gene_variant	downstream_gene_variant	YES	NC_NA	NC_NA	2.395
ZC3H6	ENST00000409871	chr2_112287751_G_A	2	NA	NA	intron_variant	intron_variant	YES	NC_NA	NC_NA	1.954
AC004908.2	ENST00000609090	chr8_233397_T_G	2	NA	NA	non_coding_transcript_exon_variant	non_coding_transcript_exon_variant	YES	LINCRNAS	AC004908.2_ENSG00000272812	3.549
ANKS1B	ENST00000547776	chr12_99945353_G_A	2	NA	NA	intron_variant	intron_variant	YES	NC_NA	NC_NA	0.296
SHC3	ENST00000375835	chr9_89142701_T_G	2	NA	NA	intron_variant	intron_variant	YES	NC_NA	NC_NA	0.916
AC009021.2	ENST00000567401	chr16_22612092_T_C	2	NA	NA	non_coding_transcript_exon_variant	non_coding_transcript_exon_variant	YES	LINCRNAS	AC009021.2_ENSG00000260973	12.19
NA	NA	chr22_12051757_C_A	2	NA	NA	intergenic_variant	intergenic_variant	NO	NC_NA	NC_NA	0.272
PARP8	ENST00000281631	chr5_50667345_A_G	2	NA	NA	intron_variant	intron_variant	YES	NC_NA	NC_NA	17.81
AC017091.1	ENST00000513551	chr4_58833155_A_T	2	NA	NA	intron_variant	intron_variant&non_coding_transcript_variant	NO	NC_NA	NC_NA	2.711
ANO10	ENST00000292246	chr3_43534540_A_G	2	NA	NA	intron_variant	intron_variant	YES	ENHANCERS	enhancer|chr3:43534400-43534800	7.345
NA	NA	chr9_40979837_A_C	2	NA	NA	intergenic_variant	intergenic_variant	NO	NC_NA	NC_NA	8.435
AL627230.2	ENST00000611129	chr9_67795185_A_G	2	NA	NA	upstream_gene_variant	upstream_gene_variant	YES	NC_NA	NC_NA	5.573
NA	NA	chr20_60843486_T_G	2	NA	NA	intergenic_variant	intergenic_variant	NO	CTCF_SITES	CTCF|chr20:60843400-60843800	0.319
TRBV7-2	ENST00000634605	chr7_142352283_T_G	2	NA	NA	upstream_gene_variant	upstream_gene_variant	YES	NC_NA	NC_NA	0.261
NA	NA	chr10_36393515_T_A	2	NA	NA	intergenic_variant	intergenic_variant	NO	NC_NA	NC_NA	3.81
NA	NA	chr20_28558158_A_G	2	NA	NA	intergenic_variant	intergenic_variant	NO	NC_NA	NC_NA	13.01
LINC02055	ENST00000648045	chr8_135870559_C_A	2	NA	NA	intron_variant	intron_variant&non_coding_transcript_variant	NO	NC_NA	NC_NA	0.04
AC233702.4	ENST00000584107	chr17_21657633_C_G	2	NA	NA	non_coding_transcript_exon_variant	non_coding_transcript_exon_variant	YES	NC_NA	NC_NA	7.889
NA	NA	chr9_41302276_C_T	2	NA	NA	intergenic_variant	intergenic_variant	NO	NC_NA	NC_NA	1.82
NBEAP3	ENST00000420638	chr22_15875668_G_T	2	NA	NA	intron_variant	intron_variant&non_coding_transcript_variant	YES	NC_NA	NC_NA	2.627
NA	NA	chr9_63784816_C_G	2	NA	NA	intergenic_variant	intergenic_variant	NO	OPEN_CHROMATIN	openChromatin|chr9:63784606-63784918	7.204
GOLGA8A	ENST00000359187	chr15_34379712_C_G	2	NA	NA	downstream_gene_variant	downstream_gene_variant	YES	NC_NA	NC_NA	0.051
NA	NA	chr19_8767963_T_C	2	NA	NA	intergenic_variant	intergenic_variant	NO	OPEN_CHROMATIN	openChromatin|chr19:8767788-8768089	4.3
LINC02301	ENST00000662642	chr14_82747547_A_T	2	NA	NA	downstream_gene_variant	downstream_gene_variant	NO	NC_NA	NC_NA	3.846
CNTNAP3	ENST00000297668	chr9_39073719_G_A	2	NA	NA	3_prime_UTR_variant	3_prime_UTR_variant	YES	3_PRIME_UTRS	CNTNAP3_ENSG00000106714	2.224
NA	NA	chr4_159531714_C_G	2	NA	NA	intergenic_variant	intergenic_variant	NO	NC_NA	NC_NA	0.629
SNX18P23	ENST00000510867	chr4_49234197_T_A	2	NA	NA	upstream_gene_variant	upstream_gene_variant	YES	NC_NA	NC_NA	7.9
MYO1D	ENST00000318217	chr17_32647706_G_T	2	NA	NA	intron_variant	intron_variant	YES	NC_NA	NC_NA	0.234
MTCO3P12	ENST00000416718	chr1_633486_T_C	2	NA	NA	upstream_gene_variant	upstream_gene_variant	YES	NC_NA	NC_NA	9.166
HERC1	ENST00000443617	chr15_63743234_A_T	2	NA	NA	intron_variant	intron_variant	YES	NC_NA	NC_NA	2.233
GTF2IP14	ENST00000441415	chr7_65091405_C_T	2	NA	NA	intron_variant	intron_variant&non_coding_transcript_variant	YES	NC_NA	NC_NA	2.704
NA	NA	chr9_39047041_A_G	2	NA	NA	intergenic_variant	intergenic_variant	NO	NC_NA	NC_NA	14.33
ASIP	ENST00000568305	chr20_34202798_A_T	2	NA	NA	intron_variant	intron_variant	YES	NC_NA	NC_NA	5.134
FBXO6	ENST00000376753	chr1_11666003_A_T	2	NA	NA	intron_variant	intron_variant	YES	NC_NA	NC_NA	0.205
RCL1	ENST00000381750	chr9_4836647_C_G	2	NA	NA	intron_variant	intron_variant	YES	NC_NA	NC_NA	0.087
NA	NA	chr1_83362913_C_T	2	NA	NA	intergenic_variant	intergenic_variant	NO	NC_NA	NC_NA	1.574
LINC02415	ENST00000508505	chr12_131296220_T_C	2	NA	NA	non_coding_transcript_exon_variant	non_coding_transcript_exon_variant	YES	LINCRNAS	LINC02415_ENSG00000248703	3.379
DUX4L37	ENST00000635145	chr20_29877820_C_T	2	NA	NA	downstream_gene_variant	downstream_gene_variant	YES	NC_NA	NC_NA	10.12
NA	NA	chr2_96068082_C_T	2	NA	NA	intergenic_variant	intergenic_variant	NO	NC_NA	NC_NA	2.494
AC106793.1	ENST00000500117	chr16_58837085_T_G	2	NA	NA	intron_variant	intron_variant&non_coding_transcript_variant	YES	NC_NA	NC_NA	12.06
WASHC1	ENST00000442898	chr9_21161_C_T	2	NA	NA	intron_variant	intron_variant	YES	NC_NA	NC_NA	3.924
NA	NA	chr22_12702525_A_T	2	NA	NA	intergenic_variant	intergenic_variant	NO	NC_NA	NC_NA	4.098
AL354897.1	ENST00000649497	chr9_85171842_A_T	2	NA	NA	intron_variant	intron_variant&non_coding_transcript_variant	YES	NC_NA	NC_NA	0.475
PIK3CA	ENST00000263967	chr3_179216194_G_A	2	NA	NA	intron_variant	intron_variant	YES	NC_NA	NC_NA	0.336
ANXA13	ENST00000262219	chr8_123741976_C_A	2	NA	NA	upstream_gene_variant	upstream_gene_variant	YES	NC_NA	NC_NA	1.362
DENND2C	ENST00000393274	chr1_114627582_C_A	2	NA	NA	intron_variant	intron_variant	YES	NC_NA	NC_NA	0.043
RPS3AP40	ENST00000480160	chr11_67923639_G_C	2	NA	NA	downstream_gene_variant	downstream_gene_variant	YES	ENHANCERS	enhancer|chr11:67923600-67924000	2.101
CR381653.1	ENST00000622961	chr21_9362122_A_G	2	NA	NA	intron_variant	intron_variant&non_coding_transcript_variant	YES	NC_NA	NC_NA	7.348
IGLC2	ENST00000390323	chr22_22901222_G_A	2	NA	NA	missense_variant	missense_variant	YES	NC_NA	NC_NA	0.006
BAGE2	ENST00000496773	chr21_10449304_G_A	2	NA	NA	upstream_gene_variant	upstream_gene_variant	YES	NC_NA	NC_NA	3.42
GATC	ENST00000551765	chr12_120447095_G_T	2	NA	NA	intron_variant	intron_variant	YES	DISTAL_PROMOTERS	TRIAP1_ENSG00000170855	6.634
AL132780.1	ENST00000668190	chr14_22939717_T_A	2	NA	NA	intron_variant	intron_variant&non_coding_transcript_variant	YES	NC_NA	NC_NA	2.273
KY	ENST00000423778	chr3_134615371_C_T	2	NA	NA	intron_variant	intron_variant	YES	NC_NA	NC_NA	4.974
LINC01982	ENST00000572848	chr17_52406330_A_T	2	NA	NA	intron_variant	intron_variant&non_coding_transcript_variant	YES	NC_NA	NC_NA	1.735
CPM	ENST00000338356	chr12_68862004_A_G	2	NA	NA	intron_variant	intron_variant	YES	NC_NA	NC_NA	4.91
AC079776.1	ENST00000401540	chr2_129993613_C_G	2	NA	NA	non_coding_transcript_exon_variant	non_coding_transcript_exon_variant	YES	NC_NA	NC_NA	7.12
NKAIN3	ENST00000674864	chr8_62867099_G_A	2	NA	NA	intron_variant	intron_variant	YES	NC_NA	NC_NA	2.118
GTF3C5	ENST00000372108	chr9_133044175_T_A	2	NA	NA	intron_variant	intron_variant	YES	NC_NA	NC_NA	0.326
NA	NA	chr3_81230449_A_G	2	NA	NA	intergenic_variant	intergenic_variant	NO	NC_NA	NC_NA	0.166
PWRN2	ENST00000567246	chr15_24169148_A_T	2	NA	NA	intron_variant	intron_variant&non_coding_transcript_variant	YES	NC_NA	NC_NA	3.647
NA	NA	chr7_39717630_C_A	2	NA	NA	intergenic_variant	intergenic_variant	NO	NC_NA	NC_NA	3.295
AC091812.2	ENST00000619081	chr7_55742570_G_A	2	NA	NA	upstream_gene_variant	upstream_gene_variant	YES	CTCF_SITES	CTCF|chr7:55742400-55743400	5.002
AC105916.1	ENST00000653847	chr4_9584283_T_C	2	NA	NA	intron_variant	intron_variant&non_coding_transcript_variant	YES	NC_NA	NC_NA	3.928
AC105916.1	ENST00000653847	chr4_9685948_A_C	2	NA	NA	intron_variant	intron_variant&non_coding_transcript_variant	YES	NC_NA	NC_NA	0.166
NA	NA	chr21_5218995_T_C	2	NA	NA	intergenic_variant	intergenic_variant	NO	NC_NA	NC_NA	8.268
RNA5S11	ENST00000362464	chr1_228633358_C_A	2	NA	NA	upstream_gene_variant	upstream_gene_variant	YES	NC_NA	NC_NA	8.447
NA	NA	chr10_37022866_A_C	2	NA	NA	intergenic_variant	intergenic_variant	NO	NC_NA	NC_NA	11.82
ZSCAN5DP	ENST00000600684	chr19_56244891_G_T	2	NA	NA	intron_variant	intron_variant&non_coding_transcript_variant	YES	NC_NA	NC_NA	0.411
NA	NA	chr9_22602186_T_A	2	NA	NA	intergenic_variant	intergenic_variant	NO	NC_NA	NC_NA	0.898
BAGE2	ENST00000496773	chr21_10455764_A_G	2	NA	NA	intron_variant	intron_variant&non_coding_transcript_variant	YES	NC_NA	NC_NA	10.87
AC090578.1	ENST00000649573	chr8_88863233_G_T	2	NA	NA	intron_variant	intron_variant&non_coding_transcript_variant	NO	NC_NA	NC_NA	0.411
TG	ENST00000220616	chr8_133042678_C_T	2	NA	NA	intron_variant	intron_variant	YES	NC_NA	NC_NA	2.016
NA	NA	chr9_39540964_G_A	2	NA	NA	intergenic_variant	intergenic_variant	NO	NC_NA	NC_NA	2.751
MICB-DT	ENST00000665353	chr6_31485778_A_G	2	NA	NA	intron_variant	intron_variant&non_coding_transcript_variant	YES	NC_NA	NC_NA	2.172
AL356489.3	ENST00000666784	chr9_33706148_T_A	2	NA	NA	upstream_gene_variant	upstream_gene_variant	YES	NC_NA	NC_NA	1.811
NA	NA	chr4_49314674_C_T	2	NA	NA	intergenic_variant	intergenic_variant	NO	TFBS	TFBS|chr4:49314673-49315453	9.303
RPTOR	ENST00000306801	chr17_80690631_A_C	2	NA	NA	intron_variant	intron_variant	YES	NC_NA	NC_NA	5.234
AC026273.1	ENST00000651585	chr2_94191813_T_G	2	NA	NA	downstream_gene_variant	downstream_gene_variant	YES	NC_NA	NC_NA	11.5
BAGE2	ENST00000496773	chr21_10457925_T_A	2	NA	NA	intron_variant	intron_variant&non_coding_transcript_variant	YES	NC_NA	NC_NA	2.782
SLC9B1P4	ENST00000421957	chr22_16459467_G_A	2	NA	NA	intron_variant	intron_variant&non_coding_transcript_variant	YES	NC_NA	NC_NA	8.946
NA	NA	chr9_39546138_A_G	2	NA	NA	intergenic_variant	intergenic_variant	NO	NC_NA	NC_NA	4.767
CFTRP2	ENST00000634304	chr20_29640258_C_T	2	NA	NA	upstream_gene_variant	upstream_gene_variant	YES	NC_NA	NC_NA	3.701
AC008267.5	ENST00000424928	chr7_66476439_C_A	2	NA	NA	downstream_gene_variant	downstream_gene_variant	YES	NC_NA	NC_NA	0.397
NA	NA	chr18_15337783_T_C	2	NA	NA	intergenic_variant	intergenic_variant	NO	NC_NA	NC_NA	0.982
ZDHHC11	ENST00000283441	chr5_838157_A_G	2	NA	NA	intron_variant	intron_variant	YES	NC_NA	NC_NA	1.045
DUX4L37	ENST00000635145	chr20_29881675_C_T	2	NA	NA	upstream_gene_variant	upstream_gene_variant	YES	NC_NA	NC_NA	8.974
NA	NA	chr9_40984578_G_A	2	NA	NA	intergenic_variant	intergenic_variant	NO	NC_NA	NC_NA	3.275
MEI4	ENST00000602452	chr6_77733209_C_T	2	NA	NA	intron_variant	intron_variant	YES	NC_NA	NC_NA	1.558
AL451048.1	ENST00000413328	chrX_140995636_T_G	2	NA	NA	intron_variant	intron_variant&non_coding_transcript_variant	YES	NC_NA	NC_NA	6.118
STK17A	ENST00000319357	chr7_43612813_T_G	2	NA	NA	intron_variant	intron_variant	YES	NC_NA	NC_NA	2.124
AF254983.2	ENST00000612331	chr21_10402631_C_T	2	NA	NA	downstream_gene_variant	downstream_gene_variant	YES	NC_NA	NC_NA	11.3
OR2T27	ENST00000641652	chr1_248659204_C_A	2	NA	NA	upstream_gene_variant	upstream_gene_variant	YES	NC_NA	NC_NA	2.308
NA	NA	chr1_182021722_A_C	2	NA	NA	intergenic_variant	intergenic_variant	NO	NC_NA	NC_NA	6.896
IRAG1	ENST00000423302	chr11_10613261_C_A	2	NA	NA	intron_variant	intron_variant	YES	NC_NA	NC_NA	0.776
URI1	ENST00000392271	chr19_29989611_C_T	2	NA	NA	intron_variant	intron_variant	YES	NC_NA	NC_NA	0.471
BAGE2	ENST00000470054	chr21_10412227_C_G	2	NA	NA	upstream_gene_variant	upstream_gene_variant	NO	NC_NA	NC_NA	7.484
AC073488.7	ENST00000633785	chrX_9405704_G_A	2	NA	NA	non_coding_transcript_exon_variant	non_coding_transcript_exon_variant	YES	NC_NA	NC_NA	7.755
MST1L	ENST00000624762	chr1_16764641_A_G	2	NA	NA	upstream_gene_variant	upstream_gene_variant	YES	NC_NA	NC_NA	1.456
NA	NA	chr8_69410092_G_T	2	NA	NA	intergenic_variant	intergenic_variant	NO	NC_NA	NC_NA	0.29
FAM90A24P	ENST00000520792	chr8_8023608_G_C	2	NA	NA	intron_variant	intron_variant&non_coding_transcript_variant	YES	NC_NA	NC_NA	4.616
AC079801.1	ENST00000623753	chr21_5227848_T_A	2	NA	NA	downstream_gene_variant	downstream_gene_variant	YES	NC_NA	NC_NA	13.17
NA	NA	chr20_30422674_G_A	2	NA	NA	intergenic_variant	intergenic_variant	NO	NC_NA	NC_NA	6.842
NA	NA	chr4_66814476_T_G	2	NA	NA	intergenic_variant	intergenic_variant	NO	NC_NA	NC_NA	6.382
NA	NA	chr22_10748790_T_C	2	NA	NA	intergenic_variant	intergenic_variant	NO	OPEN_CHROMATIN	openChromatin|chr22:10748518-10749159	6.039
NA	NA	chr21_9776652_A_C	2	NA	NA	intergenic_variant	intergenic_variant	NO	NC_NA	NC_NA	4.728
RNA5SP530	ENST00000612104	chr9_41234756_C_T	2	NA	NA	downstream_gene_variant	downstream_gene_variant	YES	NC_NA	NC_NA	4.607
TRG-AS1	ENST00000629357	chr7_38360065_G_A	2	NA	NA	intron_variant	intron_variant&non_coding_transcript_variant	YES	CTCF_SITES	CTCF|chr7:38360000-38360200	0.159
SULF2	ENST00000359930	chr20_47717832_G_T	2	NA	NA	intron_variant	intron_variant	YES	NC_NA	NC_NA	2.652
ZNF814	ENST00000435989	chr19_57880940_G_A	2	NA	NA	intron_variant	intron_variant	YES	NC_NA	NC_NA	2.067
NA	NA	chr22_34315140_A_C	2	NA	NA	intergenic_variant	intergenic_variant	NO	NC_NA	NC_NA	2.19
EGLN3	ENST00000464521	chr14_34145349_T_A	2	NA	NA	intron_variant	intron_variant&non_coding_transcript_variant	NO	NC_NA	NC_NA	5.362
NA	NA	chr2_4782008_T_G	2	NA	NA	intergenic_variant	intergenic_variant	NO	NC_NA	NC_NA	1.053
LINC02814	ENST00000662083	chr1_229116797_T_A	2	NA	NA	intron_variant	intron_variant&non_coding_transcript_variant	YES	NC_NA	NC_NA	0.846
AL022324.4	ENST00000650352	chr22_25312610_G_A	2	NA	NA	intron_variant	intron_variant&non_coding_transcript_variant	YES	NC_NA	NC_NA	0.73
DUX4L50	ENST00000455245	chr9_63819179_G_A	2	NA	NA	upstream_gene_variant	upstream_gene_variant	YES	NC_NA	NC_NA	4.132
CDC14C	ENST00000428251	chr7_48915301_T_C	2	NA	NA	upstream_gene_variant	upstream_gene_variant	YES	NC_NA	NC_NA	4.698
AC120193.1	ENST00000519689	chr8_24861179_G_T	2	NA	NA	intron_variant	intron_variant&non_coding_transcript_variant	NO	NC_NA	NC_NA	0.76
NA	NA	chrY_56870096_A_T	2	NA	NA	intergenic_variant	intergenic_variant	NO	NC_NA	NC_NA	3.653
LINC01410	ENST00000424345	chr9_62803289_A_G	2	NA	NA	intron_variant	intron_variant&non_coding_transcript_variant	YES	NC_NA	NC_NA	6.593
AC010624.5	ENST00000660128	chr19_50137156_T_G	2	NA	NA	non_coding_transcript_exon_variant	non_coding_transcript_exon_variant	YES	LINCRNAS;CTCF_SITES	AC010624.5_ENSG00000287001;CTCF|chr19:50136400-50137800	7.738
DUX4L34	ENST00000634362	chr20_29406141_C_T	2	NA	NA	downstream_gene_variant	downstream_gene_variant	YES	NC_NA	NC_NA	7.387
GRM5	ENST00000305447	chr11_88885032_C_T	2	NA	NA	intron_variant	intron_variant	YES	NC_NA	NC_NA	1.006
NA	NA	chr12_57656043_A_C	2	NA	NA	intergenic_variant	intergenic_variant	NO	NC_NA	NC_NA	1.863
AL606468.1	ENST00000444750	chr1_212187184_T_G	2	NA	NA	intron_variant	intron_variant&non_coding_transcript_variant	YES	NC_NA	NC_NA	5.931
NA	NA	chr7_62410427_A_G	2	NA	NA	intergenic_variant	intergenic_variant	NO	NC_NA	NC_NA	0.265
AC066595.1	ENST00000426697	chr3_51345_A_C	2	NA	NA	downstream_gene_variant	downstream_gene_variant	YES	NC_NA	NC_NA	4.052
AC118282.1	ENST00000506408	chr4_49243820_T_A	2	NA	NA	intron_variant	intron_variant&non_coding_transcript_variant	YES	NC_NA	NC_NA	5.665
FRG1DP	ENST00000635586	chr20_29088886_T_C	2	NA	NA	intron_variant	intron_variant&non_coding_transcript_variant	YES	CTCF_SITES	CTCF|chr20:29088400-29089000	8.152
FCGR2B	ENST00000358671	chr1_161671693_C_T	2	NA	NA	intron_variant	intron_variant	YES	NC_NA	NC_NA	0.116
AC245128.1	ENST00000400864	chr19_54738442_A_G	2	NA	NA	intron_variant	intron_variant&non_coding_transcript_variant	YES	CORE_PROMOTERS;DISTAL_PROMOTERS	KIR2DL3_ENSG00000243772;KIR2DL3_ENSG00000243772	3.74
REXO1L1P	ENST00000379010	chr8_85659872_T_A	2	NA	NA	non_coding_transcript_exon_variant	non_coding_transcript_exon_variant	YES	NC_NA	NC_NA	8.135
CREB3L1	ENST00000621158	chr11_46304691_T_G	2	NA	NA	intron_variant	intron_variant	YES	NC_NA	NC_NA	0.138
ZDHHC11B	ENST00000508859	chr5_774887_C_T	2	NA	NA	intron_variant	intron_variant	YES	NC_NA	NC_NA	1.305
VN1R7P	ENST00000619242	chr21_10360311_G_T	2	NA	NA	downstream_gene_variant	downstream_gene_variant	YES	NC_NA	NC_NA	4.557
AL162253.2	ENST00000661858	chr9_5494628_A_T	2	NA	NA	intron_variant	intron_variant&non_coding_transcript_variant	YES	NC_NA	NC_NA	2.096
REXO1L1P	ENST00000379010	chr8_85660036_C_A	2	NA	NA	non_coding_transcript_exon_variant	non_coding_transcript_exon_variant	YES	OPEN_CHROMATIN	openChromatin|chr8:85659912-85660280	9.438
NA	NA	chr6_39169588_C_G	2	NA	NA	intergenic_variant	intergenic_variant	NO	NC_NA	NC_NA	5.293
KIF3B	ENST00000375712	chr20_32308078_T_C	2	NA	NA	intron_variant	intron_variant	YES	NC_NA	NC_NA	1.895
UGT2B24P	ENST00000514441	chr4_69414733_A_T	2	NA	NA	intron_variant	intron_variant&non_coding_transcript_variant	YES	NC_NA	NC_NA	0.357
GRM7	ENST00000357716	chr3_7534033_G_T	2	NA	NA	intron_variant	intron_variant	YES	NC_NA	NC_NA	0.999
MTND2P28	ENST00000457540	chr1_630429_T_C	2	NA	NA	non_coding_transcript_exon_variant	non_coding_transcript_exon_variant	YES	CTCF_SITES	CTCF|chr1:629200-632400	11.05
AL589743.6	ENST00000649331	chr14_19259839_C_A	2	NA	NA	intron_variant	intron_variant&non_coding_transcript_variant	YES	NC_NA	NC_NA	3.089
AL627230.2	ENST00000611129	chr9_67795472_C_T	2	NA	NA	upstream_gene_variant	upstream_gene_variant	YES	NC_NA	NC_NA	5.019
NA	NA	chr1_146448881_G_C	2	NA	NA	intergenic_variant	intergenic_variant	NO	CTCF_SITES	CTCF|chr1:146448000-146449200	2.588
GLUD1P2	ENST00000630097	chr10_46777992_T_G	2	NA	NA	intron_variant	intron_variant&non_coding_transcript_variant	YES	NC_NA	NC_NA	6.094
FRG1FP	ENST00000635667	chr22_10949555_C_G	2	NA	NA	intron_variant	intron_variant&non_coding_transcript_variant	YES	NC_NA	NC_NA	3.295
AC233702.4	ENST00000584107	chr17_21653333_G_A	2	NA	NA	downstream_gene_variant	downstream_gene_variant	YES	NC_NA	NC_NA	1.174
GAGE2E	ENST00000621907	chrX_49346174_G_T	2	NA	NA	downstream_gene_variant	downstream_gene_variant	YES	OPEN_CHROMATIN	openChromatin|chrX:49346167-49346467	5.34
AC245014.1	ENST00000427732	chr1_145286959_C_T	2	NA	NA	intron_variant	intron_variant&non_coding_transcript_variant	YES	NC_NA	NC_NA	8.021
PSPC1	ENST00000338910	chr13_19703936_A_C	2	NA	NA	intron_variant	intron_variant	YES	NC_NA	NC_NA	1.324
ZNF717	ENST00000648506	chr3_75693240_G_T	2	NA	NA	intron_variant	intron_variant&non_coding_transcript_variant	NO	NC_NA	NC_NA	8.339
RAD51B	ENST00000488612	chr14_68719634_T_G	2	NA	NA	intron_variant	intron_variant	NO	NC_NA	NC_NA	4.665
MYO1B	ENST00000392318	chr2_191375958_C_A	2	NA	NA	intron_variant	intron_variant	YES	NC_NA	NC_NA	0.199
NA	NA	chr18_54236533_T_A	2	NA	NA	intergenic_variant	intergenic_variant	NO	NC_NA	NC_NA	8.308
LINC01410	ENST00000424345	chr9_62807949_C_T	2	NA	NA	intron_variant	intron_variant&non_coding_transcript_variant	YES	OPEN_CHROMATIN	openChromatin|chr9:62807805-62808116	6.871
HSPA4L	ENST00000296464	chr4_127836067_T_C	2	NA	NA	3_prime_UTR_variant	3_prime_UTR_variant	YES	3_PRIME_UTRS	HSPA4L_ENSG00000164070	9.099
NA	NA	chr1_196932615_G_A	2	NA	NA	intergenic_variant	intergenic_variant	NO	NC_NA	NC_NA	0.223
ENPP7P6	ENST00000529817	chr8_12479992_C_A	2	NA	NA	intron_variant	intron_variant&non_coding_transcript_variant	YES	NC_NA	NC_NA	2.946
MTCO3P12	ENST00000416718	chr1_634614_G_A	2	NA	NA	non_coding_transcript_exon_variant	non_coding_transcript_exon_variant	YES	CTCF_SITES	CTCF|chr1:633800-634800	10.59
LINC00189	ENST00000420364	chr21_29217749_C_A	2	NA	NA	intron_variant	intron_variant&non_coding_transcript_variant	YES	NC_NA	NC_NA	0.314
DDX11-AS1	ENST00000669174	chr12_31054030_A_G	2	NA	NA	intron_variant	intron_variant&non_coding_transcript_variant	YES	CTCF_SITES	CTCF|chr12:31053800-31054600	1.997
AL451064.1	ENST00000607718	chr6_79560864_A_C	2	NA	NA	upstream_gene_variant	upstream_gene_variant	YES	NC_NA	NC_NA	2.928
PCDH11X	ENST00000298274	chrX_91805840_G_T	2	NA	NA	intron_variant	intron_variant&non_coding_transcript_variant	NO	NC_NA	NC_NA	0.282
NBEAP3	ENST00000420638	chr22_15860981_T_C	2	NA	NA	intron_variant	intron_variant&non_coding_transcript_variant	YES	NC_NA	NC_NA	4.465
KIR2DL1	ENST00000336077	chr19_54775308_C_T	2	172	p.Pro172Ser	missense_variant	missense_variant	YES	CDS	KIR2DL1	1.494
CR786580.1	ENST00000417843	chr9_63817124_A_C	2	NA	NA	upstream_gene_variant	upstream_gene_variant	YES	NC_NA	NC_NA	7.885
FRG1CP	ENST00000650751	chr20_28607617_A_T	2	NA	NA	upstream_gene_variant	upstream_gene_variant	YES	NC_NA	NC_NA	9.716
AC233702.1	ENST00000618784	chr17_21644410_G_C	2	NA	NA	downstream_gene_variant	downstream_gene_variant	YES	NC_NA	NC_NA	0.099
AC012593.1	ENST00000659872	chr2_35087876_T_A	2	NA	NA	intron_variant	intron_variant&non_coding_transcript_variant	YES	NC_NA	NC_NA	2.952
NA	NA	chrX_4761558_T_G	2	NA	NA	intergenic_variant	intergenic_variant	NO	NC_NA	NC_NA	0.593
LINC02217	ENST00000507730	chr5_17421138_G_T	2	NA	NA	intron_variant	intron_variant&non_coding_transcript_variant	NO	CTCF_SITES	CTCF|chr5:17421000-17421200	1.126
CTPS2	ENST00000443824	chrX_16667125_A_C	2	NA	NA	intron_variant	intron_variant	YES	NC_NA	NC_NA	0.635
DIAPH2	ENST00000324765	chrX_97047542_C_T	2	NA	NA	intron_variant	intron_variant	YES	NC_NA	NC_NA	4.448
NA	NA	chr22_10775302_G_T	2	NA	NA	intergenic_variant	intergenic_variant	NO	NC_NA	NC_NA	8.013
SGCD	ENST00000337851	chr5_156360264_G_T	2	NA	NA	intron_variant	intron_variant	YES	NC_NA	NC_NA	0.345
AC068587.4	ENST00000641839	chr8_12567394_T_C	2	NA	NA	intron_variant	intron_variant&non_coding_transcript_variant	YES	NC_NA	NC_NA	5.032
SNORA70	ENST00000612741	chr9_41570723_T_A	2	NA	NA	downstream_gene_variant	downstream_gene_variant	YES	NC_NA	NC_NA	5.524
AC105233.4	ENST00000642083	chr8_8138940_G_A	2	NA	NA	intron_variant	intron_variant&non_coding_transcript_variant	YES	NC_NA	NC_NA	3.115
HECW2	ENST00000260983	chr2_196243610_T_C	2	NA	NA	intron_variant	intron_variant	YES	NC_NA	NC_NA	4.193
AF254983.2	ENST00000612331	chr21_10398158_G_A	2	NA	NA	downstream_gene_variant	downstream_gene_variant	YES	NC_NA	NC_NA	9
OBI1-AS1	ENST00000607862	chr13_78080025_T_C	2	NA	NA	intron_variant	intron_variant&non_coding_transcript_variant	YES	NC_NA	NC_NA	5.834
RBFOX1	ENST00000422070	chr16_6400174_A_C	2	NA	NA	intron_variant	intron_variant	YES	NC_NA	NC_NA	2.739
MTCO2P12	ENST00000427426	chr1_633419_G_A	2	NA	NA	non_coding_transcript_exon_variant	non_coding_transcript_exon_variant	YES	NC_NA	NC_NA	8.958
ARL1	ENST00000261636	chr12_101388900_T_C	2	NA	NA	downstream_gene_variant	downstream_gene_variant	YES	OPEN_CHROMATIN	openChromatin|chr12:101388844-101389245	2.341
CSMD3	ENST00000297405	chr8_113048105_G_T	2	NA	NA	intron_variant	intron_variant	YES	NC_NA	NC_NA	3.904
ATP8A2	ENST00000381655	chr13_25849018_C_G	2	NA	NA	intron_variant	intron_variant	YES	NC_NA	NC_NA	0.033
RDX	ENST00000647231	chr11_110244394_T_G	2	NA	NA	intron_variant	intron_variant	YES	NC_NA	NC_NA	1.43
LINC00907	ENST00000593234	chr18_42209665_C_T	2	NA	NA	intron_variant	intron_variant&non_coding_transcript_variant	YES	NC_NA	NC_NA	0.379
ZDHHC11	ENST00000283441	chr5_795478_A_G	2	NA	NA	downstream_gene_variant	downstream_gene_variant	YES	NC_NA	NC_NA	2.924
FAM242A	ENST00000670409	chr20_30366745_A_C	2	NA	NA	upstream_gene_variant	upstream_gene_variant	YES	NC_NA	NC_NA	7.647
LINC02375	ENST00000657634	chr12_127341309_T_A	2	NA	NA	upstream_gene_variant	upstream_gene_variant	YES	NC_NA	NC_NA	5.25
TDRD3	ENST00000535286	chr13_60394075_G_T	2	NA	NA	upstream_gene_variant	upstream_gene_variant	YES	NC_NA	NC_NA	2.758
AL583785.1	ENST00000664575	chr9_13466074_T_G	2	NA	NA	intron_variant	intron_variant&non_coding_transcript_variant	YES	NC_NA	NC_NA	10.23
NA	NA	chr21_9849180_C_A	2	NA	NA	intergenic_variant	intergenic_variant	NO	NC_NA	NC_NA	6.192
RPP38	ENST00000616640	chr10_15102214_G_T	2	NA	NA	intron_variant	intron_variant	YES	NC_NA	NC_NA	0.217
NA	NA	chr20_40998641_A_G	2	NA	NA	intergenic_variant	intergenic_variant	NO	NC_NA	NC_NA	2.627
NA	NA	chr7_62427043_T_C	2	NA	NA	intergenic_variant	intergenic_variant	NO	NC_NA	NC_NA	3.488
NA	NA	chr22_11051358_G_A	2	NA	NA	intergenic_variant	intergenic_variant	NO	NC_NA	NC_NA	10.9
TPM3	ENST00000651641	chr1_154169033_A_G	2	NA	NA	intron_variant	intron_variant	YES	NC_NA	NC_NA	1.633
NA	NA	chr1_143833478_G_A	2	NA	NA	intergenic_variant	intergenic_variant	NO	OPEN_CHROMATIN	openChromatin|chr1:143833428-143833637	5.628
NA	NA	chr8_52833876_C_A	2	NA	NA	intergenic_variant	intergenic_variant	NO	NC_NA	NC_NA	0.686
NR2F2	ENST00000394166	chr15_96339869_A_G	2	NA	NA	3_prime_UTR_variant	3_prime_UTR_variant	YES	3_PRIME_UTRS	NR2F2_ENSG00000185551	7.69
OSBPL9P4	ENST00000371707	chr12_66564425_C_T	2	NA	NA	intron_variant	intron_variant&non_coding_transcript_variant	YES	NC_NA	NC_NA	9.816
DPT	ENST00000367817	chr1_168727556_G_T	2	NA	NA	intron_variant	intron_variant	YES	NC_NA	NC_NA	0.369
NA	NA	chr17_34688856_T_A	2	NA	NA	intergenic_variant	intergenic_variant	NO	NC_NA	NC_NA	0.902
NA	NA	chr13_43008733_A_T	2	NA	NA	intergenic_variant	intergenic_variant	NO	NC_NA	NC_NA	0.615
NPIPA1	ENST00000328085	chr16_14944331_A_G	2	NA	NA	intron_variant	intron_variant	YES	NC_NA	NC_NA	1.232
ADRA1A	ENST00000380586	chr8_26825387_T_G	2	NA	NA	intron_variant	intron_variant	YES	ENHANCERS	enhancer|chr8:26824000-26826200	0.136
RHOXF1-AS1	ENST00000553843	chrX_120086666_T_C	2	NA	NA	intron_variant	intron_variant&non_coding_transcript_variant	YES	NC_NA	NC_NA	2.994
BAGE2	ENST00000470054	chr21_10439079_G_A	2	NA	NA	intron_variant	intron_variant&non_coding_transcript_variant	NO	OPEN_CHROMATIN	openChromatin|chr21:10438980-10439224	7.945
NA	NA	chr12_102567207_T_G	2	NA	NA	intergenic_variant	intergenic_variant	NO	NC_NA	NC_NA	1.439
STX16-NPEPL1	ENST00000530122	chr20_58681421_A_C	2	NA	NA	intron_variant	intron_variant&NMD_transcript_variant	YES	NC_NA	NC_NA	1.121
WDFY2	ENST00000298125	chr13_51667879_C_T	2	NA	NA	intron_variant	intron_variant	YES	NC_NA	NC_NA	0.168
TRG-AS1	ENST00000629357	chr7_38358446_T_C	2	NA	NA	intron_variant	intron_variant&non_coding_transcript_variant	YES	CTCF_SITES	CTCF|chr7:38358200-38359800	1.302
AC079801.1	ENST00000623753	chr21_5236996_T_A	2	NA	NA	intron_variant	intron_variant&non_coding_transcript_variant	YES	NC_NA	NC_NA	8.519
AC119751.5	ENST00000514077	chr4_49512704_C_T	2	NA	NA	upstream_gene_variant	upstream_gene_variant	YES	CTCF_SITES	CTCF|chr4:49512400-49513000	9.009
NA	NA	chrX_51564058_C_A	2	NA	NA	intergenic_variant	intergenic_variant	NO	NC_NA	NC_NA	0.632
FRG1CP	ENST00000650751	chr20_28565355_G_T	2	NA	NA	non_coding_transcript_exon_variant	non_coding_transcript_exon_variant	YES	NC_NA	NC_NA	10.69
NA	NA	chr12_69188993_G_T	2	NA	NA	intergenic_variant	intergenic_variant	NO	NC_NA	NC_NA	1.375
SLC39A10	ENST00000409086	chr2_195676185_T_G	2	NA	NA	intron_variant	intron_variant	YES	NC_NA	NC_NA	0.446
AC245060.6	ENST00000624350	chr22_22272022_T_G	2	NA	NA	non_coding_transcript_exon_variant	non_coding_transcript_exon_variant	YES	LINCRNAS	AC245060.6_ENSG00000279278	0.9
AGXT2	ENST00000231420	chr5_35015877_T_G	2	NA	NA	intron_variant	intron_variant	YES	NC_NA	NC_NA	1.446
NFIA	ENST00000371189	chr1_61284578_T_G	2	NA	NA	intron_variant	intron_variant	YES	NC_NA	NC_NA	6.897
NA	NA	chr11_4305476_G_T	2	NA	NA	intergenic_variant	intergenic_variant	NO	NC_NA	NC_NA	1.401
LINC01659	ENST00000449711	chr22_23432583_A_G	2	NA	NA	upstream_gene_variant	upstream_gene_variant	YES	NC_NA	NC_NA	1.968
ARHGAP10	ENST00000336498	chr4_147867895_T_G	2	NA	NA	intron_variant	intron_variant	YES	NC_NA	NC_NA	1.378
NA	NA	chr3_108881394_C_A	2	NA	NA	intergenic_variant	intergenic_variant	NO	NC_NA	NC_NA	3.513
NA	NA	chr21_5223436_T_G	2	NA	NA	intergenic_variant	intergenic_variant	NO	NC_NA	NC_NA	10.76
REXO1L1P	ENST00000379010	chr8_85659645_T_A	2	NA	NA	non_coding_transcript_exon_variant	non_coding_transcript_exon_variant	YES	NC_NA	NC_NA	10.28
PREX1	ENST00000371941	chr20_48628007_A_G	2	NA	NA	intron_variant	intron_variant	YES	NC_NA	NC_NA	6.414
NA	NA	chr1_203196039_C_A	2	NA	NA	intergenic_variant	intergenic_variant	NO	ENHANCERS	enhancer|chr1:203196000-203196200	0.309
GTF2IP20	ENST00000634905	chr1_223955694_C_T	2	NA	NA	intron_variant	intron_variant&non_coding_transcript_variant	YES	NC_NA	NC_NA	1.014
ZNF251	ENST00000292562	chr8_144726764_A_G	2	NA	NA	intron_variant	intron_variant	YES	NC_NA	NC_NA	2.177
CPVL	ENST00000409850	chr7_29125411_G_T	2	NA	NA	intron_variant	intron_variant	YES	NC_NA	NC_NA	0.685
KCNN2	ENST00000512097	chr5_114240449_G_T	2	NA	NA	intron_variant	intron_variant	NO	NC_NA	NC_NA	0.333
RBM47	ENST00000295971	chr4_40553331_T_G	2	NA	NA	intron_variant	intron_variant	YES	NC_NA	NC_NA	0.961
PRKG1	ENST00000373980	chr10_51205117_A_T	2	NA	NA	intron_variant	intron_variant	YES	NC_NA	NC_NA	0.211
NA	NA	chr4_30386889_A_T	2	NA	NA	intergenic_variant	intergenic_variant	NO	NC_NA	NC_NA	1.27
AC079801.1	ENST00000623753	chr21_5235334_A_G	2	NA	NA	intron_variant	intron_variant&non_coding_transcript_variant	YES	NC_NA	NC_NA	8.755
PSMD12P1	ENST00000490962	chr3_72875327_T_C	2	NA	NA	downstream_gene_variant	downstream_gene_variant	YES	CTCF_SITES;TFBS	CTCF|chr3:72875200-72876200;TFBS|chr3:72875230-72875863	3.189
AC079801.1	ENST00000623753	chr21_5233674_G_A	2	NA	NA	intron_variant	intron_variant&non_coding_transcript_variant	YES	NC_NA	NC_NA	6.737
UNC13C	ENST00000260323	chr15_54380135_A_C	2	NA	NA	intron_variant	intron_variant	YES	NC_NA	NC_NA	0.55
KDM3A	ENST00000409556	chr2_86465938_C_A	2	NA	NA	intron_variant	intron_variant	YES	NC_NA	NC_NA	0.307
AC018692.1	ENST00000624226	chr21_9909791_T_C	2	NA	NA	upstream_gene_variant	upstream_gene_variant	YES	NC_NA	NC_NA	7.237
LIX1L-AS1	ENST00000598354	chr1_145931436_T_C	2	NA	NA	intron_variant	intron_variant&non_coding_transcript_variant	YES	NC_NA	NC_NA	1.048
NA	NA	chr18_59185024_A_G	2	NA	NA	intergenic_variant	intergenic_variant	NO	NC_NA	NC_NA	7.515
PDE4DIP	ENST00000369356	chr1_148933983_C_T	2	NA	NA	intron_variant	intron_variant	YES	OPEN_CHROMATIN	openChromatin|chr1:148933937-148934287	1.301
BAGE2	ENST00000496773	chr21_10454722_G_C	2	NA	NA	intron_variant	intron_variant&non_coding_transcript_variant	YES	NC_NA	NC_NA	12.85
AL591074.1	ENST00000670060	chr20_23803469_G_A	2	NA	NA	intron_variant	intron_variant&non_coding_transcript_variant	YES	NC_NA	NC_NA	0.545
RNA5SP19	ENST00000365186	chr1_228557360_G_A	2	NA	NA	downstream_gene_variant	downstream_gene_variant	YES	CTCF_SITES	CTCF|chr1:228557200-228557400	8.63
FRG1FP	ENST00000635667	chr22_10935467_A_G	2	NA	NA	downstream_gene_variant	downstream_gene_variant	YES	NC_NA	NC_NA	12.24
AL589743.4	ENST00000610763	chr14_19167902_G_T	2	NA	NA	intron_variant	intron_variant&non_coding_transcript_variant	NO	NC_NA	NC_NA	7.705
NA	NA	chr6_115082353_T_C	2	NA	NA	intergenic_variant	intergenic_variant	NO	NC_NA	NC_NA	2.994
RHOT1	ENST00000358365	chr17_32214894_C_T	2	NA	NA	intron_variant	intron_variant	YES	NC_NA	NC_NA	2.238
NA	NA	chr16_62929542_T_G	2	NA	NA	intergenic_variant	intergenic_variant	NO	NC_NA	NC_NA	7.943
C2orf27A	ENST00000655714	chr2_131690672_G_C	2	NA	NA	intron_variant	intron_variant&non_coding_transcript_variant	YES	NC_NA	NC_NA	0.495
BMS1P22	ENST00000440946	chr22_15805538_G_T	2	NA	NA	non_coding_transcript_exon_variant	non_coding_transcript_exon_variant	YES	NC_NA	NC_NA	4.84
TUBB8	ENST00000568584	chr10_53012_A_C	2	NA	NA	upstream_gene_variant	upstream_gene_variant	YES	NC_NA	NC_NA	0.836
NA	NA	chr2_241828066_T_G	2	NA	NA	intergenic_variant	intergenic_variant	NO	NC_NA	NC_NA	4.345
NA	NA	chr10_57491953_A_T	2	NA	NA	intergenic_variant	intergenic_variant	NO	NC_NA	NC_NA	4.758
AC079801.1	ENST00000623753	chr21_5232827_C_T	2	NA	NA	non_coding_transcript_exon_variant	non_coding_transcript_exon_variant	YES	LINCRNAS	AC079801.1_ENSG00000279669	6.197
SMC5	ENST00000361138	chr9_70332523_C_A	2	NA	NA	intron_variant	intron_variant	YES	NC_NA	NC_NA	4.658
NA	NA	chr5_136815420_A_C	2	NA	NA	intergenic_variant	intergenic_variant	NO	NC_NA	NC_NA	7.292
WASH6P	ENST00000461007	chrX_156025063_G_A	2	NA	NA	non_coding_transcript_exon_variant	non_coding_transcript_exon_variant	YES	NC_NA	NC_NA	14.61
WAPL	ENST00000298767	chr10_86441873_A_C	2	NA	NA	intron_variant	intron_variant	YES	NC_NA	NC_NA	4.163
CTTN	ENST00000376561	chr11_70402033_A_G	2	NA	NA	intron_variant	intron_variant	YES	NC_NA	NC_NA	4.702
AC107223.1	ENST00000509873	chr4_143922835_G_C	2	NA	NA	intron_variant	intron_variant&non_coding_transcript_variant	NO	NC_NA	NC_NA	0.081
MTCO1P12	ENST00000414273	chr1_631811_C_T	2	NA	NA	non_coding_transcript_exon_variant	non_coding_transcript_exon_variant	YES	CTCF_SITES	CTCF|chr1:629200-632400	8.265
NA	NA	chr9_34173888_A_G	2	NA	NA	intergenic_variant	intergenic_variant	NO	NC_NA	NC_NA	2.595
AC079801.1	ENST00000623753	chr21_5236387_C_G	2	NA	NA	intron_variant	intron_variant&non_coding_transcript_variant	YES	NC_NA	NC_NA	6.666
AGAP13P	ENST00000417888	chr10_46823890_G_A	2	NA	NA	intron_variant	intron_variant&non_coding_transcript_variant	YES	ENHANCERS	enhancer|chr10:46823000-46825600	2.052
PCDH11X	ENST00000373094	chrX_92275608_T_C	2	NA	NA	intron_variant	intron_variant	YES	NC_NA	NC_NA	2.286
NA	NA	chr22_11044293_T_C	2	NA	NA	intergenic_variant	intergenic_variant	NO	NC_NA	NC_NA	11.69
MTUS2	ENST00000255289	chr13_29255719_A_G	2	NA	NA	intron_variant	intron_variant&non_coding_transcript_variant	NO	NC_NA	NC_NA	0.984
AP005901.5	ENST00000667754	chr18_15180514_A_G	2	NA	NA	downstream_gene_variant	downstream_gene_variant	YES	NC_NA	NC_NA	0.245
AC024937.2	ENST00000411669	chr3_195992705_C_T	2	NA	NA	upstream_gene_variant	upstream_gene_variant	YES	NC_NA	NC_NA	2.247
SRRM1	ENST00000323848	chr1_24672641_T_G	2	NA	NA	3_prime_UTR_variant	3_prime_UTR_variant	YES	3_PRIME_UTRS	SRRM1_ENSG00000133226	1.244
AC006453.4	ENST00000636451	chr2_89673375_A_G	2	NA	NA	intron_variant	intron_variant&non_coding_transcript_variant	YES	NC_NA	NC_NA	5.457
AC231759.2	ENST00000669760	chrX_52213307_C_T	2	NA	NA	intron_variant	intron_variant&non_coding_transcript_variant	YES	NC_NA	NC_NA	2.572
NA	NA	chr13_81676542_T_C	2	NA	NA	intergenic_variant	intergenic_variant	NO	NC_NA	NC_NA	2.851
MAPK8IP1P1	ENST00000574657	chr17_46239706_C_A	2	NA	NA	upstream_gene_variant	upstream_gene_variant	YES	NC_NA	NC_NA	2.867
KMT2C	ENST00000262189	chr7_152288919_T_C	2	NA	NA	intron_variant	intron_variant	YES	OPEN_CHROMATIN	openChromatin|chr7:152288817-152289046	9.332
OR4N2	ENST00000641240	chr14_19833692_T_A	2	NA	NA	downstream_gene_variant	downstream_gene_variant	YES	NC_NA	NC_NA	2.367
AC073648.3	ENST00000504939	chr4_8982165_G_A	2	NA	NA	non_coding_transcript_exon_variant	non_coding_transcript_exon_variant	YES	NC_NA	NC_NA	0.841
OR2T2	ENST00000641925	chr1_248459409_G_A	2	NA	NA	downstream_gene_variant	downstream_gene_variant	YES	OPEN_CHROMATIN	openChromatin|chr1:248459131-248459559	0.721
AGAP1	ENST00000304032	chr2_235589186_A_T	2	NA	NA	intron_variant	intron_variant	YES	NC_NA	NC_NA	3.649
AC046195.1	ENST00000518973	chr8_137808350_A_T	2	NA	NA	downstream_gene_variant	downstream_gene_variant	YES	NC_NA	NC_NA	3.073
NA	NA	chr5_25830499_A_C	2	NA	NA	intergenic_variant	intergenic_variant	NO	NC_NA	NC_NA	2.378
SOX2-OT	ENST00000656613	chr3_181181677_G_A	2	NA	NA	intron_variant	intron_variant&non_coding_transcript_variant	YES	NC_NA	NC_NA	3.196
DYNC1LI1	ENST00000273130	chr3_32570892_T_G	2	NA	NA	upstream_gene_variant	upstream_gene_variant	YES	CORE_PROMOTERS;DISTAL_PROMOTERS	DYNC1LI1_ENSG00000144635;DYNC1LI1_ENSG00000144635	19.07
AP000866.1	ENST00000499143	chr11_124836695_A_T	2	NA	NA	downstream_gene_variant	downstream_gene_variant	NO	NC_NA	NC_NA	2.033
AK2	ENST00000548559	chr1_33053276_G_C	2	NA	NA	intron_variant	intron_variant&non_coding_transcript_variant	NO	NC_NA	NC_NA	1.43
SDHA	ENST00000264932	chr5_243650_G_A	2	NA	NA	intron_variant	intron_variant	YES	NC_NA	NC_NA	2.045
AC012506.3	ENST00000415245	chr2_23350946_A_C	2	NA	NA	intron_variant	intron_variant&non_coding_transcript_variant	YES	NC_NA	NC_NA	0.303
NA	NA	chr9_64012199_C_T	2	NA	NA	intergenic_variant	intergenic_variant	NO	NC_NA	NC_NA	6.253
LRP1B	ENST00000389484	chr2_140303053_G_A	2	NA	NA	intron_variant	intron_variant	YES	NC_NA	NC_NA	0.051
SLC9B1P2	ENST00000398120	chr2_91882280_T_A	2	NA	NA	downstream_gene_variant	downstream_gene_variant	YES	NC_NA	NC_NA	5.492
KMT2C	ENST00000262189	chr7_152404120_C_T	2	NA	NA	intron_variant	intron_variant	YES	NC_NA	NC_NA	8.201
FRG1GP	ENST00000634617	chr22_12600259_C_G	2	NA	NA	upstream_gene_variant	upstream_gene_variant	YES	NC_NA	NC_NA	6.121
AC245041.2	ENST00000479781	chr10_47955289_G_T	2	NA	NA	intron_variant	intron_variant&non_coding_transcript_variant	NO	NC_NA	NC_NA	3.257
NA	NA	chr22_11043739_A_G	2	NA	NA	intergenic_variant	intergenic_variant	NO	NC_NA	NC_NA	12.21
FAM155A	ENST00000375915	chr13_107225624_T_G	2	NA	NA	intron_variant	intron_variant	YES	NC_NA	NC_NA	2.033
NA	NA	chr21_10376868_G_A	2	NA	NA	intergenic_variant	intergenic_variant	NO	NC_NA	NC_NA	6.46
NA	NA	chr4_49223500_G_A	2	NA	NA	intergenic_variant	intergenic_variant	NO	NC_NA	NC_NA	8.261
IGHVII-30-21	ENST00000636897	chr14_106355302_C_A	2	NA	NA	upstream_gene_variant	upstream_gene_variant	YES	OPEN_CHROMATIN	openChromatin|chr14:106355174-106355343	1.347
SGCD	ENST00000517913	chr5_156286215_T_C	2	NA	NA	intron_variant	intron_variant	NO	NC_NA	NC_NA	1.064
NA	NA	chr21_9247163_A_T	2	NA	NA	intergenic_variant	intergenic_variant	NO	NC_NA	NC_NA	11.39
NA	NA	chr10_46155910_A_G	2	NA	NA	intergenic_variant	intergenic_variant	NO	NC_NA	NC_NA	2.16
AC092848.2	ENST00000657889	chr7_54220799_G_A	2	NA	NA	intron_variant	intron_variant&non_coding_transcript_variant	YES	NC_NA	NC_NA	0.888
NA	NA	chr7_68546721_G_T	2	NA	NA	intergenic_variant	intergenic_variant	NO	NC_NA	NC_NA	1.017
BAGE2	ENST00000470054	chr21_10434300_G_T	2	NA	NA	intron_variant	intron_variant&non_coding_transcript_variant	NO	NC_NA	NC_NA	6.831
PRSS3	ENST00000361005	chr9_33797465_G_A	2	NA	NA	intron_variant	intron_variant	YES	NC_NA	NC_NA	0.962
PCDH11X	ENST00000298274	chrX_91806352_G_A	2	NA	NA	intron_variant	intron_variant&non_coding_transcript_variant	NO	NC_NA	NC_NA	0.209
NA	NA	chrY_11290248_A_C	2	NA	NA	intergenic_variant	intergenic_variant	NO	NC_NA	NC_NA	6.802
IGHA1	ENST00000641837	chr14_105699312_A_G	2	NA	NA	downstream_gene_variant	downstream_gene_variant	YES	NC_NA	NC_NA	6.119
AL365181.3	ENST00000605886	chr1_156643689_T_G	2	NA	NA	non_coding_transcript_exon_variant	non_coding_transcript_exon_variant	YES	LINCRNAS	AL365181.3_ENSG00000272405	2.296
NA	NA	chr22_10762069_C_G	2	NA	NA	intergenic_variant	intergenic_variant	NO	NC_NA	NC_NA	7.996
AC104123.1	ENST00000511775	chr5_96300806_A_T	2	NA	NA	intron_variant	intron_variant&non_coding_transcript_variant	YES	NC_NA	NC_NA	2.522
NA	NA	chr21_13805003_C_T	2	NA	NA	intergenic_variant	intergenic_variant	NO	NC_NA	NC_NA	1.195
TAF11L6	ENST00000640558	chr5_17526871_G_A	2	NA	NA	upstream_gene_variant	upstream_gene_variant	YES	DISTAL_PROMOTERS	TAF11L6_ENSG00000284042	5.656
SPAG16	ENST00000331683	chr2_213567186_G_T	2	NA	NA	intron_variant	intron_variant	YES	NC_NA	NC_NA	0.423
HAS2-AS1	ENST00000647560	chr8_121775088_C_T	2	NA	NA	intron_variant	intron_variant&non_coding_transcript_variant	NO	NC_NA	NC_NA	0.254
CDRT15L2	ENST00000399044	chr17_20580159_G_A	2	92	p.Pro92%3D	synonymous_variant	synonymous_variant	YES	CDS	CDRT15L2	0.679
FRG1GP	ENST00000634617	chr22_12602722_G_T	2	NA	NA	intron_variant	intron_variant&non_coding_transcript_variant	YES	NC_NA	NC_NA	6.13
NA	NA	chr2_91479544_C_G	2	NA	NA	intergenic_variant	intergenic_variant	NO	NC_NA	NC_NA	6.751
NA	NA	chr10_4929754_C_T	2	NA	NA	intergenic_variant	intergenic_variant	NO	NC_NA	NC_NA	5.68
U2	ENST00000615943	chr22_10737719_G_A	2	NA	NA	upstream_gene_variant	upstream_gene_variant	YES	NC_NA	NC_NA	6.35
NA	NA	chr18_40548790_C_T	2	NA	NA	intergenic_variant	intergenic_variant	NO	NC_NA	NC_NA	0.267
AC118282.2	ENST00000508739	chr4_49212548_T_G	2	NA	NA	non_coding_transcript_exon_variant	non_coding_transcript_exon_variant	YES	NC_NA	NC_NA	8.809
AL391256.1	ENST00000443260	chrX_145629383_T_A	2	NA	NA	upstream_gene_variant	upstream_gene_variant	YES	NC_NA	NC_NA	4.161
NA	NA	chr6_32481636_T_C	2	NA	NA	intergenic_variant	intergenic_variant	NO	NC_NA	NC_NA	1.565
AC098657.3	ENST00000620434	chr1_80120738_T_G	2	NA	NA	upstream_gene_variant	upstream_gene_variant	YES	NC_NA	NC_NA	1.391
C2orf27A	ENST00000623058	chr2_131750893_G_A	2	NA	NA	intron_variant	intron_variant&non_coding_transcript_variant	YES	NC_NA	NC_NA	0.01
NA	NA	chr14_47946966_C_A	2	NA	NA	intergenic_variant	intergenic_variant	NO	NC_NA	NC_NA	1.607
NA	NA	chr20_29069443_C_T	2	NA	NA	intergenic_variant	intergenic_variant	NO	NC_NA	NC_NA	9.655
FTLP17	ENST00000432567	chr1_104155707_T_A	2	NA	NA	upstream_gene_variant	upstream_gene_variant	YES	NC_NA	NC_NA	3.087
DCAF4L2	ENST00000319675	chr8_87875299_A_G	2	NA	NA	upstream_gene_variant	upstream_gene_variant	YES	DISTAL_PROMOTERS	DCAF4L2_ENSG00000176566	1.61
RUNX2	ENST00000371438	chr6_45453119_A_C	2	NA	NA	intron_variant	intron_variant	YES	NC_NA	NC_NA	0.392
CHEK2P5	ENST00000423877	chr10_38714743_C_A	2	NA	NA	intron_variant	intron_variant&non_coding_transcript_variant	YES	NC_NA	NC_NA	0.12
IGHEP1	ENST00000521393	chr14_105725679_C_A	2	NA	NA	upstream_gene_variant	upstream_gene_variant	YES	NC_NA	NC_NA	2.307
SLC9B1P2	ENST00000398120	chr2_91936435_G_C	2	NA	NA	upstream_gene_variant	upstream_gene_variant	YES	NC_NA	NC_NA	1.501
NA	NA	chr7_55320470_A_G	2	NA	NA	intergenic_variant	intergenic_variant	NO	NC_NA	NC_NA	1.749
ARNT	ENST00000358595	chr1_150876595_A_C	2	NA	NA	5_prime_UTR_variant	5_prime_UTR_variant	YES	CORE_PROMOTERS;5_PRIME_UTRS	ARNT_ENSG00000143437;ARNT_ENSG00000143437	21.8
NA	NA	chr9_30191747_G_C	2	NA	NA	intergenic_variant	intergenic_variant	NO	NC_NA	NC_NA	0.618
NA	NA	chr4_49156707_C_T	2	NA	NA	intergenic_variant	intergenic_variant	NO	NC_NA	NC_NA	8.098
MDC1	ENST00000376406	chr6_30702287_T_A	2	NA	NA	intron_variant	intron_variant	YES	NC_NA	NC_NA	0.201
GAGE2E	ENST00000621907	chrX_49339980_C_T	2	NA	NA	upstream_gene_variant	upstream_gene_variant	YES	DISTAL_PROMOTERS	GAGE2E_ENSG00000275113	0.451
NA	NA	chr22_10687157_T_C	2	NA	NA	intergenic_variant	intergenic_variant	NO	CTCF_SITES	CTCF|chr22:10687000-10688000	4.544
RNA5SP528	ENST00000612928	chr20_30814722_C_T	2	NA	NA	downstream_gene_variant	downstream_gene_variant	YES	NC_NA	NC_NA	10.99
FER1L6	ENST00000522917	chr8_124106367_T_G	2	NA	NA	intron_variant	intron_variant	YES	NC_NA	NC_NA	1.04
CR769767.1	ENST00000436337	chr9_39891540_C_A	2	NA	NA	upstream_gene_variant	upstream_gene_variant	YES	NC_NA	NC_NA	4.512
NA	NA	chr6_34781003_A_G	2	NA	NA	intergenic_variant	intergenic_variant	NO	NC_NA	NC_NA	3.3
AL136419.1	ENST00000558293	chr14_24035182_C_G	2	NA	NA	intron_variant	intron_variant&non_coding_transcript_variant	YES	NC_NA	NC_NA	6.445
VN1R9P	ENST00000614184	chr22_17021704_G_A	2	NA	NA	non_coding_transcript_exon_variant	non_coding_transcript_exon_variant	YES	NC_NA	NC_NA	2.316
PRKG1	ENST00000373980	chr10_51763603_C_A	2	NA	NA	intron_variant	intron_variant	YES	NC_NA	NC_NA	0.129
YBX1	ENST00000321358	chr1_42693287_G_T	2	NA	NA	intron_variant	intron_variant	YES	NC_NA	NC_NA	0.101
NA	NA	chr20_62500707_A_G	2	NA	NA	intergenic_variant	intergenic_variant	NO	CTCF_SITES	CTCF|chr20:62499000-62501200	0.978
EGFR	ENST00000275493	chr7_55085976_A_C	2	NA	NA	intron_variant	intron_variant	YES	NC_NA	NC_NA	0.454
TOMM40P1	ENST00000616611	chr14_19267223_A_C	2	NA	NA	non_coding_transcript_exon_variant	non_coding_transcript_exon_variant	YES	NC_NA	NC_NA	11.5
S1PR1	ENST00000305352	chr1_101240593_T_C	2	NA	NA	3_prime_UTR_variant	3_prime_UTR_variant	YES	3_PRIME_UTRS	S1PR1_ENSG00000170989	0.525
AC233702.4	ENST00000584107	chr17_21656657_G_A	2	NA	NA	intron_variant	intron_variant&non_coding_transcript_variant	YES	NC_NA	NC_NA	2.197
AC241377.4	ENST00000649989	chr1_120970515_C_G	2	NA	NA	intron_variant	intron_variant&non_coding_transcript_variant	YES	NC_NA	NC_NA	0.872
AK9	ENST00000424296	chr6_109685577_C_G	2	NA	NA	intron_variant	intron_variant	YES	NC_NA	NC_NA	0.207
EXPH5	ENST00000265843	chr11_108508400_T_G	2	NA	NA	3_prime_UTR_variant	3_prime_UTR_variant	YES	3_PRIME_UTRS	EXPH5_ENSG00000110723	0.349
NA	NA	chr9_20009415_T_G	2	NA	NA	intergenic_variant	intergenic_variant	NO	NC_NA	NC_NA	0.93
LINC01266	ENST00000661103	chr3_737355_C_A	2	NA	NA	intron_variant	intron_variant&non_coding_transcript_variant	YES	NC_NA	NC_NA	0.775
GAGE10	ENST00000407599	chrX_49305912_C_A	2	NA	NA	intron_variant	intron_variant	YES	NC_NA	NC_NA	0.887
LINC00535	ENST00000501400	chr8_93496884_G_T	2	NA	NA	intron_variant	intron_variant&non_coding_transcript_variant	YES	NC_NA	NC_NA	0.589
NA	NA	chr9_64322654_A_G	2	NA	NA	intergenic_variant	intergenic_variant	NO	NC_NA	NC_NA	15.67
BAGE2	ENST00000470054	chr21_10442764_C_T	2	NA	NA	intron_variant	intron_variant&non_coding_transcript_variant	NO	NC_NA	NC_NA	2.141
PTPRS	ENST00000588552	chr19_5316124_A_G	2	NA	NA	intron_variant	intron_variant&non_coding_transcript_variant	NO	NC_NA	NC_NA	3.631
NA	NA	chr13_95381187_A_C	2	NA	NA	intergenic_variant	intergenic_variant	NO	CTCF_SITES	CTCF|chr13:95380400-95381600	3.732
ATRNL1	ENST00000355044	chr10_115829510_C_A	2	NA	NA	intron_variant	intron_variant	YES	ENHANCERS;CTCF_SITES	enhancer|chr10:115829200-115829601;CTCF|chr10:115829400-115830000	0.646
DPP10	ENST00000409163	chr2_114589050_A_G	2	NA	NA	intron_variant	intron_variant	NO	NC_NA	NC_NA	0.825
NA	NA	chr21_27861617_A_T	2	NA	NA	intergenic_variant	intergenic_variant	NO	NC_NA	NC_NA	2.598
NA	NA	chr1_74561057_T_A	2	NA	NA	intergenic_variant	intergenic_variant	NO	NC_NA	NC_NA	0.073
CAPRIN1	ENST00000341394	chr11_34066602_A_C	2	NA	NA	intron_variant	intron_variant	YES	NC_NA	NC_NA	3.397
SNX18P23	ENST00000510867	chr4_49235946_T_A	2	NA	NA	upstream_gene_variant	upstream_gene_variant	YES	NC_NA	NC_NA	8.329
AC093627.1	ENST00000465755	chr7_73280_C_T	2	NA	NA	intron_variant	intron_variant&non_coding_transcript_variant	YES	NC_NA	NC_NA	1.661
AP000534.1	ENST00000444162	chr22_15557686_A_G	2	NA	NA	non_coding_transcript_exon_variant	non_coding_transcript_exon_variant	YES	LINCRNAS	AP000534.1_ENSG00000233408	8.201
SPANXN1	ENST00000370493	chrX_145247990_T_G	2	NA	NA	intron_variant	intron_variant	YES	NC_NA	NC_NA	0.36
GLIDR	ENST00000665892	chr9_39789103_C_T	2	NA	NA	intron_variant	intron_variant&non_coding_transcript_variant	YES	NC_NA	NC_NA	0.857
NA	NA	chr9_74112876_A_T	2	NA	NA	intergenic_variant	intergenic_variant	NO	NC_NA	NC_NA	0.204
NA	NA	chr14_25097819_C_A	2	NA	NA	intergenic_variant	intergenic_variant	NO	NC_NA	NC_NA	1.091
AL357873.1	ENST00000449215	chr1_14278950_G_T	2	NA	NA	intron_variant	intron_variant&non_coding_transcript_variant	NO	NC_NA	NC_NA	1.018
VN1R7P	ENST00000619242	chr21_10360552_C_A	2	NA	NA	downstream_gene_variant	downstream_gene_variant	YES	NC_NA	NC_NA	9.228
NA	NA	chr17_21725446_A_G	2	NA	NA	intergenic_variant	intergenic_variant	NO	NC_NA	NC_NA	5.625
CDH4	ENST00000614565	chr20_61388281_A_G	2	NA	NA	intron_variant	intron_variant	YES	NC_NA	NC_NA	0.397
XRCC4	ENST00000511817	chr5_83160822_T_C	2	NA	NA	intron_variant	intron_variant	YES	NC_NA	NC_NA	3.306
LINC01630	ENST00000435144	chr18_51535535_A_T	2	NA	NA	intron_variant	intron_variant&non_coding_transcript_variant	YES	NC_NA	NC_NA	0.763
ZNF717	ENST00000648506	chr3_75684465_C_T	2	NA	NA	intron_variant	intron_variant&non_coding_transcript_variant	NO	NC_NA	NC_NA	7.372
SAMD12	ENST00000314727	chr8_118532807_C_T	2	NA	NA	intron_variant	intron_variant	YES	NC_NA	NC_NA	0.573
NBPF1	ENST00000430580	chr1_16576220_C_T	2	NA	NA	intron_variant	intron_variant	YES	NC_NA	NC_NA	8.208
NA	NA	chr22_11041411_G_A	2	NA	NA	intergenic_variant	intergenic_variant	NO	NC_NA	NC_NA	11.13
UBE2Q2P6	ENST00000617217	chr15_82442584_G_A	2	NA	NA	upstream_gene_variant	upstream_gene_variant	YES	NC_NA	NC_NA	6.894
FAM160A1	ENST00000435205	chr4_151472640_G_T	2	NA	NA	intron_variant	intron_variant	YES	ENHANCERS	enhancer|chr4:151472600-151473000	0.613
ALG1L13P	ENST00000523017	chr8_8233250_C_T	2	NA	NA	downstream_gene_variant	downstream_gene_variant	YES	CTCF_SITES	CTCF|chr8:8232800-8234400	1.777
NA	NA	chr12_85686733_C_A	2	NA	NA	intergenic_variant	intergenic_variant	NO	NC_NA	NC_NA	1.559
CR786580.1	ENST00000417843	chr9_63802079_T_C	2	NA	NA	downstream_gene_variant	downstream_gene_variant	YES	NC_NA	NC_NA	7.643
NA	NA	chr21_10377541_T_C	2	NA	NA	intergenic_variant	intergenic_variant	NO	NC_NA	NC_NA	7.072
CDK2AP2P3	ENST00000422476	chr9_63772804_A_G	2	NA	NA	downstream_gene_variant	downstream_gene_variant	YES	NC_NA	NC_NA	4.372
NA	NA	chr5_155796833_T_A	2	NA	NA	intergenic_variant	intergenic_variant	NO	NC_NA	NC_NA	2.731
NA	NA	chr7_63528380_A_T	2	NA	NA	intergenic_variant	intergenic_variant	NO	NC_NA	NC_NA	0.704
NA	NA	chr8_121600001_C_A	2	NA	NA	intergenic_variant	intergenic_variant	NO	NC_NA	NC_NA	2.045
ANKRD16	ENST00000380094	chr10_5870362_A_C	2	NA	NA	intron_variant	intron_variant	YES	ENHANCERS	enhancer|chr10:5870200-5870800	1.36
NA	NA	chr5_81920989_T_C	2	NA	NA	intergenic_variant	intergenic_variant	NO	NC_NA	NC_NA	2.648
NA	NA	chr20_29458704_G_T	2	NA	NA	intergenic_variant	intergenic_variant	NO	NC_NA	NC_NA	6.913
NA	NA	chr13_105584583_A_G	2	NA	NA	intergenic_variant	intergenic_variant	NO	NC_NA	NC_NA	0.713
CNTNAP3B	ENST00000377561	chr9_41925295_T_C	2	NA	NA	intron_variant	intron_variant	YES	NC_NA	NC_NA	4.467
FRG1GP	ENST00000634617	chr22_12629448_T_A	2	NA	NA	downstream_gene_variant	downstream_gene_variant	YES	NC_NA	NC_NA	7.493
NA	NA	chr22_12191042_C_T	2	NA	NA	intergenic_variant	intergenic_variant	NO	NC_NA	NC_NA	7.326
LINC01476	ENST00000665301	chr17_59454200_C_T	2	NA	NA	intron_variant	intron_variant&non_coding_transcript_variant	YES	ENHANCERS	enhancer|chr17:59454000-59454200	0.487
COQ8A	ENST00000366779	chr1_226939235_A_G	2	NA	NA	intron_variant	intron_variant	YES	NC_NA	NC_NA	7.888
SNX13	ENST00000428135	chr7_17902266_A_T	2	NA	NA	intron_variant	intron_variant	YES	NC_NA	NC_NA	2.853
PLGLA	ENST00000484422	chr2_106391402_G_A	2	NA	NA	downstream_gene_variant	downstream_gene_variant	YES	NC_NA	NC_NA	1.47
NA	NA	chr8_62022230_C_T	2	NA	NA	intergenic_variant	intergenic_variant	NO	NC_NA	NC_NA	0.741
FNDC3B	ENST00000415807	chr3_172119383_C_A	2	NA	NA	intron_variant	intron_variant	YES	TFBS	TFBS|chr3:172119329-172119927	0.106
DEFB109F	ENST00000542600	chr12_8213288_G_A	2	NA	NA	intron_variant	intron_variant&non_coding_transcript_variant	YES	NC_NA	NC_NA	0.397
NA	NA	chr10_124901190_A_G	2	NA	NA	intergenic_variant	intergenic_variant	NO	NC_NA	NC_NA	1.592
CNTNAP3B	ENST00000377561	chr9_41965321_G_C	2	NA	NA	intron_variant	intron_variant	YES	NC_NA	NC_NA	0.095
WDR72	ENST00000396328	chr15_53740326_G_T	2	NA	NA	intron_variant	intron_variant	YES	NC_NA	NC_NA	1.517
AKR1D1	ENST00000468877	chr7_138012580_G_T	2	NA	NA	intron_variant	intron_variant&non_coding_transcript_variant	NO	NC_NA	NC_NA	0.433
CHEK2P2	ENST00000555186	chr15_20292849_T_A	2	NA	NA	downstream_gene_variant	downstream_gene_variant	YES	NC_NA	NC_NA	5.199
CCDC144CP	ENST00000433419	chr17_20390363_G_A	2	NA	NA	intron_variant	intron_variant&non_coding_transcript_variant	YES	NC_NA	NC_NA	1.626
EDA	ENST00000374552	chrX_69752077_T_C	2	NA	NA	intron_variant	intron_variant	YES	NC_NA	NC_NA	0.387
NA	NA	chr6_112629118_T_A	2	NA	NA	intergenic_variant	intergenic_variant	NO	NC_NA	NC_NA	1.654
PTGER4P2	ENST00000650319	chr9_62834367_T_C	2	NA	NA	upstream_gene_variant	upstream_gene_variant	YES	NC_NA	NC_NA	6.935
HACD3	ENST00000261875	chr15_65557957_G_T	2	NA	NA	intron_variant	intron_variant	YES	NC_NA	NC_NA	0.01
GOLGA6C	ENST00000300576	chr15_75265034_C_T	2	NA	NA	intron_variant	intron_variant	YES	CTCF_SITES	CTCF|chr15:75265000-75265200	2.761
NA	NA	chr14_62552636_T_G	2	NA	NA	intergenic_variant	intergenic_variant	NO	NC_NA	NC_NA	1.021
FRG1CP	ENST00000650751	chr20_28565295_G_A	2	NA	NA	non_coding_transcript_exon_variant	non_coding_transcript_exon_variant	YES	NC_NA	NC_NA	11.99
AC012616.1	ENST00000600294	chr19_8779654_C_T	2	NA	NA	upstream_gene_variant	upstream_gene_variant	YES	NC_NA	NC_NA	3.962
NA	NA	chr2_113572294_T_A	2	NA	NA	intergenic_variant	intergenic_variant	NO	NC_NA	NC_NA	1.916
SMG1	ENST00000446231	chr16_18924488_T_C	2	NA	NA	intron_variant	intron_variant	YES	NC_NA	NC_NA	4.011
AC016074.2	ENST00000651999	chr8_125663082_C_A	2	NA	NA	intron_variant	intron_variant&non_coding_transcript_variant	YES	NC_NA	NC_NA	1.016
FRG1GP	ENST00000634617	chr22_12599416_C_A	2	NA	NA	upstream_gene_variant	upstream_gene_variant	YES	NC_NA	NC_NA	6.205
TAPBP	ENST00000426633	chr6_33313031_A_T	2	NA	NA	intron_variant	intron_variant	YES	NC_NA	NC_NA	1.922
FLYWCH1	ENST00000253928	chr16_2916326_T_C	2	NA	NA	intron_variant	intron_variant	YES	NC_NA	NC_NA	3.149
BAGE2	ENST00000470054	chr21_10438469_G_T	2	NA	NA	intron_variant	intron_variant&non_coding_transcript_variant	NO	NC_NA	NC_NA	14.47
NA	NA	chr22_12555332_C_T	2	NA	NA	intergenic_variant	intergenic_variant	NO	TFBS	TFBS|chr22:12554355-12555355	6.197
NA	NA	chr18_58642237_T_G	2	NA	NA	intergenic_variant	intergenic_variant	NO	NC_NA	NC_NA	2.427
LINC02055	ENST00000650445	chr8_136437391_T_C	2	NA	NA	intron_variant	intron_variant&non_coding_transcript_variant	NO	NC_NA	NC_NA	3.25
NA	NA	chrY_56886374_C_A	2	NA	NA	intergenic_variant	intergenic_variant	NO	NC_NA	NC_NA	6.785
NA	NA	chr1_125104778_A_G	2	NA	NA	intergenic_variant	intergenic_variant	NO	NC_NA	NC_NA	6.473
NA	NA	chr2_83584548_A_C	2	NA	NA	intergenic_variant	intergenic_variant	NO	NC_NA	NC_NA	5.785
NA	NA	chr22_11571666_C_T	2	NA	NA	intergenic_variant	intergenic_variant	NO	NC_NA	NC_NA	9.518
FRG1DP	ENST00000635586	chr20_29094678_C_T	2	NA	NA	intron_variant	intron_variant&non_coding_transcript_variant	YES	NC_NA	NC_NA	1.995
NA	NA	chr1_56078359_G_T	2	NA	NA	intergenic_variant	intergenic_variant	NO	NC_NA	NC_NA	1.707
CYB561A3	ENST00000447532	chr11_61351277_A_C	2	NA	NA	intron_variant	intron_variant	YES	NC_NA	NC_NA	5.045
LINC02384	ENST00000539404	chr12_68358519_C_A	2	NA	NA	intron_variant	intron_variant&non_coding_transcript_variant	NO	NC_NA	NC_NA	1.207
DAB2	ENST00000320816	chr5_39414725_T_G	2	NA	NA	intron_variant	intron_variant	YES	NC_NA	NC_NA	0.306
PDXDC1	ENST00000396410	chr16_15004030_A_C	2	NA	NA	intron_variant	intron_variant	YES	NC_NA	NC_NA	1.783
NA	NA	chr21_42593537_A_C	2	NA	NA	intergenic_variant	intergenic_variant	NO	CTCF_SITES	CTCF|chr21:42592800-42594200	0.815
NA	NA	chr13_86733534_T_A	2	NA	NA	intergenic_variant	intergenic_variant	NO	NC_NA	NC_NA	0.904
LINC00276	ENST00000417751	chr2_14177334_T_G	2	NA	NA	intron_variant	intron_variant&non_coding_transcript_variant	NO	NC_NA	NC_NA	1.278
OTUD7B	ENST00000581312	chr1_149964855_A_C	2	NA	NA	intron_variant	intron_variant	YES	NC_NA	NC_NA	0.888
LINC01609	ENST00000519506	chr8_111123900_C_A	2	NA	NA	intron_variant	intron_variant&non_coding_transcript_variant	NO	NC_NA	NC_NA	8.661
MUC20P1	ENST00000457750	chr3_195618250_C_G	2	NA	NA	intron_variant	intron_variant&non_coding_transcript_variant	YES	NC_NA	NC_NA	0.338
AP001636.3	ENST00000532098	chr11_59006938_T_A	2	NA	NA	intron_variant	intron_variant&non_coding_transcript_variant	NO	NC_NA	NC_NA	3.633
CBWD5	ENST00000382405	chr9_65675618_G_A	2	NA	NA	upstream_gene_variant	upstream_gene_variant	YES	CORE_PROMOTERS;DISTAL_PROMOTERS;CTCF_SITES	CBWD5_ENSG00000147996;CBWD5_ENSG00000147996;CTCF|chr9:65675600-65675800	5.172
NA	NA	chr9_61826850_C_T	2	NA	NA	intergenic_variant	intergenic_variant	NO	NC_NA	NC_NA	13.43
ZNF804B	ENST00000333190	chr7_88967716_C_A	2	NA	NA	intron_variant	intron_variant	YES	CTCF_SITES	CTCF|chr7:88967400-88967800	1.258
AC233702.4	ENST00000584107	chr17_21662059_C_T	2	NA	NA	upstream_gene_variant	upstream_gene_variant	YES	NC_NA	NC_NA	7.815
NTM	ENST00000425719	chr11_132273282_A_T	2	NA	NA	intron_variant	intron_variant	YES	NC_NA	NC_NA	0.226
UBE2K	ENST00000261427	chr4_39697500_T_G	2	NA	NA	upstream_gene_variant	upstream_gene_variant	YES	DISTAL_PROMOTERS	UBE2K_ENSG00000078140	3.993
CR1L	ENST00000508064	chr1_207682010_A_G	2	NA	NA	intron_variant	intron_variant	YES	NC_NA	NC_NA	0.09
NA	NA	chr22_12588829_G_T	2	NA	NA	intergenic_variant	intergenic_variant	NO	NC_NA	NC_NA	9.323
RNA5SP530	ENST00000612104	chr9_41236891_A_G	2	NA	NA	downstream_gene_variant	downstream_gene_variant	YES	NC_NA	NC_NA	4.231
NBEAP3	ENST00000420638	chr22_15861696_G_C	2	NA	NA	intron_variant	intron_variant&non_coding_transcript_variant	YES	NC_NA	NC_NA	0.952
NA	NA	chr7_150126754_G_T	2	NA	NA	intergenic_variant	intergenic_variant	NO	NC_NA	NC_NA	0.513
PHACTR2	ENST00000440869	chr6_143799110_T_A	2	NA	NA	intron_variant	intron_variant	YES	NC_NA	NC_NA	3.613
TNR	ENST00000367674	chr1_175674515_A_C	2	NA	NA	intron_variant	intron_variant	YES	NC_NA	NC_NA	0.835
PDXDC1	ENST00000396410	chr16_14977627_A_G	2	NA	NA	intron_variant	intron_variant	YES	NC_NA	NC_NA	5.479
AC013644.1	ENST00000523724	chr8_56540078_T_G	2	NA	NA	intron_variant	intron_variant&non_coding_transcript_variant	YES	NC_NA	NC_NA	0.552
NA	NA	chr1_67072155_G_T	2	NA	NA	intergenic_variant	intergenic_variant	NO	NC_NA	NC_NA	2.595
AJ009632.2	ENST00000670882	chr21_15608139_A_C	2	NA	NA	intron_variant	intron_variant&non_coding_transcript_variant	YES	NC_NA	NC_NA	0.877
AC008537.1	ENST00000601627	chr19_40838322_G_T	2	NA	NA	intron_variant	intron_variant&NMD_transcript_variant	YES	NC_NA	NC_NA	0.659
BX664615.2	ENST00000622735	chr9_39817079_C_A	2	NA	NA	3_prime_UTR_variant	3_prime_UTR_variant	YES	NC_NA	NC_NA	14.1
ADAMTS8	ENST00000257359	chr11_130406662_T_G	2	NA	NA	intron_variant	intron_variant	YES	NC_NA	NC_NA	1.308
NA	NA	chr1_16732733_C_T	2	NA	NA	intergenic_variant	intergenic_variant	NO	NC_NA	NC_NA	3.158
NA	NA	chr3_1510135_G_A	2	NA	NA	intergenic_variant	intergenic_variant	NO	NC_NA	NC_NA	0.616
GPR174	ENST00000645147	chrX_79165306_C_A	2	NA	NA	intron_variant	intron_variant	YES	NC_NA	NC_NA	0.437
CEACAMP6	ENST00000452007	chr19_42785719_C_G	2	NA	NA	splice_region_variant	splice_region_variant&intron_variant&non_coding_transcript_variant	YES	NC_NA	NC_NA	0.056
AC079801.1	ENST00000623753	chr21_5242653_A_G	2	NA	NA	intron_variant	intron_variant&non_coding_transcript_variant	YES	NC_NA	NC_NA	7.208
SPOCK1	ENST00000503916	chr5_137549555_G_A	2	NA	NA	intron_variant	intron_variant&non_coding_transcript_variant	NO	NC_NA	NC_NA	1.139
MTDHP1	ENST00000605323	chr7_64944470_G_C	2	NA	NA	upstream_gene_variant	upstream_gene_variant	YES	NC_NA	NC_NA	0.476
NA	NA	chr17_27009422_C_T	2	NA	NA	intergenic_variant	intergenic_variant	NO	NC_NA	NC_NA	5.738
AL590385.2	ENST00000537821	chr1_161565281_G_A	2	NA	NA	intron_variant	intron_variant&non_coding_transcript_variant	YES	NC_NA	NC_NA	0.9
DENND5A	ENST00000328194	chr11_9174147_T_A	2	NA	NA	intron_variant	intron_variant	YES	NC_NA	NC_NA	1.075
AF254983.2	ENST00000612331	chr21_10401232_G_T	2	NA	NA	downstream_gene_variant	downstream_gene_variant	YES	NC_NA	NC_NA	9.138
NA	NA	chr4_189716647_G_A	2	NA	NA	intergenic_variant	intergenic_variant	NO	NC_NA	NC_NA	1.44
LINC02203	ENST00000643304	chr15_21549824_C_T	2	NA	NA	upstream_gene_variant	upstream_gene_variant	YES	NC_NA	NC_NA	0.877
NTRK3	ENST00000360948	chr15_87899372_T_C	2	NA	NA	intron_variant	intron_variant	YES	NC_NA	NC_NA	0.07
JAG1	ENST00000254958	chr20_10668092_T_A	2	NA	NA	intron_variant	intron_variant	YES	NC_NA	NC_NA	2.997
OR4G1P	ENST00000641173	chr19_105113_G_A	2	NA	NA	non_coding_transcript_exon_variant	non_coding_transcript_exon_variant	YES	DISTAL_PROMOTERS	OR4F17_ENSG00000176695	0.721
BAGE2	ENST00000496773	chr21_10457586_T_G	2	NA	NA	intron_variant	intron_variant&non_coding_transcript_variant	YES	NC_NA	NC_NA	1.202
NA	NA	chr20_29068421_A_T	2	NA	NA	intergenic_variant	intergenic_variant	NO	NC_NA	NC_NA	12.99
NA	NA	chr7_56760411_C_T	2	NA	NA	intergenic_variant	intergenic_variant	NO	NC_NA	NC_NA	3.421
NA	NA	chr21_10380883_C_T	2	NA	NA	intergenic_variant	intergenic_variant	NO	NC_NA	NC_NA	10.39
VN1R7P	ENST00000619242	chr21_10360148_T_C	2	NA	NA	downstream_gene_variant	downstream_gene_variant	YES	NC_NA	NC_NA	9.552
AC005998.1	ENST00000665842	chr7_153733581_G_A	2	NA	NA	intron_variant	intron_variant&non_coding_transcript_variant	YES	NC_NA	NC_NA	0.022
REV3L	ENST00000358835	chr6_111393618_A_C	2	NA	NA	intron_variant	intron_variant	YES	NC_NA	NC_NA	3.412
LINC01433	ENST00000658198	chr20_4196314_G_A	2	NA	NA	downstream_gene_variant	downstream_gene_variant	YES	ENHANCERS;CTCF_SITES	enhancer|chr20:4196200-4196400;CTCF|chr20:4195400-4196400	0.857
RNU6-3P	ENST00000384314	chrX_141114318_A_G	2	NA	NA	downstream_gene_variant	downstream_gene_variant	YES	NC_NA	NC_NA	2.93
NA	NA	chr4_189114610_G_T	2	NA	NA	intergenic_variant	intergenic_variant	NO	NC_NA	NC_NA	3.104
NA	NA	chr5_103816877_A_C	2	NA	NA	intergenic_variant	intergenic_variant	NO	NC_NA	NC_NA	0.884
AC084082.1	ENST00000660814	chr8_66117726_T_G	2	NA	NA	intron_variant	intron_variant&non_coding_transcript_variant	YES	NC_NA	NC_NA	0.634
NA	NA	chr20_29032401_T_A	2	NA	NA	intergenic_variant	intergenic_variant	NO	NC_NA	NC_NA	17.84
AC116353.5	ENST00000507279	chr5_140587432_A_C	2	NA	NA	intron_variant	intron_variant&non_coding_transcript_variant	YES	NC_NA	NC_NA	5.135
NA	NA	chr21_9929976_T_C	2	NA	NA	intergenic_variant	intergenic_variant	NO	NC_NA	NC_NA	6.846
CALU	ENST00000542996	chr7_128746742_A_C	2	NA	NA	intron_variant	intron_variant	YES	NC_NA	NC_NA	4.292
NA	NA	chr18_28458426_C_A	2	NA	NA	intergenic_variant	intergenic_variant	NO	NC_NA	NC_NA	2.835
THSD4	ENST00000355327	chr15_71540156_G_T	2	NA	NA	intron_variant	intron_variant	YES	NC_NA	NC_NA	1.402
AL138899.1	ENST00000415019	chr1_158194530_T_A	2	NA	NA	downstream_gene_variant	downstream_gene_variant	YES	NC_NA	NC_NA	2.233
NA	NA	chr16_83836698_G_T	2	NA	NA	intergenic_variant	intergenic_variant	NO	NC_NA	NC_NA	0.559
FRG1HP	ENST00000617940	chr9_41219445_G_A	2	NA	NA	downstream_gene_variant	downstream_gene_variant	NO	NC_NA	NC_NA	5.35
MIR4500HG	ENST00000436290	chr13_87527058_T_G	2	NA	NA	intron_variant	intron_variant&non_coding_transcript_variant	NO	NC_NA	NC_NA	0.464
AC092994.1	ENST00000498604	chr3_154512446_T_G	2	NA	NA	intron_variant	intron_variant&non_coding_transcript_variant	YES	NC_NA	NC_NA	3.662
AC005062.1	ENST00000415499	chr7_20010392_A_T	2	NA	NA	intron_variant	intron_variant&non_coding_transcript_variant	NO	NC_NA	NC_NA	1.715
DUX4L50	ENST00000455245	chr9_63820069_A_G	2	NA	NA	upstream_gene_variant	upstream_gene_variant	YES	NC_NA	NC_NA	8.314
AD001527.2	ENST00000622994	chr19_36110208_T_C	2	NA	NA	upstream_gene_variant	upstream_gene_variant	YES	DISTAL_PROMOTERS	OVOL3_ENSG00000105261	1.531
AC009158.1	ENST00000417476	chr16_26331618_C_A	2	NA	NA	intron_variant	intron_variant&non_coding_transcript_variant	NO	NC_NA	NC_NA	1.017
BZW1P1	ENST00000454901	chr3_172430956_G_A	2	NA	NA	upstream_gene_variant	upstream_gene_variant	YES	NC_NA	NC_NA	0.841
NA	NA	chr8_119285703_T_A	2	NA	NA	intergenic_variant	intergenic_variant	NO	NC_NA	NC_NA	1.582
BAGE2	ENST00000496773	chr21_10454309_C_T	2	NA	NA	intron_variant	intron_variant&non_coding_transcript_variant	YES	NC_NA	NC_NA	0.24
AL442128.1	ENST00000652145	chr13_110947622_C_T	2	NA	NA	intron_variant	intron_variant&non_coding_transcript_variant	NO	NC_NA	NC_NA	2.999
NA	NA	chr22_11552768_A_T	2	NA	NA	intergenic_variant	intergenic_variant	NO	NC_NA	NC_NA	6.453
AC119751.5	ENST00000514077	chr4_49512229_G_A	2	NA	NA	upstream_gene_variant	upstream_gene_variant	YES	NC_NA	NC_NA	8.011
NA	NA	chr9_64110482_T_C	2	NA	NA	intergenic_variant	intergenic_variant	NO	NC_NA	NC_NA	0.579
ZDHHC14	ENST00000359775	chr6_157585413_C_A	2	NA	NA	intron_variant	intron_variant	YES	NC_NA	NC_NA	0.523
NA	NA	chr22_10773353_A_G	2	NA	NA	intergenic_variant	intergenic_variant	NO	NC_NA	NC_NA	8.919
FRG1HP	ENST00000611606	chr9_41001554_G_A	2	NA	NA	intron_variant	intron_variant&non_coding_transcript_variant	YES	NC_NA	NC_NA	0.5
CELF2	ENST00000632065	chr10_11261433_G_T	2	NA	NA	intron_variant	intron_variant	YES	NC_NA	NC_NA	0.775
BAGE2	ENST00000496773	chr21_10490797_C_T	2	NA	NA	intron_variant	intron_variant&non_coding_transcript_variant	YES	NC_NA	NC_NA	1.421
CRKL	ENST00000354336	chr22_20940587_G_T	2	NA	NA	intron_variant	intron_variant	YES	NC_NA	NC_NA	0.965
AL589743.4	ENST00000610763	chr14_19172260_T_C	2	NA	NA	intron_variant	intron_variant&non_coding_transcript_variant	NO	NC_NA	NC_NA	3.633
NA	NA	chr4_37718782_G_T	2	NA	NA	intergenic_variant	intergenic_variant	NO	NC_NA	NC_NA	5.698
SDHAP1	ENST00000427841	chr3_195979854_T_G	2	NA	NA	non_coding_transcript_exon_variant	non_coding_transcript_exon_variant	YES	NC_NA	NC_NA	14.63
C8orf31	ENST00000395172	chr8_143050200_G_T	2	NA	NA	intron_variant	intron_variant&non_coding_transcript_variant	YES	CTCF_SITES	CTCF|chr8:143050000-143050200	2.159
AC068587.3	ENST00000528506	chr8_12642447_G_A	2	NA	NA	downstream_gene_variant	downstream_gene_variant	YES	CTCF_SITES	CTCF|chr8:12642400-12643000	0.069
DHFR	ENST00000439211	chr5_80651426_C_T	2	NA	NA	intron_variant	intron_variant	YES	CTCF_SITES	CTCF|chr5:80650600-80651800	6.701
DPY19L2P3	ENST00000414296	chr7_29684309_A_G	2	NA	NA	intron_variant	intron_variant&non_coding_transcript_variant	YES	NC_NA	NC_NA	6.23
RHD	ENST00000342055	chr1_25268948_C_A	2	NA	NA	upstream_gene_variant	upstream_gene_variant	YES	NC_NA	NC_NA	2.231
NIPSNAP1	ENST00000216121	chr22_29574313_T_A	2	NA	NA	intron_variant	intron_variant	YES	NC_NA	NC_NA	0.41
BAGE2	ENST00000470054	chr21_10433855_C_T	2	NA	NA	intron_variant	intron_variant&non_coding_transcript_variant	NO	NC_NA	NC_NA	6.146
WASH9P	ENST00000623083	chr1_190827_C_G	2	NA	NA	intron_variant	intron_variant&non_coding_transcript_variant	YES	NC_NA	NC_NA	6.825
AC018992.1	ENST00000523778	chr8_123292669_T_A	2	NA	NA	downstream_gene_variant	downstream_gene_variant	YES	NC_NA	NC_NA	6.123
PIK3C3	ENST00000262039	chr18_41974561_T_C	2	NA	NA	intron_variant	intron_variant	YES	NC_NA	NC_NA	5.151
NA	NA	chr1_163459293_C_A	2	NA	NA	intergenic_variant	intergenic_variant	NO	NC_NA	NC_NA	0.269
LYRM4	ENST00000500576	chr6_5229058_T_A	2	NA	NA	intron_variant	intron_variant	YES	NC_NA	NC_NA	0.082
GUSBP1	ENST00000607545	chr5_21485533_G_A	2	NA	NA	intron_variant	intron_variant&non_coding_transcript_variant	YES	CTCF_SITES	CTCF|chr5:21485400-21486200	1.892
OR2T27	ENST00000641652	chr1_248659279_C_A	2	NA	NA	upstream_gene_variant	upstream_gene_variant	YES	NC_NA	NC_NA	4.299
BTBD7	ENST00000334746	chr14_93315969_G_T	2	NA	NA	intron_variant	intron_variant	YES	NC_NA	NC_NA	0.52
NA	NA	chr16_18215119_G_T	2	NA	NA	intergenic_variant	intergenic_variant	NO	NC_NA	NC_NA	0.362
AC006206.1	ENST00000544842	chr12_5319347_C_A	2	NA	NA	non_coding_transcript_exon_variant	non_coding_transcript_exon_variant	YES	LINCRNAS;ENHANCERS	AC006206.1_ENSG00000256146;enhancer|chr12:5318799-5319400	0.711
NA	NA	chr9_65433852_T_G	2	NA	NA	intergenic_variant	intergenic_variant	NO	NC_NA	NC_NA	6.123
COL4A4	ENST00000396625	chr2_227060746_G_T	2	NA	NA	intron_variant	intron_variant	YES	NC_NA	NC_NA	0.338
RNVU1-27	ENST00000622285	chr1_148518173_C_T	2	NA	NA	upstream_gene_variant	upstream_gene_variant	YES	NC_NA	NC_NA	0.075
MIR4477A	ENST00000612572	chr9_41232432_G_C	2	NA	NA	upstream_gene_variant	upstream_gene_variant	YES	NC_NA	NC_NA	7.02
DLX6-AS1	ENST00000430027	chr7_96992069_C_G	2	NA	NA	intron_variant	intron_variant&non_coding_transcript_variant	YES	NC_NA	NC_NA	1.456
RPS4XP15	ENST00000489210	chr12_87941396_A_T	2	NA	NA	upstream_gene_variant	upstream_gene_variant	YES	NC_NA	NC_NA	4.548
ALX1	ENST00000316824	chr12_85283295_A_C	2	NA	NA	intron_variant	intron_variant	YES	NC_NA	NC_NA	5.756
NA	NA	chr21_9940622_C_A	2	NA	NA	intergenic_variant	intergenic_variant	NO	NC_NA	NC_NA	0.39
SSU72P4	ENST00000638166	chr11_4290511_A_G	2	NA	NA	upstream_gene_variant	upstream_gene_variant	YES	NC_NA	NC_NA	4.129
NA	NA	chr10_42165345_A_G	2	NA	NA	intergenic_variant	intergenic_variant	NO	NC_NA	NC_NA	8.446
NA	NA	chr13_104848962_T_A	2	NA	NA	intergenic_variant	intergenic_variant	NO	NC_NA	NC_NA	0.552
NA	NA	chr5_180881496_T_A	2	NA	NA	intergenic_variant	intergenic_variant	NO	NC_NA	NC_NA	3.226
ANKRD26	ENST00000376087	chr10_27032801_T_C	2	NA	NA	intron_variant	intron_variant	YES	NC_NA	NC_NA	5.842
NA	NA	chr22_10784087_G_A	2	NA	NA	intergenic_variant	intergenic_variant	NO	NC_NA	NC_NA	9.235
AL162253.2	ENST00000661858	chr9_5474956_C_A	2	NA	NA	intron_variant	intron_variant&non_coding_transcript_variant	YES	NC_NA	NC_NA	0.898
NA	NA	chr1_125117732_T_C	2	NA	NA	intergenic_variant	intergenic_variant	NO	NC_NA	NC_NA	9.581
AC083837.1	ENST00000649603	chr8_78938444_A_T	2	NA	NA	intron_variant	intron_variant&non_coding_transcript_variant	YES	NC_NA	NC_NA	6.625
NA	NA	chr5_176515414_A_G	2	NA	NA	intergenic_variant	intergenic_variant	NO	NC_NA	NC_NA	2.812
AC097532.3	ENST00000666693	chr2_132362807_G_A	2	NA	NA	intron_variant	intron_variant&non_coding_transcript_variant	YES	NC_NA	NC_NA	10.35
UBE2D3P4	ENST00000441973	chr13_84019104_G_T	2	NA	NA	upstream_gene_variant	upstream_gene_variant	YES	NC_NA	NC_NA	0.996
NA	NA	chr17_26974757_G_T	2	NA	NA	intergenic_variant	intergenic_variant	NO	NC_NA	NC_NA	0.87
SMC5-AS1	ENST00000594708	chr9_70239469_C_T	2	NA	NA	intron_variant	intron_variant&non_coding_transcript_variant	YES	NC_NA	NC_NA	2.12
CR392039.4	ENST00000623236	chr21_9021969_A_G	2	NA	NA	upstream_gene_variant	upstream_gene_variant	YES	NC_NA	NC_NA	2.774
NA	NA	chr11_49295137_C_T	2	NA	NA	intergenic_variant	intergenic_variant	NO	NC_NA	NC_NA	5.244
NA	NA	chr1_232234864_T_G	2	NA	NA	intergenic_variant	intergenic_variant	NO	NC_NA	NC_NA	2.095
NA	NA	chr5_28364268_T_G	2	NA	NA	intergenic_variant	intergenic_variant	NO	NC_NA	NC_NA	3.23
NA	NA	chr21_5223447_A_G	2	NA	NA	intergenic_variant	intergenic_variant	NO	NC_NA	NC_NA	12.88
BNIP3L	ENST00000380629	chr8_26415563_T_G	2	NA	NA	downstream_gene_variant	downstream_gene_variant	YES	NC_NA	NC_NA	1.797
NA	NA	chr19_5514953_T_G	2	NA	NA	intergenic_variant	intergenic_variant	NO	NC_NA	NC_NA	4.231
NA	NA	chr11_49295135_G_T	2	NA	NA	intergenic_variant	intergenic_variant	NO	NC_NA	NC_NA	3.169
NA	NA	chr20_31658245_A_G	2	NA	NA	intergenic_variant	intergenic_variant	NO	NC_NA	NC_NA	2.543
LTBP1	ENST00000404816	chr2_33269984_G_T	2	NA	NA	intron_variant	intron_variant	YES	NC_NA	NC_NA	1.795
NA	NA	chr7_62388720_C_G	2	NA	NA	intergenic_variant	intergenic_variant	NO	NC_NA	NC_NA	3.439
NA	NA	chr22_10749933_T_C	2	NA	NA	intergenic_variant	intergenic_variant	NO	NC_NA	NC_NA	6.966
AC015983.2	ENST00000662395	chr7_122152312_T_G	2	NA	NA	intron_variant	intron_variant&non_coding_transcript_variant	YES	NC_NA	NC_NA	2.908
NA	NA	chr22_11054576_G_C	2	NA	NA	intergenic_variant	intergenic_variant	NO	NC_NA	NC_NA	8.718
AGAP2-AS1	ENST00000542466	chr12_57722756_T_G	2	NA	NA	upstream_gene_variant	upstream_gene_variant	YES	NC_NA	NC_NA	2.038
CR392039.3	ENST00000623182	chr21_9025562_C_T	2	NA	NA	downstream_gene_variant	downstream_gene_variant	YES	NC_NA	NC_NA	5.487
NA	NA	chr3_16155318_T_C	2	NA	NA	intergenic_variant	intergenic_variant	NO	NC_NA	NC_NA	7.799
NA	NA	chr5_72409718_C_A	2	NA	NA	intergenic_variant	intergenic_variant	NO	NC_NA	NC_NA	0.901
NA	NA	chr4_49630935_A_G	2	NA	NA	intergenic_variant	intergenic_variant	NO	NC_NA	NC_NA	3.642
NREP	ENST00000395634	chr5_111955469_G_A	2	NA	NA	intron_variant	intron_variant	YES	NC_NA	NC_NA	1.538
SPAG9	ENST00000262013	chr17_51025347_T_A	2	NA	NA	intron_variant	intron_variant	YES	NC_NA	NC_NA	0.096
AC013287.1	ENST00000660795	chr10_64175721_A_C	2	NA	NA	intron_variant	intron_variant&non_coding_transcript_variant	YES	OPEN_CHROMATIN	openChromatin|chr10:64174988-64175862	0.74
NA	NA	chr2_91475099_T_G	2	NA	NA	intergenic_variant	intergenic_variant	NO	NC_NA	NC_NA	8.559
AC239809.3	ENST00000664473	chr1_148226293_T_C	2	NA	NA	upstream_gene_variant	upstream_gene_variant	YES	LINCRNAS	AC239809.3_ENSG00000227733	17.37
AC073587.1	ENST00000447093	chr10_120443494_T_G	2	NA	NA	downstream_gene_variant	downstream_gene_variant	YES	NC_NA	NC_NA	0.913
NA	NA	chr5_53195770_C_A	2	NA	NA	intergenic_variant	intergenic_variant	NO	NC_NA	NC_NA	0.714
RYR1	ENST00000359596	chr19_38473742_T_G	2	1377	p.Asp1377Glu	missense_variant	missense_variant	YES	CDS	RYR1	9.279
WAC	ENST00000354911	chr10_28545040_C_A	2	NA	NA	intron_variant	intron_variant	YES	NC_NA	NC_NA	0.348
KLHL32	ENST00000369261	chr6_96983141_G_A	2	NA	NA	intron_variant	intron_variant	YES	NC_NA	NC_NA	4.628
NA	NA	chr17_31784903_C_G	2	NA	NA	intergenic_variant	intergenic_variant	NO	NC_NA	NC_NA	1.879
PWRN2	ENST00000567246	chr15_24164351_C_T	2	NA	NA	downstream_gene_variant	downstream_gene_variant	YES	NC_NA	NC_NA	2.727
ITPRID1	ENST00000409717	chr7_31509861_G_T	2	NA	NA	upstream_gene_variant	upstream_gene_variant	NO	NC_NA	NC_NA	1.37
NA	NA	chr4_126861598_T_C	2	NA	NA	intergenic_variant	intergenic_variant	NO	NC_NA	NC_NA	2.13
NA	NA	chr13_22998234_T_G	2	NA	NA	intergenic_variant	intergenic_variant	NO	NC_NA	NC_NA	0.769
TAF11L6	ENST00000640558	chr5_17528056_C_A	2	NA	NA	upstream_gene_variant	upstream_gene_variant	YES	DISTAL_PROMOTERS	TAF11L6_ENSG00000284042	7.793
DUX4L50	ENST00000455245	chr9_63821357_G_T	2	NA	NA	upstream_gene_variant	upstream_gene_variant	YES	OPEN_CHROMATIN	openChromatin|chr9:63821311-63821527	4.831
NA	NA	chr22_12313493_T_C	2	NA	NA	intergenic_variant	intergenic_variant	NO	TFBS	TFBS|chr22:12313379-12313631	8.262
NA	NA	chr8_2237061_T_C	2	NA	NA	intergenic_variant	intergenic_variant	NO	NC_NA	NC_NA	0.827
NFU1	ENST00000410022	chr2_69395434_A_C	2	NA	NA	downstream_gene_variant	downstream_gene_variant	YES	NC_NA	NC_NA	0.041
OTOAP1	ENST00000550753	chr16_22547331_A_G	2	NA	NA	intron_variant	intron_variant&non_coding_transcript_variant	YES	NC_NA	NC_NA	1.197
POM121C	ENST00000615331	chr7_75461795_T_A	2	NA	NA	intron_variant	intron_variant	YES	NC_NA	NC_NA	0.94
NA	NA	chr8_111830469_G_A	2	NA	NA	intergenic_variant	intergenic_variant	NO	NC_NA	NC_NA	3.8
P2RX3	ENST00000263314	chr11_57371899_A_C	2	NA	NA	3_prime_UTR_variant	3_prime_UTR_variant	YES	3_PRIME_UTRS	P2RX3_ENSG00000109991	0.127
LINC01410	ENST00000424345	chr9_62808171_C_A	2	NA	NA	intron_variant	intron_variant&non_coding_transcript_variant	YES	NC_NA	NC_NA	5.477
NA	NA	chr21_10380975_G_A	2	NA	NA	intergenic_variant	intergenic_variant	NO	NC_NA	NC_NA	14.21
NA	NA	chr3_104544316_T_G	2	NA	NA	intergenic_variant	intergenic_variant	NO	NC_NA	NC_NA	0.444
ANKRD30A	ENST00000361713	chr10_37164391_A_G	2	NA	NA	intron_variant	intron_variant	YES	NC_NA	NC_NA	0.502
NA	NA	chr9_62822382_C_T	2	NA	NA	intergenic_variant	intergenic_variant	NO	NC_NA	NC_NA	6.463
DSCAML1	ENST00000321322	chr11_117536014_T_C	2	NA	NA	intron_variant	intron_variant	YES	NC_NA	NC_NA	15.51
NA	NA	chr22_10748076_A_G	2	NA	NA	intergenic_variant	intergenic_variant	NO	NC_NA	NC_NA	13.05
AL109840.2	ENST00000644133	chr20_58917755_C_A	2	NA	NA	intron_variant	intron_variant&non_coding_transcript_variant	YES	NC_NA	NC_NA	1.096
TTI1	ENST00000373448	chr20_37981171_T_G	2	NA	NA	downstream_gene_variant	downstream_gene_variant	YES	CTCF_SITES;OPEN_CHROMATIN	CTCF|chr20:37980800-37981200;openChromatin|chr20:37980955-37981323	0.242
WDR19	ENST00000399820	chr4_39280119_G_T	2	NA	NA	intron_variant	intron_variant	YES	NC_NA	NC_NA	0.318
NA	NA	chr10_39083821_A_T	2	NA	NA	intergenic_variant	intergenic_variant	NO	NC_NA	NC_NA	3.404
TRAPPC9	ENST00000389328	chr8_139917162_A_T	2	NA	NA	intron_variant	intron_variant	YES	NC_NA	NC_NA	0.433
NA	NA	chr2_95722659_T_C	2	NA	NA	intergenic_variant	intergenic_variant	NO	NC_NA	NC_NA	0.898
AP000534.2	ENST00000412729	chr22_15543646_T_C	2	NA	NA	intron_variant	intron_variant&non_coding_transcript_variant	YES	CTCF_SITES	CTCF|chr22:15543600-15544000	10.22
NA	NA	chr1_90466825_T_A	2	NA	NA	intergenic_variant	intergenic_variant	NO	NC_NA	NC_NA	0.792
NA	NA	chr17_26970455_T_C	2	NA	NA	intergenic_variant	intergenic_variant	NO	NC_NA	NC_NA	10.05
LINC00683	ENST00000658647	chr18_76654059_A_C	2	NA	NA	intron_variant	intron_variant&non_coding_transcript_variant	NO	NC_NA	NC_NA	2.288
AC127526.3	ENST00000637148	chr11_3454684_G_A	2	NA	NA	intron_variant	intron_variant&non_coding_transcript_variant	YES	CTCF_SITES	CTCF|chr11:3454200-3455400	1.256
CNN2P8	ENST00000421872	chr2_94741978_A_C	2	NA	NA	downstream_gene_variant	downstream_gene_variant	YES	NC_NA	NC_NA	0.13
KSR1P1	ENST00000446298	chr10_42149455_G_A	2	NA	NA	non_coding_transcript_exon_variant	non_coding_transcript_exon_variant	YES	NC_NA	NC_NA	13.56
NA	NA	chr21_9968026_A_G	2	NA	NA	intergenic_variant	intergenic_variant	NO	NC_NA	NC_NA	7.207
NA	NA	chr9_39546197_C_T	2	NA	NA	intergenic_variant	intergenic_variant	NO	NC_NA	NC_NA	4.474
FAM182A	ENST00000376398	chr20_26079942_A_T	2	NA	NA	intron_variant	intron_variant&non_coding_transcript_variant	YES	NC_NA	NC_NA	4.681
NA	NA	chr7_54036014_C_T	2	NA	NA	intergenic_variant	intergenic_variant	NO	NC_NA	NC_NA	1.546
NA	NA	chr21_9246830_C_G	2	NA	NA	intergenic_variant	intergenic_variant	NO	NC_NA	NC_NA	9.274
RNU6-1037P	ENST00000459571	chr18_66949941_A_C	2	NA	NA	downstream_gene_variant	downstream_gene_variant	YES	NC_NA	NC_NA	1.53
AL591074.1	ENST00000670060	chr20_23803554_G_A	2	NA	NA	intron_variant	intron_variant&non_coding_transcript_variant	YES	NC_NA	NC_NA	0.214
NA	NA	chr8_121217533_A_C	2	NA	NA	intergenic_variant	intergenic_variant	NO	NC_NA	NC_NA	0.51
DUXAP8	ENST00000447898	chr22_15826710_C_G	2	NA	NA	non_coding_transcript_exon_variant	non_coding_transcript_exon_variant	YES	LINCRNAS	DUXAP8_ENSG00000206195	7.849
NA	NA	chr21_10623622_G_A	2	NA	NA	intergenic_variant	intergenic_variant	NO	NC_NA	NC_NA	2.771
ANKRD20A5P	ENST00000431648	chr18_14186066_A_G	2	NA	NA	intron_variant	intron_variant&non_coding_transcript_variant	YES	NC_NA	NC_NA	7.245
CR381670.2	ENST00000651312	chr21_8833506_T_A	2	NA	NA	intron_variant	intron_variant&non_coding_transcript_variant	YES	NC_NA	NC_NA	7.413
HECW2	ENST00000260983	chr2_196455053_G_T	2	NA	NA	intron_variant	intron_variant	YES	NC_NA	NC_NA	0.507
ADCY10P1	ENST00000567255	chr6_41120288_T_G	2	NA	NA	intron_variant	intron_variant&non_coding_transcript_variant	YES	NC_NA	NC_NA	8.156
ATP13A3	ENST00000439040	chr3_194435498_T_G	2	NA	NA	intron_variant	intron_variant	YES	NC_NA	NC_NA	0.258
LRP12	ENST00000276654	chr8_104503359_G_A	2	NA	NA	intron_variant	intron_variant	YES	NC_NA	NC_NA	0.225
ZDHHC11	ENST00000283441	chr5_840597_C_G	2	228	p.Val228Leu	missense_variant	missense_variant	YES	CDS	ZDHHC11	12.27
SNPH	ENST00000381867	chr20_1304604_T_G	2	NA	NA	intron_variant	intron_variant	YES	NC_NA	NC_NA	0.901
FAM90A10P	ENST00000533716	chr8_7765763_G_A	2	NA	NA	upstream_gene_variant	upstream_gene_variant	YES	NC_NA	NC_NA	7.211
MUC20-OT1	ENST00000445430	chr3_195684886_A_G	2	NA	NA	non_coding_transcript_exon_variant	non_coding_transcript_exon_variant	YES	LINCRNAS;ENHANCERS	MUC20-OT1_ENSG00000242086;enhancer|chr3:195684800-195685000	3.232
MTCO1P12	ENST00000414273	chr1_631739_A_C	2	NA	NA	non_coding_transcript_exon_variant	non_coding_transcript_exon_variant	YES	CTCF_SITES	CTCF|chr1:629200-632400	9.262
NA	NA	chr2_19761828_T_A	2	NA	NA	intergenic_variant	intergenic_variant	NO	NC_NA	NC_NA	1.694
SNHG27	ENST00000655257	chr4_131742703_C_G	2	NA	NA	intron_variant	intron_variant&non_coding_transcript_variant	NO	NC_NA	NC_NA	7.142
NA	NA	chr10_38959260_C_T	2	NA	NA	intergenic_variant	intergenic_variant	NO	NC_NA	NC_NA	4.859
NA	NA	chr21_9880384_G_A	2	NA	NA	intergenic_variant	intergenic_variant	NO	NC_NA	NC_NA	7.267
AL031667.1	ENST00000440222	chr20_41386215_A_C	2	NA	NA	downstream_gene_variant	downstream_gene_variant	YES	NC_NA	NC_NA	1.6
PCDHB7	ENST00000231137	chr5_141174456_C_T	2	541	p.Leu541%3D	synonymous_variant	synonymous_variant	YES	CDS	PCDHB7	7.195
ANKRD20A3P	ENST00000621949	chr9_66174142_A_T	2	NA	NA	intron_variant	intron_variant	NO	NC_NA	NC_NA	2.86
AL596247.1	ENST00000416076	chr10_74027669_T_A	2	NA	NA	non_coding_transcript_exon_variant	non_coding_transcript_exon_variant	YES	LINCRNAS	AL596247.1_ENSG00000225761	3.17
NF1P6	ENST00000426025	chr22_15630307_C_A	2	NA	NA	intron_variant	intron_variant&non_coding_transcript_variant	YES	NC_NA	NC_NA	2.231
AC084375.1	ENST00000654858	chr12_4013626_T_G	2	NA	NA	intron_variant	intron_variant&non_coding_transcript_variant	YES	NC_NA	NC_NA	2.849
AC005324.3	ENST00000455584	chr17_15572157_A_G	2	NA	NA	3_prime_UTR_variant	3_prime_UTR_variant	YES	NC_NA	NC_NA	1.512
SPAG16	ENST00000331683	chr2_213876304_C_A	2	NA	NA	intron_variant	intron_variant	YES	NC_NA	NC_NA	0.448
NA	NA	chr6_86327348_G_T	2	NA	NA	intergenic_variant	intergenic_variant	NO	NC_NA	NC_NA	0.238
PGM5P4	ENST00000421970	chr2_113560346_T_C	2	NA	NA	intron_variant	intron_variant&non_coding_transcript_variant	YES	NC_NA	NC_NA	0.144
NA	NA	chr12_76918588_G_A	2	NA	NA	intergenic_variant	intergenic_variant	NO	NC_NA	NC_NA	1.74
NA	NA	chr8_40254853_A_T	2	NA	NA	intergenic_variant	intergenic_variant	NO	NC_NA	NC_NA	1.541
NA	NA	chr7_57085207_A_G	2	NA	NA	intergenic_variant	intergenic_variant	NO	NC_NA	NC_NA	3.764
NA	NA	chr10_109081_A_G	2	NA	NA	intergenic_variant	intergenic_variant	NO	NC_NA	NC_NA	3.593
LINC01410	ENST00000424345	chr9_62816987_T_C	2	NA	NA	downstream_gene_variant	downstream_gene_variant	YES	NC_NA	NC_NA	4.707
RPS3AP53	ENST00000454716	chr3_15145331_G_A	2	NA	NA	downstream_gene_variant	downstream_gene_variant	YES	NC_NA	NC_NA	0.255
NA	NA	chr22_15921230_A_G	2	NA	NA	intergenic_variant	intergenic_variant	NO	NC_NA	NC_NA	5.169
MICB-DT	ENST00000665353	chr6_31485974_A_G	2	NA	NA	intron_variant	intron_variant&non_coding_transcript_variant	YES	NC_NA	NC_NA	4.064
AP001464.1	ENST00000457565	chr21_13008403_C_T	2	NA	NA	intron_variant	intron_variant&non_coding_transcript_variant	YES	NC_NA	NC_NA	4.378
RNU1-61P	ENST00000516107	chr6_32550861_A_C	2	NA	NA	upstream_gene_variant	upstream_gene_variant	YES	NC_NA	NC_NA	7.174
HNRNPCL4	ENST00000323770	chr1_13167840_A_T	2	NA	NA	upstream_gene_variant	upstream_gene_variant	YES	NC_NA	NC_NA	11.27
AL122014.1	ENST00000663545	chr11_30770560_A_C	2	NA	NA	upstream_gene_variant	upstream_gene_variant	YES	NC_NA	NC_NA	0.689
SLC9B1P2	ENST00000398120	chr2_91889701_T_G	2	NA	NA	intron_variant	intron_variant&non_coding_transcript_variant	YES	NC_NA	NC_NA	7.886
NA	NA	chr7_65848721_T_C	2	NA	NA	intergenic_variant	intergenic_variant	NO	NC_NA	NC_NA	2.633
PITPNC1	ENST00000581322	chr17_67434860_A_G	2	NA	NA	intron_variant	intron_variant	YES	NC_NA	NC_NA	0.868
FRG1CP	ENST00000650751	chr20_28559446_C_T	2	NA	NA	downstream_gene_variant	downstream_gene_variant	YES	NC_NA	NC_NA	10.4
MUC20-OT1	ENST00000445430	chr3_195685725_A_G	2	NA	NA	non_coding_transcript_exon_variant	non_coding_transcript_exon_variant	YES	LINCRNAS	MUC20-OT1_ENSG00000242086	8.31
NA	NA	chr17_57021004_C_A	2	NA	NA	intergenic_variant	intergenic_variant	NO	NC_NA	NC_NA	1.12
JMJD1C	ENST00000399262	chr10_63424493_A_T	2	NA	NA	intron_variant	intron_variant	YES	NC_NA	NC_NA	0.467
EGLN1	ENST00000366641	chr1_231360320_C_A	2	NA	NA	downstream_gene_variant	downstream_gene_variant	YES	NC_NA	NC_NA	2.122
ZBED6	ENST00000550078	chr1_203846171_T_G	2	NA	NA	intron_variant	intron_variant	YES	NC_NA	NC_NA	1.373
NA	NA	chr21_10364228_G_T	2	NA	NA	intergenic_variant	intergenic_variant	NO	NC_NA	NC_NA	13.34
FRG1JP	ENST00000376334	chr9_63861328_C_T	2	NA	NA	upstream_gene_variant	upstream_gene_variant	YES	NC_NA	NC_NA	7.074
NA	NA	chr3_5056966_T_A	2	NA	NA	intergenic_variant	intergenic_variant	NO	NC_NA	NC_NA	1.811
LINC01606	ENST00000669200	chr8_57209479_G_A	2	NA	NA	intron_variant	intron_variant&non_coding_transcript_variant	YES	CTCF_SITES	CTCF|chr8:57209200-57210400	7.065
FRG1GP	ENST00000634617	chr22_12629436_C_G	2	NA	NA	downstream_gene_variant	downstream_gene_variant	YES	NC_NA	NC_NA	6.885
LRRC37BP1	ENST00000417404	chr17_30641632_C_T	2	NA	NA	downstream_gene_variant	downstream_gene_variant	YES	NC_NA	NC_NA	4.876
BAGE2	ENST00000470054	chr21_10411448_C_G	2	NA	NA	upstream_gene_variant	upstream_gene_variant	NO	NC_NA	NC_NA	5.682
AL589182.1	ENST00000548416	chr14_19055381_T_C	2	NA	NA	intron_variant	intron_variant&non_coding_transcript_variant	YES	CTCF_SITES;TFBS	CTCF|chr14:19053000-19055600;TFBS|chr14:19054821-19055423	5.764
SEC22B	ENST00000578049	chr1_120157117_C_T	2	190	p.Arg190His	missense_variant	missense_variant	YES	CDS	SEC22B	23
SLC9B1P2	ENST00000398120	chr2_91882295_A_G	2	NA	NA	downstream_gene_variant	downstream_gene_variant	YES	NC_NA	NC_NA	8.365
STK32B	ENST00000282908	chr4_5494138_A_G	2	NA	NA	intron_variant	intron_variant	YES	NC_NA	NC_NA	2.643
NA	NA	chr22_10741448_G_T	2	NA	NA	intergenic_variant	intergenic_variant	NO	NC_NA	NC_NA	9.114
PTPRT	ENST00000373198	chr20_42999447_T_G	2	NA	NA	intron_variant	intron_variant	YES	NC_NA	NC_NA	1.693
AC093515.1	ENST00000567103	chr16_8044637_C_A	2	NA	NA	intron_variant	intron_variant&non_coding_transcript_variant	YES	NC_NA	NC_NA	1.219
FGFR1	ENST00000425967	chr8_38444086_T_G	2	NA	NA	intron_variant	intron_variant	YES	NC_NA	NC_NA	4.341
AC107918.1	ENST00000528715	chr8_12035103_C_T	2	NA	NA	upstream_gene_variant	upstream_gene_variant	YES	NC_NA	NC_NA	3.456
PPP1R1B	ENST00000254079	chr17_39622927_T_G	2	NA	NA	upstream_gene_variant	upstream_gene_variant	YES	CTCF_SITES	CTCF|chr17:39620400-39624200	6.338
AC092666.2	ENST00000613287	chr7_150048954_G_T	2	NA	NA	upstream_gene_variant	upstream_gene_variant	YES	NC_NA	NC_NA	3.241
CNTNAP5	ENST00000431078	chr2_124510194_T_C	2	NA	NA	intron_variant	intron_variant	YES	NC_NA	NC_NA	2.747
CEP85L	ENST00000368488	chr6_118594853_C_A	2	NA	NA	intron_variant	intron_variant	YES	NC_NA	NC_NA	0.335
TUBB8	ENST00000564130	chr10_59610_A_G	2	NA	NA	intron_variant	intron_variant	NO	NC_NA	NC_NA	1.874
AP002495.1	ENST00000528511	chr11_71894989_G_T	2	NA	NA	intron_variant	intron_variant	YES	NC_NA	NC_NA	0.357
SQOR	ENST00000568606	chr15_45680373_T_C	2	NA	NA	intron_variant	intron_variant	YES	NC_NA	NC_NA	3.133
PWRN1	ENST00000651552	chr15_24480299_T_C	2	NA	NA	intron_variant	intron_variant&non_coding_transcript_variant	YES	NC_NA	NC_NA	1.855
KLHL2	ENST00000514860	chr4_165234902_G_A	2	NA	NA	intron_variant	intron_variant	YES	NC_NA	NC_NA	3.389
NA	NA	chr8_35136393_T_A	2	NA	NA	intergenic_variant	intergenic_variant	NO	NC_NA	NC_NA	1.554
KLRG1	ENST00000266551	chr12_8998688_C_A	2	NA	NA	intron_variant	intron_variant	YES	ENHANCERS	enhancer|chr12:8998600-9002000	0.392
NA	NA	chr10_70895059_T_G	2	NA	NA	intergenic_variant	intergenic_variant	NO	NC_NA	NC_NA	0.118
CDRT15	ENST00000420162	chr17_14235223_A_G	2	NA	NA	downstream_gene_variant	downstream_gene_variant	YES	NC_NA	NC_NA	7.023
AL589743.3	ENST00000604121	chr14_19203854_G_A	2	NA	NA	upstream_gene_variant	upstream_gene_variant	YES	NC_NA	NC_NA	3.946
IGSF11	ENST00000393775	chr3_119023300_T_G	2	NA	NA	intron_variant	intron_variant	YES	NC_NA	NC_NA	3.767
PCLO	ENST00000333891	chr7_82760943_C_T	2	NA	NA	intron_variant	intron_variant	YES	ENHANCERS	enhancer|chr7:82760800-82762400	0.216
NA	NA	chr18_60588959_G_T	2	NA	NA	intergenic_variant	intergenic_variant	NO	NC_NA	NC_NA	1.045
NOVA2	ENST00000263257	chr19_45949321_C_A	2	NA	NA	intron_variant	intron_variant	YES	NC_NA	NC_NA	1.146
MTND4P12	ENST00000498999	chr5_134927134_G_A	2	NA	NA	non_coding_transcript_exon_variant	non_coding_transcript_exon_variant	YES	CTCF_SITES;TFBS	CTCF|chr5:134926600-134927400;TFBS|chr5:134926335-134928588	6.758
PWRN2	ENST00000567246	chr15_24167983_C_G	2	NA	NA	non_coding_transcript_exon_variant	non_coding_transcript_exon_variant	YES	LINCRNAS	PWRN2_ENSG00000260551	0.87
H3-3A	ENST00000366815	chr1_226070451_A_G	2	NA	NA	intron_variant	intron_variant	YES	NC_NA	NC_NA	0.703
CCDC144B	ENST00000618081	chr17_18619279_G_A	2	NA	NA	intron_variant	intron_variant&non_coding_transcript_variant	YES	NC_NA	NC_NA	1.173
SMIM21	ENST00000579022	chr18_75426672_T_A	2	NA	NA	intron_variant	intron_variant	YES	CTCF_SITES	CTCF|chr18:75426600-75426800	1.481
AC242842.3	ENST00000621744	chr1_149390709_C_G	2	NA	NA	5_prime_UTR_variant	5_prime_UTR_variant	YES	NC_NA	NC_NA	8.129
AC241377.4	ENST00000649989	chr1_120976522_C_T	2	NA	NA	downstream_gene_variant	downstream_gene_variant	YES	NC_NA	NC_NA	3.464
AC119751.5	ENST00000514077	chr4_49511455_G_T	2	NA	NA	upstream_gene_variant	upstream_gene_variant	YES	NC_NA	NC_NA	7.994
NA	NA	chr2_91975968_C_T	2	NA	NA	intergenic_variant	intergenic_variant	NO	NC_NA	NC_NA	9.729
DAO	ENST00000228476	chr12_108875517_A_C	2	NA	NA	upstream_gene_variant	upstream_gene_variant	YES	NC_NA	NC_NA	0.154
AC109466.1	ENST00000517508	chr5_164660235_T_C	2	NA	NA	intron_variant	intron_variant&non_coding_transcript_variant	NO	NC_NA	NC_NA	0.184
NA	NA	chr16_88158761_G_A	2	NA	NA	intergenic_variant	intergenic_variant	NO	CTCF_SITES	CTCF|chr16:88157800-88158800	0.348
ANKRD30B	ENST00000665241	chr18_14846858_G_T	2	NA	NA	intron_variant	intron_variant	YES	NC_NA	NC_NA	1.736
NA	NA	chr1_234495689_T_G	2	NA	NA	intergenic_variant	intergenic_variant	NO	NC_NA	NC_NA	0.068
NA	NA	chr9_66335262_G_A	2	NA	NA	intergenic_variant	intergenic_variant	NO	NC_NA	NC_NA	0.82
VPS53	ENST00000437048	chr17_553594_G_T	2	NA	NA	intron_variant	intron_variant	YES	NC_NA	NC_NA	1.018
AC099508.2	ENST00000563098	chr16_75133017_A_G	2	NA	NA	intron_variant	intron_variant&non_coding_transcript_variant	YES	NC_NA	NC_NA	1.208
HYDIN	ENST00000393567	chr16_70863859_G_A	2	NA	NA	intron_variant	intron_variant	YES	NC_NA	NC_NA	1.003
TAF11L4	ENST00000638408	chr5_17521058_G_T	2	NA	NA	upstream_gene_variant	upstream_gene_variant	YES	DISTAL_PROMOTERS;TFBS	TAF11L4_ENSG00000284283;TFBS|chr5:17520879-17521133	8.333
NA	NA	chr22_11044312_A_G	2	NA	NA	intergenic_variant	intergenic_variant	NO	NC_NA	NC_NA	12.85
AC079801.1	ENST00000623753	chr21_5235695_A_G	2	NA	NA	intron_variant	intron_variant&non_coding_transcript_variant	YES	NC_NA	NC_NA	9.346
AL512310.9	ENST00000555580	chr14_19677670_C_G	2	NA	NA	non_coding_transcript_exon_variant	non_coding_transcript_exon_variant	YES	LINCRNAS	AL512310.9_ENSG00000259069	6.901
RNU6-1320P	ENST00000390838	chr2_94849440_C_A	2	NA	NA	upstream_gene_variant	upstream_gene_variant	YES	NC_NA	NC_NA	0.735
NA	NA	chr13_47178042_A_C	2	NA	NA	intergenic_variant	intergenic_variant	NO	NC_NA	NC_NA	1.165
FRG1FP	ENST00000635667	chr22_10954938_G_T	2	NA	NA	intron_variant	intron_variant&non_coding_transcript_variant	YES	NC_NA	NC_NA	4.794
MTCO1P12	ENST00000414273	chr1_630779_T_C	2	NA	NA	upstream_gene_variant	upstream_gene_variant	YES	CTCF_SITES	CTCF|chr1:629200-632400	8.554
SMPD4	ENST00000409031	chr2_130166546_C_T	2	NA	NA	intron_variant	intron_variant	YES	NC_NA	NC_NA	1.581
KIR2DL1	ENST00000336077	chr19_54773950_G_C	2	NA	NA	intron_variant	intron_variant	YES	NC_NA	NC_NA	3.33
SHANK2	ENST00000425049	chr11_70832726_T_C	2	NA	NA	intron_variant	intron_variant&non_coding_transcript_variant	NO	NC_NA	NC_NA	0.074
NA	NA	chr2_239863685_G_T	2	NA	NA	intergenic_variant	intergenic_variant	NO	NC_NA	NC_NA	1.666
AC012616.1	ENST00000600294	chr19_8779604_G_T	2	NA	NA	upstream_gene_variant	upstream_gene_variant	YES	NC_NA	NC_NA	5.304
FILIP1	ENST00000237172	chr6_75311307_A_C	2	NA	NA	intron_variant	intron_variant	YES	NC_NA	NC_NA	0.752
LINC01221	ENST00000432488	chr1_199059732_C_A	2	NA	NA	intron_variant	intron_variant&non_coding_transcript_variant	YES	NC_NA	NC_NA	1.644
DNAH12	ENST00000351747	chr3_57379874_T_A	2	NA	NA	intron_variant	intron_variant	NO	NC_NA	NC_NA	0.848
SENP7	ENST00000394095	chr3_101380432_A_C	2	NA	NA	intron_variant	intron_variant	YES	NC_NA	NC_NA	0.799
C3orf70	ENST00000335012	chr3_185156184_T_C	2	NA	NA	upstream_gene_variant	upstream_gene_variant	YES	NC_NA	NC_NA	0.66
KIR2DS4	ENST00000339924	chr19_54845614_C_T	2	NA	NA	intron_variant	intron_variant	YES	NC_NA	NC_NA	1.632
ZNF787	ENST00000610935	chr19_56123026_T_G	2	NA	NA	upstream_gene_variant	upstream_gene_variant	YES	DISTAL_PROMOTERS	ZNF787_ENSG00000142409	0.53
NA	NA	chr20_53894915_T_G	2	NA	NA	intergenic_variant	intergenic_variant	NO	NC_NA	NC_NA	0.565
AC006453.4	ENST00000636451	chr2_89680199_T_C	2	NA	NA	intron_variant	intron_variant&non_coding_transcript_variant	YES	NC_NA	NC_NA	7.866
NA	NA	chr3_105246568_T_C	2	NA	NA	intergenic_variant	intergenic_variant	NO	OPEN_CHROMATIN	openChromatin|chr3:105246344-105246651	0.792
TEX15	ENST00000643185	chr8_30905264_C_A	2	NA	NA	intron_variant	intron_variant	YES	NC_NA	NC_NA	6.289
AC006453.4	ENST00000636451	chr2_89671535_C_T	2	NA	NA	intron_variant	intron_variant&non_coding_transcript_variant	YES	NC_NA	NC_NA	2.481
DEFA3	ENST00000327857	chr8_7021420_T_G	2	NA	NA	upstream_gene_variant	upstream_gene_variant	YES	ENHANCERS	enhancer|chr8:6994200-7026400	4.251
NA	NA	chr9_63573069_G_A	2	NA	NA	intergenic_variant	intergenic_variant	NO	NC_NA	NC_NA	0.621
PDE10A	ENST00000366882	chr6_165411114_T_A	2	NA	NA	intron_variant	intron_variant	YES	NC_NA	NC_NA	3.825
BRINP1	ENST00000265922	chr9_119364039_G_T	2	NA	NA	intron_variant	intron_variant	YES	NC_NA	NC_NA	0.121
EPB41	ENST00000343067	chr1_28994385_C_A	2	NA	NA	intron_variant	intron_variant	YES	NC_NA	NC_NA	2.585
RN7SL553P	ENST00000482215	chr3_5249583_T_A	2	NA	NA	downstream_gene_variant	downstream_gene_variant	YES	NC_NA	NC_NA	0.29
NA	NA	chr5_99731430_T_A	2	NA	NA	intergenic_variant	intergenic_variant	NO	ENHANCERS	enhancer|chr5:99730200-99731600	1.336
NA	NA	chr22_11036886_A_C	2	NA	NA	intergenic_variant	intergenic_variant	NO	NC_NA	NC_NA	13.05
ANKRD36C	ENST00000456556	chr2_95936677_C_A	2	NA	NA	intron_variant	intron_variant	YES	NC_NA	NC_NA	0.214
C17orf64	ENST00000461535	chr17_60406602_A_G	2	NA	NA	intron_variant	intron_variant	NO	NC_NA	NC_NA	3.371
NA	NA	chr14_18952666_G_A	2	NA	NA	intergenic_variant	intergenic_variant	NO	NC_NA	NC_NA	5.554
ANK2	ENST00000357077	chr4_113376782_A_T	2	NA	NA	intron_variant	intron_variant	YES	NC_NA	NC_NA	0.991
ROCK1P1	ENST00000608049	chr18_105129_T_A	2	NA	NA	upstream_gene_variant	upstream_gene_variant	YES	NC_NA	NC_NA	3.574
AGAP11	ENST00000433214	chr10_86981166_A_C	2	NA	NA	intron_variant	intron_variant&non_coding_transcript_variant	YES	NC_NA	NC_NA	6.823
NA	NA	chr21_13804782_C_T	2	NA	NA	intergenic_variant	intergenic_variant	NO	NC_NA	NC_NA	2.437
NA	NA	chr22_10747564_C_A	2	NA	NA	intergenic_variant	intergenic_variant	NO	NC_NA	NC_NA	9.841
AC024563.1	ENST00000601860	chr19_22668208_T_C	2	NA	NA	intron_variant	intron_variant&non_coding_transcript_variant	YES	NC_NA	NC_NA	5.736
ATP9A	ENST00000338821	chr20_51605604_T_C	2	NA	NA	intron_variant	intron_variant	YES	NC_NA	NC_NA	2.496
AP002495.1	ENST00000528511	chr11_71904132_C_A	2	NA	NA	intron_variant	intron_variant	YES	NC_NA	NC_NA	0.256
NA	NA	chr9_61218357_T_A	2	NA	NA	intergenic_variant	intergenic_variant	NO	NC_NA	NC_NA	4.896
NA	NA	chr20_29457767_G_A	2	NA	NA	intergenic_variant	intergenic_variant	NO	NC_NA	NC_NA	9.48
DEFB109F	ENST00000542600	chr12_8217637_T_C	2	NA	NA	intron_variant	intron_variant&non_coding_transcript_variant	YES	NC_NA	NC_NA	0.784
RSF1	ENST00000308488	chr11_77660423_A_C	2	NA	NA	3_prime_UTR_variant	3_prime_UTR_variant	YES	3_PRIME_UTRS	RSF1_ENSG00000048649	3.25
PPHLN1	ENST00000549190	chr12_42305072_C_A	2	NA	NA	intron_variant	intron_variant	NO	NC_NA	NC_NA	1.318
LINC01145	ENST00000606004	chr1_145189146_C_T	2	NA	NA	intron_variant	intron_variant&non_coding_transcript_variant	NO	NC_NA	NC_NA	1.834
GRHL2	ENST00000646743	chr8_101584728_T_G	2	NA	NA	intron_variant	intron_variant	YES	NC_NA	NC_NA	6.464
BAGE2	ENST00000470054	chr21_10448911_T_C	2	NA	NA	intron_variant	intron_variant&non_coding_transcript_variant	NO	NC_NA	NC_NA	3.107
NA	NA	chr21_10803735_A_C	2	NA	NA	intergenic_variant	intergenic_variant	NO	NC_NA	NC_NA	8.583
FRG1DP	ENST00000635586	chr20_29085078_G_A	2	NA	NA	intron_variant	intron_variant&non_coding_transcript_variant	YES	NC_NA	NC_NA	4.948
CROCCP2	ENST00000412962	chr1_16650466_C_T	2	NA	NA	intron_variant	intron_variant&non_coding_transcript_variant	YES	NC_NA	NC_NA	2.778
VN2R3P	ENST00000422626	chr9_39017857_G_C	2	NA	NA	intron_variant	intron_variant&non_coding_transcript_variant	YES	NC_NA	NC_NA	2.4
FSTL5	ENST00000306100	chr4_161461530_T_A	2	NA	NA	intron_variant	intron_variant	YES	NC_NA	NC_NA	3.372
NA	NA	chr1_243023454_A_T	2	NA	NA	intergenic_variant	intergenic_variant	NO	CTCF_SITES	CTCF|chr1:243023400-243024200	4.723
DAPK2	ENST00000559306	chr15_64057549_T_A	2	NA	NA	intron_variant	intron_variant	NO	NC_NA	NC_NA	4.193
CIT	ENST00000392521	chr12_119760626_C_A	2	NA	NA	intron_variant	intron_variant	YES	NC_NA	NC_NA	0.364
NA	NA	chr20_30830009_G_T	2	NA	NA	intergenic_variant	intergenic_variant	NO	NC_NA	NC_NA	7.098
SLC45A3	ENST00000367145	chr1_205654651_A_G	2	NA	NA	downstream_gene_variant	downstream_gene_variant	YES	NC_NA	NC_NA	3.824
PHC1	ENST00000544916	chr12_8939592_C_T	2	NA	NA	3_prime_UTR_variant	3_prime_UTR_variant	YES	3_PRIME_UTRS	PHC1_ENSG00000111752	7.843
LINC01644	ENST00000405369	chr22_47477278_A_G	2	NA	NA	intron_variant	intron_variant&non_coding_transcript_variant	YES	NC_NA	NC_NA	8.717
BAGE2	ENST00000470054	chr21_10446084_G_C	2	NA	NA	intron_variant	intron_variant&non_coding_transcript_variant	NO	NC_NA	NC_NA	7.181
PWRN2	ENST00000567246	chr15_24167246_G_A	2	NA	NA	non_coding_transcript_exon_variant	non_coding_transcript_exon_variant	YES	LINCRNAS	PWRN2_ENSG00000260551	1.183
REXO1L9P	ENST00000604264	chr8_85768333_T_A	2	NA	NA	upstream_gene_variant	upstream_gene_variant	YES	NC_NA	NC_NA	9.464
CPM	ENST00000338356	chr12_68852570_G_T	2	NA	NA	3_prime_UTR_variant	3_prime_UTR_variant	YES	3_PRIME_UTRS	CPM_ENSG00000135678	0.897
AC105185.1	ENST00000518705	chr8_39305081_G_T	2	NA	NA	downstream_gene_variant	downstream_gene_variant	YES	NC_NA	NC_NA	0.289
NA	NA	chr15_95949438_T_G	2	NA	NA	intergenic_variant	intergenic_variant	NO	NC_NA	NC_NA	0.051
NA	NA	chr7_153758076_G_C	2	NA	NA	intergenic_variant	intergenic_variant	NO	NC_NA	NC_NA	1.483
SNHG27	ENST00000655257	chr4_131743065_C_T	2	NA	NA	intron_variant	intron_variant&non_coding_transcript_variant	NO	NC_NA	NC_NA	9.345
SLC9B1P3	ENST00000452667	chr10_38646278_G_A	2	NA	NA	intron_variant	intron_variant&non_coding_transcript_variant	YES	NC_NA	NC_NA	5.173
IGF1R	ENST00000650285	chr15_98796270_T_G	2	NA	NA	intron_variant	intron_variant	YES	NC_NA	NC_NA	5.445
HERC2	ENST00000261609	chr15_28302875_G_T	2	NA	NA	intron_variant	intron_variant	YES	NC_NA	NC_NA	0.765
NA	NA	chr10_42179413_G_A	2	NA	NA	intergenic_variant	intergenic_variant	NO	NC_NA	NC_NA	2.836
NA	NA	chr20_18107551_G_A	2	NA	NA	intergenic_variant	intergenic_variant	NO	NC_NA	NC_NA	0.824
PRKN	ENST00000366898	chr6_162402248_C_A	2	NA	NA	intron_variant	intron_variant	YES	NC_NA	NC_NA	1.43
NA	NA	chr4_49264383_G_A	2	NA	NA	intergenic_variant	intergenic_variant	NO	NC_NA	NC_NA	8.434
GUSBP1	ENST00000607545	chr5_21507421_A_G	2	NA	NA	intron_variant	intron_variant&non_coding_transcript_variant	YES	NC_NA	NC_NA	10.61
NA	NA	chr1_88916909_G_T	2	NA	NA	intergenic_variant	intergenic_variant	NO	NC_NA	NC_NA	2.945
NA	NA	chr10_42161247_G_A	2	NA	NA	intergenic_variant	intergenic_variant	NO	NC_NA	NC_NA	6.919
AC091489.1	ENST00000563866	chr16_18167455_G_A	2	NA	NA	intron_variant	intron_variant&non_coding_transcript_variant	YES	NC_NA	NC_NA	0.239
LINC00536	ENST00000505156	chr8_116101900_A_C	2	NA	NA	intron_variant	intron_variant&non_coding_transcript_variant	YES	NC_NA	NC_NA	0.344
NA	NA	chr3_195643826_T_G	2	NA	NA	intergenic_variant	intergenic_variant	NO	NC_NA	NC_NA	2.953
FRG1GP	ENST00000634617	chr22_12597524_G_A	2	NA	NA	upstream_gene_variant	upstream_gene_variant	YES	NC_NA	NC_NA	8.266
DIXDC1	ENST00000440460	chr11_112013335_G_T	2	NA	NA	intron_variant	intron_variant	YES	NC_NA	NC_NA	0.876
AC010735.2	ENST00000668519	chr2_226810599_T_A	2	NA	NA	intron_variant	intron_variant&non_coding_transcript_variant	YES	NC_NA	NC_NA	6.424
FRG1HP	ENST00000611606	chr9_41017736_G_A	2	NA	NA	intron_variant	intron_variant&non_coding_transcript_variant	YES	NC_NA	NC_NA	5.986
DPY19L2P3	ENST00000414296	chr7_29667730_T_C	2	NA	NA	intron_variant	intron_variant&non_coding_transcript_variant	YES	NC_NA	NC_NA	1.761
NA	NA	chr8_56618602_C_T	2	NA	NA	intergenic_variant	intergenic_variant	NO	NC_NA	NC_NA	0.169
NA	NA	chrX_118193672_T_A	2	NA	NA	intergenic_variant	intergenic_variant	NO	NC_NA	NC_NA	2.769
NA	NA	chr10_38958112_T_A	2	NA	NA	intergenic_variant	intergenic_variant	NO	NC_NA	NC_NA	6.652
SYCP1	ENST00000369522	chr1_114988080_C_A	2	NA	NA	intron_variant	intron_variant	YES	NC_NA	NC_NA	0.578
LINC01712	ENST00000664539	chr1_83443808_C_T	2	NA	NA	upstream_gene_variant	upstream_gene_variant	YES	NC_NA	NC_NA	0.889
AP000534.2	ENST00000412729	chr22_15544720_T_C	2	NA	NA	intron_variant	intron_variant&non_coding_transcript_variant	YES	NC_NA	NC_NA	3.238
REXO1L1P	ENST00000379010	chr8_85657171_T_C	2	NA	NA	non_coding_transcript_exon_variant	non_coding_transcript_exon_variant	YES	OPEN_CHROMATIN	openChromatin|chr8:85656893-85657229	11.68
IGLV1-51	ENST00000390290	chr22_22322873_A_G	2	NA	NA	missense_variant	missense_variant	YES	LINCRNAS;CTCF_SITES	AC245060.7_ENSG00000286129;CTCF|chr22:22321400-22323000	3.59
AC116099.1	ENST00000647626	chr1_83427974_C_A	2	NA	NA	upstream_gene_variant	upstream_gene_variant	YES	ENHANCERS	enhancer|chr1:83427799-83428200	10.26
NA	NA	chr10_26628837_C_T	2	NA	NA	intergenic_variant	intergenic_variant	NO	NC_NA	NC_NA	0.985
AL365295.1	ENST00000663444	chr14_53312756_T_C	2	NA	NA	intron_variant	intron_variant&non_coding_transcript_variant	YES	NC_NA	NC_NA	3.294
AC103409.1	ENST00000518416	chr8_91899101_G_A	2	NA	NA	intron_variant	intron_variant&non_coding_transcript_variant	YES	OPEN_CHROMATIN	openChromatin|chr8:91898790-91899135	0.324
AC073316.1	ENST00000402115	chr7_3151529_T_A	2	NA	NA	intron_variant	intron_variant&non_coding_transcript_variant	YES	NC_NA	NC_NA	5.345
NA	NA	chr7_150128846_G_T	2	NA	NA	intergenic_variant	intergenic_variant	NO	NC_NA	NC_NA	4.919
WASH8P	ENST00000400706	chr12_16319_C_T	2	NA	NA	intron_variant	intron_variant&non_coding_transcript_variant	YES	CTCF_SITES	CTCF|chr12:15400-16800	10.11
NA	NA	chr22_11324034_C_A	2	NA	NA	intergenic_variant	intergenic_variant	NO	NC_NA	NC_NA	1.15
NA	NA	chr16_21767105_C_T	2	NA	NA	intergenic_variant	intergenic_variant	NO	NC_NA	NC_NA	1.812
MIR4477A	ENST00000612572	chr9_41233284_G_C	2	NA	NA	upstream_gene_variant	upstream_gene_variant	YES	NC_NA	NC_NA	3.556
RNA5SP528	ENST00000612928	chr20_30812751_G_C	2	NA	NA	downstream_gene_variant	downstream_gene_variant	YES	NC_NA	NC_NA	7.895
CR392039.3	ENST00000623182	chr21_9028896_A_G	2	NA	NA	upstream_gene_variant	upstream_gene_variant	YES	NC_NA	NC_NA	7.543
VN1R7P	ENST00000619242	chr21_10362352_C_G	2	NA	NA	downstream_gene_variant	downstream_gene_variant	YES	NC_NA	NC_NA	8.09
NA	NA	chr7_51413710_T_C	2	NA	NA	intergenic_variant	intergenic_variant	NO	NC_NA	NC_NA	4.619
BAGE2	ENST00000496773	chr21_10457419_A_T	2	NA	NA	intron_variant	intron_variant&non_coding_transcript_variant	YES	NC_NA	NC_NA	5.149
NA	NA	chr2_4431936_C_T	2	NA	NA	intergenic_variant	intergenic_variant	NO	NC_NA	NC_NA	2.322
NA	NA	chr1_149373712_C_G	2	NA	NA	intergenic_variant	intergenic_variant	NO	NC_NA	NC_NA	0.416
OPCML	ENST00000524381	chr11_133213243_G_T	2	NA	NA	intron_variant	intron_variant	NO	NC_NA	NC_NA	1.524
NA	NA	chr9_61166225_C_T	2	NA	NA	intergenic_variant	intergenic_variant	NO	NC_NA	NC_NA	2.654
BX293995.1	ENST00000502880	chrX_155158822_C_G	2	NA	NA	downstream_gene_variant	downstream_gene_variant	YES	NC_NA	NC_NA	1.261
WASH9P	ENST00000623083	chr1_186341_T_G	2	NA	NA	non_coding_transcript_exon_variant	non_coding_transcript_exon_variant	YES	CTCF_SITES;OPEN_CHROMATIN	CTCF|chr1:185800-187200;openChromatin|chr1:185825-186348	21.4
CRYBB2	ENST00000651629	chr22_25234978_T_G	2	NA	NA	downstream_gene_variant	downstream_gene_variant	YES	NC_NA	NC_NA	2.289
REXO1L10P	ENST00000615707	chr8_85740610_A_G	2	NA	NA	downstream_gene_variant	downstream_gene_variant	YES	NC_NA	NC_NA	8.308
GPC6	ENST00000377047	chr13_94119471_T_G	2	NA	NA	intron_variant	intron_variant	YES	CTCF_SITES	CTCF|chr13:94119400-94119800	3.41
NA	NA	chr7_62427773_T_C	2	NA	NA	intergenic_variant	intergenic_variant	NO	NC_NA	NC_NA	1.813
NA	NA	chr20_30830216_G_T	2	NA	NA	intergenic_variant	intergenic_variant	NO	NC_NA	NC_NA	8.671
AC004784.1	ENST00000635495	chr19_43032507_A_G	2	NA	NA	intron_variant	intron_variant&non_coding_transcript_variant	YES	NC_NA	NC_NA	1.422
AC003044.1	ENST00000662001	chr7_24385590_G_T	2	NA	NA	intron_variant	intron_variant&non_coding_transcript_variant	YES	NC_NA	NC_NA	6.312
LINC01954	ENST00000652896	chr2_10871670_G_A	2	NA	NA	intron_variant	intron_variant&non_coding_transcript_variant	YES	NC_NA	NC_NA	1.826
CICP13	ENST00000422015	chr1_222475326_C_T	2	NA	NA	downstream_gene_variant	downstream_gene_variant	YES	NC_NA	NC_NA	1.25
CTSS	ENST00000368985	chr1_150729840_T_C	2	NA	NA	downstream_gene_variant	downstream_gene_variant	YES	NC_NA	NC_NA	4.65
NA	NA	chr19_47909951_T_C	2	NA	NA	intergenic_variant	intergenic_variant	NO	CTCF_SITES	CTCF|chr19:47909200-47910000	6.121
AC006455.7	ENST00000422502	chr7_63267389_T_C	2	NA	NA	downstream_gene_variant	downstream_gene_variant	YES	NC_NA	NC_NA	5.482
RTCA	ENST00000260563	chr1_100283986_T_A	2	NA	NA	intron_variant	intron_variant	YES	NC_NA	NC_NA	1.51
ACOXL	ENST00000439055	chr2_110794944_G_C	2	NA	NA	intron_variant	intron_variant	YES	NC_NA	NC_NA	0.202
NA	NA	chr12_101271420_G_T	2	NA	NA	intergenic_variant	intergenic_variant	NO	NC_NA	NC_NA	0.422
ABRAXAS2	ENST00000298492	chr10_124831805_A_C	2	NA	NA	intron_variant	intron_variant	YES	NC_NA	NC_NA	3.071
AL133216.2	ENST00000622550	chr10_38451131_A_G	2	NA	NA	non_coding_transcript_exon_variant	non_coding_transcript_exon_variant	YES	NC_NA	NC_NA	1.687
AC079801.1	ENST00000623753	chr21_5236249_C_T	2	NA	NA	intron_variant	intron_variant&non_coding_transcript_variant	YES	NC_NA	NC_NA	7.079
ZNF479	ENST00000331162	chr7_57118873_C_T	2	NA	NA	downstream_gene_variant	downstream_gene_variant	YES	NC_NA	NC_NA	0.923
NA	NA	chr21_10148929_C_T	2	NA	NA	intergenic_variant	intergenic_variant	NO	NC_NA	NC_NA	12.17
MSRB3	ENST00000355192	chr12_65329647_C_A	2	NA	NA	intron_variant	intron_variant	YES	NC_NA	NC_NA	1.318
NOMO1	ENST00000287667	chr16_14855814_G_A	2	NA	NA	intron_variant	intron_variant	YES	NC_NA	NC_NA	0.305
NA	NA	chr7_149661356_G_T	2	NA	NA	intergenic_variant	intergenic_variant	NO	NC_NA	NC_NA	2.449
ABCD3	ENST00000370214	chr1_94485760_T_G	2	NA	NA	intron_variant	intron_variant	YES	NC_NA	NC_NA	8.166
NA	NA	chr20_29510783_A_T	2	NA	NA	intergenic_variant	intergenic_variant	NO	NC_NA	NC_NA	8.06
RBMX	ENST00000320676	chrX_136873819_G_C	2	NA	NA	3_prime_UTR_variant	3_prime_UTR_variant	YES	3_PRIME_UTRS	RBMX_ENSG00000147274	9.367
WASH8P	ENST00000400706	chr12_18149_T_C	2	NA	NA	non_coding_transcript_exon_variant	non_coding_transcript_exon_variant	YES	NC_NA	NC_NA	5.773
NA	NA	chr15_20038845_A_G	2	NA	NA	intergenic_variant	intergenic_variant	NO	NC_NA	NC_NA	7.401
TFAP2B	ENST00000393655	chr6_50836668_A_C	2	NA	NA	intron_variant	intron_variant	YES	NC_NA	NC_NA	0.06
NA	NA	chr22_12199686_C_A	2	NA	NA	intergenic_variant	intergenic_variant	NO	NC_NA	NC_NA	6.1
WASH3P	ENST00000557932	chr15_101966323_G_A	2	NA	NA	intron_variant	intron_variant&non_coding_transcript_variant	YES	CTCF_SITES	CTCF|chr15:101966000-101966400	6.892
AC124864.1	ENST00000623408	chr21_9577150_G_T	2	NA	NA	downstream_gene_variant	downstream_gene_variant	YES	NC_NA	NC_NA	7.828
ZNF658B	ENST00000602828	chr9_39484579_C_T	2	NA	NA	intron_variant	intron_variant&non_coding_transcript_variant	YES	OPEN_CHROMATIN	openChromatin|chr9:39484165-39484639	2.798
LINC01674	ENST00000671654	chr21_13552197_C_T	2	NA	NA	intron_variant	intron_variant&non_coding_transcript_variant	YES	NC_NA	NC_NA	0.165
NA	NA	chr13_44844686_G_T	2	NA	NA	intergenic_variant	intergenic_variant	NO	NC_NA	NC_NA	1.61
NA	NA	chr5_155048572_T_G	2	NA	NA	intergenic_variant	intergenic_variant	NO	NC_NA	NC_NA	4.363
AL445250.1	ENST00000670654	chr6_58055177_G_C	2	NA	NA	intron_variant	intron_variant&non_coding_transcript_variant	YES	NC_NA	NC_NA	8.305
NA	NA	chr5_71165637_T_C	2	NA	NA	intergenic_variant	intergenic_variant	NO	NC_NA	NC_NA	8.041
OR4G3P	ENST00000633500	chr19_93504_A_C	2	NA	NA	upstream_gene_variant	upstream_gene_variant	YES	NC_NA	NC_NA	1.891
HIVEP3	ENST00000372583	chr1_41625193_G_A	2	NA	NA	intron_variant	intron_variant	YES	NC_NA	NC_NA	1.004
GNAO1	ENST00000262494	chr16_56299501_A_C	2	NA	NA	intron_variant	intron_variant	YES	NC_NA	NC_NA	2.093
AL355149.1	ENST00000438396	chr1_16545289_C_G	2	NA	NA	downstream_gene_variant	downstream_gene_variant	YES	NC_NA	NC_NA	5.816
FRG1GP	ENST00000634617	chr22_12629428_G_A	2	NA	NA	downstream_gene_variant	downstream_gene_variant	YES	NC_NA	NC_NA	7.096
CNTN1	ENST00000551295	chr12_40892964_T_G	2	NA	NA	intron_variant	intron_variant	YES	NC_NA	NC_NA	1.067
NA	NA	chr21_5218438_C_T	2	NA	NA	intergenic_variant	intergenic_variant	NO	NC_NA	NC_NA	8.996
LINC01098	ENST00000667514	chr4_177999073_A_G	2	NA	NA	intron_variant	intron_variant&non_coding_transcript_variant	NO	NC_NA	NC_NA	10.12
AL512625.3	ENST00000665642	chr9_62802482_A_C	2	NA	NA	non_coding_transcript_exon_variant	non_coding_transcript_exon_variant	YES	LINCRNAS	AL512625.3_ENSG00000287168	10.14
AC026412.1	ENST00000507841	chr5_1611606_C_T	2	NA	NA	intron_variant	intron_variant&non_coding_transcript_variant	YES	NC_NA	NC_NA	2.851
MTND4P12	ENST00000498999	chr5_134927699_A_G	2	NA	NA	non_coding_transcript_exon_variant	non_coding_transcript_exon_variant	YES	TFBS	TFBS|chr5:134926335-134928588	8.631
NA	NA	chrX_140595776_T_A	2	NA	NA	intergenic_variant	intergenic_variant	NO	NC_NA	NC_NA	0.234
AC091078.1	ENST00000543286	chr15_93320142_A_C	2	NA	NA	intron_variant	intron_variant&non_coding_transcript_variant	NO	NC_NA	NC_NA	3.619
ARHGAP17	ENST00000289968	chr16_24971348_G_T	2	NA	NA	intron_variant	intron_variant	YES	NC_NA	NC_NA	2.537
CR381670.2	ENST00000651312	chr21_8834318_C_T	2	NA	NA	intron_variant	intron_variant&non_coding_transcript_variant	YES	NC_NA	NC_NA	6.578
NA	NA	chr21_5222256_G_T	2	NA	NA	intergenic_variant	intergenic_variant	NO	NC_NA	NC_NA	1.294
NA	NA	chr22_11048031_C_T	2	NA	NA	intergenic_variant	intergenic_variant	NO	NC_NA	NC_NA	13.46
FP671120.10	ENST00000651830	chr21_8231055_T_C	2	NA	NA	upstream_gene_variant	upstream_gene_variant	YES	NC_NA	NC_NA	10.61
NA	NA	chr10_26892510_C_T	2	NA	NA	intergenic_variant	intergenic_variant	NO	NC_NA	NC_NA	1.444
AC092848.2	ENST00000657889	chr7_54220744_G_C	2	NA	NA	intron_variant	intron_variant&non_coding_transcript_variant	YES	NC_NA	NC_NA	0.209
ZNF568	ENST00000333987	chr19_36939523_A_T	2	NA	NA	intron_variant	intron_variant	YES	CTCF_SITES	CTCF|chr19:36939200-36939600	1.903
AC139085.1	ENST00000582716	chr18_76760642_A_G	2	NA	NA	upstream_gene_variant	upstream_gene_variant	YES	NC_NA	NC_NA	3.143
NA	NA	chr21_9846352_C_T	2	NA	NA	intergenic_variant	intergenic_variant	NO	NC_NA	NC_NA	7.757
NA	NA	chr9_41417112_G_C	2	NA	NA	intergenic_variant	intergenic_variant	NO	NC_NA	NC_NA	0.777
AC022034.1	ENST00000670326	chr8_53517664_G_A	2	NA	NA	intron_variant	intron_variant&non_coding_transcript_variant	YES	NC_NA	NC_NA	1.384
NA	NA	chr2_91464832_T_A	2	NA	NA	intergenic_variant	intergenic_variant	NO	NC_NA	NC_NA	5.652
CROCCP2	ENST00000412962	chr1_16651127_A_G	2	NA	NA	intron_variant	intron_variant&non_coding_transcript_variant	YES	NC_NA	NC_NA	4.366
NEK11	ENST00000383366	chr3_131113910_C_A	2	NA	NA	intron_variant	intron_variant	YES	NC_NA	NC_NA	0.748
FAM230C	ENST00000623511	chr13_18208585_A_G	2	NA	NA	intron_variant	intron_variant&non_coding_transcript_variant	YES	NC_NA	NC_NA	8.92
ADCY8	ENST00000286355	chr8_130826778_T_G	2	NA	NA	intron_variant	intron_variant	YES	NC_NA	NC_NA	2.725
AC068587.7	ENST00000641814	chr8_12663779_G_T	2	NA	NA	upstream_gene_variant	upstream_gene_variant	YES	NC_NA	NC_NA	0.081
BX664615.2	ENST00000622735	chr9_39817585_T_C	2	NA	NA	3_prime_UTR_variant	3_prime_UTR_variant	YES	NC_NA	NC_NA	18.02
AC099753.1	ENST00000634947	chr3_21181581_G_T	2	NA	NA	intron_variant	intron_variant&non_coding_transcript_variant	YES	NC_NA	NC_NA	6.981
NA	NA	chr7_62395333_T_A	2	NA	NA	intergenic_variant	intergenic_variant	NO	NC_NA	NC_NA	4.976
NA	NA	chr9_75790928_A_T	2	NA	NA	intergenic_variant	intergenic_variant	NO	NC_NA	NC_NA	1.254
NA	NA	chr13_63758709_C_T	2	NA	NA	intergenic_variant	intergenic_variant	NO	NC_NA	NC_NA	0.14
REXO1L1P	ENST00000379010	chr8_85657363_T_C	2	NA	NA	non_coding_transcript_exon_variant	non_coding_transcript_exon_variant	YES	NC_NA	NC_NA	10.76
CICP24	ENST00000605464	chr7_63772515_C_G	2	NA	NA	upstream_gene_variant	upstream_gene_variant	YES	NC_NA	NC_NA	5.323
NA	NA	chr20_30189454_G_A	2	NA	NA	intergenic_variant	intergenic_variant	NO	NC_NA	NC_NA	11.26
AP000812.1	ENST00000378140	chr11_72181965_G_T	2	NA	NA	intron_variant	intron_variant&non_coding_transcript_variant	YES	CTCF_SITES	CTCF|chr11:72181600-72182200	2.154
NA	NA	chr22_12589780_C_T	2	NA	NA	intergenic_variant	intergenic_variant	NO	NC_NA	NC_NA	15.05
NA	NA	chr6_67340995_A_C	2	NA	NA	intergenic_variant	intergenic_variant	NO	NC_NA	NC_NA	1.422
EPB41	ENST00000343067	chr1_28994382_A_G	2	NA	NA	intron_variant	intron_variant	YES	NC_NA	NC_NA	2.363
GTF2IP14	ENST00000441415	chr7_65102860_C_T	2	NA	NA	downstream_gene_variant	downstream_gene_variant	YES	NC_NA	NC_NA	0.196
AL513174.1	ENST00000423182	chr10_80243892_T_C	2	NA	NA	intron_variant	intron_variant&non_coding_transcript_variant	YES	NC_NA	NC_NA	4.682
FRG1GP	ENST00000634617	chr22_12599364_A_G	2	NA	NA	upstream_gene_variant	upstream_gene_variant	YES	NC_NA	NC_NA	5.388
NA	NA	chr9_41810013_T_C	2	NA	NA	intergenic_variant	intergenic_variant	NO	NC_NA	NC_NA	7.182
FBXL7	ENST00000504595	chr5_15572387_T_A	2	NA	NA	intron_variant	intron_variant	YES	NC_NA	NC_NA	6.563
AL163540.1	ENST00000485382	chr9_64007188_G_T	2	NA	NA	upstream_gene_variant	upstream_gene_variant	YES	NC_NA	NC_NA	4.844
IL1RAPL2	ENST00000372582	chrX_105223149_C_A	2	NA	NA	intron_variant	intron_variant	YES	NC_NA	NC_NA	2.03
NA	NA	chr12_128074620_A_T	2	NA	NA	intergenic_variant	intergenic_variant	NO	NC_NA	NC_NA	1.902
LINC01410	ENST00000424345	chr9_62802995_A_G	2	NA	NA	intron_variant	intron_variant&non_coding_transcript_variant	YES	LINCRNAS	LINC01410_ENSG00000238113	7.903
NA	NA	chr21_10377981_C_T	2	NA	NA	intergenic_variant	intergenic_variant	NO	NC_NA	NC_NA	7.631
OR7E93P	ENST00000508347	chr3_125719681_T_C	2	NA	NA	upstream_gene_variant	upstream_gene_variant	YES	NC_NA	NC_NA	1.78
NA	NA	chr9_60774747_T_C	2	NA	NA	intergenic_variant	intergenic_variant	NO	NC_NA	NC_NA	2.048
LIG3	ENST00000378526	chr17_34981043_A_C	2	NA	NA	intron_variant	intron_variant	YES	NC_NA	NC_NA	6.067
NA	NA	chr21_10368722_G_A	2	NA	NA	intergenic_variant	intergenic_variant	NO	OPEN_CHROMATIN	openChromatin|chr21:10368409-10368894	6.333
REXO1L10P	ENST00000615707	chr8_85742019_C_T	2	NA	NA	downstream_gene_variant	downstream_gene_variant	YES	TFBS	TFBS|chr8:85741727-85742194	8.545
TYW1B	ENST00000620995	chr7_72590069_G_T	2	NA	NA	intron_variant	intron_variant	YES	OPEN_CHROMATIN	openChromatin|chr7:72589969-72590473	0.167
AC009093.11	ENST00000675058	chr16_29071511_T_A	2	NA	NA	intron_variant	intron_variant&non_coding_transcript_variant	YES	NC_NA	NC_NA	1.763
TYW1B	ENST00000620995	chr7_72610961_T_C	2	NA	NA	intron_variant	intron_variant	YES	NC_NA	NC_NA	2.527
DNM1P47	ENST00000561463	chr15_101767376_A_G	2	NA	NA	intron_variant	intron_variant&non_coding_transcript_variant	YES	CTCF_SITES	CTCF|chr15:101765600-101767800	0.658
FAM160A1	ENST00000435205	chr4_151549109_T_G	2	NA	NA	intron_variant	intron_variant	YES	NC_NA	NC_NA	4.473
PPP2R2B	ENST00000394414	chr5_146861872_G_T	2	NA	NA	intron_variant	intron_variant	YES	NC_NA	NC_NA	0.18
BAGE2	ENST00000496773	chr21_10457116_C_T	2	NA	NA	intron_variant	intron_variant&non_coding_transcript_variant	YES	NC_NA	NC_NA	5.646
NA	NA	chr22_12592325_C_T	2	NA	NA	intergenic_variant	intergenic_variant	NO	NC_NA	NC_NA	7.693
OR7E11P	ENST00000642027	chr11_67740221_A_G	2	NA	NA	intron_variant	intron_variant&non_coding_transcript_variant	YES	NC_NA	NC_NA	1.622
NA	NA	chr4_49158801_C_T	2	NA	NA	intergenic_variant	intergenic_variant	NO	NC_NA	NC_NA	8.479
VN1R7P	ENST00000619242	chr21_10357675_T_A	2	NA	NA	intron_variant	intron_variant&non_coding_transcript_variant	YES	NC_NA	NC_NA	5.184
LINC02241	ENST00000660211	chr5_20939518_G_A	2	NA	NA	downstream_gene_variant	downstream_gene_variant	YES	NC_NA	NC_NA	0.126
NA	NA	chr22_12029690_T_C	2	NA	NA	intergenic_variant	intergenic_variant	NO	NC_NA	NC_NA	1.398
NA	NA	chr18_22476868_T_A	2	NA	NA	intergenic_variant	intergenic_variant	NO	NC_NA	NC_NA	1.508
PRIM2	ENST00000615550	chr6_57451458_G_A	2	NA	NA	intron_variant	intron_variant	YES	NC_NA	NC_NA	4.204
TAF11L4	ENST00000638408	chr5_17517900_C_T	2	NA	NA	upstream_gene_variant	upstream_gene_variant	YES	DISTAL_PROMOTERS;CTCF_SITES;TFBS	TAF11L3_ENSG00000284439;CTCF|chr5:17517600-17518000;TFBS|chr5:17517552-17517972	8.173
AC011246.1	ENST00000657880	chr2_122020717_A_C	2	NA	NA	intron_variant	intron_variant&non_coding_transcript_variant	NO	NC_NA	NC_NA	0.615
ACTR3BP2	ENST00000413404	chr2_91941998_T_C	2	NA	NA	non_coding_transcript_exon_variant	non_coding_transcript_exon_variant	YES	NC_NA	NC_NA	3.991
EPHA3	ENST00000336596	chr3_89172051_A_C	2	NA	NA	intron_variant	intron_variant	YES	NC_NA	NC_NA	4.616
PARP4P2	ENST00000446672	chr13_19388054_T_A	2	NA	NA	intron_variant	intron_variant&non_coding_transcript_variant	YES	NC_NA	NC_NA	0.244
NAB2	ENST00000300131	chr12_57086525_A_C	2	NA	NA	upstream_gene_variant	upstream_gene_variant	YES	NC_NA	NC_NA	6.989
NBEAP3	ENST00000420638	chr22_15861293_T_G	2	NA	NA	intron_variant	intron_variant&non_coding_transcript_variant	YES	NC_NA	NC_NA	6.057
DUX4L6	ENST00000626483	chr4_190069702_C_T	2	NA	NA	upstream_gene_variant	upstream_gene_variant	YES	NC_NA	NC_NA	7.442
NA	NA	chr19_8768046_C_G	2	NA	NA	intergenic_variant	intergenic_variant	NO	OPEN_CHROMATIN	openChromatin|chr19:8767788-8768089	3.387
AC128677.1	ENST00000436016	chr2_92010480_G_C	2	NA	NA	upstream_gene_variant	upstream_gene_variant	YES	NC_NA	NC_NA	0.84
AC092651.1	ENST00000592457	chr2_87067325_C_T	2	NA	NA	intron_variant	intron_variant&non_coding_transcript_variant	YES	NC_NA	NC_NA	11.83
LINC00536	ENST00000505156	chr8_116084759_G_T	2	NA	NA	intron_variant	intron_variant&non_coding_transcript_variant	YES	NC_NA	NC_NA	5.07
NA	NA	chr7_65110199_C_T	2	NA	NA	intergenic_variant	intergenic_variant	NO	NC_NA	NC_NA	7.137
AC009060.1	ENST00000502126	chr16_70165641_G_C	2	NA	NA	intron_variant	intron_variant&non_coding_transcript_variant	YES	CTCF_SITES	CTCF|chr16:70163800-70166200	1.083
NA	NA	chr9_26197571_G_A	2	NA	NA	intergenic_variant	intergenic_variant	NO	NC_NA	NC_NA	0.263
AC073333.1	ENST00000418907	chr7_16723910_C_A	2	NA	NA	upstream_gene_variant	upstream_gene_variant	YES	NC_NA	NC_NA	0.808
NEK2P2	ENST00000438441	chr22_15612380_T_C	2	NA	NA	non_coding_transcript_exon_variant	non_coding_transcript_exon_variant	YES	NC_NA	NC_NA	10.24
G2E3	ENST00000206595	chr14_30557902_A_T	2	NA	NA	upstream_gene_variant	upstream_gene_variant	YES	DISTAL_PROMOTERS	G2E3_ENSG00000092140	5.402
FRG1HP	ENST00000617940	chr9_41092601_A_G	2	NA	NA	intron_variant	intron_variant&non_coding_transcript_variant	NO	NC_NA	NC_NA	6.15
NA	NA	chr22_10766540_A_G	2	NA	NA	intergenic_variant	intergenic_variant	NO	NC_NA	NC_NA	12.49
AC098590.1	ENST00000468126	chr4_43413632_A_T	2	NA	NA	upstream_gene_variant	upstream_gene_variant	YES	NC_NA	NC_NA	1.112
NA	NA	chr8_15812743_C_A	2	NA	NA	intergenic_variant	intergenic_variant	NO	NC_NA	NC_NA	0.362
DNAH14	ENST00000430092	chr1_225216636_T_G	2	NA	NA	intron_variant	intron_variant	NO	NC_NA	NC_NA	5.747
NA	NA	chr2_91529074_T_C	2	NA	NA	intergenic_variant	intergenic_variant	NO	NC_NA	NC_NA	8.946
PTGER4P2	ENST00000650319	chr9_62834930_A_C	2	NA	NA	upstream_gene_variant	upstream_gene_variant	YES	NC_NA	NC_NA	5.657
FRG1FP	ENST00000635667	chr22_10954404_T_C	2	NA	NA	intron_variant	intron_variant&non_coding_transcript_variant	YES	NC_NA	NC_NA	8.667
NA	NA	chr16_23740708_T_G	2	NA	NA	intergenic_variant	intergenic_variant	NO	NC_NA	NC_NA	3.223
RNU7-92P	ENST00000458830	chr20_47902999_C_T	2	NA	NA	upstream_gene_variant	upstream_gene_variant	YES	OPEN_CHROMATIN	openChromatin|chr20:47902822-47903076	0.393
ARHGAP42P3	ENST00000443989	chr22_15552722_T_C	2	NA	NA	non_coding_transcript_exon_variant	non_coding_transcript_exon_variant	YES	NC_NA	NC_NA	11.12
FITM2	ENST00000396825	chr20_44311853_T_C	2	NA	NA	upstream_gene_variant	upstream_gene_variant	YES	DISTAL_PROMOTERS;CTCF_SITES	FITM2_ENSG00000197296;CTCF|chr20:44311600-44312200	2.734
CR786580.1	ENST00000417843	chr9_63805836_C_T	2	NA	NA	non_coding_transcript_exon_variant	non_coding_transcript_exon_variant	YES	LINCRNAS	CR786580.1_ENSG00000225411	6.502
NA	NA	chr11_4308193_A_G	2	NA	NA	intergenic_variant	intergenic_variant	NO	NC_NA	NC_NA	2.47
AP007216.2	ENST00000562094	chr11_69927186_A_G	2	NA	NA	upstream_gene_variant	upstream_gene_variant	YES	NC_NA	NC_NA	6.01
ERBB4	ENST00000342788	chr2_212450821_G_A	2	NA	NA	intron_variant	intron_variant	YES	NC_NA	NC_NA	3.48
AC005324.4	ENST00000413242	chr17_15699145_T_C	2	NA	NA	upstream_gene_variant	upstream_gene_variant	YES	DISTAL_PROMOTERS	ZNF286A_ENSG00000187607	3.619
AP2M1	ENST00000411763	chr3_184180488_A_G	2	NA	NA	intron_variant	intron_variant	YES	NC_NA	NC_NA	2.254
ADAMTSL4-AS1	ENST00000615012	chr1_150565830_G_T	2	NA	NA	upstream_gene_variant	upstream_gene_variant	YES	NC_NA	NC_NA	1.237
KIR3DL2	ENST00000326321	chr19_54853784_G_T	2	131	p.Gly131%3D	synonymous_variant	synonymous_variant	YES	CDS	KIR3DL2	0.162
KLF12	ENST00000377669	chr13_73895839_G_T	2	NA	NA	intron_variant	intron_variant	YES	NC_NA	NC_NA	0.16
CDON	ENST00000392693	chr11_126005301_C_A	2	NA	NA	intron_variant	intron_variant	YES	NC_NA	NC_NA	2.579
NA	NA	chr21_5224882_C_A	2	NA	NA	intergenic_variant	intergenic_variant	NO	NC_NA	NC_NA	8.902
SLC2AXP1	ENST00000612939	chr2_95192163_T_C	2	NA	NA	downstream_gene_variant	downstream_gene_variant	YES	NC_NA	NC_NA	5.812
NBPF1	ENST00000430580	chr1_16584888_C_A	2	NA	NA	intron_variant	intron_variant	YES	NC_NA	NC_NA	0.626
NA	NA	chr17_50227857_C_A	2	NA	NA	intergenic_variant	intergenic_variant	NO	NC_NA	NC_NA	0.588
AC141557.2	ENST00000621330	chr12_9415731_C_T	2	NA	NA	non_coding_transcript_exon_variant	non_coding_transcript_exon_variant	YES	NC_NA	NC_NA	9.507
NA	NA	chr21_10371040_A_G	2	NA	NA	intergenic_variant	intergenic_variant	NO	NC_NA	NC_NA	9.907
NA	NA	chr9_41794429_C_T	2	NA	NA	intergenic_variant	intergenic_variant	NO	NC_NA	NC_NA	4.82
AC091390.2	ENST00000432573	chr7_102343810_T_A	2	NA	NA	downstream_gene_variant	downstream_gene_variant	YES	NC_NA	NC_NA	2.919
MYOM2	ENST00000520779	chr8_2151922_A_T	2	NA	NA	intron_variant	intron_variant&non_coding_transcript_variant	NO	NC_NA	NC_NA	7.784
ZNF717	ENST00000648506	chr3_75693992_T_G	2	NA	NA	intron_variant	intron_variant&non_coding_transcript_variant	NO	NC_NA	NC_NA	9.758
NA	NA	chr9_134009970_A_C	2	NA	NA	intergenic_variant	intergenic_variant	NO	NC_NA	NC_NA	4.394
SPATA16	ENST00000351008	chr3_172943418_A_C	2	NA	NA	intron_variant	intron_variant	YES	NC_NA	NC_NA	4.595
ERN1	ENST00000433197	chr17_64073024_G_T	2	NA	NA	intron_variant	intron_variant	YES	NC_NA	NC_NA	1.872
TAF11L6	ENST00000640558	chr5_17526714_G_T	2	NA	NA	upstream_gene_variant	upstream_gene_variant	YES	DISTAL_PROMOTERS	TAF11L6_ENSG00000284042	7.186
AC084357.2	ENST00000509615	chr12_63680279_T_C	2	NA	NA	intron_variant	intron_variant&non_coding_transcript_variant	YES	NC_NA	NC_NA	13.06
CNDP2	ENST00000324262	chr18_74505598_C_A	2	NA	NA	intron_variant	intron_variant	YES	NC_NA	NC_NA	0.275
CCDC27	ENST00000294600	chr1_3765035_C_A	2	NA	NA	intron_variant	intron_variant	YES	NC_NA	NC_NA	0.202
ZNF418	ENST00000425570	chr19_57940314_G_A	2	NA	NA	upstream_gene_variant	upstream_gene_variant	YES	NC_NA	NC_NA	3.669
ZNF799	ENST00000430385	chr19_12391767_A_G	2	211	p.Leu211%3D	synonymous_variant	synonymous_variant	YES	CDS	ZNF799	1.735
AC104383.1	ENST00000662809	chr11_11805281_T_A	2	NA	NA	intron_variant	intron_variant&non_coding_transcript_variant	YES	NC_NA	NC_NA	2.131
KCNB2	ENST00000523207	chr8_72882557_A_G	2	NA	NA	intron_variant	intron_variant	YES	NC_NA	NC_NA	2.672
PGM5	ENST00000604870	chr9_68342737_C_T	2	NA	NA	intron_variant	intron_variant&non_coding_transcript_variant	NO	CTCF_SITES	CTCF|chr9:68342000-68343600	13.46
NA	NA	chr8_125448835_G_T	2	NA	NA	intergenic_variant	intergenic_variant	NO	NC_NA	NC_NA	0.395
AC245128.1	ENST00000400864	chr19_54753605_T_A	2	NA	NA	intron_variant	intron_variant&non_coding_transcript_variant	YES	NC_NA	NC_NA	4.233
BAGE2	ENST00000470054	chr21_10426317_T_C	2	NA	NA	intron_variant	intron_variant&non_coding_transcript_variant	NO	NC_NA	NC_NA	9.317
TERF1P5	ENST00000477545	chr13_18682343_C_A	2	NA	NA	downstream_gene_variant	downstream_gene_variant	YES	NC_NA	NC_NA	3.853
PRKCA	ENST00000413366	chr17_66527214_A_C	2	NA	NA	intron_variant	intron_variant	YES	NC_NA	NC_NA	0.978
NA	NA	chr2_22926165_T_G	2	NA	NA	intergenic_variant	intergenic_variant	NO	NC_NA	NC_NA	0.484
TRPS1	ENST00000395715	chr8_115663721_G_A	2	NA	NA	intron_variant	intron_variant	YES	NC_NA	NC_NA	3.618
TRAPPC10	ENST00000291574	chr21_44045978_T_G	2	NA	NA	intron_variant	intron_variant	YES	NC_NA	NC_NA	4.634
NA	NA	chr5_26076833_C_A	2	NA	NA	intergenic_variant	intergenic_variant	NO	NC_NA	NC_NA	0.045
ENPP7P4	ENST00000487446	chr3_125893475_A_G	2	NA	NA	intron_variant	intron_variant&non_coding_transcript_variant	YES	NC_NA	NC_NA	1.783
NA	NA	chr22_12211636_G_T	2	NA	NA	intergenic_variant	intergenic_variant	NO	NC_NA	NC_NA	9.519
CNNM1	ENST00000356713	chr10_99384485_T_C	2	NA	NA	intron_variant	intron_variant	YES	NC_NA	NC_NA	0.22
MARCHF3	ENST00000308660	chr5_126973879_A_T	2	NA	NA	intron_variant	intron_variant	YES	NC_NA	NC_NA	11.24
RERG	ENST00000256953	chr12_15118717_A_C	2	NA	NA	intron_variant	intron_variant	YES	NC_NA	NC_NA	2.473
NA	NA	chr22_15681705_C_T	2	NA	NA	intergenic_variant	intergenic_variant	NO	NC_NA	NC_NA	5.662
AC005392.3	ENST00000607109	chr19_43363515_A_G	2	NA	NA	intron_variant	intron_variant&non_coding_transcript_variant	YES	NC_NA	NC_NA	4.509
KRTAP4-9	ENST00000391415	chr17_41103198_T_C	2	NA	NA	upstream_gene_variant	upstream_gene_variant	YES	DISTAL_PROMOTERS	KRTAP4-16_ENSG00000241241	1.37
GAGE2A	ENST00000362097	chrX_49590726_A_G	2	26	p.Met26Val	missense_variant	missense_variant	YES	CDS	GAGE2A	8.242
PWRN1	ENST00000651552	chr15_24360146_C_A	2	NA	NA	intron_variant	intron_variant&non_coding_transcript_variant	YES	NC_NA	NC_NA	0.911
DPP6	ENST00000377770	chr7_154113722_A_G	2	NA	NA	intron_variant	intron_variant	YES	NC_NA	NC_NA	1.302
SLC4A4	ENST00000649996	chr4_71124192_G_T	2	NA	NA	intron_variant	intron_variant	NO	NC_NA	NC_NA	1.497
LINC01145	ENST00000418192	chr1_145206595_T_G	2	NA	NA	intron_variant	intron_variant&non_coding_transcript_variant	NO	NC_NA	NC_NA	13.09
STK3	ENST00000523601	chr8_98699885_C_G	2	NA	NA	intron_variant	intron_variant	YES	NC_NA	NC_NA	6.127
PWRN1	ENST00000651552	chr15_24393579_T_C	2	NA	NA	intron_variant	intron_variant&non_coding_transcript_variant	YES	LINCRNAS	PWRN1_ENSG00000259905	0.157
RPSAP2	ENST00000416785	chr6_28730562_C_A	2	NA	NA	upstream_gene_variant	upstream_gene_variant	YES	NC_NA	NC_NA	3.979
SNX18P26	ENST00000458433	chr13_18810915_G_A	2	NA	NA	upstream_gene_variant	upstream_gene_variant	YES	NC_NA	NC_NA	2.207
NA	NA	chr20_40095517_T_A	2	NA	NA	intergenic_variant	intergenic_variant	NO	NC_NA	NC_NA	1.502
NA	NA	chr7_62427262_T_G	2	NA	NA	intergenic_variant	intergenic_variant	NO	NC_NA	NC_NA	3.853
PITPNC1	ENST00000581322	chr17_67550875_T_C	2	NA	NA	intron_variant	intron_variant	YES	NC_NA	NC_NA	0.677
FRG1GP	ENST00000634617	chr22_12602720_G_A	2	NA	NA	intron_variant	intron_variant&non_coding_transcript_variant	YES	NC_NA	NC_NA	8.468
REXO1L8P	ENST00000604378	chr8_85648251_G_A	2	NA	NA	upstream_gene_variant	upstream_gene_variant	YES	NC_NA	NC_NA	10.11
EIF3H	ENST00000521861	chr8_116750069_G_A	2	NA	NA	intron_variant	intron_variant	YES	NC_NA	NC_NA	2.7
AL953883.1	ENST00000660743	chr9_39003354_C_T	2	NA	NA	downstream_gene_variant	downstream_gene_variant	YES	NC_NA	NC_NA	6.013
NA	NA	chr1_151968570_T_G	2	NA	NA	intergenic_variant	intergenic_variant	NO	CTCF_SITES	CTCF|chr1:151967600-151969200	5.639
NA	NA	chr20_28637152_C_T	2	NA	NA	intergenic_variant	intergenic_variant	NO	NC_NA	NC_NA	6.669
IGHG2	ENST00000641095	chr14_105644722_C_G	2	NA	NA	synonymous_variant	synonymous_variant	YES	NC_NA	NC_NA	6.428
MYO5BP3	ENST00000431872	chr9_63762311_G_A	2	NA	NA	non_coding_transcript_exon_variant	non_coding_transcript_exon_variant	YES	NC_NA	NC_NA	4.274
AL392023.2	ENST00000554687	chr14_38157617_A_C	2	NA	NA	intron_variant	intron_variant&non_coding_transcript_variant	YES	NC_NA	NC_NA	6.21
NA	NA	chr22_12365161_T_A	2	NA	NA	intergenic_variant	intergenic_variant	NO	NC_NA	NC_NA	6.756
CNTNAP2	ENST00000361727	chr7_146571750_G_T	2	NA	NA	intron_variant	intron_variant	YES	NC_NA	NC_NA	1.497
AC079801.1	ENST00000623753	chr21_5233803_G_A	2	NA	NA	intron_variant	intron_variant&non_coding_transcript_variant	YES	NC_NA	NC_NA	5.884
LRRC37B	ENST00000341671	chr17_32045266_G_A	2	NA	NA	intron_variant	intron_variant	YES	NC_NA	NC_NA	0.153
BAGE2	ENST00000496773	chr21_10482162_A_G	2	NA	NA	intron_variant	intron_variant&non_coding_transcript_variant	YES	NC_NA	NC_NA	3.824
ANKRD12	ENST00000262126	chr18_9287700_T_C	2	NA	NA	downstream_gene_variant	downstream_gene_variant	YES	NC_NA	NC_NA	0.825
AL158801.2	ENST00000660805	chr14_55267395_C_A	2	NA	NA	intron_variant	intron_variant&non_coding_transcript_variant	YES	NC_NA	NC_NA	0.579
NA	NA	chr22_12589879_A_T	2	NA	NA	intergenic_variant	intergenic_variant	NO	NC_NA	NC_NA	2.87
NA	NA	chr7_62410505_A_T	2	NA	NA	intergenic_variant	intergenic_variant	NO	NC_NA	NC_NA	0.509
KCNB2	ENST00000523207	chr8_72822962_A_C	2	NA	NA	intron_variant	intron_variant	YES	ENHANCERS	enhancer|chr8:72821600-72824600	5.138
ZDHHC11	ENST00000283441	chr5_795413_T_C	2	NA	NA	downstream_gene_variant	downstream_gene_variant	YES	NC_NA	NC_NA	2.542
AC243919.2	ENST00000613086	chr15_82438099_A_G	2	NA	NA	downstream_gene_variant	downstream_gene_variant	YES	NC_NA	NC_NA	6.45
ZNF98	ENST00000357774	chr19_22388498_A_G	2	NA	NA	downstream_gene_variant	downstream_gene_variant	YES	NC_NA	NC_NA	4.586
SUZ12	ENST00000322652	chr17_31976774_T_C	2	NA	NA	intron_variant	intron_variant	YES	NC_NA	NC_NA	2.132
OR1X5P	ENST00000510464	chr5_177838823_C_T	2	NA	NA	upstream_gene_variant	upstream_gene_variant	YES	NC_NA	NC_NA	3.872
ATP5F1AP1	ENST00000454088	chr9_42407934_A_G	2	NA	NA	downstream_gene_variant	downstream_gene_variant	YES	NC_NA	NC_NA	6.321
U2	ENST00000615943	chr22_10738432_T_C	2	NA	NA	upstream_gene_variant	upstream_gene_variant	YES	NC_NA	NC_NA	8.785
TNF	ENST00000449264	chr6_31571079_G_T	2	NA	NA	upstream_gene_variant	upstream_gene_variant	YES	DISTAL_PROMOTERS	LTA_ENSG00000226979	6.875
NA	NA	chr17_26958015_C_T	2	NA	NA	intergenic_variant	intergenic_variant	NO	NC_NA	NC_NA	2.852
TPTEP1	ENST00000426585	chr22_16647784_A_T	2	NA	NA	intron_variant	intron_variant&non_coding_transcript_variant	YES	NC_NA	NC_NA	2.51
NA	NA	chr1_98440724_C_A	2	NA	NA	intergenic_variant	intergenic_variant	NO	NC_NA	NC_NA	2.456
MYCBP2	ENST00000544440	chr13_77266746_G_A	2	NA	NA	intron_variant	intron_variant	YES	NC_NA	NC_NA	1.883
PSLNR	ENST00000453395	chr22_15779857_T_A	2	NA	NA	downstream_gene_variant	downstream_gene_variant	YES	NC_NA	NC_NA	5.065
MYO1B	ENST00000392318	chr2_191300358_G_T	2	NA	NA	intron_variant	intron_variant	YES	NC_NA	NC_NA	1.38
FRG1HP	ENST00000611606	chr9_40999122_C_T	2	NA	NA	intron_variant	intron_variant&non_coding_transcript_variant	YES	NC_NA	NC_NA	6.13
AC007529.2	ENST00000637435	chr12_16714245_G_T	2	NA	NA	intron_variant	intron_variant&non_coding_transcript_variant	YES	NC_NA	NC_NA	0.479
COBL	ENST00000395542	chr7_51319953_G_T	2	NA	NA	upstream_gene_variant	upstream_gene_variant	YES	NC_NA	NC_NA	1.437
SMYD3	ENST00000490107	chr1_246121432_C_A	2	NA	NA	intron_variant	intron_variant	YES	NC_NA	NC_NA	0.966
NA	NA	chr17_14430858_C_A	2	NA	NA	intergenic_variant	intergenic_variant	NO	NC_NA	NC_NA	3.288
5_8S_rRNA	ENST00000614365	chr20_30483093_G_C	2	NA	NA	downstream_gene_variant	downstream_gene_variant	YES	NC_NA	NC_NA	6.899
TNFRSF21	ENST00000296861	chr6_47287888_A_T	2	NA	NA	intron_variant	intron_variant	YES	NC_NA	NC_NA	0.653
AC027763.2	ENST00000573755	chr17_6962040_G_T	2	NA	NA	intron_variant	intron_variant&non_coding_transcript_variant	YES	NC_NA	NC_NA	0.965
TUBB8	ENST00000564130	chr10_59567_C_A	2	NA	NA	intron_variant	intron_variant	NO	NC_NA	NC_NA	1.585
ACSM2A	ENST00000573854	chr16_20461279_C_A	2	NA	NA	intron_variant	intron_variant	YES	NC_NA	NC_NA	2.709
ZNF98	ENST00000357774	chr19_22403008_C_T	2	NA	NA	intron_variant	intron_variant	YES	NC_NA	NC_NA	3.769
FRG1CP	ENST00000650751	chr20_28561954_T_G	2	NA	NA	downstream_gene_variant	downstream_gene_variant	YES	NC_NA	NC_NA	11.26
SP1	ENST00000327443	chr12_53416368_G_T	2	NA	NA	3_prime_UTR_variant	3_prime_UTR_variant	YES	3_PRIME_UTRS	SP1_ENSG00000185591	0.671
LINC01592	ENST00000518540	chr8_68924052_C_T	2	NA	NA	intron_variant	intron_variant&non_coding_transcript_variant	YES	NC_NA	NC_NA	0.62
AMZ2	ENST00000674770	chr17_68215827_T_C	2	NA	NA	intron_variant	intron_variant	NO	NC_NA	NC_NA	5.489
AL390037.1	ENST00000610918	chr20_23323078_T_G	2	NA	NA	intron_variant	intron_variant&non_coding_transcript_variant	YES	NC_NA	NC_NA	1.35
NA	NA	chr18_64441951_G_T	2	NA	NA	intergenic_variant	intergenic_variant	NO	NC_NA	NC_NA	0.453
NA	NA	chr22_11570773_C_A	2	NA	NA	intergenic_variant	intergenic_variant	NO	NC_NA	NC_NA	7.201
AL021368.3	ENST00000607119	chr6_57858284_A_G	2	NA	NA	upstream_gene_variant	upstream_gene_variant	YES	NC_NA	NC_NA	1.156
AC106895.2	ENST00000656385	chr4_173922782_T_A	2	NA	NA	downstream_gene_variant	downstream_gene_variant	YES	NC_NA	NC_NA	0.202
USP32	ENST00000300896	chr17_60210261_G_A	2	NA	NA	intron_variant	intron_variant	YES	ENHANCERS	enhancer|chr17:60210200-60210400	3.766
EPC1	ENST00000263062	chr10_32278164_T_C	2	NA	NA	intron_variant	intron_variant	YES	NC_NA	NC_NA	1.671
BAGE2	ENST00000496773	chr21_10486863_T_G	2	NA	NA	intron_variant	intron_variant&non_coding_transcript_variant	YES	NC_NA	NC_NA	6.757
AC092431.1	ENST00000415342	chr2_69697978_C_A	2	NA	NA	downstream_gene_variant	downstream_gene_variant	YES	NC_NA	NC_NA	0.461
AL589743.2	ENST00000547821	chr14_19227269_T_C	2	NA	NA	downstream_gene_variant	downstream_gene_variant	YES	NC_NA	NC_NA	8.85
CLEC12A	ENST00000355690	chr12_9954082_C_A	2	NA	NA	intron_variant	intron_variant	YES	NC_NA	NC_NA	1.531
MFHAS1	ENST00000276282	chr8_8824520_T_C	2	NA	NA	intron_variant	intron_variant	YES	NC_NA	NC_NA	1.6
NA	NA	chr20_29513029_G_T	2	NA	NA	intergenic_variant	intergenic_variant	NO	NC_NA	NC_NA	7.963
RPL15P3	ENST00000391491	chr6_12513965_T_C	2	NA	NA	upstream_gene_variant	upstream_gene_variant	YES	NC_NA	NC_NA	0.131
NA	NA	chr21_10367825_T_C	2	NA	NA	intergenic_variant	intergenic_variant	NO	OPEN_CHROMATIN	openChromatin|chr21:10367640-10368137	10.91
LERFS	ENST00000662817	chr9_62874002_A_G	2	NA	NA	intron_variant	intron_variant&non_coding_transcript_variant	YES	NC_NA	NC_NA	3.204
PDXDC1	ENST00000396410	chr16_14977420_C_A	2	NA	NA	intron_variant	intron_variant	YES	NC_NA	NC_NA	2.474
NINJ1	ENST00000375446	chr9_93135777_G_T	2	NA	NA	upstream_gene_variant	upstream_gene_variant	YES	DISTAL_PROMOTERS	NINJ1_ENSG00000131669	0.914
BAGE2	ENST00000496773	chr21_10482435_C_T	2	NA	NA	intron_variant	intron_variant&non_coding_transcript_variant	YES	NC_NA	NC_NA	11.18
NUAK1	ENST00000261402	chr12_106084776_T_G	2	NA	NA	intron_variant	intron_variant	YES	NC_NA	NC_NA	8.452
DUXAP9	ENST00000621361	chr14_19094603_C_T	2	NA	NA	intron_variant	intron_variant&non_coding_transcript_variant	YES	NC_NA	NC_NA	4.932
NA	NA	chrX_14203267_A_T	2	NA	NA	intergenic_variant	intergenic_variant	NO	NC_NA	NC_NA	1.578
SLC9A4	ENST00000295269	chr2_102483867_G_A	2	NA	NA	intron_variant	intron_variant	YES	NC_NA	NC_NA	0.54
UGT1A6	ENST00000305139	chr2_233708768_A_C	2	NA	NA	intron_variant	intron_variant	YES	NC_NA	NC_NA	2.308
NEK11	ENST00000383366	chr3_131078888_G_T	2	NA	NA	intron_variant	intron_variant	YES	NC_NA	NC_NA	3.667
NA	NA	chr2_94983854_T_C	2	NA	NA	intergenic_variant	intergenic_variant	NO	NC_NA	NC_NA	0.795
NA	NA	chr7_72536933_T_G	2	NA	NA	intergenic_variant	intergenic_variant	NO	NC_NA	NC_NA	2.899
AC126603.1	ENST00000557586	chr15_20275573_G_A	2	NA	NA	intron_variant	intron_variant&non_coding_transcript_variant	YES	NC_NA	NC_NA	4.412
NA	NA	chr13_18449050_T_C	2	NA	NA	intergenic_variant	intergenic_variant	NO	NC_NA	NC_NA	5.471
NA	NA	chr22_10765702_A_G	2	NA	NA	intergenic_variant	intergenic_variant	NO	NC_NA	NC_NA	7.494
MTCO3P12	ENST00000416718	chr1_633448_T_C	2	NA	NA	upstream_gene_variant	upstream_gene_variant	YES	NC_NA	NC_NA	7.18
NA	NA	chr2_82156235_G_T	2	NA	NA	intergenic_variant	intergenic_variant	NO	NC_NA	NC_NA	1.721
NA	NA	chr22_10773246_T_C	2	NA	NA	intergenic_variant	intergenic_variant	NO	NC_NA	NC_NA	13.62
NA	NA	chr4_49264234_G_A	2	NA	NA	intergenic_variant	intergenic_variant	NO	NC_NA	NC_NA	8.465
AL021368.4	ENST00000637710	chr6_57942191_A_C	2	NA	NA	intron_variant	intron_variant&non_coding_transcript_variant	YES	NC_NA	NC_NA	4.436
DUXAP9	ENST00000621361	chr14_19106853_G_A	2	NA	NA	downstream_gene_variant	downstream_gene_variant	YES	NC_NA	NC_NA	6.263
AL442638.1	ENST00000443359	chr9_18366569_A_T	2	NA	NA	upstream_gene_variant	upstream_gene_variant	YES	CTCF_SITES	CTCF|chr9:18366400-18366600	1.173
NA	NA	chr9_62826455_A_C	2	NA	NA	intergenic_variant	intergenic_variant	NO	NC_NA	NC_NA	8.832
ASPH	ENST00000379454	chr8_61621322_C_A	2	NA	NA	intron_variant	intron_variant	YES	NC_NA	NC_NA	0.241
NA	NA	chr7_153822480_T_C	2	NA	NA	intergenic_variant	intergenic_variant	NO	NC_NA	NC_NA	1.372
AC011676.4	ENST00000523604	chr8_141321667_A_G	2	NA	NA	upstream_gene_variant	upstream_gene_variant	YES	NC_NA	NC_NA	3.497
CR383656.3	ENST00000546909	chr14_18663496_C_T	2	NA	NA	upstream_gene_variant	upstream_gene_variant	YES	NC_NA	NC_NA	5.224
AP005901.5	ENST00000667754	chr18_15180212_G_A	2	NA	NA	downstream_gene_variant	downstream_gene_variant	YES	NC_NA	NC_NA	3.71
NA	NA	chr22_11352395_C_G	2	NA	NA	intergenic_variant	intergenic_variant	NO	NC_NA	NC_NA	5.791
NBPF1	ENST00000430580	chr1_16587817_G_A	2	NA	NA	intron_variant	intron_variant	YES	NONCANONICAL_SPLICE	NBPF1_ENSG00000219481	2.715
UBBP4	ENST00000648259	chr17_22152168_G_A	2	NA	NA	intron_variant	intron_variant&non_coding_transcript_variant	NO	NC_NA	NC_NA	1.992
GAGE2E	ENST00000621907	chrX_49346450_A_G	2	NA	NA	downstream_gene_variant	downstream_gene_variant	YES	OPEN_CHROMATIN	openChromatin|chrX:49346167-49346467	2.102
NA	NA	chr15_53230385_G_A	2	NA	NA	intergenic_variant	intergenic_variant	NO	NC_NA	NC_NA	1.6
GTF2IP11	ENST00000526931	chr11_50104552_A_T	2	NA	NA	upstream_gene_variant	upstream_gene_variant	YES	NC_NA	NC_NA	2.692
AL021368.4	ENST00000637710	chr6_57960767_C_T	2	NA	NA	intron_variant	intron_variant&non_coding_transcript_variant	YES	NC_NA	NC_NA	2.654
NA	NA	chr9_41539211_C_T	2	NA	NA	intergenic_variant	intergenic_variant	NO	NC_NA	NC_NA	4.049
MIR1302-3	ENST00000408128	chr2_113582973_T_C	2	NA	NA	non_coding_transcript_exon_variant	non_coding_transcript_exon_variant	YES	LINCRNAS;MIRNAS	AL078621.2_ENSG00000287165;MIR1302-3_ENSG00000221055	13.33
AL136419.1	ENST00000558293	chr14_24035219_G_C	2	NA	NA	intron_variant	intron_variant&non_coding_transcript_variant	YES	NC_NA	NC_NA	5.962
PKHD1	ENST00000371117	chr6_51975626_T_A	2	NA	NA	intron_variant	intron_variant	YES	NC_NA	NC_NA	0.388
NA	NA	chr9_42379545_G_C	2	NA	NA	intergenic_variant	intergenic_variant	NO	NC_NA	NC_NA	7.899
NUPR2	ENST00000329309	chr7_56118342_A_T	2	NA	NA	upstream_gene_variant	upstream_gene_variant	YES	DISTAL_PROMOTERS	NUPR2_ENSG00000185290	1.437
COL23A1	ENST00000390654	chr5_178449546_A_C	2	NA	NA	intron_variant	intron_variant	YES	NC_NA	NC_NA	5.592
DUSP26	ENST00000256261	chr8_33596220_T_G	2	NA	NA	intron_variant	intron_variant	YES	NC_NA	NC_NA	2.375
CCDC117	ENST00000249064	chr22_28771569_G_T	2	NA	NA	upstream_gene_variant	upstream_gene_variant	YES	DISTAL_PROMOTERS;OPEN_CHROMATIN	CCDC117_ENSG00000159873;openChromatin|chr22:28771252-28771701	1.92
IGHV4-61	ENST00000390630	chr14_106640934_A_G	2	NA	NA	upstream_gene_variant	upstream_gene_variant	YES	NC_NA	NC_NA	2.59
AXDND1	ENST00000367618	chr1_179367446_T_C	2	NA	NA	intron_variant	intron_variant	YES	NC_NA	NC_NA	5.588
NA	NA	chr16_16466174_C_G	2	NA	NA	intergenic_variant	intergenic_variant	NO	NC_NA	NC_NA	1.769
SIRT1	ENST00000212015	chr10_67904844_C_A	2	NA	NA	intron_variant	intron_variant	YES	NC_NA	NC_NA	1.72
NA	NA	chr16_66184835_G_T	2	NA	NA	intergenic_variant	intergenic_variant	NO	NC_NA	NC_NA	2.23
C6orf89	ENST00000355190	chr6_36926017_A_C	2	NA	NA	downstream_gene_variant	downstream_gene_variant	YES	NC_NA	NC_NA	3.413
TPI1P1	ENST00000420977	chr1_76700619_C_T	2	NA	NA	downstream_gene_variant	downstream_gene_variant	YES	NC_NA	NC_NA	6.417
DPY19L1P1	ENST00000417811	chr7_32711293_C_T	2	NA	NA	intron_variant	intron_variant&non_coding_transcript_variant	YES	NC_NA	NC_NA	1.373
AC010624.5	ENST00000660128	chr19_50136768_C_G	2	NA	NA	downstream_gene_variant	downstream_gene_variant	YES	CTCF_SITES	CTCF|chr19:50136400-50137800	6.047
RAP1A	ENST00000356415	chr1_111555413_T_A	2	NA	NA	intron_variant	intron_variant	NO	NC_NA	NC_NA	1.565
RNA5SP528	ENST00000612928	chr20_30812084_G_C	2	NA	NA	downstream_gene_variant	downstream_gene_variant	YES	NC_NA	NC_NA	8.749
ADAM9	ENST00000487273	chr8_39065225_G_T	2	NA	NA	intron_variant	intron_variant	YES	NC_NA	NC_NA	2.139
NA	NA	chr8_123476461_A_T	2	NA	NA	intergenic_variant	intergenic_variant	NO	NC_NA	NC_NA	0.022
GALNT2	ENST00000494106	chr1_230053847_A_G	2	NA	NA	upstream_gene_variant	upstream_gene_variant	NO	NC_NA	NC_NA	1.182
NA	NA	chr22_10746688_G_C	2	NA	NA	intergenic_variant	intergenic_variant	NO	NC_NA	NC_NA	4.905
NA	NA	chr4_49572244_C_A	2	NA	NA	intergenic_variant	intergenic_variant	NO	NC_NA	NC_NA	1.41
ITGBL1	ENST00000376180	chr13_101704484_T_A	2	NA	NA	intron_variant	intron_variant	YES	NC_NA	NC_NA	1.342
KCNB1	ENST00000371741	chr20_49401257_A_T	2	NA	NA	intron_variant	intron_variant	YES	NC_NA	NC_NA	0.418
NA	NA	chr20_51956754_G_T	2	NA	NA	intergenic_variant	intergenic_variant	NO	NC_NA	NC_NA	1.507
ZNF383	ENST00000352998	chr19_37233468_T_C	2	NA	NA	intron_variant	intron_variant	YES	NC_NA	NC_NA	0.87
UNC13C	ENST00000260323	chr15_54487792_C_G	2	NA	NA	intron_variant	intron_variant	YES	NC_NA	NC_NA	0.674
NA	NA	chr22_12045707_G_A	2	NA	NA	intergenic_variant	intergenic_variant	NO	NC_NA	NC_NA	0.3
NA	NA	chr2_131811181_T_A	2	NA	NA	intergenic_variant	intergenic_variant	NO	NC_NA	NC_NA	8.319
AC079801.1	ENST00000623753	chr21_5232745_T_C	2	NA	NA	non_coding_transcript_exon_variant	non_coding_transcript_exon_variant	YES	LINCRNAS	AC079801.1_ENSG00000279669	2.962
TYW1B	ENST00000612372	chr7_72559593_G_C	2	NA	NA	intron_variant	intron_variant	NO	NC_NA	NC_NA	0.693
NA	NA	chr20_28558713_G_C	2	NA	NA	intergenic_variant	intergenic_variant	NO	NC_NA	NC_NA	7.893
NA	NA	chr17_26971011_T_C	2	NA	NA	intergenic_variant	intergenic_variant	NO	NC_NA	NC_NA	11.15
FRG1DP	ENST00000635586	chr20_29076010_C_A	2	NA	NA	upstream_gene_variant	upstream_gene_variant	YES	NC_NA	NC_NA	10.32
NA	NA	chr20_29511385_C_T	2	NA	NA	intergenic_variant	intergenic_variant	NO	NC_NA	NC_NA	9.381
NA	NA	chr21_5224063_T_A	2	NA	NA	intergenic_variant	intergenic_variant	NO	NC_NA	NC_NA	9.096
NA	NA	chr9_40987175_T_C	2	NA	NA	intergenic_variant	intergenic_variant	NO	NC_NA	NC_NA	6.621
RUNX1	ENST00000467692	chr21_35512065_C_A	2	NA	NA	intron_variant	intron_variant&non_coding_transcript_variant	NO	NC_NA	NC_NA	0.045
OPRD1	ENST00000234961	chr1_28845478_C_A	2	NA	NA	intron_variant	intron_variant	YES	NC_NA	NC_NA	1.41
FAM230C	ENST00000623511	chr13_18204098_T_C	2	NA	NA	intron_variant	intron_variant&non_coding_transcript_variant	YES	NC_NA	NC_NA	7.909
AL591438.1	ENST00000433508	chr9_63581116_T_G	2	NA	NA	downstream_gene_variant	downstream_gene_variant	YES	NC_NA	NC_NA	0.542
NA	NA	chr4_8677950_C_A	2	NA	NA	intergenic_variant	intergenic_variant	NO	CTCF_SITES	CTCF|chr4:8677800-8678400	1.34
MTND5P11	ENST00000511037	chr5_134926450_A_G	2	NA	NA	non_coding_transcript_exon_variant	non_coding_transcript_exon_variant	YES	TFBS	TFBS|chr5:134926335-134928588	6.977
GOLGA2P10	ENST00000618004	chr15_82477729_C_G	2	NA	NA	intron_variant	intron_variant&non_coding_transcript_variant	YES	NC_NA	NC_NA	2.618
LINC01876	ENST00000638047	chr2_156134751_T_C	2	NA	NA	intron_variant	intron_variant&non_coding_transcript_variant	YES	NC_NA	NC_NA	0.912
AC147055.3	ENST00000510547	chr4_68627868_T_C	2	NA	NA	intron_variant	intron_variant&non_coding_transcript_variant	YES	NC_NA	NC_NA	0.871
NA	NA	chr7_63223491_A_G	2	NA	NA	intergenic_variant	intergenic_variant	NO	NC_NA	NC_NA	10.87
AL078590.2	ENST00000650393	chr6_134602764_T_C	2	NA	NA	intron_variant	intron_variant&non_coding_transcript_variant	YES	NC_NA	NC_NA	6.088
USP12	ENST00000282344	chr13_27130561_C_A	2	NA	NA	intron_variant	intron_variant	YES	NC_NA	NC_NA	0.434
FRG1GP	ENST00000634617	chr22_12630709_T_A	2	NA	NA	downstream_gene_variant	downstream_gene_variant	YES	CTCF_SITES	CTCF|chr22:12630600-12631400	9.065
NA	NA	chr2_89651708_T_A	2	NA	NA	intergenic_variant	intergenic_variant	NO	NC_NA	NC_NA	4.846
ATP10B	ENST00000327245	chr5_160817205_G_A	2	NA	NA	intron_variant	intron_variant	YES	NC_NA	NC_NA	0.79
ZDHHC11B	ENST00000508859	chr5_771148_T_G	2	NA	NA	intron_variant	intron_variant	YES	NC_NA	NC_NA	4.339
LINC01881	ENST00000456398	chr2_242110445_A_G	2	NA	NA	intron_variant	intron_variant&non_coding_transcript_variant	YES	NC_NA	NC_NA	4.091
NA	NA	chr12_34073122_A_G	2	NA	NA	intergenic_variant	intergenic_variant	NO	NC_NA	NC_NA	1.682
ASCC3	ENST00000369162	chr6_100525216_T_A	2	NA	NA	intron_variant	intron_variant	YES	NC_NA	NC_NA	1.441
ZNF420	ENST00000587029	chr19_37057359_C_A	2	NA	NA	intron_variant	intron_variant	NO	NC_NA	NC_NA	5.8
SPATA31C2	ENST00000324915	chr9_88136523_T_C	2	NA	NA	intron_variant	intron_variant&non_coding_transcript_variant	YES	NC_NA	NC_NA	5.594
DPYD	ENST00000370192	chr1_97237273_T_A	2	NA	NA	intron_variant	intron_variant	YES	NC_NA	NC_NA	5.977
FRG1DP	ENST00000635586	chr20_29099569_C_T	2	NA	NA	intron_variant	intron_variant&non_coding_transcript_variant	YES	NC_NA	NC_NA	0.401
NA	NA	chrY_11222465_T_A	2	NA	NA	intergenic_variant	intergenic_variant	NO	NC_NA	NC_NA	1.877
NA	NA	chr2_56647760_T_A	2	NA	NA	intergenic_variant	intergenic_variant	NO	NC_NA	NC_NA	2.047
WASH7P	ENST00000488147	chr1_17716_G_A	2	NA	NA	non_coding_transcript_exon_variant	non_coding_transcript_exon_variant	YES	NC_NA	NC_NA	10.37
HERC2P3	ENST00000426501	chr15_20432354_C_T	2	NA	NA	intron_variant	intron_variant&non_coding_transcript_variant	YES	ENHANCERS	enhancer|chr15:20432000-20432400	0.205
NA	NA	chr5_143989426_G_T	2	NA	NA	intergenic_variant	intergenic_variant	NO	NC_NA	NC_NA	1.34
RCOR3	ENST00000419091	chr1_211260753_A_G	2	NA	NA	intron_variant	intron_variant	YES	NC_NA	NC_NA	12.82
SLC9B1P3	ENST00000452667	chr10_38679771_C_T	2	NA	NA	intron_variant	intron_variant&non_coding_transcript_variant	YES	NC_NA	NC_NA	1.976
NA	NA	chr9_41532689_A_G	2	NA	NA	intergenic_variant	intergenic_variant	NO	NC_NA	NC_NA	5.85
AC241377.1	ENST00000619797	chr1_121055543_C_G	2	NA	NA	downstream_gene_variant	downstream_gene_variant	YES	NC_NA	NC_NA	2.257
ANKRD20A21P	ENST00000623715	chr20_30697551_C_A	2	NA	NA	intron_variant	intron_variant&non_coding_transcript_variant	YES	NC_NA	NC_NA	0.526
NA	NA	chr22_11342459_A_T	2	NA	NA	intergenic_variant	intergenic_variant	NO	NC_NA	NC_NA	6.858
NA	NA	chr22_11322996_G_A	2	NA	NA	intergenic_variant	intergenic_variant	NO	NC_NA	NC_NA	10.6
DLX6-AS1	ENST00000430027	chr7_96996218_C_G	2	NA	NA	intron_variant	intron_variant&non_coding_transcript_variant	YES	NC_NA	NC_NA	0.477
GK3P	ENST00000505354	chr4_165278085_C_T	2	521	p.Gly521Ser	missense_variant	missense_variant	YES	CDS	GK3P	0.156
AC010998.1	ENST00000414774	chr10_120934294_T_C	2	NA	NA	intron_variant	intron_variant&non_coding_transcript_variant	YES	NC_NA	NC_NA	2.845
NA	NA	chr8_7399087_G_A	2	NA	NA	intergenic_variant	intergenic_variant	NO	ENHANCERS	enhancer|chr8:7398800-7399200	3.353
PMS2P4	ENST00000414507	chr7_67291063_C_T	2	NA	NA	intron_variant	intron_variant&non_coding_transcript_variant	YES	NC_NA	NC_NA	1.9
NA	NA	chr7_134599651_A_G	2	NA	NA	intergenic_variant	intergenic_variant	NO	OPEN_CHROMATIN	openChromatin|chr7:134599289-134600126	6.084
AP005230.1	ENST00000584867	chr18_1945641_T_G	2	NA	NA	intron_variant	intron_variant&non_coding_transcript_variant	NO	NC_NA	NC_NA	2.422
ANKRD20A21P	ENST00000623715	chr20_30655081_G_T	2	NA	NA	downstream_gene_variant	downstream_gene_variant	YES	NC_NA	NC_NA	4.236
FRG1EP	ENST00000634469	chr20_29494521_C_G	2	NA	NA	intron_variant	intron_variant&non_coding_transcript_variant	YES	NC_NA	NC_NA	5.808
NA	NA	chr20_29072650_A_G	2	NA	NA	intergenic_variant	intergenic_variant	NO	NC_NA	NC_NA	11.86
GAPDHP46	ENST00000424043	chr1_92118303_G_T	2	NA	NA	upstream_gene_variant	upstream_gene_variant	YES	NC_NA	NC_NA	0.313
NA	NA	chr21_30404968_G_T	2	NA	NA	intergenic_variant	intergenic_variant	NO	NC_NA	NC_NA	0.419
AC246785.1	ENST00000440916	chr1_144468346_G_A	2	NA	NA	downstream_gene_variant	downstream_gene_variant	YES	OPEN_CHROMATIN	openChromatin|chr1:144468306-144468581	1.281
MTCO2P12	ENST00000427426	chr1_633424_G_A	2	NA	NA	non_coding_transcript_exon_variant	non_coding_transcript_exon_variant	YES	NC_NA	NC_NA	7.397
NA	NA	chr7_153771809_A_C	2	NA	NA	intergenic_variant	intergenic_variant	NO	NC_NA	NC_NA	4.096
NA	NA	chr3_169686831_A_T	2	NA	NA	intergenic_variant	intergenic_variant	NO	NC_NA	NC_NA	11.88
SERPINB9	ENST00000380698	chr6_2899307_T_A	2	NA	NA	intron_variant	intron_variant	YES	NC_NA	NC_NA	4.714
AC010230.1	ENST00000514115	chr5_114616171_G_A	2	NA	NA	intron_variant	intron_variant&non_coding_transcript_variant	YES	NC_NA	NC_NA	1.384
PPP2CB	ENST00000221138	chr8_30809943_G_C	2	NA	NA	intron_variant	intron_variant	YES	NC_NA	NC_NA	1.626
MLANA	ENST00000381477	chr9_5906329_C_A	2	NA	NA	intron_variant	intron_variant	YES	NC_NA	NC_NA	1.022
AC018630.2	ENST00000535024	chr12_11036963_T_C	2	NA	NA	intron_variant	intron_variant	YES	NC_NA	NC_NA	3.702
DUX4L37	ENST00000635145	chr20_29877606_G_T	2	NA	NA	downstream_gene_variant	downstream_gene_variant	YES	NC_NA	NC_NA	7.553
NA	NA	chr18_8872165_A_T	2	NA	NA	intergenic_variant	intergenic_variant	NO	NC_NA	NC_NA	3.559
HERC2P9	ENST00000529624	chr15_28665104_C_G	2	NA	NA	intron_variant	intron_variant&non_coding_transcript_variant	YES	NC_NA	NC_NA	0.416
MTCL1	ENST00000359865	chr18_8813502_T_G	2	NA	NA	intron_variant	intron_variant	YES	NC_NA	NC_NA	0.118
NA	NA	chr20_29016692_C_G	2	NA	NA	intergenic_variant	intergenic_variant	NO	NC_NA	NC_NA	8.088
CHEK2P5	ENST00000423877	chr10_38714551_G_A	2	NA	NA	intron_variant	intron_variant&non_coding_transcript_variant	YES	NC_NA	NC_NA	10.78
ANO1	ENST00000355303	chr11_70138444_C_T	2	NA	NA	intron_variant	intron_variant	YES	CTCF_SITES	CTCF|chr11:70138400-70138800	1.163
RNU6-326P	ENST00000365480	chr7_45840744_T_C	2	NA	NA	upstream_gene_variant	upstream_gene_variant	YES	NC_NA	NC_NA	0.481
DUX4L50	ENST00000455245	chr9_63821244_A_T	2	NA	NA	upstream_gene_variant	upstream_gene_variant	YES	NC_NA	NC_NA	7.079
AC138409.2	ENST00000514048	chr5_34182922_G_A	2	NA	NA	intron_variant	intron_variant&non_coding_transcript_variant	YES	CTCF_SITES;TFBS	CTCF|chr5:34182600-34183000;TFBS|chr5:34182617-34183078	6.495
NA	NA	chr11_44322927_T_G	2	NA	NA	intergenic_variant	intergenic_variant	NO	NC_NA	NC_NA	1.056
TPPP	ENST00000360578	chr5_697206_A_G	2	NA	NA	upstream_gene_variant	upstream_gene_variant	YES	NC_NA	NC_NA	2.816
CHEK2P2	ENST00000555186	chr15_20294240_G_T	2	NA	NA	downstream_gene_variant	downstream_gene_variant	YES	NC_NA	NC_NA	5.998
NA	NA	chr12_91283885_C_T	2	NA	NA	intergenic_variant	intergenic_variant	NO	NC_NA	NC_NA	0.789
DAGLA	ENST00000257215	chr11_61685823_C_G	2	NA	NA	intron_variant	intron_variant	YES	NC_NA	NC_NA	5.551
NA	NA	chr21_9724968_T_A	2	NA	NA	intergenic_variant	intergenic_variant	NO	NC_NA	NC_NA	14.84
NA	NA	chr20_39983450_T_G	2	NA	NA	intergenic_variant	intergenic_variant	NO	NC_NA	NC_NA	2.116
ARHGAP42P5	ENST00000548856	chr14_18627629_C_G	2	NA	NA	upstream_gene_variant	upstream_gene_variant	YES	NC_NA	NC_NA	7.134
CCDC144A	ENST00000360524	chr17_16760023_G_A	2	NA	NA	intron_variant	intron_variant	YES	NC_NA	NC_NA	5.678
ACACA	ENST00000616317	chr17_37344224_T_G	2	NA	NA	intron_variant	intron_variant	YES	NC_NA	NC_NA	8.812
NA	NA	chr20_29383412_G_A	2	NA	NA	intergenic_variant	intergenic_variant	NO	NC_NA	NC_NA	7.405
GNG4	ENST00000450593	chr1_235563433_G_A	2	NA	NA	intron_variant	intron_variant	YES	NC_NA	NC_NA	0.583
BAGE2	ENST00000470054	chr21_10442747_C_T	2	NA	NA	intron_variant	intron_variant&non_coding_transcript_variant	NO	NC_NA	NC_NA	3.823
C2orf88	ENST00000495546	chr2_190079911_A_G	2	NA	NA	intron_variant	intron_variant&non_coding_transcript_variant	NO	NC_NA	NC_NA	1.161
ZDHHC11	ENST00000283441	chr5_840091_A_T	2	NA	NA	intron_variant	intron_variant	YES	NC_NA	NC_NA	1.477
KCNG3	ENST00000306078	chr2_42494236_T_G	2	NA	NA	upstream_gene_variant	upstream_gene_variant	YES	DISTAL_PROMOTERS	KCNG3_ENSG00000171126	14.79
CDH4	ENST00000614565	chr20_61514316_C_A	2	NA	NA	intron_variant	intron_variant	YES	NC_NA	NC_NA	1.423
AL356292.1	ENST00000283110	chr1_150779847_A_G	2	NA	NA	upstream_gene_variant	upstream_gene_variant	YES	NC_NA	NC_NA	0.598
CNTNAP2	ENST00000361727	chr7_146589597_T_G	2	NA	NA	intron_variant	intron_variant	YES	NC_NA	NC_NA	0.302
AC139491.7	ENST00000508296	chr5_176126468_G_A	2	NA	NA	3_prime_UTR_variant	3_prime_UTR_variant&NMD_transcript_variant	YES	NC_NA	NC_NA	0.832
PNMA6F	ENST00000436629	chrX_153317074_A_G	2	NA	NA	downstream_gene_variant	downstream_gene_variant	YES	NC_NA	NC_NA	1.148
PDE4DIP	ENST00000369356	chr1_148930107_A_G	2	NA	NA	intron_variant	intron_variant	YES	NC_NA	NC_NA	12.24
AL158066.1	ENST00000451298	chr13_52223086_T_A	2	NA	NA	intron_variant	intron_variant&non_coding_transcript_variant	YES	NC_NA	NC_NA	2.979
LINC01811	ENST00000670306	chr3_34413126_C_T	2	NA	NA	intron_variant	intron_variant&non_coding_transcript_variant	YES	NC_NA	NC_NA	4.662
LINC01297	ENST00000621052	chr14_19369595_G_C	2	NA	NA	intron_variant	intron_variant&non_coding_transcript_variant	YES	NC_NA	NC_NA	4.562
AC093752.2	ENST00000506942	chr4_119459156_G_A	2	NA	NA	downstream_gene_variant	downstream_gene_variant	YES	NC_NA	NC_NA	9.666
NA	NA	chr9_40971449_C_T	2	NA	NA	intergenic_variant	intergenic_variant	NO	NC_NA	NC_NA	9.59
AC006453.1	ENST00000636037	chr2_89639009_G_A	2	NA	NA	intron_variant	intron_variant&non_coding_transcript_variant	YES	NC_NA	NC_NA	1.661
POTEG	ENST00000547848	chr14_19414536_A_G	2	NA	NA	intron_variant	intron_variant	YES	NONCANONICAL_SPLICE	POTEG_ENSG00000187537	7.11
NA	NA	chr5_29532158_G_A	2	NA	NA	intergenic_variant	intergenic_variant	NO	NC_NA	NC_NA	7.825
FRG1FP	ENST00000635667	chr22_10954973_T_C	2	NA	NA	intron_variant	intron_variant&non_coding_transcript_variant	YES	NC_NA	NC_NA	7.993
LRRIQ4	ENST00000340806	chr3_169831258_A_T	2	NA	NA	intron_variant	intron_variant	YES	CTCF_SITES	CTCF|chr3:169831200-169831400	1.977
U2	ENST00000615943	chr22_10740901_A_G	2	NA	NA	upstream_gene_variant	upstream_gene_variant	YES	NC_NA	NC_NA	16.3
FSTL5	ENST00000306100	chr4_161469656_G_T	2	NA	NA	intron_variant	intron_variant	YES	NC_NA	NC_NA	0.383
LINC02877	ENST00000648073	chr3_153466116_A_C	2	NA	NA	intron_variant	intron_variant&non_coding_transcript_variant	YES	NC_NA	NC_NA	8.655
FAM182A	ENST00000376398	chr20_26077697_G_A	2	NA	NA	intron_variant	intron_variant&non_coding_transcript_variant	YES	NC_NA	NC_NA	1.016
COX10	ENST00000261643	chr17_14186654_A_G	2	NA	NA	intron_variant	intron_variant	YES	NC_NA	NC_NA	4.602
AC004980.1	ENST00000418663	chr7_76590236_G_T	2	NA	NA	intron_variant	intron_variant&non_coding_transcript_variant	YES	NC_NA	NC_NA	2.918
PNLIP	ENST00000369221	chr10_116565833_A_G	2	NA	NA	intron_variant	intron_variant	YES	NC_NA	NC_NA	2.502
NA	NA	chr20_29057406_C_T	2	NA	NA	intergenic_variant	intergenic_variant	NO	NC_NA	NC_NA	9.78
AL356585.3	ENST00000625196	chr13_18330309_C_T	2	NA	NA	upstream_gene_variant	upstream_gene_variant	YES	NC_NA	NC_NA	0.533
PDZD2	ENST00000438447	chr5_32083196_C_A	2	NA	NA	intron_variant	intron_variant	YES	NC_NA	NC_NA	0.158
DPP6	ENST00000377770	chr7_154073058_A_C	2	NA	NA	intron_variant	intron_variant	YES	NC_NA	NC_NA	0.305
AC011369.1	ENST00000517408	chr5_168168681_C_A	2	NA	NA	intron_variant	intron_variant&non_coding_transcript_variant	YES	NC_NA	NC_NA	0.602
CNN2P4	ENST00000396461	chr9_42974517_C_G	2	NA	NA	upstream_gene_variant	upstream_gene_variant	YES	NC_NA	NC_NA	1.28
AL672310.1	ENST00000426839	chr6_170737052_G_A	2	NA	NA	non_coding_transcript_exon_variant	non_coding_transcript_exon_variant	YES	LINCRNAS;CTCF_SITES	AL672310.1_ENSG00000230423;CTCF|chr6:170736200-170737400	1.621
NUTM2B-AS1	ENST00000619625	chr10_79759679_T_A	2	NA	NA	intron_variant	intron_variant&non_coding_transcript_variant	YES	NC_NA	NC_NA	2.826
SEPTIN7P4	ENST00000437076	chr7_63248069_T_C	2	NA	NA	intron_variant	intron_variant&non_coding_transcript_variant	YES	NC_NA	NC_NA	1.726
AC092651.2	ENST00000667385	chr2_87107252_A_T	2	NA	NA	intron_variant	intron_variant&non_coding_transcript_variant	YES	NC_NA	NC_NA	2.573
EMCN	ENST00000296420	chr4_100454238_C_A	2	NA	NA	intron_variant	intron_variant	YES	NC_NA	NC_NA	0.157
TRBV7-5	ENST00000390382	chr7_142471432_G_T	2	NA	NA	upstream_gene_variant	upstream_gene_variant	YES	NC_NA	NC_NA	1.257
BAGE2	ENST00000496773	chr21_10457965_C_G	2	NA	NA	intron_variant	intron_variant&non_coding_transcript_variant	YES	NC_NA	NC_NA	9.985
ANKRD36	ENST00000652721	chr2_97173332_A_G	2	NA	NA	intron_variant	intron_variant	YES	NC_NA	NC_NA	4.763
AC245041.2	ENST00000668134	chr10_47986792_G_C	2	NA	NA	non_coding_transcript_exon_variant	non_coding_transcript_exon_variant	YES	LINCRNAS;CTCF_SITES	AC245041.2_ENSG00000276850;CTCF|chr10:47985600-47987200	6.948
PAX7	ENST00000375375	chr1_18648217_A_C	2	NA	NA	intron_variant	intron_variant	YES	NC_NA	NC_NA	4.18
MIR4477A	ENST00000612572	chr9_41232811_G_T	2	NA	NA	upstream_gene_variant	upstream_gene_variant	YES	NC_NA	NC_NA	5.799
AC020551.1	ENST00000512036	chr4_179401130_G_T	2	NA	NA	intron_variant	intron_variant&non_coding_transcript_variant	YES	NC_NA	NC_NA	0.395
AC007879.3	ENST00000448786	chr2_207227240_A_G	2	NA	NA	intron_variant	intron_variant&non_coding_transcript_variant	YES	NC_NA	NC_NA	5.119
AL031073.2	ENST00000664519	chrX_142191649_A_T	2	NA	NA	intron_variant	intron_variant&non_coding_transcript_variant	YES	NC_NA	NC_NA	4.352
NA	NA	chr3_192994270_A_C	2	NA	NA	intergenic_variant	intergenic_variant	NO	NC_NA	NC_NA	1.509
TYW1B	ENST00000620995	chr7_72598144_A_G	2	NA	NA	intron_variant	intron_variant	YES	NC_NA	NC_NA	1.141
FCGR3A	ENST00000443193	chr1_161542491_C_A	2	NA	NA	3_prime_UTR_variant	3_prime_UTR_variant	YES	3_PRIME_UTRS	FCGR3A_ENSG00000203747	0.14
AP000356.2	ENST00000639904	chr22_24652844_G_A	2	NA	NA	upstream_gene_variant	upstream_gene_variant	YES	NC_NA	NC_NA	1.55
RGPD2	ENST00000398146	chr2_87769890_T_C	2	NA	NA	intron_variant	intron_variant	YES	NC_NA	NC_NA	4.323
NA	NA	chr9_63559166_T_G	2	NA	NA	intergenic_variant	intergenic_variant	NO	NC_NA	NC_NA	11.42
NA	NA	chr12_63541855_G_A	2	NA	NA	intergenic_variant	intergenic_variant	NO	NC_NA	NC_NA	4.484
RIMS2	ENST00000504942	chr8_103812342_T_G	2	NA	NA	intron_variant	intron_variant	YES	NC_NA	NC_NA	2.301
LNCOG	ENST00000550380	chr12_76280190_T_G	2	NA	NA	intron_variant	intron_variant&non_coding_transcript_variant	YES	ENHANCERS	enhancer|chr12:76279400-76280600	1.183
REXO1L1P	ENST00000379010	chr8_85657233_A_G	2	NA	NA	non_coding_transcript_exon_variant	non_coding_transcript_exon_variant	YES	NC_NA	NC_NA	8.772
FAM182B	ENST00000663181	chr20_25772065_A_C	2	NA	NA	downstream_gene_variant	downstream_gene_variant	YES	NC_NA	NC_NA	6.569
FLNC	ENST00000325888	chr7_128857213_C_T	2	2553	p.Arg2553Trp	missense_variant	missense_variant	YES	CDS	FLNC	24.3
EIF3FP1	ENST00000613970	chr21_10326018_C_T	2	NA	NA	upstream_gene_variant	upstream_gene_variant	YES	CTCF_SITES	CTCF|chr21:10325400-10326400	8.17
NA	NA	chr3_198145157_C_T	2	NA	NA	intergenic_variant	intergenic_variant	NO	NC_NA	NC_NA	3.643
AL157777.2	ENST00000258070	chr6_86893726_A_G	2	NA	NA	upstream_gene_variant	upstream_gene_variant	YES	NC_NA	NC_NA	7.616
AC105916.1	ENST00000653847	chr4_9587728_G_A	2	NA	NA	intron_variant	intron_variant&non_coding_transcript_variant	YES	NC_NA	NC_NA	2.651
NA	NA	chr20_29122969_G_A	2	NA	NA	intergenic_variant	intergenic_variant	NO	NC_NA	NC_NA	12.11
AC087857.1	ENST00000425894	chr3_5960468_T_G	2	NA	NA	upstream_gene_variant	upstream_gene_variant	YES	NC_NA	NC_NA	12.26
NA	NA	chr18_28905378_A_T	2	NA	NA	intergenic_variant	intergenic_variant	NO	ENHANCERS	enhancer|chr18:28905200-28906200	1.424
LINC01427	ENST00000635258	chr20_22270058_C_G	2	NA	NA	intron_variant	intron_variant&non_coding_transcript_variant	YES	LINCRNAS	LINC01427_ENSG00000225321	1.6
NA	NA	chr7_62388721_G_A	2	NA	NA	intergenic_variant	intergenic_variant	NO	NC_NA	NC_NA	6.093
NA	NA	chr3_172012132_T_A	2	NA	NA	intergenic_variant	intergenic_variant	NO	NC_NA	NC_NA	1.509
FAM66D	ENST00000653725	chr8_12157229_T_C	2	NA	NA	intron_variant	intron_variant&non_coding_transcript_variant	YES	NC_NA	NC_NA	1.399
AL139300.1	ENST00000472726	chr14_103612425_T_G	2	NA	NA	intron_variant	intron_variant	YES	NC_NA	NC_NA	3.286
ATXN8OS	ENST00000660386	chr13_70124948_G_T	2	NA	NA	intron_variant	intron_variant&non_coding_transcript_variant	YES	NC_NA	NC_NA	0.637
NA	NA	chr21_9587048_G_T	2	NA	NA	intergenic_variant	intergenic_variant	NO	NC_NA	NC_NA	4.828
AL353770.4	ENST00000661838	chr9_66942901_A_G	2	NA	NA	non_coding_transcript_exon_variant	non_coding_transcript_exon_variant	YES	LINCRNAS	AL353770.4_ENSG00000277350	3.041
NA	NA	chr6_54408741_C_T	2	NA	NA	intergenic_variant	intergenic_variant	NO	NC_NA	NC_NA	0.421
BAGE2	ENST00000470054	chr21_10432148_A_G	2	NA	NA	intron_variant	intron_variant&non_coding_transcript_variant	NO	NC_NA	NC_NA	10.05
ANKRD36BP2	ENST00000622311	chr2_88776917_C_T	2	NA	NA	intron_variant	intron_variant&non_coding_transcript_variant	YES	NC_NA	NC_NA	2.958
HSPA8P16	ENST00000454171	chr7_85028446_T_G	2	NA	NA	non_coding_transcript_exon_variant	non_coding_transcript_exon_variant	YES	NC_NA	NC_NA	5.035
GOLGA2P10	ENST00000618004	chr15_82507944_G_T	2	NA	NA	intron_variant	intron_variant&non_coding_transcript_variant	YES	NC_NA	NC_NA	0.499
PALM2AKAP2	ENST00000674068	chr9_109540667_G_T	2	NA	NA	intron_variant	intron_variant	NO	NC_NA	NC_NA	0.793
VPS72	ENST00000354473	chr1_151192800_C_A	2	NA	NA	upstream_gene_variant	upstream_gene_variant	YES	NC_NA	NC_NA	1.273
NA	NA	chr9_88701943_T_G	2	NA	NA	intergenic_variant	intergenic_variant	NO	NC_NA	NC_NA	0.097
SLC47A2	ENST00000325411	chr17_19695537_T_A	2	NA	NA	intron_variant	intron_variant	YES	NC_NA	NC_NA	7.735
AL136981.1	ENST00000451452	chr9_92884527_G_A	2	NA	NA	intron_variant	intron_variant&non_coding_transcript_variant	YES	CTCF_SITES	CTCF|chr9:92883800-92884800	1.039
NA	NA	chr9_63785043_T_C	2	NA	NA	intergenic_variant	intergenic_variant	NO	NC_NA	NC_NA	7.535
NA	NA	chr19_15752648_G_T	2	NA	NA	intergenic_variant	intergenic_variant	NO	NC_NA	NC_NA	1.844
NA	NA	chr4_69233816_T_G	2	NA	NA	intergenic_variant	intergenic_variant	NO	NC_NA	NC_NA	0.229
NA	NA	chr16_51739994_T_C	2	NA	NA	intergenic_variant	intergenic_variant	NO	NC_NA	NC_NA	0.928
GTF2IP7	ENST00000434037	chr7_76096053_A_T	2	NA	NA	intron_variant	intron_variant&non_coding_transcript_variant	YES	NC_NA	NC_NA	2.467
ADGRL2	ENST00000370730	chr1_81736166_T_G	2	NA	NA	intron_variant	intron_variant	YES	NC_NA	NC_NA	12.24
AC007240.3	ENST00000649516	chr2_10297171_G_T	2	NA	NA	intron_variant	intron_variant&non_coding_transcript_variant	YES	NC_NA	NC_NA	1.091
WASH3P	ENST00000557932	chr15_101967314_A_C	2	NA	NA	intron_variant	intron_variant&non_coding_transcript_variant	YES	NC_NA	NC_NA	1.106
CPM	ENST00000338356	chr12_68862003_A_G	2	NA	NA	intron_variant	intron_variant	YES	NC_NA	NC_NA	0.939
TEX10	ENST00000374902	chr9_100333636_T_A	2	NA	NA	intron_variant	intron_variant	YES	NC_NA	NC_NA	0.781
NA	NA	chr21_5254652_T_C	2	NA	NA	intergenic_variant	intergenic_variant	NO	NC_NA	NC_NA	5.353
CRYBB2P1	ENST00000354451	chr22_25505816_C_A	2	NA	NA	intron_variant	intron_variant&non_coding_transcript_variant	NO	NC_NA	NC_NA	0.784
NA	NA	chr2_199484381_A_C	2	NA	NA	intergenic_variant	intergenic_variant	NO	NC_NA	NC_NA	2.514
MTND2P28	ENST00000457540	chr1_630489_A_G	2	NA	NA	non_coding_transcript_exon_variant	non_coding_transcript_exon_variant	YES	CTCF_SITES	CTCF|chr1:629200-632400	8.11
ABCA8	ENST00000586539	chr17_68900538_C_A	2	NA	NA	intron_variant	intron_variant	YES	NC_NA	NC_NA	0.538
TIAM1	ENST00000286827	chr21_31496857_T_G	2	NA	NA	intron_variant	intron_variant	YES	NC_NA	NC_NA	4.027
RNF130	ENST00000521389	chr5_180076693_A_G	2	NA	NA	upstream_gene_variant	upstream_gene_variant	YES	CTCF_SITES	CTCF|chr5:180076600-180076800	3.846
DDX27	ENST00000622530	chr20_49242741_G_T	2	NA	NA	intron_variant	intron_variant	YES	NC_NA	NC_NA	3.927
AC012616.1	ENST00000600294	chr19_8774502_G_T	2	NA	NA	downstream_gene_variant	downstream_gene_variant	YES	NC_NA	NC_NA	3.738
NA	NA	chr6_32544131_C_T	2	NA	NA	intergenic_variant	intergenic_variant	NO	NC_NA	NC_NA	2.885
ZNF717	ENST00000478296	chr3_75781375_T_C	2	NA	NA	intron_variant	intron_variant	YES	OPEN_CHROMATIN	openChromatin|chr3:75781122-75781828	0.681
AC139795.1	ENST00000500444	chr5_177621846_C_T	2	NA	NA	downstream_gene_variant	downstream_gene_variant	YES	NC_NA	NC_NA	0.592
NA	NA	chr17_77715610_A_T	2	NA	NA	intergenic_variant	intergenic_variant	NO	NC_NA	NC_NA	3.703
NA	NA	chr7_84679880_T_A	2	NA	NA	intergenic_variant	intergenic_variant	NO	NC_NA	NC_NA	2.039
NA	NA	chr1_198133135_T_G	2	NA	NA	intergenic_variant	intergenic_variant	NO	NC_NA	NC_NA	4.114
TEKT5	ENST00000283025	chr16_10625363_G_A	2	NA	NA	downstream_gene_variant	downstream_gene_variant	YES	NC_NA	NC_NA	0.373
NA	NA	chr22_12705108_A_G	2	NA	NA	intergenic_variant	intergenic_variant	NO	NC_NA	NC_NA	7.351
CYP4F26P	ENST00000433357	chr9_33589466_C_A	2	NA	NA	intron_variant	intron_variant&non_coding_transcript_variant	NO	NC_NA	NC_NA	1.261
FRG1JP	ENST00000376334	chr9_63844167_G_A	2	NA	NA	intron_variant	intron_variant&non_coding_transcript_variant	YES	NC_NA	NC_NA	0.119
NA	NA	chr22_10768728_A_T	2	NA	NA	intergenic_variant	intergenic_variant	NO	NC_NA	NC_NA	10.9
NUTM2B-AS1	ENST00000619625	chr10_79813222_A_G	2	NA	NA	intron_variant	intron_variant&non_coding_transcript_variant	YES	NC_NA	NC_NA	8.386
AC098850.3	ENST00000448331	chr17_16784330_C_A	2	NA	NA	intron_variant	intron_variant&NMD_transcript_variant	YES	NC_NA	NC_NA	2.001
TRAF3IP2	ENST00000340026	chr6_111556102_C_A	2	NA	NA	downstream_gene_variant	downstream_gene_variant	YES	NC_NA	NC_NA	1.088
NPAS3	ENST00000356141	chr14_33717230_C_A	2	NA	NA	intron_variant	intron_variant	YES	NC_NA	NC_NA	0.038
IQCA1	ENST00000431676	chr2_236356502_C_T	2	NA	NA	intron_variant	intron_variant	YES	CTCF_SITES	CTCF|chr2:236356400-236356600	1.032
AC013287.1	ENST00000660795	chr10_63959119_T_G	2	NA	NA	intron_variant	intron_variant&non_coding_transcript_variant	YES	NC_NA	NC_NA	1.168
NA	NA	chr4_42851681_C_T	2	NA	NA	intergenic_variant	intergenic_variant	NO	NC_NA	NC_NA	0.544
NA	NA	chr3_148781939_C_T	2	NA	NA	intergenic_variant	intergenic_variant	NO	NC_NA	NC_NA	3.144
PKLR	ENST00000342741	chr1_155302255_G_T	2	NA	NA	upstream_gene_variant	upstream_gene_variant	YES	DISTAL_PROMOTERS	PKLR_ENSG00000143627	0.455
AC138409.2	ENST00000514048	chr5_34188452_G_A	2	NA	NA	intron_variant	intron_variant&non_coding_transcript_variant	YES	CTCF_SITES	CTCF|chr5:34188000-34188800	3.391
NA	NA	chr9_67823173_A_G	2	NA	NA	intergenic_variant	intergenic_variant	NO	NC_NA	NC_NA	0.184
SETP14	ENST00000497538	chr3_155988495_A_G	2	NA	NA	downstream_gene_variant	downstream_gene_variant	YES	CTCF_SITES	CTCF|chr3:155988400-155988600	10.65
AC005702.5	ENST00000654621	chr17_60020000_A_G	2	NA	NA	non_coding_transcript_exon_variant	non_coding_transcript_exon_variant	YES	LINCRNAS	AC005702.5_ENSG00000287664	1.446
NA	NA	chr9_63600861_A_C	2	NA	NA	intergenic_variant	intergenic_variant	NO	NC_NA	NC_NA	1.795
CT45A10	ENST00000611668	chrX_135887647_A_T	2	NA	NA	intron_variant	intron_variant	YES	DISTAL_PROMOTERS	SAGE1_ENSG00000181433	2.767
LINC01002	ENST00000632624	chr19_246341_A_G	2	NA	NA	intron_variant	intron_variant&non_coding_transcript_variant	YES	NC_NA	NC_NA	6.936
NA	NA	chr22_12293214_A_T	2	NA	NA	intergenic_variant	intergenic_variant	NO	NC_NA	NC_NA	11.09
NA	NA	chr20_30837714_G_T	2	NA	NA	intergenic_variant	intergenic_variant	NO	NC_NA	NC_NA	6.098
SGO1-AS1	ENST00000634837	chr3_20984064_C_A	2	NA	NA	intron_variant	intron_variant&non_coding_transcript_variant	NO	NC_NA	NC_NA	0.175
TPTE2P6	ENST00000440905	chr13_24586196_G_A	2	NA	NA	non_coding_transcript_exon_variant	non_coding_transcript_exon_variant	YES	NC_NA	NC_NA	1.775
AC008397.2	ENST00000355502	chr19_18251466_A_G	2	NA	NA	intron_variant	intron_variant	YES	CTCF_SITES	CTCF|chr19:18251400-18253200	1.017
NA	NA	chr22_21238775_C_T	2	NA	NA	intergenic_variant	intergenic_variant	NO	NC_NA	NC_NA	0.529
AP000776.1	ENST00000530032	chr11_101768857_C_A	2	NA	NA	intron_variant	intron_variant&non_coding_transcript_variant	YES	NC_NA	NC_NA	1.813
TRMT2B	ENST00000372936	chrX_101005592_G_T	2	NA	NA	downstream_gene_variant	downstream_gene_variant	YES	NC_NA	NC_NA	0.403
NBPF25P	ENST00000619932	chr1_145606245_C_A	2	NA	NA	intron_variant	intron_variant&non_coding_transcript_variant	YES	DISTAL_PROMOTERS	GPR89A_ENSG00000117262	3.352
TULP3	ENST00000397132	chr12_2928931_T_C	2	NA	NA	intron_variant	intron_variant	YES	NC_NA	NC_NA	0.427
NA	NA	chr20_7758433_A_C	2	NA	NA	intergenic_variant	intergenic_variant	NO	OPEN_CHROMATIN	openChromatin|chr20:7758303-7758925	0.615
FAM182B	ENST00000663181	chr20_25776720_G_A	2	NA	NA	intron_variant	intron_variant&non_coding_transcript_variant	YES	ENHANCERS	enhancer|chr20:25776200-25776800	0.731
RNU6-1254P	ENST00000391266	chr7_66890671_G_C	2	NA	NA	upstream_gene_variant	upstream_gene_variant	YES	NC_NA	NC_NA	3.579
NBPF1	ENST00000430580	chr1_16576866_G_C	2	NA	NA	intron_variant	intron_variant	YES	NC_NA	NC_NA	1.334
NA	NA	chr21_9955192_G_T	2	NA	NA	intergenic_variant	intergenic_variant	NO	NC_NA	NC_NA	3.904
DUXAP9	ENST00000621361	chr14_19094544_T_A	2	NA	NA	intron_variant	intron_variant&non_coding_transcript_variant	YES	NC_NA	NC_NA	12.96
DUX4L37	ENST00000635145	chr20_29882831_T_G	2	NA	NA	upstream_gene_variant	upstream_gene_variant	YES	NC_NA	NC_NA	11.84
NA	NA	chr2_71756502_C_A	2	NA	NA	intergenic_variant	intergenic_variant	NO	NC_NA	NC_NA	0.054
NA	NA	chr22_15841785_G_A	2	NA	NA	intergenic_variant	intergenic_variant	NO	NC_NA	NC_NA	5.174
AC092278.1	ENST00000621951	chr5_100060513_A_T	2	NA	NA	downstream_gene_variant	downstream_gene_variant	YES	NC_NA	NC_NA	2.758
GOLGA6A	ENST00000290438	chr15_74073269_C_T	2	NA	NA	intron_variant	intron_variant	YES	CTCF_SITES;TFBS	CTCF|chr15:74072800-74073600;TFBS|chr15:74072883-74073401	6.678
AC079801.1	ENST00000623753	chr21_5232786_C_A	2	NA	NA	non_coding_transcript_exon_variant	non_coding_transcript_exon_variant	YES	LINCRNAS	AC079801.1_ENSG00000279669	6.786
GRAMD4P2	ENST00000423297	chr22_15749622_A_G	2	NA	NA	non_coding_transcript_exon_variant	non_coding_transcript_exon_variant	YES	CTCF_SITES	CTCF|chr22:15749400-15750000	5.999
MAP3K3	ENST00000361357	chr17_63617502_T_G	2	NA	NA	upstream_gene_variant	upstream_gene_variant	YES	NC_NA	NC_NA	0.303
NA	NA	chr10_55754682_A_C	2	NA	NA	intergenic_variant	intergenic_variant	NO	NC_NA	NC_NA	2.021
EIF1P5	ENST00000585002	chr17_21263067_G_T	2	NA	NA	upstream_gene_variant	upstream_gene_variant	YES	NC_NA	NC_NA	1.23
NA	NA	chr22_10748794_A_C	2	NA	NA	intergenic_variant	intergenic_variant	NO	OPEN_CHROMATIN	openChromatin|chr22:10748518-10749159	8.738
NBEA	ENST00000400445	chr13_35254343_G_T	2	NA	NA	intron_variant	intron_variant	YES	NC_NA	NC_NA	0.659
NA	NA	chr21_5224001_G_T	2	NA	NA	intergenic_variant	intergenic_variant	NO	NC_NA	NC_NA	15.46
AC091489.1	ENST00000563866	chr16_18174198_T_C	2	NA	NA	upstream_gene_variant	upstream_gene_variant	YES	NC_NA	NC_NA	0.138
CPLANE1	ENST00000508244	chr5_37111207_A_G	2	NA	NA	intron_variant	intron_variant	YES	NC_NA	NC_NA	0.746
GOLM1	ENST00000388712	chr9_86093375_C_A	2	NA	NA	intron_variant	intron_variant	YES	NC_NA	NC_NA	0.696
NA	NA	chr3_86197106_G_A	2	NA	NA	intergenic_variant	intergenic_variant	NO	NC_NA	NC_NA	0.961
DUX4L37	ENST00000635145	chr20_29877079_G_A	2	NA	NA	downstream_gene_variant	downstream_gene_variant	YES	NC_NA	NC_NA	9.236
MIR4300HG	ENST00000500502	chr11_82094078_T_C	2	NA	NA	intron_variant	intron_variant&non_coding_transcript_variant	NO	NC_NA	NC_NA	0.688
NA	NA	chr7_37542780_T_C	2	NA	NA	intergenic_variant	intergenic_variant	NO	NC_NA	NC_NA	4.374
BAGE2	ENST00000470054	chr21_10441970_G_T	2	NA	NA	intron_variant	intron_variant&non_coding_transcript_variant	NO	NC_NA	NC_NA	11.12
AC008662.1	ENST00000521805	chr5_164179029_G_C	2	NA	NA	intron_variant	intron_variant&non_coding_transcript_variant	YES	NC_NA	NC_NA	0.004
NA	NA	chr16_21772834_T_C	2	NA	NA	intergenic_variant	intergenic_variant	NO	NC_NA	NC_NA	1.36
AC008013.3	ENST00000605711	chr12_31110271_G_A	2	NA	NA	upstream_gene_variant	upstream_gene_variant	YES	NC_NA	NC_NA	0.555
NA	NA	chr5_18287084_G_T	2	NA	NA	intergenic_variant	intergenic_variant	NO	CTCF_SITES	CTCF|chr5:18286800-18287600	1.651
NA	NA	chr8_38679768_C_A	2	NA	NA	intergenic_variant	intergenic_variant	NO	NC_NA	NC_NA	0.176
AFF3	ENST00000409579	chr2_99689684_G_A	2	NA	NA	intron_variant	intron_variant	YES	NC_NA	NC_NA	1.069
NA	NA	chr20_29510388_A_G	2	NA	NA	intergenic_variant	intergenic_variant	NO	NC_NA	NC_NA	11.83
SNX29	ENST00000566228	chr16_12425585_T_G	2	NA	NA	intron_variant	intron_variant	YES	NC_NA	NC_NA	2.012
NA	NA	chr20_29115773_G_T	2	NA	NA	intergenic_variant	intergenic_variant	NO	NC_NA	NC_NA	10.35
BSPH1	ENST00000344839	chr19_47968380_G_T	2	NA	NA	intron_variant	intron_variant	YES	NC_NA	NC_NA	0.433
NA	NA	chr13_25108302_T_C	2	NA	NA	intergenic_variant	intergenic_variant	NO	NC_NA	NC_NA	2.364
THRB	ENST00000646209	chr3_24342153_C_A	2	NA	NA	intron_variant	intron_variant	YES	NC_NA	NC_NA	0.139
GHR	ENST00000620156	chr5_42600915_A_T	2	NA	NA	intron_variant	intron_variant	YES	NC_NA	NC_NA	0.527
FAM81A	ENST00000288228	chr15_59514079_T_G	2	NA	NA	intron_variant	intron_variant	YES	NC_NA	NC_NA	1.596
PTPN20CP	ENST00000614090	chr10_48068594_G_A	2	NA	NA	intron_variant	intron_variant&non_coding_transcript_variant	YES	NC_NA	NC_NA	3.241
AC016590.1	ENST00000652687	chr19_37293498_C_G	2	NA	NA	intron_variant	intron_variant&non_coding_transcript_variant	NO	NC_NA	NC_NA	11.86
PMS2P4	ENST00000414507	chr7_67291059_T_C	2	NA	NA	intron_variant	intron_variant&non_coding_transcript_variant	YES	NC_NA	NC_NA	0.478
MDM2	ENST00000258149	chr12_68824327_A_C	2	NA	NA	intron_variant	intron_variant	YES	NC_NA	NC_NA	0.556
USP34	ENST00000398571	chr2_61369682_T_A	2	NA	NA	intron_variant	intron_variant	YES	NC_NA	NC_NA	1.181
LINC01138	ENST00000622328	chr1_148447509_G_A	2	NA	NA	intron_variant	intron_variant&non_coding_transcript_variant	YES	NC_NA	NC_NA	3.897
TMEM132D	ENST00000422113	chr12_129780339_A_G	2	NA	NA	intron_variant	intron_variant	YES	NC_NA	NC_NA	1.52
EDIL3-DT	ENST00000509406	chr5_84420398_T_G	2	NA	NA	intron_variant	intron_variant&non_coding_transcript_variant	NO	NC_NA	NC_NA	2.418
AC093865.1	ENST00000415387	chr2_212877111_A_C	2	NA	NA	intron_variant	intron_variant&non_coding_transcript_variant	YES	NC_NA	NC_NA	6.485
TEKT4P2	ENST00000416067	chr21_9068489_G_T	2	NA	NA	non_coding_transcript_exon_variant	non_coding_transcript_exon_variant	YES	NC_NA	NC_NA	8.738
AC241377.4	ENST00000649989	chr1_120976411_T_G	2	NA	NA	downstream_gene_variant	downstream_gene_variant	YES	NC_NA	NC_NA	2.409
FO681491.1	ENST00000623586	chr13_18420297_C_A	2	NA	NA	intron_variant	intron_variant&non_coding_transcript_variant	YES	NC_NA	NC_NA	4.159
FRG1GP	ENST00000634617	chr22_12599427_T_C	2	NA	NA	upstream_gene_variant	upstream_gene_variant	YES	NC_NA	NC_NA	3.586
STAU1	ENST00000371856	chr20_49165589_A_G	2	NA	NA	intron_variant	intron_variant	YES	NC_NA	NC_NA	1.413
RAP1A	ENST00000369709	chr1_111653712_T_G	2	NA	NA	intron_variant	intron_variant	YES	NC_NA	NC_NA	7.649
STAP1	ENST00000265404	chr4_67558173_C_A	2	NA	NA	upstream_gene_variant	upstream_gene_variant	YES	DISTAL_PROMOTERS	STAP1_ENSG00000035720	1.008
SMCHD1	ENST00000320876	chr18_2659763_G_A	2	NA	NA	intron_variant	intron_variant	YES	NC_NA	NC_NA	2.083
LINC01138	ENST00000638958	chr1_148303258_C_T	2	NA	NA	intron_variant	intron_variant&non_coding_transcript_variant	NO	NC_NA	NC_NA	1.654
GPR89B	ENST00000314163	chr1_147928688_G_T	2	NA	NA	intron_variant	intron_variant	YES	NC_NA	NC_NA	8.507
MTCO3P12	ENST00000416718	chr1_634416_G_A	2	NA	NA	non_coding_transcript_exon_variant	non_coding_transcript_exon_variant	YES	CTCF_SITES	CTCF|chr1:633800-634800	10.88
NA	NA	chr22_10753385_C_T	2	NA	NA	intergenic_variant	intergenic_variant	NO	NC_NA	NC_NA	8.825
NA	NA	chr1_218844858_A_C	2	NA	NA	intergenic_variant	intergenic_variant	NO	NC_NA	NC_NA	1.165
SOX5	ENST00000451604	chr12_23839990_C_A	2	NA	NA	intron_variant	intron_variant	YES	NC_NA	NC_NA	0.075
REXO1L1P	ENST00000379010	chr8_85661545_C_T	2	NA	NA	non_coding_transcript_exon_variant	non_coding_transcript_exon_variant	YES	NC_NA	NC_NA	11.47
NA	NA	chr22_11581962_C_G	2	NA	NA	intergenic_variant	intergenic_variant	NO	NC_NA	NC_NA	7.408
NA	NA	chr7_65576970_G_C	2	NA	NA	intergenic_variant	intergenic_variant	NO	NC_NA	NC_NA	0.874
NA	NA	chrX_44572551_A_C	2	NA	NA	intergenic_variant	intergenic_variant	NO	NC_NA	NC_NA	12.92
CMAHP	ENST00000643807	chr6_25126567_T_A	2	NA	NA	intron_variant	intron_variant&non_coding_transcript_variant	YES	NC_NA	NC_NA	4.714
AC012564.1	ENST00000636802	chr8_104707221_C_A	2	NA	NA	upstream_gene_variant	upstream_gene_variant	YES	NC_NA	NC_NA	0.267
NA	NA	chr9_63790315_A_G	2	NA	NA	intergenic_variant	intergenic_variant	NO	NC_NA	NC_NA	6.863
GRIA1	ENST00000518783	chr5_153729005_C_A	2	NA	NA	intron_variant	intron_variant	YES	NC_NA	NC_NA	2.495
DBF4	ENST00000265728	chr7_87906501_A_C	2	NA	NA	intron_variant	intron_variant	YES	NC_NA	NC_NA	11.75
AC008269.1	ENST00000658889	chr2_206808814_A_G	2	NA	NA	intron_variant	intron_variant&non_coding_transcript_variant	YES	NC_NA	NC_NA	2.592
ARL6	ENST00000463745	chr3_97785335_C_A	2	NA	NA	intron_variant	intron_variant	YES	NC_NA	NC_NA	0.469
NA	NA	chr17_47512892_G_A	2	NA	NA	intergenic_variant	intergenic_variant	NO	NC_NA	NC_NA	0.24
DANT2	ENST00000664453	chrX_115888199_C_T	2	NA	NA	intron_variant	intron_variant&non_coding_transcript_variant	NO	CTCF_SITES	CTCF|chrX:115887800-115888200	7.994
NA	NA	chr14_18676126_C_T	2	NA	NA	intergenic_variant	intergenic_variant	NO	NC_NA	NC_NA	4.096
AUTS2	ENST00000342771	chr7_70407714_T_G	2	NA	NA	intron_variant	intron_variant	YES	NC_NA	NC_NA	4.993
NA	NA	chr15_91811872_C_T	2	NA	NA	intergenic_variant	intergenic_variant	NO	NC_NA	NC_NA	4.353
VPS35L	ENST00000251143	chr16_19670053_A_C	2	NA	NA	intron_variant	intron_variant	YES	NC_NA	NC_NA	7.04
CR392039.3	ENST00000623182	chr21_9028124_G_A	2	NA	NA	upstream_gene_variant	upstream_gene_variant	YES	NC_NA	NC_NA	3.906
Z83844.1	ENST00000455236	chr22_37722579_T_G	2	NA	NA	intron_variant	intron_variant&NMD_transcript_variant	YES	NC_NA	NC_NA	1.083
NA	NA	chr10_38932450_C_T	2	NA	NA	intergenic_variant	intergenic_variant	NO	NC_NA	NC_NA	1.872
LRP1B	ENST00000389484	chr2_140693715_T_G	2	NA	NA	intron_variant	intron_variant	YES	NC_NA	NC_NA	1.722
NA	NA	chr21_10387100_G_A	2	NA	NA	intergenic_variant	intergenic_variant	NO	NC_NA	NC_NA	9.572
CSMD3	ENST00000297405	chr8_113030489_T_A	2	NA	NA	intron_variant	intron_variant	YES	NC_NA	NC_NA	1.812
AC108734.4	ENST00000485055	chr3_180755592_G_T	2	NA	NA	intron_variant	intron_variant&non_coding_transcript_variant	YES	ENHANCERS	enhancer|chr3:180755000-180756000	0.732
STX8	ENST00000306357	chr17_9400262_T_C	2	NA	NA	intron_variant	intron_variant	YES	NC_NA	NC_NA	1.063
ZFPM2	ENST00000407775	chr8_105347138_G_C	2	NA	NA	intron_variant	intron_variant	YES	NC_NA	NC_NA	0.428
NA	NA	chr21_5219785_C_T	2	NA	NA	intergenic_variant	intergenic_variant	NO	NC_NA	NC_NA	0.897
PIGU	ENST00000217446	chr20_34681944_T_G	2	NA	NA	upstream_gene_variant	upstream_gene_variant	YES	NC_NA	NC_NA	2.705
NA	NA	chr21_9885838_A_G	2	NA	NA	intergenic_variant	intergenic_variant	NO	NC_NA	NC_NA	10.39
AC012616.1	ENST00000600294	chr19_8774663_C_T	2	NA	NA	downstream_gene_variant	downstream_gene_variant	YES	NC_NA	NC_NA	5.89
NA	NA	chr22_11029553_C_T	2	NA	NA	intergenic_variant	intergenic_variant	NO	NC_NA	NC_NA	4.682
AL592295.3	ENST00000637155	chr1_161444424_T_C	2	NA	NA	intron_variant	intron_variant&non_coding_transcript_variant	YES	NC_NA	NC_NA	5.826
NA	NA	chr20_29396075_A_T	2	NA	NA	intergenic_variant	intergenic_variant	NO	NC_NA	NC_NA	8.567
AC136431.1	ENST00000567465	chr16_16511739_G_C	2	NA	NA	intron_variant	intron_variant&non_coding_transcript_variant	YES	NC_NA	NC_NA	0.951
DPP6	ENST00000377770	chr7_154152448_A_G	2	NA	NA	intron_variant	intron_variant	YES	NC_NA	NC_NA	0.455
AC079801.1	ENST00000623753	chr21_5232904_C_T	2	NA	NA	non_coding_transcript_exon_variant	non_coding_transcript_exon_variant	YES	LINCRNAS	AC079801.1_ENSG00000279669	9.366
ZNF717	ENST00000648506	chr3_75705867_C_A	2	NA	NA	intron_variant	intron_variant&non_coding_transcript_variant	NO	NC_NA	NC_NA	1.943
NA	NA	chr1_144406538_G_T	2	NA	NA	intergenic_variant	intergenic_variant	NO	NC_NA	NC_NA	0.514
ARNT	ENST00000358595	chr1_150821823_A_T	2	NA	NA	intron_variant	intron_variant	YES	NC_NA	NC_NA	2.845
FAM153CP	ENST00000651840	chr5_178049247_G_A	2	NA	NA	non_coding_transcript_exon_variant	non_coding_transcript_exon_variant	YES	LINCRNAS	FAM153CP_ENSG00000204677	1.542
SLC9B1	ENST00000296422	chr4_102963786_A_G	2	NA	NA	intron_variant	intron_variant	YES	NC_NA	NC_NA	0.782
AC118282.2	ENST00000508739	chr4_49217622_T_G	2	NA	NA	upstream_gene_variant	upstream_gene_variant	YES	NC_NA	NC_NA	6.493
MAPT-IT1	ENST00000624111	chr17_45895754_A_C	2	NA	NA	upstream_gene_variant	upstream_gene_variant	YES	NC_NA	NC_NA	7.69
GTF2IP7	ENST00000434037	chr7_76096042_A_G	2	NA	NA	intron_variant	intron_variant&non_coding_transcript_variant	YES	NC_NA	NC_NA	1.417
PTPRT	ENST00000373198	chr20_42572974_G_T	2	NA	NA	intron_variant	intron_variant	YES	TFBS	TFBS|chr20:42572463-42573014	0.425
NA	NA	chr22_10748443_G_T	2	NA	NA	intergenic_variant	intergenic_variant	NO	NC_NA	NC_NA	9.103
AL161756.1	ENST00000648279	chr14_64330168_A_G	2	NA	NA	non_coding_transcript_exon_variant	non_coding_transcript_exon_variant	YES	LINCRNAS	AL161756.1_ENSG00000214770	2.818
AC127526.3	ENST00000637148	chr11_3453218_G_T	2	NA	NA	intron_variant	intron_variant&non_coding_transcript_variant	YES	NC_NA	NC_NA	0.64
NA	NA	chr1_196926319_T_C	2	NA	NA	intergenic_variant	intergenic_variant	NO	NC_NA	NC_NA	2.758
LINC00504	ENST00000505089	chr4_14495770_T_G	2	NA	NA	intron_variant	intron_variant&non_coding_transcript_variant	YES	NC_NA	NC_NA	0.046
FAM160A1	ENST00000435205	chr4_151500438_C_A	2	NA	NA	intron_variant	intron_variant	YES	NC_NA	NC_NA	3.034
RBL1	ENST00000373664	chr20_37050579_T_A	2	NA	NA	intron_variant	intron_variant	YES	NC_NA	NC_NA	2.239
PAQR5	ENST00000395407	chr15_69324129_C_A	2	NA	NA	intron_variant	intron_variant	YES	NC_NA	NC_NA	0.164
NA	NA	chr22_10752863_C_A	2	NA	NA	intergenic_variant	intergenic_variant	NO	NC_NA	NC_NA	21.6
RGPD3	ENST00000409886	chr2_106403361_C_T	2	NA	NA	downstream_gene_variant	downstream_gene_variant	YES	NC_NA	NC_NA	11.29
NA	NA	chr2_90075785_T_A	2	NA	NA	intergenic_variant	intergenic_variant	NO	NC_NA	NC_NA	0.04
CCDC39-AS1	ENST00000495357	chr3_180689193_C_T	2	NA	NA	intron_variant	intron_variant&non_coding_transcript_variant	YES	NC_NA	NC_NA	7.952
NA	NA	chr6_60956534_T_C	2	NA	NA	intergenic_variant	intergenic_variant	NO	NC_NA	NC_NA	3.128
HIPK3	ENST00000303296	chr11_33258213_T_C	2	NA	NA	intron_variant	intron_variant	YES	NC_NA	NC_NA	10.48
NA	NA	chr20_30826997_G_T	2	NA	NA	intergenic_variant	intergenic_variant	NO	NC_NA	NC_NA	6.416
NA	NA	chrX_90904341_G_T	2	NA	NA	intergenic_variant	intergenic_variant	NO	NC_NA	NC_NA	0.864
GPR89A	ENST00000313835	chr1_145635064_G_A	2	NA	NA	intron_variant	intron_variant	YES	NC_NA	NC_NA	0.824
AC020922.1	ENST00000591954	chr19_55354016_A_C	2	NA	NA	3_prime_UTR_variant	3_prime_UTR_variant&NMD_transcript_variant	YES	NC_NA	NC_NA	4.707
LINC01592	ENST00000518540	chr8_68987101_T_G	2	NA	NA	intron_variant	intron_variant&non_coding_transcript_variant	YES	NC_NA	NC_NA	1.292
AC011287.1	ENST00000663907	chr7_13735899_A_T	2	NA	NA	downstream_gene_variant	downstream_gene_variant	YES	NC_NA	NC_NA	0.705
MAGI2	ENST00000354212	chr7_78026679_T_G	2	NA	NA	intron_variant	intron_variant	YES	NC_NA	NC_NA	3.608
AC245128.1	ENST00000400864	chr19_54785632_T_C	2	NA	NA	intron_variant	intron_variant&non_coding_transcript_variant	YES	NC_NA	NC_NA	4.254
NA	NA	chr19_5428743_T_C	2	NA	NA	intergenic_variant	intergenic_variant	NO	NC_NA	NC_NA	2.081
NA	NA	chr5_34365259_C_T	2	NA	NA	intergenic_variant	intergenic_variant	NO	NC_NA	NC_NA	0.822
GPC6	ENST00000377047	chr13_94251713_C_A	2	NA	NA	intron_variant	intron_variant	YES	NC_NA	NC_NA	0.039
AC099792.1	ENST00000423403	chr1_60659054_A_T	2	NA	NA	downstream_gene_variant	downstream_gene_variant	YES	NC_NA	NC_NA	1.232
NA	NA	chr7_143927503_T_A	2	NA	NA	intergenic_variant	intergenic_variant	NO	NC_NA	NC_NA	4.467
FAM185A	ENST00000413034	chr7_102753977_C_T	2	NA	NA	intron_variant	intron_variant	YES	NC_NA	NC_NA	0.95
AC138409.2	ENST00000514048	chr5_34182198_C_T	2	NA	NA	intron_variant	intron_variant&non_coding_transcript_variant	YES	NC_NA	NC_NA	3.911
C2orf27A	ENST00000623058	chr2_131751639_G_A	2	NA	NA	downstream_gene_variant	downstream_gene_variant	YES	NC_NA	NC_NA	0.841
NA	NA	chr22_11554068_G_A	2	NA	NA	intergenic_variant	intergenic_variant	NO	NC_NA	NC_NA	7.019
AC010641.2	ENST00000662087	chr19_385772_C_T	2	NA	NA	intron_variant	intron_variant&non_coding_transcript_variant	YES	NC_NA	NC_NA	1.807
NA	NA	chr10_42159112_G_C	2	NA	NA	intergenic_variant	intergenic_variant	NO	NC_NA	NC_NA	5.156
AC023310.3	ENST00000557027	chr15_20548712_A_G	2	NA	NA	intron_variant	intron_variant&non_coding_transcript_variant	YES	NC_NA	NC_NA	7.925
AC073488.9	ENST00000631601	chrX_9404933_C_T	2	NA	NA	upstream_gene_variant	upstream_gene_variant	YES	NC_NA	NC_NA	8.09
BAGE2	ENST00000470054	chr21_10440444_C_T	2	NA	NA	intron_variant	intron_variant&non_coding_transcript_variant	NO	NC_NA	NC_NA	13.19
AP003352.1	ENST00000501016	chr8_98042608_C_A	2	NA	NA	non_coding_transcript_exon_variant	non_coding_transcript_exon_variant	YES	LINCRNAS	AP003352.1_ENSG00000245970	0.05
NA	NA	chr3_16155298_T_C	2	NA	NA	intergenic_variant	intergenic_variant	NO	NC_NA	NC_NA	2.597
LINC00566	ENST00000561557	chr13_24338419_T_A	2	NA	NA	downstream_gene_variant	downstream_gene_variant	YES	NC_NA	NC_NA	0.784
NA	NA	chr13_89870815_C_A	2	NA	NA	intergenic_variant	intergenic_variant	NO	NC_NA	NC_NA	0.307
AC087521.3	ENST00000526408	chr11_43937667_G_C	2	NA	NA	intron_variant	intron_variant&non_coding_transcript_variant	YES	NC_NA	NC_NA	1.245
KMT2C	ENST00000262189	chr7_152382048_C_T	2	NA	NA	intron_variant	intron_variant	YES	NC_NA	NC_NA	8.03
FANK1	ENST00000368693	chr10_125928037_G_A	2	NA	NA	intron_variant	intron_variant	YES	NC_NA	NC_NA	1.879
CR382285.1	ENST00000625012	chr21_10115038_G_A	2	NA	NA	intron_variant	intron_variant&non_coding_transcript_variant	YES	NC_NA	NC_NA	7.595
AC079801.1	ENST00000623753	chr21_5231114_T_C	2	NA	NA	downstream_gene_variant	downstream_gene_variant	YES	NC_NA	NC_NA	10.2
AC087564.1	ENST00000642667	chr16_51441598_G_T	2	NA	NA	non_coding_transcript_exon_variant	non_coding_transcript_exon_variant	YES	LINCRNAS	AC087564.1_ENSG00000285367	9.491
PDCD6	ENST00000264933	chr5_294823_C_A	2	NA	NA	intron_variant	intron_variant	YES	NC_NA	NC_NA	0.675
NA	NA	chr21_9570830_A_G	2	NA	NA	intergenic_variant	intergenic_variant	NO	NC_NA	NC_NA	10.4
AC138932.1	ENST00000534164	chr16_14913449_C_T	2	NA	NA	intron_variant	intron_variant&non_coding_transcript_variant	YES	NC_NA	NC_NA	5.137
NA	NA	chr9_120007090_G_T	2	NA	NA	intergenic_variant	intergenic_variant	NO	NC_NA	NC_NA	10.43
NA	NA	chr15_30162625_C_T	2	NA	NA	intergenic_variant	intergenic_variant	NO	CTCF_SITES	CTCF|chr15:30162600-30163400	5.681
AL953883.1	ENST00000660743	chr9_38989812_A_C	2	NA	NA	intron_variant	intron_variant&non_coding_transcript_variant	YES	NC_NA	NC_NA	11.16
NA	NA	chr17_6228357_T_G	2	NA	NA	intergenic_variant	intergenic_variant	NO	NC_NA	NC_NA	7.102
REXO1L1P	ENST00000379010	chr8_85657292_C_T	2	NA	NA	non_coding_transcript_exon_variant	non_coding_transcript_exon_variant	YES	NC_NA	NC_NA	9.013
AC097520.2	ENST00000662528	chr4_92181215_C_A	2	NA	NA	upstream_gene_variant	upstream_gene_variant	YES	NC_NA	NC_NA	2.014
SLC9A2	ENST00000233969	chr2_102690968_C_A	2	NA	NA	intron_variant	intron_variant	YES	NC_NA	NC_NA	0.377
SMG1	ENST00000446231	chr16_18888197_C_T	2	NA	NA	intron_variant	intron_variant	YES	NC_NA	NC_NA	4.207
NA	NA	chr5_32641001_G_T	2	NA	NA	intergenic_variant	intergenic_variant	NO	NC_NA	NC_NA	0.305
AL512310.11	ENST00000548261	chr14_19672988_C_T	2	NA	NA	intron_variant	intron_variant&non_coding_transcript_variant	YES	NC_NA	NC_NA	5.334
TXNL4A	ENST00000269601	chr18_79985214_A_C	2	NA	NA	intron_variant	intron_variant	YES	NC_NA	NC_NA	5.115
NA	NA	chr9_41495467_T_C	2	NA	NA	intergenic_variant	intergenic_variant	NO	NC_NA	NC_NA	8.302
ALMS1P1	ENST00000652439	chr2_73684388_C_T	2	NA	NA	intron_variant	intron_variant&non_coding_transcript_variant	YES	ENHANCERS	enhancer|chr2:73684200-73684800	2.041
NA	NA	chr2_91867452_A_C	2	NA	NA	intergenic_variant	intergenic_variant	NO	NC_NA	NC_NA	9.539
NA	NA	chr6_153884164_T_A	2	NA	NA	intergenic_variant	intergenic_variant	NO	NC_NA	NC_NA	0.709
DOCK8	ENST00000432829	chr9_461527_A_T	2	NA	NA	intron_variant	intron_variant	YES	NC_NA	NC_NA	1.401
PAFAH1B2	ENST00000527958	chr11_117144777_A_C	2	NA	NA	intron_variant	intron_variant	YES	NC_NA	NC_NA	13.09
LINC01122	ENST00000452840	chr2_59026841_A_G	2	NA	NA	intron_variant	intron_variant&non_coding_transcript_variant	YES	NC_NA	NC_NA	7.124
NA	NA	chr20_51298468_T_A	2	NA	NA	intergenic_variant	intergenic_variant	NO	NC_NA	NC_NA	0.362
GAGE2E	ENST00000621907	chrX_49346838_T_G	2	NA	NA	downstream_gene_variant	downstream_gene_variant	YES	OPEN_CHROMATIN	openChromatin|chrX:49346816-49347107	6.099
NA	NA	chr3_137127346_C_A	2	NA	NA	intergenic_variant	intergenic_variant	NO	NC_NA	NC_NA	0.353
CSMD3	ENST00000297405	chr8_112690587_A_C	2	NA	NA	intron_variant	intron_variant	YES	NC_NA	NC_NA	6.012
NA	NA	chr5_12151425_C_T	2	NA	NA	intergenic_variant	intergenic_variant	NO	NC_NA	NC_NA	1.473
NA	NA	chr21_5222061_A_G	2	NA	NA	intergenic_variant	intergenic_variant	NO	NC_NA	NC_NA	9.007
NA	NA	chr22_10761160_C_G	2	NA	NA	intergenic_variant	intergenic_variant	NO	NC_NA	NC_NA	8.437
NA	NA	chr1_68608985_G_T	2	NA	NA	intergenic_variant	intergenic_variant	NO	NC_NA	NC_NA	1.3
ST8SIA3	ENST00000324000	chr18_57352064_A_G	2	NA	NA	upstream_gene_variant	upstream_gene_variant	YES	DISTAL_PROMOTERS	ST8SIA3_ENSG00000177511	0.151
NA	NA	chr9_5320265_T_C	2	NA	NA	intergenic_variant	intergenic_variant	NO	NC_NA	NC_NA	1.94
MUC20-OT1	ENST00000445430	chr3_195690841_C_T	2	NA	NA	downstream_gene_variant	downstream_gene_variant	YES	NC_NA	NC_NA	5.976
BX664718.2	ENST00000656473	chr9_42747412_T_A	2	NA	NA	intron_variant	intron_variant&non_coding_transcript_variant	NO	NC_NA	NC_NA	1.013
LINC01410	ENST00000424345	chr9_62802190_T_C	2	NA	NA	intron_variant	intron_variant&non_coding_transcript_variant	YES	LINCRNAS	LINC01410_ENSG00000238113	9.165
AL953883.1	ENST00000660743	chr9_38990541_G_A	2	NA	NA	intron_variant	intron_variant&non_coding_transcript_variant	YES	NC_NA	NC_NA	5.663
VWA5B1	ENST00000375079	chr1_20349754_G_T	2	NA	NA	intron_variant	intron_variant	YES	NC_NA	NC_NA	0.32
FRG1GP	ENST00000634617	chr22_12603378_C_A	2	NA	NA	intron_variant	intron_variant&non_coding_transcript_variant	YES	NC_NA	NC_NA	0.987
AC073488.7	ENST00000633785	chrX_9405626_G_T	2	NA	NA	non_coding_transcript_exon_variant	non_coding_transcript_exon_variant	YES	NC_NA	NC_NA	7.664
CLCN3P1	ENST00000609203	chr9_15149147_G_T	2	NA	NA	upstream_gene_variant	upstream_gene_variant	NO	NC_NA	NC_NA	1.701
CICP22	ENST00000432801	chr7_39796196_A_G	2	NA	NA	downstream_gene_variant	downstream_gene_variant	YES	NC_NA	NC_NA	5.392
NA	NA	chr12_43830610_C_A	2	NA	NA	intergenic_variant	intergenic_variant	NO	NC_NA	NC_NA	0.94
KMT2C	ENST00000262189	chr7_152267123_G_A	2	NA	NA	intron_variant	intron_variant	YES	NC_NA	NC_NA	5.513
DHRSX	ENST00000334651	chrX_2499342_A_C	2	NA	NA	intron_variant	intron_variant	YES	NC_NA	NC_NA	5.955
NA	NA	chr1_194321472_T_A	2	NA	NA	intergenic_variant	intergenic_variant	NO	NC_NA	NC_NA	4.202
NA	NA	chr10_18695358_A_T	2	NA	NA	intergenic_variant	intergenic_variant	NO	NC_NA	NC_NA	0.679
CASC19	ENST00000500112	chr8_127209553_A_G	2	NA	NA	non_coding_transcript_exon_variant	non_coding_transcript_exon_variant	YES	LINCRNAS	CASC19_ENSG00000254166	0.301
PCDH11X	ENST00000298274	chrX_91806597_T_G	2	NA	NA	intron_variant	intron_variant&non_coding_transcript_variant	NO	NC_NA	NC_NA	4.652
AL645937.4	ENST00000641122	chr6_29165649_C_A	2	NA	NA	non_coding_transcript_exon_variant	non_coding_transcript_exon_variant	YES	LINCRNAS	AL645937.4_ENSG00000284656	5.612
LINC01606	ENST00000669200	chr8_57210342_C_T	2	NA	NA	intron_variant	intron_variant&non_coding_transcript_variant	YES	CTCF_SITES	CTCF|chr8:57209200-57210400	7.56
NA	NA	chr22_11041325_C_A	2	NA	NA	intergenic_variant	intergenic_variant	NO	NC_NA	NC_NA	9.089
NA	NA	chr19_36158247_A_G	2	NA	NA	intergenic_variant	intergenic_variant	NO	NC_NA	NC_NA	1.366
MIR3681HG	ENST00000412294	chr2_12574417_G_A	2	NA	NA	intron_variant	intron_variant&non_coding_transcript_variant	YES	NC_NA	NC_NA	0.526
CHRD	ENST00000204604	chr3_184392643_T_C	2	NA	NA	downstream_gene_variant	downstream_gene_variant	YES	NC_NA	NC_NA	0.457
AL645940.1	ENST00000606432	chr6_33248321_A_C	2	NA	NA	upstream_gene_variant	upstream_gene_variant	YES	CTCF_SITES	CTCF|chr6:33248200-33248400	0.773
NA	NA	chr17_74321115_A_G	2	NA	NA	intergenic_variant	intergenic_variant	NO	NC_NA	NC_NA	5.939
ZFP37	ENST00000553380	chr9_113061190_G_A	2	NA	NA	upstream_gene_variant	upstream_gene_variant	YES	NC_NA	NC_NA	5.104
AF165147.1	ENST00000433310	chr21_28608388_C_A	2	NA	NA	intron_variant	intron_variant&non_coding_transcript_variant	YES	NC_NA	NC_NA	0.894
LINC01606	ENST00000669200	chr8_57213634_A_T	2	NA	NA	intron_variant	intron_variant&non_coding_transcript_variant	YES	CTCF_SITES;OPEN_CHROMATIN	CTCF|chr8:57213600-57214200;openChromatin|chr8:57213529-57213871	10.06
FRG1FP	ENST00000635667	chr22_10954655_G_A	2	NA	NA	intron_variant	intron_variant&non_coding_transcript_variant	YES	NC_NA	NC_NA	4.997
AC010624.5	ENST00000660128	chr19_50137111_C_T	2	NA	NA	non_coding_transcript_exon_variant	non_coding_transcript_exon_variant	YES	LINCRNAS;CTCF_SITES	AC010624.5_ENSG00000287001;CTCF|chr19:50136400-50137800	6.408
CLSTN2	ENST00000458420	chr3_140478333_G_A	2	NA	NA	intron_variant	intron_variant	YES	NC_NA	NC_NA	0.549
NA	NA	chrY_56878153_C_G	2	NA	NA	intergenic_variant	intergenic_variant	NO	NC_NA	NC_NA	1.534
NA	NA	chr13_26914435_C_A	2	NA	NA	intergenic_variant	intergenic_variant	NO	NC_NA	NC_NA	0.779
ANKRD36BP2	ENST00000622311	chr2_88775147_C_T	2	NA	NA	intron_variant	intron_variant&non_coding_transcript_variant	YES	NC_NA	NC_NA	5.109
NA	NA	chr22_12156099_G_A	2	NA	NA	intergenic_variant	intergenic_variant	NO	NC_NA	NC_NA	7.865
NA	NA	chr1_80724466_T_A	2	NA	NA	intergenic_variant	intergenic_variant	NO	NC_NA	NC_NA	0.245
C1orf185	ENST00000371759	chr1_51127870_A_T	2	NA	NA	intron_variant	intron_variant	YES	NC_NA	NC_NA	1.993
NA	NA	chr7_62413246_T_G	2	NA	NA	intergenic_variant	intergenic_variant	NO	NC_NA	NC_NA	0.192
FAM182A	ENST00000376398	chr20_26079946_C_T	2	NA	NA	intron_variant	intron_variant&non_coding_transcript_variant	YES	NC_NA	NC_NA	3.783
IGHVIII-13-1	ENST00000517613	chr14_106139537_G_T	2	NA	NA	downstream_gene_variant	downstream_gene_variant	YES	NC_NA	NC_NA	5.468
DAP3	ENST00000368336	chr1_155702151_T_A	2	NA	NA	intron_variant	intron_variant	YES	NC_NA	NC_NA	1.638
NA	NA	chr21_5222953_G_A	2	NA	NA	intergenic_variant	intergenic_variant	NO	NC_NA	NC_NA	6.073
AC018865.2	ENST00000325390	chr2_130035970_A_G	2	NA	NA	intron_variant	intron_variant&non_coding_transcript_variant	YES	NC_NA	NC_NA	3.092
CYP2G2P	ENST00000594920	chr19_41051728_A_T	2	NA	NA	intron_variant	intron_variant&non_coding_transcript_variant	YES	NC_NA	NC_NA	1.26
NA	NA	chr1_203568446_A_C	2	NA	NA	intergenic_variant	intergenic_variant	NO	NC_NA	NC_NA	0.077
SEMA5B	ENST00000195173	chr3_123030685_A_C	2	NA	NA	upstream_gene_variant	upstream_gene_variant	NO	NC_NA	NC_NA	8.338
FAM87A	ENST00000330148	chr8_377487_G_A	2	NA	NA	intron_variant	intron_variant&non_coding_transcript_variant	YES	LINCRNAS	FAM87A_ENSG00000182366	1.438
NA	NA	chr9_39559038_A_G	2	NA	NA	intergenic_variant	intergenic_variant	NO	NC_NA	NC_NA	2.739
NA	NA	chr4_49312064_G_A	2	NA	NA	intergenic_variant	intergenic_variant	NO	NC_NA	NC_NA	8.469
AC007092.1	ENST00000650010	chr2_59165999_T_G	2	NA	NA	intron_variant	intron_variant&non_coding_transcript_variant	YES	NC_NA	NC_NA	1.785
NA	NA	chr12_13164205_G_A	2	NA	NA	intergenic_variant	intergenic_variant	NO	NC_NA	NC_NA	0.124
CHRD	ENST00000204604	chr3_184392709_A_G	2	NA	NA	downstream_gene_variant	downstream_gene_variant	YES	NC_NA	NC_NA	0.717
AC073488.7	ENST00000633785	chrX_9405724_T_C	2	NA	NA	non_coding_transcript_exon_variant	non_coding_transcript_exon_variant	YES	NC_NA	NC_NA	8.105
REXO1L10P	ENST00000615707	chr8_85742643_C_A	2	NA	NA	downstream_gene_variant	downstream_gene_variant	YES	NC_NA	NC_NA	7.605
NA	NA	chr1_112082837_C_G	2	NA	NA	intergenic_variant	intergenic_variant	NO	NC_NA	NC_NA	2.174
AC126603.1	ENST00000557586	chr15_20276345_T_C	2	NA	NA	intron_variant	intron_variant&non_coding_transcript_variant	YES	TFBS	TFBS|chr15:20276329-20276622	7.527
ADAM22	ENST00000265727	chr7_88054633_A_T	2	NA	NA	intron_variant	intron_variant	YES	NC_NA	NC_NA	0.255
TBC1D3H	ENST00000610350	chr17_36388884_A_G	2	NA	NA	upstream_gene_variant	upstream_gene_variant	YES	DISTAL_PROMOTERS	TBC1D3H_ENSG00000274226	1.515
AL590385.2	ENST00000537821	chr1_161593195_C_A	2	NA	NA	intron_variant	intron_variant&non_coding_transcript_variant	YES	NC_NA	NC_NA	6.501
CLIP1	ENST00000620786	chr12_122285246_G_T	2	NA	NA	intron_variant	intron_variant	YES	NC_NA	NC_NA	0.793
NA	NA	chr22_11028041_C_A	2	NA	NA	intergenic_variant	intergenic_variant	NO	NC_NA	NC_NA	10.39
CWF19L2	ENST00000282251	chr11_107328138_C_A	2	NA	NA	intron_variant	intron_variant	YES	NC_NA	NC_NA	4.338
SNX18P23	ENST00000510867	chr4_49236738_A_G	2	NA	NA	upstream_gene_variant	upstream_gene_variant	YES	NC_NA	NC_NA	7.233
NA	NA	chr1_180211260_T_G	2	NA	NA	intergenic_variant	intergenic_variant	NO	NC_NA	NC_NA	2.484
MYO5BP1	ENST00000610994	chr9_41289346_C_T	2	NA	NA	upstream_gene_variant	upstream_gene_variant	YES	NC_NA	NC_NA	1.1
LINC02256	ENST00000564670	chr15_32573275_T_C	2	NA	NA	intron_variant	intron_variant&non_coding_transcript_variant	YES	NC_NA	NC_NA	4.188
FAM153CP	ENST00000651840	chr5_178034496_G_T	2	NA	NA	intron_variant	intron_variant&non_coding_transcript_variant	YES	LINCRNAS	FAM153CP_ENSG00000204677	0.454
FAM138D	ENST00000546223	chr12_39938_C_G	2	NA	NA	upstream_gene_variant	upstream_gene_variant	YES	NC_NA	NC_NA	0.123
WASH2P	ENST00000538033	chr2_113598504_A_C	2	NA	NA	non_coding_transcript_exon_variant	non_coding_transcript_exon_variant	YES	NC_NA	NC_NA	0.255
NA	NA	chr7_73747684_A_G	2	NA	NA	intergenic_variant	intergenic_variant	NO	NC_NA	NC_NA	1.654
FRG1BP	ENST00000278882	chr20_30391697_A_T	2	NA	NA	intron_variant	intron_variant&non_coding_transcript_variant	YES	NC_NA	NC_NA	7.346
NA	NA	chr5_90097638_A_G	2	NA	NA	intergenic_variant	intergenic_variant	NO	NC_NA	NC_NA	1.798
NA	NA	chr19_53781900_T_G	2	NA	NA	intergenic_variant	intergenic_variant	NO	NC_NA	NC_NA	2.554
AC093916.1	ENST00000652009	chr4_131991574_A_C	2	NA	NA	intron_variant	intron_variant&non_coding_transcript_variant	YES	NC_NA	NC_NA	1.956
CNTN4	ENST00000397461	chr3_2527168_C_T	2	NA	NA	intron_variant	intron_variant	YES	NC_NA	NC_NA	4.12
NA	NA	chrY_56878672_G_A	2	NA	NA	intergenic_variant	intergenic_variant	NO	NC_NA	NC_NA	2.071
SEPTIN14P21	ENST00000436756	chr1_243025435_C_T	2	NA	NA	downstream_gene_variant	downstream_gene_variant	NO	NC_NA	NC_NA	0.445
ZNF717	ENST00000478296	chr3_75760864_T_C	2	NA	NA	intron_variant	intron_variant	YES	NC_NA	NC_NA	7.493
NCOR1P4	ENST00000651618	chr21_9564007_G_T	2	NA	NA	downstream_gene_variant	downstream_gene_variant	YES	NC_NA	NC_NA	10.43
MYO5BP3	ENST00000431872	chr9_63764742_G_T	2	NA	NA	upstream_gene_variant	upstream_gene_variant	YES	NC_NA	NC_NA	0.1
EFCAB10	ENST00000490493	chr7_105598910_T_C	2	NA	NA	intron_variant	intron_variant	NO	NC_NA	NC_NA	2.486
AC006001.3	ENST00000638711	chr7_66580618_T_C	2	NA	NA	intron_variant	intron_variant&non_coding_transcript_variant	NO	NC_NA	NC_NA	3.615
AC012178.1	ENST00000652999	chr16_9420917_C_A	2	NA	NA	intron_variant	intron_variant&non_coding_transcript_variant	NO	NC_NA	NC_NA	0.055
CCSER2	ENST00000372088	chr10_84375552_G_T	2	NA	NA	intron_variant	intron_variant	YES	CTCF_SITES	CTCF|chr10:84374400-84375600	0.744
RFX4	ENST00000357881	chr12_106641401_T_G	2	NA	NA	intron_variant	intron_variant	YES	NC_NA	NC_NA	0.041
NUTM2A-AS1	ENST00000663113	chr10_87327619_T_G	2	NA	NA	intron_variant	intron_variant&non_coding_transcript_variant	YES	NC_NA	NC_NA	2.809
SCAMP1	ENST00000621999	chr5_78398351_A_C	2	NA	NA	intron_variant	intron_variant	YES	NC_NA	NC_NA	0.751
PABPC1	ENST00000518293	chr8_100689424_A_C	2	NA	NA	intron_variant	intron_variant	NO	NC_NA	NC_NA	4.353
PRAMEF10	ENST00000235347	chr1_12893001_G_T	2	447	p.Pro447His	missense_variant	missense_variant	YES	CDS	PRAMEF10	15.36
NA	NA	chr1_146446871_T_C	2	NA	NA	intergenic_variant	intergenic_variant	NO	NC_NA	NC_NA	8.218
NA	NA	chr9_65969990_T_G	2	NA	NA	intergenic_variant	intergenic_variant	NO	NC_NA	NC_NA	5.384
NA	NA	chr3_138859993_C_A	2	NA	NA	intergenic_variant	intergenic_variant	NO	NC_NA	NC_NA	0.74
AL359538.3	ENST00000657093	chr13_24538407_G_C	2	NA	NA	downstream_gene_variant	downstream_gene_variant	YES	NC_NA	NC_NA	0.414
MAP3K13	ENST00000424227	chr3_185297734_C_A	2	NA	NA	intron_variant	intron_variant	NO	NC_NA	NC_NA	2.265
AC069218.2	ENST00000411665	chr3_174301254_T_A	2	NA	NA	downstream_gene_variant	downstream_gene_variant	YES	NC_NA	NC_NA	5.548
CR392039.4	ENST00000623236	chr21_9000531_C_A	2	NA	NA	intron_variant	intron_variant&non_coding_transcript_variant	YES	NC_NA	NC_NA	3.43
LINC00603	ENST00000638070	chr5_39912108_C_A	2	NA	NA	intron_variant	intron_variant&non_coding_transcript_variant	NO	NC_NA	NC_NA	0.212
LINC01410	ENST00000424345	chr9_62803915_G_T	2	NA	NA	intron_variant	intron_variant&non_coding_transcript_variant	YES	NC_NA	NC_NA	3.772
CAPG	ENST00000263867	chr2_85404273_C_A	2	NA	NA	intron_variant	intron_variant	YES	NC_NA	NC_NA	0.916
SPDYE10P	ENST00000576332	chr7_73104840_T_A	2	NA	NA	non_coding_transcript_exon_variant	non_coding_transcript_exon_variant	YES	NC_NA	NC_NA	4.389
RPS6P21	ENST00000497352	chr12_131666294_A_C	2	NA	NA	upstream_gene_variant	upstream_gene_variant	YES	NC_NA	NC_NA	2.249
NA	NA	chrX_150326282_A_C	2	NA	NA	intergenic_variant	intergenic_variant	NO	NC_NA	NC_NA	0.682
PCLO	ENST00000333891	chr7_83143642_C_A	2	NA	NA	intron_variant	intron_variant	YES	NC_NA	NC_NA	0.839
DTNB	ENST00000406818	chr2_25467317_G_T	2	NA	NA	intron_variant	intron_variant	YES	NC_NA	NC_NA	1.136
NA	NA	chr6_42467202_G_A	2	NA	NA	intergenic_variant	intergenic_variant	NO	NC_NA	NC_NA	1.247
NA	NA	chr9_65516069_A_T	2	NA	NA	intergenic_variant	intergenic_variant	NO	NC_NA	NC_NA	7.655
LINC01410	ENST00000424345	chr9_62807278_G_A	2	NA	NA	intron_variant	intron_variant&non_coding_transcript_variant	YES	NC_NA	NC_NA	5.229
AC110079.1	ENST00000567913	chr4_118630229_T_G	2	NA	NA	intron_variant	intron_variant&non_coding_transcript_variant	YES	NC_NA	NC_NA	0.967
NA	NA	chr20_30836623_T_A	2	NA	NA	intergenic_variant	intergenic_variant	NO	NC_NA	NC_NA	8.212
NA	NA	chr9_63790348_T_A	2	NA	NA	intergenic_variant	intergenic_variant	NO	NC_NA	NC_NA	6.435
CHD3	ENST00000380358	chr17_7887668_A_G	2	NA	NA	intron_variant	intron_variant	YES	NC_NA	NC_NA	17.14
NA	NA	chr15_99781354_C_A	2	NA	NA	intergenic_variant	intergenic_variant	NO	ENHANCERS	enhancer|chr15:99780600-99781600	0.588
NA	NA	chr13_18589172_T_A	2	NA	NA	intergenic_variant	intergenic_variant	NO	NC_NA	NC_NA	3.808
AC124944.2	ENST00000570130	chr3_195951563_C_G	2	NA	NA	non_coding_transcript_exon_variant	non_coding_transcript_exon_variant	YES	NC_NA	NC_NA	1.665
NA	NA	chrY_11290104_C_T	2	NA	NA	intergenic_variant	intergenic_variant	NO	NC_NA	NC_NA	0.9
LINC01482	ENST00000587999	chr17_68613484_C_A	2	NA	NA	intron_variant	intron_variant&non_coding_transcript_variant	NO	NC_NA	NC_NA	0.636
NA	NA	chr2_91975947_C_A	2	NA	NA	intergenic_variant	intergenic_variant	NO	NC_NA	NC_NA	4.233
NA	NA	chr22_10741659_C_T	2	NA	NA	intergenic_variant	intergenic_variant	NO	NC_NA	NC_NA	13.05
AL137058.1	ENST00000441562	chr13_52581517_G_A	2	NA	NA	intron_variant	intron_variant&non_coding_transcript_variant	NO	NC_NA	NC_NA	0.063
FANCA	ENST00000389301	chr16_89820167_A_G	2	NA	NA	upstream_gene_variant	upstream_gene_variant	YES	NC_NA	NC_NA	0.457
ZNF506	ENST00000443905	chr19_19816805_A_T	2	NA	NA	intron_variant	intron_variant	YES	CTCF_SITES	CTCF|chr19:19816600-19817000	4.413
AL589740.1	ENST00000433637	chr6_97490781_T_A	2	NA	NA	intron_variant	intron_variant&non_coding_transcript_variant	NO	NC_NA	NC_NA	1.407
NA	NA	chrY_56862279_T_A	2	NA	NA	intergenic_variant	intergenic_variant	NO	NC_NA	NC_NA	7.206
NA	NA	chr5_70377961_T_G	2	NA	NA	intergenic_variant	intergenic_variant	NO	NC_NA	NC_NA	4.148
MYO5B	ENST00000285039	chr18_49881800_C_A	2	NA	NA	intron_variant	intron_variant	YES	NC_NA	NC_NA	1.443
NA	NA	chr21_5223345_G_A	2	NA	NA	intergenic_variant	intergenic_variant	NO	NC_NA	NC_NA	6.549
NA	NA	chr1_219349609_T_G	2	NA	NA	intergenic_variant	intergenic_variant	NO	NC_NA	NC_NA	1.245
AC091304.6	ENST00000619761	chr15_28420868_C_T	2	NA	NA	upstream_gene_variant	upstream_gene_variant	YES	NC_NA	NC_NA	4.629
NA	NA	chr22_12553335_C_A	2	NA	NA	intergenic_variant	intergenic_variant	NO	NC_NA	NC_NA	8.41
AC012616.1	ENST00000600294	chr19_8774921_C_A	2	NA	NA	downstream_gene_variant	downstream_gene_variant	YES	NC_NA	NC_NA	5.774
IGKV1OR10-1	ENST00000442306	chr10_42180562_T_G	2	NA	NA	upstream_gene_variant	upstream_gene_variant	YES	NC_NA	NC_NA	0.533
LINC01193	ENST00000553416	chr15_20947492_T_C	2	NA	NA	intron_variant	intron_variant&non_coding_transcript_variant	YES	NC_NA	NC_NA	4.877
NF1P4	ENST00000549579	chr14_19489224_G_T	2	NA	NA	upstream_gene_variant	upstream_gene_variant	YES	NC_NA	NC_NA	7.196
IFITM3P4	ENST00000442064	chr7_56160915_G_T	2	NA	NA	upstream_gene_variant	upstream_gene_variant	YES	NC_NA	NC_NA	2.727
CR382285.1	ENST00000625012	chr21_9976313_G_A	2	NA	NA	intron_variant	intron_variant&non_coding_transcript_variant	YES	NC_NA	NC_NA	0.115
CTNNA2	ENST00000402739	chr2_80279088_A_G	2	NA	NA	intron_variant	intron_variant	YES	NC_NA	NC_NA	1.079
DENND1A	ENST00000373624	chr9_123674858_G_T	2	NA	NA	intron_variant	intron_variant	YES	NC_NA	NC_NA	6.801
AL136537.1	ENST00000652451	chr4_37115753_C_A	2	NA	NA	downstream_gene_variant	downstream_gene_variant	YES	NC_NA	NC_NA	1.162
TRAP1	ENST00000246957	chr16_3676383_C_G	2	NA	NA	intron_variant	intron_variant	YES	ENHANCERS	enhancer|chr16:3676000-3678000	0.099
FRG1DP	ENST00000635586	chr20_29092277_C_T	2	NA	NA	intron_variant	intron_variant&non_coding_transcript_variant	YES	NC_NA	NC_NA	2.093
NA	NA	chr13_18588915_T_C	2	NA	NA	intergenic_variant	intergenic_variant	NO	NC_NA	NC_NA	4.085
MST1L	ENST00000624762	chr1_16765453_T_G	2	NA	NA	upstream_gene_variant	upstream_gene_variant	YES	NC_NA	NC_NA	15.49
NA	NA	chr5_2810538_A_C	2	NA	NA	intergenic_variant	intergenic_variant	NO	NC_NA	NC_NA	2.41
NA	NA	chr10_42159498_C_T	2	NA	NA	intergenic_variant	intergenic_variant	NO	NC_NA	NC_NA	3.307
PRAMEF19	ENST00000376101	chr1_13369003_T_C	2	NA	NA	downstream_gene_variant	downstream_gene_variant	YES	CTCF_SITES	CTCF|chr1:13368400-13369400	2.705
AL020994.2	ENST00000413244	chr22_27368463_C_T	2	NA	NA	intron_variant	intron_variant&non_coding_transcript_variant	NO	CTCF_SITES	CTCF|chr22:27368400-27368600	1.217
NA	NA	chr7_8853513_T_C	2	NA	NA	intergenic_variant	intergenic_variant	NO	NC_NA	NC_NA	1.943
NA	NA	chr8_46239057_A_G	2	NA	NA	intergenic_variant	intergenic_variant	NO	NC_NA	NC_NA	4.963
RPL23AP45	ENST00000476406	chr5_181475098_G_A	2	NA	NA	downstream_gene_variant	downstream_gene_variant	YES	NC_NA	NC_NA	4.391
TCTEX1D2	ENST00000325318	chr3_196308105_T_A	2	NA	NA	intron_variant	intron_variant	YES	NC_NA	NC_NA	1.017
NA	NA	chr19_47909913_C_T	2	NA	NA	intergenic_variant	intergenic_variant	NO	CTCF_SITES	CTCF|chr19:47909200-47910000	6.853
CCDC26	ENST00000644194	chr8_129303711_T_G	2	NA	NA	intron_variant	intron_variant&non_coding_transcript_variant	NO	CTCF_SITES	CTCF|chr8:129303000-129304200	5.166
NA	NA	chr11_131084918_G_A	2	NA	NA	intergenic_variant	intergenic_variant	NO	NC_NA	NC_NA	4.325
NA	NA	chr2_89771959_T_C	2	NA	NA	intergenic_variant	intergenic_variant	NO	NC_NA	NC_NA	9.159
NA	NA	chr2_139971898_C_A	2	NA	NA	intergenic_variant	intergenic_variant	NO	NC_NA	NC_NA	0.729
BANK1	ENST00000504592	chr4_101672371_T_G	2	NA	NA	intron_variant	intron_variant	NO	NC_NA	NC_NA	3.578
AC011511.2	ENST00000592893	chr19_10260766_T_C	2	NA	NA	intron_variant	intron_variant&non_coding_transcript_variant	YES	NC_NA	NC_NA	0.388
TLK2	ENST00000582809	chr17_62458769_G_T	2	NA	NA	splice_region_variant	splice_region_variant&intron_variant	NO	NC_NA	NC_NA	1.076
PELI3	ENST00000320740	chr11_66463297_A_C	2	NA	NA	upstream_gene_variant	upstream_gene_variant	YES	NC_NA	NC_NA	3.77
RNU6-604P	ENST00000390917	chr7_151896107_T_C	2	NA	NA	upstream_gene_variant	upstream_gene_variant	YES	NC_NA	NC_NA	2.002
CHEK2P2	ENST00000555186	chr15_20294200_T_C	2	NA	NA	downstream_gene_variant	downstream_gene_variant	YES	NC_NA	NC_NA	9.527
MYO5BP2	ENST00000449815	chr9_62853822_T_C	2	NA	NA	upstream_gene_variant	upstream_gene_variant	YES	NC_NA	NC_NA	1.373
NA	NA	chr19_34521816_A_C	2	NA	NA	intergenic_variant	intergenic_variant	NO	NC_NA	NC_NA	4.061
NA	NA	chr4_12000697_G_T	2	NA	NA	intergenic_variant	intergenic_variant	NO	NC_NA	NC_NA	1.867
PWRN1	ENST00000650870	chr15_24142455_T_C	2	NA	NA	intron_variant	intron_variant&non_coding_transcript_variant	NO	NC_NA	NC_NA	1.234
QKI	ENST00000361752	chr6_163544219_A_C	2	NA	NA	intron_variant	intron_variant	YES	NC_NA	NC_NA	3.291
SNRPE	ENST00000414487	chr1_203864909_T_G	2	NA	NA	intron_variant	intron_variant	YES	NC_NA	NC_NA	5.28
CFTRP1	ENST00000456646	chr20_25924202_C_G	2	NA	NA	upstream_gene_variant	upstream_gene_variant	YES	NC_NA	NC_NA	2.302
NA	NA	chr10_42164550_A_G	2	NA	NA	intergenic_variant	intergenic_variant	NO	NC_NA	NC_NA	9.437
AFG1L	ENST00000368977	chr6_108463425_G_T	2	NA	NA	intron_variant	intron_variant	YES	NC_NA	NC_NA	0.092
NBPF11	ENST00000615281	chr1_148154453_C_T	2	NA	NA	upstream_gene_variant	upstream_gene_variant	YES	NC_NA	NC_NA	0.358
NA	NA	chr2_114169_C_A	2	NA	NA	intergenic_variant	intergenic_variant	NO	NC_NA	NC_NA	6.062
AC068587.4	ENST00000641839	chr8_12590386_C_G	2	NA	NA	intron_variant	intron_variant&non_coding_transcript_variant	YES	NC_NA	NC_NA	4.83
BAGE2	ENST00000470054	chr21_10440740_C_A	2	NA	NA	intron_variant	intron_variant&non_coding_transcript_variant	NO	NC_NA	NC_NA	9.232
NA	NA	chr7_60989179_C_G	2	NA	NA	intergenic_variant	intergenic_variant	NO	NC_NA	NC_NA	0.544
ZSWIM9	ENST00000614654	chr19_48185157_G_T	2	NA	NA	intron_variant	intron_variant	YES	OPEN_CHROMATIN	openChromatin|chr19:48184755-48185183	1.229
CCDC175	ENST00000537690	chr14_59516415_T_C	2	NA	NA	intron_variant	intron_variant	YES	NC_NA	NC_NA	2.637
KMT2C	ENST00000262189	chr7_152241812_G_A	2	NA	NA	intron_variant	intron_variant	YES	NC_NA	NC_NA	0.798
CCDC88B	ENST00000356786	chr11_64346881_A_G	2	NA	NA	intron_variant	intron_variant	YES	NC_NA	NC_NA	6.075
ALG1L5P	ENST00000482043	chr7_6922435_C_T	2	NA	NA	upstream_gene_variant	upstream_gene_variant	YES	NC_NA	NC_NA	0.42
EGFL6	ENST00000380602	chrX_13612541_G_A	2	NA	NA	intron_variant	intron_variant	YES	NC_NA	NC_NA	7.593
NA	NA	chr21_5249655_A_G	2	NA	NA	intergenic_variant	intergenic_variant	NO	NC_NA	NC_NA	5.95
AF254983.2	ENST00000612331	chr21_10397846_C_T	2	NA	NA	downstream_gene_variant	downstream_gene_variant	YES	NC_NA	NC_NA	8.56
RARRES2P2	ENST00000394842	chr10_133639445_G_A	2	NA	NA	upstream_gene_variant	upstream_gene_variant	YES	NC_NA	NC_NA	6.154
NA	NA	chrY_56864086_A_G	2	NA	NA	intergenic_variant	intergenic_variant	NO	NC_NA	NC_NA	7.642
NA	NA	chr7_1242610_A_C	2	NA	NA	intergenic_variant	intergenic_variant	NO	ENHANCERS	enhancer|chr7:1242200-1243200	11.29
PMM2P1	ENST00000581948	chr18_10633969_A_C	2	NA	NA	upstream_gene_variant	upstream_gene_variant	YES	ENHANCERS	enhancer|chr18:10633600-10634000	1.635
RPRD2	ENST00000369068	chr1_150462010_T_G	2	NA	NA	intron_variant	intron_variant	YES	NC_NA	NC_NA	0.861
NA	NA	chr4_24270305_A_C	2	NA	NA	intergenic_variant	intergenic_variant	NO	NC_NA	NC_NA	0.45
FAM66B	ENST00000663272	chr8_7352154_T_G	2	NA	NA	intron_variant	intron_variant&non_coding_transcript_variant	YES	NC_NA	NC_NA	3.197
ZFP64	ENST00000361387	chr20_52123886_A_G	2	NA	NA	intron_variant	intron_variant	NO	NC_NA	NC_NA	2.514
NA	NA	chr19_53832697_G_A	2	NA	NA	intergenic_variant	intergenic_variant	NO	NC_NA	NC_NA	1.18
NA	NA	chr21_8647459_G_C	2	NA	NA	intergenic_variant	intergenic_variant	NO	NC_NA	NC_NA	15.16
PRKN	ENST00000366898	chr6_161708461_G_A	2	NA	NA	intron_variant	intron_variant	YES	NC_NA	NC_NA	2.171
NA	NA	chr3_144488939_C_A	2	NA	NA	intergenic_variant	intergenic_variant	NO	NC_NA	NC_NA	5.341
AC107223.1	ENST00000499587	chr4_143849814_A_C	2	NA	NA	intron_variant	intron_variant&non_coding_transcript_variant	NO	NC_NA	NC_NA	5.226
AC242426.2	ENST00000650785	chr1_147228321_C_T	2	NA	NA	intron_variant	intron_variant&non_coding_transcript_variant	YES	NC_NA	NC_NA	6.178
NA	NA	chr9_64534450_T_C	2	NA	NA	intergenic_variant	intergenic_variant	NO	NC_NA	NC_NA	7.631
TAF11L4	ENST00000638408	chr5_17517867_G_A	2	NA	NA	upstream_gene_variant	upstream_gene_variant	YES	DISTAL_PROMOTERS;CTCF_SITES;TFBS	TAF11L3_ENSG00000284439;CTCF|chr5:17517600-17518000;TFBS|chr5:17517552-17517972	4.946
MTCO1P12	ENST00000414273	chr1_631436_C_A	2	NA	NA	non_coding_transcript_exon_variant	non_coding_transcript_exon_variant	YES	CTCF_SITES	CTCF|chr1:629200-632400	6.749
RNVU1-2A	ENST00000617626	chr1_144553638_G_C	2	NA	NA	upstream_gene_variant	upstream_gene_variant	YES	NC_NA	NC_NA	0.726
BAGE2	ENST00000496773	chr21_10454735_C_T	2	NA	NA	intron_variant	intron_variant&non_coding_transcript_variant	YES	NC_NA	NC_NA	5.632
CR381670.2	ENST00000651312	chr21_8834221_G_C	2	NA	NA	intron_variant	intron_variant&non_coding_transcript_variant	YES	NC_NA	NC_NA	5.956
GPR89A	ENST00000313835	chr1_145649403_A_G	2	NA	NA	intron_variant	intron_variant	YES	NC_NA	NC_NA	7.663
NA	NA	chr15_85149492_C_A	2	NA	NA	intergenic_variant	intergenic_variant	NO	NC_NA	NC_NA	2.975
LINC00349	ENST00000652806	chr13_18543799_T_G	2	NA	NA	intron_variant	intron_variant&non_coding_transcript_variant	YES	NC_NA	NC_NA	7.559
MYO16	ENST00000457511	chr13_109049100_G_T	2	NA	NA	intron_variant	intron_variant	YES	NC_NA	NC_NA	0.113
FOXP1	ENST00000615603	chr3_71176787_T_G	2	NA	NA	intron_variant	intron_variant	YES	CTCF_SITES	CTCF|chr3:71176400-71176800	1.99
DEFB109F	ENST00000542600	chr12_8216952_C_T	2	NA	NA	intron_variant	intron_variant&non_coding_transcript_variant	YES	NC_NA	NC_NA	3.04
NA	NA	chr9_74460760_T_A	2	NA	NA	intergenic_variant	intergenic_variant	NO	NC_NA	NC_NA	3.333
AC079801.1	ENST00000623753	chr21_5238984_C_T	2	NA	NA	intron_variant	intron_variant&non_coding_transcript_variant	YES	NC_NA	NC_NA	4.559
MLLT10	ENST00000307729	chr10_21615492_T_A	2	NA	NA	intron_variant	intron_variant	YES	NC_NA	NC_NA	0.081
AC004817.5	ENST00000663930	chr14_71197718_A_G	2	NA	NA	intron_variant	intron_variant&non_coding_transcript_variant	NO	NC_NA	NC_NA	1.801
NA	NA	chr20_30837494_A_T	2	NA	NA	intergenic_variant	intergenic_variant	NO	NC_NA	NC_NA	7.789
BAGE2	ENST00000496773	chr21_10452506_A_G	2	NA	NA	upstream_gene_variant	upstream_gene_variant	YES	NC_NA	NC_NA	1.396
ZDHHC11	ENST00000283441	chr5_822814_T_C	2	NA	NA	intron_variant	intron_variant	YES	NC_NA	NC_NA	1.812
NA	NA	chr3_30157555_A_T	2	NA	NA	intergenic_variant	intergenic_variant	NO	NC_NA	NC_NA	1.023
RABGAP1L	ENST00000251507	chr1_174881492_C_T	2	NA	NA	intron_variant	intron_variant	YES	NC_NA	NC_NA	0.39
ANKRD36	ENST00000652721	chr2_97164735_G_T	2	NA	NA	intron_variant	intron_variant	YES	NC_NA	NC_NA	3.333
PDCD6	ENST00000264933	chr5_294949_A_G	2	NA	NA	intron_variant	intron_variant	YES	NC_NA	NC_NA	1.597
NA	NA	chr22_10749870_C_T	2	NA	NA	intergenic_variant	intergenic_variant	NO	NC_NA	NC_NA	4.509
NA	NA	chr22_10746229_C_T	2	NA	NA	intergenic_variant	intergenic_variant	NO	NC_NA	NC_NA	3.766
JAML	ENST00000356289	chr11_118216368_C_A	2	NA	NA	intron_variant	intron_variant	YES	NC_NA	NC_NA	1.244
SLC52A3	ENST00000217254	chr20_773919_A_C	2	NA	NA	intron_variant	intron_variant	NO	NC_NA	NC_NA	2.698
TYW1	ENST00000359626	chr7_67173489_T_C	2	NA	NA	intron_variant	intron_variant	YES	NC_NA	NC_NA	6.26
RARS1	ENST00000231572	chr5_168513170_T_C	2	NA	NA	intron_variant	intron_variant	YES	NC_NA	NC_NA	3.047
AC008915.3	ENST00000570080	chr16_23455017_A_C	2	NA	NA	intron_variant	intron_variant&non_coding_transcript_variant	YES	DISTAL_PROMOTERS	COG7_ENSG00000168434	2.852
NA	NA	chr22_10758763_A_G	2	NA	NA	intergenic_variant	intergenic_variant	NO	NC_NA	NC_NA	19.01
WDR7	ENST00000254442	chr18_56700240_A_T	2	NA	NA	intron_variant	intron_variant	YES	NC_NA	NC_NA	0.276
SLC45A4	ENST00000517878	chr8_141298910_T_G	2	NA	NA	intron_variant	intron_variant	YES	NC_NA	NC_NA	1.459
HERC2P10	ENST00000570209	chr15_30819228_A_G	2	NA	NA	intron_variant	intron_variant&non_coding_transcript_variant	YES	NC_NA	NC_NA	1.945
NA	NA	chr12_72760035_T_A	2	NA	NA	intergenic_variant	intergenic_variant	NO	NC_NA	NC_NA	8.776
FAM182A	ENST00000376398	chr20_26079506_G_A	2	NA	NA	intron_variant	intron_variant&non_coding_transcript_variant	YES	NC_NA	NC_NA	3.643
NA	NA	chr7_62324221_G_C	2	NA	NA	intergenic_variant	intergenic_variant	NO	NC_NA	NC_NA	0.932
NA	NA	chr10_38958512_A_G	2	NA	NA	intergenic_variant	intergenic_variant	NO	NC_NA	NC_NA	5.453
NA	NA	chr12_43820_C_T	2	NA	NA	intergenic_variant	intergenic_variant	NO	NC_NA	NC_NA	5.762
AP001099.1	ENST00000579385	chr18_10608555_G_A	2	NA	NA	downstream_gene_variant	downstream_gene_variant	YES	NC_NA	NC_NA	1.01
FGD4	ENST00000534526	chr12_32408186_G_T	2	NA	NA	intron_variant	intron_variant	NO	NC_NA	NC_NA	0.87
AC015563.1	ENST00000581134	chr18_32252358_T_G	2	NA	NA	upstream_gene_variant	upstream_gene_variant	YES	ENHANCERS	enhancer|chr18:32251200-32252800	0.065
WNT2	ENST00000265441	chr7_117294593_T_A	2	NA	NA	intron_variant	intron_variant	YES	NC_NA	NC_NA	9.545
NA	NA	chr9_86498088_C_A	2	NA	NA	intergenic_variant	intergenic_variant	NO	NC_NA	NC_NA	1.45
AC119751.6	ENST00000416712	chr4_49565559_G_A	2	NA	NA	upstream_gene_variant	upstream_gene_variant	YES	NC_NA	NC_NA	1.066
BBS9	ENST00000672453	chr7_33778476_G_T	2	NA	NA	intron_variant	intron_variant&non_coding_transcript_variant	NO	NC_NA	NC_NA	1.668
ZDHHC11B	ENST00000508859	chr5_784500_C_T	2	NA	NA	intron_variant	intron_variant	YES	NC_NA	NC_NA	6.898
GTSE1	ENST00000454366	chr22_46298339_A_G	2	NA	NA	intron_variant	intron_variant	YES	NC_NA	NC_NA	2.117
NA	NA	chr1_125104876_C_T	2	NA	NA	intergenic_variant	intergenic_variant	NO	NC_NA	NC_NA	7.297
AL109947.1	ENST00000658720	chr6_109486618_C_A	2	NA	NA	intron_variant	intron_variant&non_coding_transcript_variant	YES	NC_NA	NC_NA	3.653
NA	NA	chr5_44058553_C_A	2	NA	NA	intergenic_variant	intergenic_variant	NO	NC_NA	NC_NA	1.219
NA	NA	chr6_153870305_C_A	2	NA	NA	intergenic_variant	intergenic_variant	NO	NC_NA	NC_NA	0.164
AC010624.5	ENST00000660128	chr19_50134254_A_G	2	NA	NA	downstream_gene_variant	downstream_gene_variant	YES	CTCF_SITES;TFBS	CTCF|chr19:50133200-50134800;TFBS|chr19:50133573-50134484	6.278
AL352984.1	ENST00000556949	chr14_32017560_T_A	2	NA	NA	intron_variant	intron_variant&non_coding_transcript_variant	YES	NC_NA	NC_NA	4.301
AC091769.2	ENST00000605385	chr10_72468311_G_T	2	NA	NA	intron_variant	intron_variant&non_coding_transcript_variant	YES	NC_NA	NC_NA	14.53
AC079801.1	ENST00000623753	chr21_5237601_T_A	2	NA	NA	intron_variant	intron_variant&non_coding_transcript_variant	YES	NC_NA	NC_NA	9.68
ZNF32-AS3	ENST00000458063	chr10_43665082_A_G	2	NA	NA	intron_variant	intron_variant&non_coding_transcript_variant	YES	NC_NA	NC_NA	3.755
NA	NA	chr15_101161779_A_G	2	NA	NA	intergenic_variant	intergenic_variant	NO	NC_NA	NC_NA	4.663
PPP1R3A	ENST00000449795	chr7_114028890_T_C	2	NA	NA	intron_variant	intron_variant	NO	NC_NA	NC_NA	1.243
NA	NA	chr5_39811677_G_T	2	NA	NA	intergenic_variant	intergenic_variant	NO	NC_NA	NC_NA	5.991
SLC39A11	ENST00000542342	chr17_72961654_C_T	2	NA	NA	intron_variant	intron_variant	YES	NC_NA	NC_NA	0.197
HSBP1	ENST00000433866	chr16_83814955_A_C	2	NA	NA	3_prime_UTR_variant	3_prime_UTR_variant	YES	3_PRIME_UTRS	HSBP1_ENSG00000230989	0.118
MTCO3P12	ENST00000416718	chr1_634696_T_C	2	NA	NA	non_coding_transcript_exon_variant	non_coding_transcript_exon_variant	YES	CTCF_SITES	CTCF|chr1:633800-634800	10.28
NA	NA	chr8_111890107_C_T	2	NA	NA	intergenic_variant	intergenic_variant	NO	NC_NA	NC_NA	2.47
NA	NA	chrY_56874466_C_T	2	NA	NA	intergenic_variant	intergenic_variant	NO	NC_NA	NC_NA	1.664
MEI1	ENST00000401548	chr22_41736268_G_T	2	NA	NA	intron_variant	intron_variant	YES	NC_NA	NC_NA	4.143
NA	NA	chr17_31784338_A_C	2	NA	NA	intergenic_variant	intergenic_variant	NO	NC_NA	NC_NA	0.29
FAM157A	ENST00000634862	chr3_198167762_G_A	2	NA	NA	non_coding_transcript_exon_variant	non_coding_transcript_exon_variant	YES	CTCF_SITES	CTCF|chr3:198166600-198168200	6.256
ENPP1	ENST00000647893	chr6_131831148_T_A	2	NA	NA	intron_variant	intron_variant	YES	NC_NA	NC_NA	0.966
TBC1D3P2	ENST00000581291	chr17_62268875_A_G	2	NA	NA	intron_variant	intron_variant&non_coding_transcript_variant	YES	CTCF_SITES	CTCF|chr17:62268800-62269200	2.479
NA	NA	chr2_160522072_C_A	2	NA	NA	intergenic_variant	intergenic_variant	NO	NC_NA	NC_NA	0.284
FP671120.4	ENST00000623664	chr21_8208932_C_T	2	NA	NA	intron_variant	intron_variant&non_coding_transcript_variant	YES	NC_NA	NC_NA	6.855
SLC9B1P4	ENST00000421957	chr22_16429542_G_C	2	NA	NA	intron_variant	intron_variant&non_coding_transcript_variant	YES	NC_NA	NC_NA	4.85
POLR2J4	ENST00000427076	chr7_43991342_A_G	2	NA	NA	intron_variant	intron_variant&non_coding_transcript_variant	YES	NC_NA	NC_NA	0.108
TAF11L9	ENST00000639969	chr5_17596241_A_G	2	NA	NA	upstream_gene_variant	upstream_gene_variant	YES	DISTAL_PROMOTERS;OPEN_CHROMATIN	TAF11L9_ENSG00000283988;openChromatin|chr5:17595933-17596289	9.784
NA	NA	chr8_119503523_C_A	2	NA	NA	intergenic_variant	intergenic_variant	NO	NC_NA	NC_NA	4.344
AC004899.1	ENST00000424687	chr7_48851643_C_T	2	NA	NA	intron_variant	intron_variant&non_coding_transcript_variant	YES	NC_NA	NC_NA	1.048
AC007161.3	ENST00000469183	chr7_7784354_G_T	2	NA	NA	intron_variant	intron_variant&non_coding_transcript_variant	YES	NC_NA	NC_NA	0.919
ADCY10	ENST00000367851	chr1_167903234_A_C	2	NA	NA	intron_variant	intron_variant	YES	NC_NA	NC_NA	0.224
DNAAF4	ENST00000321149	chr15_55488134_G_T	2	NA	NA	intron_variant	intron_variant	YES	NC_NA	NC_NA	0.117
NA	NA	chr22_11034885_T_C	2	NA	NA	intergenic_variant	intergenic_variant	NO	NC_NA	NC_NA	10.85
REXO1L1P	ENST00000379010	chr8_85651557_A_G	2	NA	NA	downstream_gene_variant	downstream_gene_variant	YES	NC_NA	NC_NA	10.01
GLIDR	ENST00000665892	chr9_39809332_G_A	2	NA	NA	intron_variant	intron_variant&non_coding_transcript_variant	YES	LINCRNAS	GLIDR_ENSG00000278175	10.57
NA	NA	chr7_150174680_T_G	2	NA	NA	intergenic_variant	intergenic_variant	NO	NC_NA	NC_NA	3.578
CCL4L2	ENST00000617405	chr17_36207270_G_C	2	NA	NA	upstream_gene_variant	upstream_gene_variant	YES	NC_NA	NC_NA	0.205
FRG1FP	ENST00000635667	chr22_10964511_T_C	2	NA	NA	upstream_gene_variant	upstream_gene_variant	YES	NC_NA	NC_NA	10.06
LINC01410	ENST00000424345	chr9_62812821_C_T	2	NA	NA	non_coding_transcript_exon_variant	non_coding_transcript_exon_variant	YES	LINCRNAS	LINC01410_ENSG00000238113	3.49
NA	NA	chr22_11054563_C_A	2	NA	NA	intergenic_variant	intergenic_variant	NO	NC_NA	NC_NA	12.6
PKD1L1	ENST00000289672	chr7_47896359_T_G	2	NA	NA	intron_variant	intron_variant	YES	NC_NA	NC_NA	1.811
FRMPD4	ENST00000640291	chrX_11977730_A_G	2	NA	NA	intron_variant	intron_variant	NO	NC_NA	NC_NA	1.96
SHC1	ENST00000448116	chr1_154963386_T_G	2	NA	NA	3_prime_UTR_variant	3_prime_UTR_variant	YES	DISTAL_PROMOTERS;3_PRIME_UTRS	PYGO2_ENSG00000163348;SHC1_ENSG00000160691	3.292
GOLGA6L22	ENST00000622895	chr15_22456325_C_T	2	NA	NA	upstream_gene_variant	upstream_gene_variant	YES	NC_NA	NC_NA	1.741
AC103810.1	ENST00000583052	chr17_64933717_G_C	2	NA	NA	intron_variant	intron_variant&non_coding_transcript_variant	YES	NC_NA	NC_NA	0.128
MIB2	ENST00000505820	chr1_1626672_A_C	2	447	p.Asp447Ala	missense_variant	missense_variant	YES	CDS	MIB2	24.5
REXO1L10P	ENST00000615707	chr8_85740798_C_T	2	NA	NA	downstream_gene_variant	downstream_gene_variant	YES	NC_NA	NC_NA	7.791
NA	NA	chr22_10768816_A_G	2	NA	NA	intergenic_variant	intergenic_variant	NO	NC_NA	NC_NA	8.171
NA	NA	chrX_79863693_G_T	2	NA	NA	intergenic_variant	intergenic_variant	NO	NC_NA	NC_NA	1.882
NA	NA	chr9_41623885_C_A	2	NA	NA	intergenic_variant	intergenic_variant	NO	NC_NA	NC_NA	6.489
NA	NA	chr13_18600019_C_T	2	NA	NA	intergenic_variant	intergenic_variant	NO	CTCF_SITES	CTCF|chr13:18598200-18600800	6.075
RNU1-2	ENST00000384278	chr1_16896488_C_T	2	NA	NA	downstream_gene_variant	downstream_gene_variant	YES	CTCF_SITES	CTCF|chr1:16896200-16896600	6.136
NA	NA	chr20_29868373_G_A	2	NA	NA	intergenic_variant	intergenic_variant	NO	NC_NA	NC_NA	9.779
FRG1DP	ENST00000635586	chr20_29087212_A_G	2	NA	NA	intron_variant	intron_variant&non_coding_transcript_variant	YES	OPEN_CHROMATIN	openChromatin|chr20:29086904-29087234	3.132
AL442003.1	ENST00000650407	chr10_49988621_T_C	2	NA	NA	intron_variant	intron_variant&non_coding_transcript_variant	YES	CORE_PROMOTERS;DISTAL_PROMOTERS;CTCF_SITES	AGAP6_ENSG00000204149;AGAP6_ENSG00000204149;CTCF|chr10:49988600-49989000	1.461
AGAP13P	ENST00000417888	chr10_46823889_T_C	2	NA	NA	intron_variant	intron_variant&non_coding_transcript_variant	YES	ENHANCERS	enhancer|chr10:46823000-46825600	3.828
SRCIN1	ENST00000617146	chr17_38531341_A_C	2	NA	NA	3_prime_UTR_variant	3_prime_UTR_variant	YES	3_PRIME_UTRS	SRCIN1_ENSG00000277363	0.59
AC239860.1	ENST00000444680	chr1_145518811_A_G	2	NA	NA	intron_variant	intron_variant&non_coding_transcript_variant	YES	NC_NA	NC_NA	8.663
NA	NA	chrY_26671238_G_T	2	NA	NA	intergenic_variant	intergenic_variant	NO	NC_NA	NC_NA	1.957
FRG1DP	ENST00000635586	chr20_29087367_G_A	2	NA	NA	intron_variant	intron_variant&non_coding_transcript_variant	YES	NC_NA	NC_NA	5.399
CNTNAP3B	ENST00000377561	chr9_41933262_C_A	2	NA	NA	intron_variant	intron_variant	YES	NC_NA	NC_NA	0.661
GTF2IP14	ENST00000441415	chr7_65103074_G_A	2	NA	NA	downstream_gene_variant	downstream_gene_variant	YES	NC_NA	NC_NA	0.611
FAM153CP	ENST00000651840	chr5_178011380_T_C	2	NA	NA	intron_variant	intron_variant&non_coding_transcript_variant	YES	LINCRNAS	FAM153CP_ENSG00000204677	8.173
AC068446.3	ENST00000555285	chr15_21249059_G_A	2	NA	NA	downstream_gene_variant	downstream_gene_variant	YES	NC_NA	NC_NA	0.328
NA	NA	chr20_7521425_C_A	2	NA	NA	intergenic_variant	intergenic_variant	NO	NC_NA	NC_NA	0.278
REXO1L9P	ENST00000604264	chr8_85768284_C_T	2	NA	NA	upstream_gene_variant	upstream_gene_variant	YES	NC_NA	NC_NA	3.699
CBWD5	ENST00000382405	chr9_65721671_T_G	2	NA	NA	intron_variant	intron_variant	YES	NC_NA	NC_NA	5.993
AC092681.2	ENST00000565102	chr7_150005183_C_T	2	NA	NA	downstream_gene_variant	downstream_gene_variant	YES	NC_NA	NC_NA	0.623
CNTNAP3	ENST00000297668	chr9_39075593_C_A	2	NA	NA	intron_variant	intron_variant	YES	NC_NA	NC_NA	3.227
NA	NA	chr21_10383754_C_T	2	NA	NA	intergenic_variant	intergenic_variant	NO	NC_NA	NC_NA	8.867
UNC13B	ENST00000619578	chr9_35325937_T_G	2	NA	NA	intron_variant	intron_variant	YES	NC_NA	NC_NA	8.485
AL445250.1	ENST00000670654	chr6_57979207_T_C	2	NA	NA	intron_variant	intron_variant&non_coding_transcript_variant	YES	NC_NA	NC_NA	3.817
NA	NA	chr17_32400971_T_C	2	NA	NA	intergenic_variant	intergenic_variant	NO	NC_NA	NC_NA	0.687
NA	NA	chr9_64322815_T_G	2	NA	NA	intergenic_variant	intergenic_variant	NO	NC_NA	NC_NA	2.898
AC138409.2	ENST00000514048	chr5_34184911_G_T	2	NA	NA	intron_variant	intron_variant&non_coding_transcript_variant	YES	NC_NA	NC_NA	2.053
OTUD7A	ENST00000558371	chr15_31867916_C_G	2	NA	NA	intron_variant	intron_variant&non_coding_transcript_variant	NO	CTCF_SITES	CTCF|chr15:31867200-31868800	0.281
NTAQ1	ENST00000287387	chr8_123429926_T_A	2	NA	NA	intron_variant	intron_variant	YES	NC_NA	NC_NA	2.133
PRKCB	ENST00000643927	chr16_23912637_A_C	2	NA	NA	intron_variant	intron_variant	YES	NC_NA	NC_NA	1.468
NA	NA	chr21_10363919_C_A	2	NA	NA	intergenic_variant	intergenic_variant	NO	NC_NA	NC_NA	14.75
NA	NA	chr9_39055504_G_C	2	NA	NA	intergenic_variant	intergenic_variant	NO	NC_NA	NC_NA	0.254
NA	NA	chr19_47920261_G_A	2	NA	NA	intergenic_variant	intergenic_variant	NO	CTCF_SITES	CTCF|chr19:47917400-47920600	7.923
LINC01961	ENST00000671438	chr2_113516707_T_C	2	NA	NA	downstream_gene_variant	downstream_gene_variant	YES	NC_NA	NC_NA	0.968
TRPC6	ENST00000526713	chr11_101709682_C_A	2	NA	NA	intron_variant	intron_variant&non_coding_transcript_variant	NO	NC_NA	NC_NA	1.563
AP006222.1	ENST00000424587	chr1_268051_C_A	2	NA	NA	non_coding_transcript_exon_variant	non_coding_transcript_exon_variant	YES	CTCF_SITES	CTCF|chr1:267400-269200	5.925
RSPO4	ENST00000217260	chr20_996114_A_C	2	NA	NA	intron_variant	intron_variant	YES	NC_NA	NC_NA	1.927
RRN3P3	ENST00000551766	chr16_22437236_G_A	2	NA	NA	non_coding_transcript_exon_variant	non_coding_transcript_exon_variant	YES	NC_NA	NC_NA	19.09
CTBP2P1	ENST00000431853	chrY_56856631_A_C	2	NA	NA	downstream_gene_variant	downstream_gene_variant	YES	NC_NA	NC_NA	10.41
MTSS1	ENST00000325064	chr8_124616371_T_A	2	NA	NA	intron_variant	intron_variant	YES	NC_NA	NC_NA	1.469
ANKRD36C	ENST00000456556	chr2_95932658_G_A	2	NA	NA	intron_variant	intron_variant	YES	NC_NA	NC_NA	1.723
NA	NA	chr9_39047776_C_T	2	NA	NA	intergenic_variant	intergenic_variant	NO	NC_NA	NC_NA	5.189
NA	NA	chr16_18190086_G_A	2	NA	NA	intergenic_variant	intergenic_variant	NO	NC_NA	NC_NA	0.467
NA	NA	chr8_71598748_A_C	2	NA	NA	intergenic_variant	intergenic_variant	NO	NC_NA	NC_NA	4.799
NA	NA	chr1_145260953_G_A	2	NA	NA	intergenic_variant	intergenic_variant	NO	NC_NA	NC_NA	5.743
REXO1L1P	ENST00000379010	chr8_85654051_G_T	2	NA	NA	downstream_gene_variant	downstream_gene_variant	YES	OPEN_CHROMATIN	openChromatin|chr8:85653837-85654432	7.79
CNTNAP3B	ENST00000377561	chr9_41925279_G_A	2	NA	NA	intron_variant	intron_variant	YES	NC_NA	NC_NA	3.063
C3orf33	ENST00000340171	chr3_155774688_A_T	2	NA	NA	intron_variant	intron_variant	YES	NC_NA	NC_NA	0.432
BTRC	ENST00000370187	chr10_101357116_A_G	2	NA	NA	intron_variant	intron_variant	YES	NC_NA	NC_NA	3.779
AL157388.1	ENST00000663084	chr10_118950417_C_A	2	NA	NA	intron_variant	intron_variant&non_coding_transcript_variant	YES	NC_NA	NC_NA	0.088
AC018742.1	ENST00000435237	chr2_21816056_G_T	2	NA	NA	intron_variant	intron_variant&non_coding_transcript_variant	NO	NC_NA	NC_NA	1.96
POTEM	ENST00000547889	chr14_18974868_T_G	2	NA	NA	intron_variant	intron_variant	YES	NC_NA	NC_NA	1.082
AC068446.3	ENST00000555285	chr15_21257379_T_C	2	NA	NA	non_coding_transcript_exon_variant	non_coding_transcript_exon_variant	YES	OPEN_CHROMATIN	openChromatin|chr15:21257284-21257469	12.67
PPP1R13B	ENST00000202556	chr14_103763469_T_A	2	NA	NA	intron_variant	intron_variant	YES	NC_NA	NC_NA	2.289
POU6F2	ENST00000403058	chr7_39137037_T_G	2	NA	NA	intron_variant	intron_variant	YES	NC_NA	NC_NA	1.979
BAGE2	ENST00000470054	chr21_10445265_C_T	2	NA	NA	intron_variant	intron_variant&non_coding_transcript_variant	NO	NC_NA	NC_NA	4.275
GNA14	ENST00000341700	chr9_77484503_T_G	2	NA	NA	intron_variant	intron_variant	YES	NC_NA	NC_NA	0.773
NA	NA	chr21_5224402_G_T	2	NA	NA	intergenic_variant	intergenic_variant	NO	NC_NA	NC_NA	9.161
NA	NA	chr15_44904162_G_T	2	NA	NA	intergenic_variant	intergenic_variant	NO	NC_NA	NC_NA	2.19
HLA-P	ENST00000568192	chr6_29798534_C_T	2	NA	NA	upstream_gene_variant	upstream_gene_variant	YES	NC_NA	NC_NA	0.543
KIR3DL2	ENST00000326321	chr19_54859651_G_C	2	NA	NA	intron_variant	intron_variant	YES	NC_NA	NC_NA	0.798
NA	NA	chr2_123267084_G_T	2	NA	NA	intergenic_variant	intergenic_variant	NO	NC_NA	NC_NA	1.965
CNTNAP4	ENST00000611870	chr16_76364274_T_A	2	NA	NA	intron_variant	intron_variant	YES	NC_NA	NC_NA	4.589
AF254983.2	ENST00000612331	chr21_10395444_C_A	2	NA	NA	upstream_gene_variant	upstream_gene_variant	YES	NC_NA	NC_NA	10.68
ZNF735	ENST00000429565	chr7_64208213_A_T	2	NA	NA	intron_variant	intron_variant	YES	NC_NA	NC_NA	3.798
AC084116.2	ENST00000520171	chr8_126470943_T_C	2	NA	NA	upstream_gene_variant	upstream_gene_variant	YES	NC_NA	NC_NA	0.122
DMD	ENST00000357033	chrX_32092717_A_T	2	NA	NA	intron_variant	intron_variant	YES	NC_NA	NC_NA	0.255
RNMT	ENST00000592764	chr18_13764617_A_C	2	NA	NA	downstream_gene_variant	downstream_gene_variant	YES	NC_NA	NC_NA	5.644
WASH9P	ENST00000623083	chr1_191151_A_G	2	NA	NA	intron_variant	intron_variant&non_coding_transcript_variant	YES	NC_NA	NC_NA	4.332
AC010522.1	ENST00000598031	chr19_57823702_C_T	2	NA	NA	intron_variant	intron_variant	YES	NC_NA	NC_NA	0.663
NA	NA	chrY_56872571_T_G	2	NA	NA	intergenic_variant	intergenic_variant	NO	NC_NA	NC_NA	4.9
NA	NA	chr1_146926461_G_A	2	NA	NA	intergenic_variant	intergenic_variant	NO	NC_NA	NC_NA	2.973
LINC00158	ENST00000653079	chr21_25420158_C_A	2	NA	NA	intron_variant	intron_variant&non_coding_transcript_variant	YES	NC_NA	NC_NA	1.354
MIR3681HG	ENST00000412294	chr2_12574469_T_C	2	NA	NA	intron_variant	intron_variant&non_coding_transcript_variant	YES	NC_NA	NC_NA	1.278
NA	NA	chr22_11046181_A_T	2	NA	NA	intergenic_variant	intergenic_variant	NO	NC_NA	NC_NA	13.48
NA	NA	chr17_26776582_T_G	2	NA	NA	intergenic_variant	intergenic_variant	NO	NC_NA	NC_NA	14.75
NA	NA	chr12_100668084_T_C	2	NA	NA	intergenic_variant	intergenic_variant	NO	CTCF_SITES	CTCF|chr12:100668000-100669800	0.34
AC069061.1	ENST00000580677	chr17_26982333_T_G	2	NA	NA	downstream_gene_variant	downstream_gene_variant	YES	NC_NA	NC_NA	8.447
WASH8P	ENST00000400706	chr12_20582_G_A	2	NA	NA	intron_variant	intron_variant&non_coding_transcript_variant	YES	TFBS	TFBS|chr12:19784-20595	0.618
THRB	ENST00000646209	chr3_24269617_G_T	2	NA	NA	intron_variant	intron_variant	YES	NC_NA	NC_NA	1.033
MIR4477A	ENST00000612572	chr9_41232732_G_A	2	NA	NA	upstream_gene_variant	upstream_gene_variant	YES	NC_NA	NC_NA	8.12
TFDP2	ENST00000489671	chr3_142034734_G_T	2	NA	NA	intron_variant	intron_variant	YES	NC_NA	NC_NA	0.418
AC020612.3	ENST00000550644	chr12_49573688_T_G	2	NA	NA	downstream_gene_variant	downstream_gene_variant	YES	NC_NA	NC_NA	3.644
AL035078.4	ENST00000532942	chr11_32061309_T_C	2	NA	NA	intron_variant	intron_variant	YES	NC_NA	NC_NA	0.999
NA	NA	chr8_144675987_A_G	2	NA	NA	intergenic_variant	intergenic_variant	NO	NC_NA	NC_NA	5.247
AC006453.1	ENST00000636037	chr2_89622279_C_T	2	NA	NA	non_coding_transcript_exon_variant	non_coding_transcript_exon_variant	YES	NC_NA	NC_NA	18.83
NA	NA	chr17_26780329_G_T	2	NA	NA	intergenic_variant	intergenic_variant	NO	NC_NA	NC_NA	13.64
MICOS13	ENST00000587950	chr19_5678751_T_G	2	NA	NA	intron_variant	intron_variant	YES	NC_NA	NC_NA	0.722
NA	NA	chr22_11040106_G_T	2	NA	NA	intergenic_variant	intergenic_variant	NO	NC_NA	NC_NA	11.66
HS3ST4	ENST00000331351	chr16_25814353_C_G	2	NA	NA	intron_variant	intron_variant	YES	NC_NA	NC_NA	0.144
NA	NA	chr9_41560150_C_T	2	NA	NA	intergenic_variant	intergenic_variant	NO	NC_NA	NC_NA	9.889
FAM242A	ENST00000670409	chr20_30358799_C_A	2	NA	NA	intron_variant	intron_variant&non_coding_transcript_variant	YES	NC_NA	NC_NA	6.437
NA	NA	chr21_9861750_A_C	2	NA	NA	intergenic_variant	intergenic_variant	NO	NC_NA	NC_NA	2.779
RHPN2	ENST00000254260	chr19_33065894_T_C	2	NA	NA	upstream_gene_variant	upstream_gene_variant	YES	DISTAL_PROMOTERS	RHPN2_ENSG00000131941	6.641
BCRP4	ENST00000506079	chr22_22633871_C_A	2	NA	NA	intron_variant	intron_variant&non_coding_transcript_variant	YES	TFBS	TFBS|chr22:22633457-22633934	1.78
SBNO2	ENST00000361757	chr19_1120836_T_C	2	NA	NA	intron_variant	intron_variant	YES	NC_NA	NC_NA	1.409
LINC02203	ENST00000643304	chr15_21549823_T_A	2	NA	NA	upstream_gene_variant	upstream_gene_variant	YES	NC_NA	NC_NA	3.059
SST	ENST00000287641	chr3_187667176_A_T	2	NA	NA	downstream_gene_variant	downstream_gene_variant	YES	NC_NA	NC_NA	2.116
RPL36P1	ENST00000419720	chr20_52891499_T_G	2	NA	NA	downstream_gene_variant	downstream_gene_variant	YES	NC_NA	NC_NA	1.03
MED15P6	ENST00000621415	chr14_19489060_G_A	2	NA	NA	non_coding_transcript_exon_variant	non_coding_transcript_exon_variant	YES	NC_NA	NC_NA	9.884
AC107223.1	ENST00000509873	chr4_143922683_C_T	2	NA	NA	intron_variant	intron_variant&non_coding_transcript_variant	NO	NC_NA	NC_NA	0.134
LINC01755	ENST00000648749	chr1_55868275_C_T	2	NA	NA	non_coding_transcript_exon_variant	non_coding_transcript_exon_variant	YES	LINCRNAS	LINC01755_ENSG00000233079	0.593
GTF2IP14	ENST00000441415	chr7_65091372_C_T	2	NA	NA	intron_variant	intron_variant&non_coding_transcript_variant	YES	NC_NA	NC_NA	0.73
PLCB1	ENST00000625874	chr20_8124063_A_T	2	NA	NA	intron_variant	intron_variant	NO	NC_NA	NC_NA	2.803
AL138720.1	ENST00000656344	chr6_15024626_T_C	2	NA	NA	intron_variant	intron_variant&non_coding_transcript_variant	YES	NC_NA	NC_NA	6.946
COLEC10	ENST00000332843	chr8_119078990_T_C	2	NA	NA	intron_variant	intron_variant	YES	NC_NA	NC_NA	0.409
TAF11L6	ENST00000640558	chr5_17526661_G_T	2	NA	NA	upstream_gene_variant	upstream_gene_variant	YES	NC_NA	NC_NA	7.469
LINC01192	ENST00000489012	chr3_163346386_C_A	2	NA	NA	intron_variant	intron_variant&non_coding_transcript_variant	NO	NC_NA	NC_NA	1.378
AC079801.1	ENST00000623753	chr21_5247148_A_T	2	NA	NA	upstream_gene_variant	upstream_gene_variant	YES	NC_NA	NC_NA	9.754
IL31RA	ENST00000652347	chr5_55866551_C_G	2	NA	NA	intron_variant	intron_variant	YES	NC_NA	NC_NA	0.102
SYNE2	ENST00000358025	chr14_63849285_G_T	2	NA	NA	upstream_gene_variant	upstream_gene_variant	YES	NC_NA	NC_NA	0.692
ANK3	ENST00000280772	chr10_60235550_G_T	2	NA	NA	intron_variant	intron_variant	YES	NC_NA	NC_NA	0.485
HSF1	ENST00000528838	chr8_144302358_T_C	2	NA	NA	intron_variant	intron_variant	YES	NC_NA	NC_NA	3.322
NA	NA	chr22_11551079_A_G	2	NA	NA	intergenic_variant	intergenic_variant	NO	NC_NA	NC_NA	8.891
TMPRSS2	ENST00000398585	chr21_41501667_T_A	2	NA	NA	intron_variant	intron_variant	YES	NC_NA	NC_NA	0.303
NA	NA	chr4_152743922_T_C	2	NA	NA	intergenic_variant	intergenic_variant	NO	NC_NA	NC_NA	2.281
PGM5P2	ENST00000613141	chr9_41061218_A_G	2	NA	NA	intron_variant	intron_variant&non_coding_transcript_variant	YES	NC_NA	NC_NA	0.025
HSPD1	ENST00000345042	chr2_197484237_T_G	2	NA	NA	downstream_gene_variant	downstream_gene_variant	YES	ENHANCERS	enhancer|chr2:197483600-197485400	5.713
NA	NA	chr7_153787732_C_G	2	NA	NA	intergenic_variant	intergenic_variant	NO	NC_NA	NC_NA	0.579
AC233702.4	ENST00000584107	chr17_21651768_T_C	2	NA	NA	downstream_gene_variant	downstream_gene_variant	YES	NC_NA	NC_NA	6.176
MTND4P12	ENST00000498999	chr5_134927494_A_G	2	NA	NA	non_coding_transcript_exon_variant	non_coding_transcript_exon_variant	YES	TFBS	TFBS|chr5:134926335-134928588	6.36
TRERF1	ENST00000541110	chr6_42432842_C_A	2	NA	NA	intron_variant	intron_variant	YES	NC_NA	NC_NA	3.852
PKN2-AS1	ENST00000643530	chr1_88327220_C_A	2	NA	NA	splice_region_variant	splice_region_variant&intron_variant&non_coding_transcript_variant	NO	NC_NA	NC_NA	0.102
CCDC91	ENST00000545336	chr12_28259486_A_C	2	NA	NA	intron_variant	intron_variant	YES	NC_NA	NC_NA	1.686
SPACA7	ENST00000283550	chr13_112390138_T_G	2	NA	NA	intron_variant	intron_variant	YES	NC_NA	NC_NA	5.953
TLK2	ENST00000582809	chr17_62458699_A_G	2	NA	NA	5_prime_UTR_variant	5_prime_UTR_variant	NO	NC_NA	NC_NA	4.151
OR4F17	ENST00000585993	chr19_108383_A_T	2	NA	NA	intron_variant	intron_variant	YES	NC_NA	NC_NA	7.94
BAGE2	ENST00000470054	chr21_10410845_T_G	2	NA	NA	upstream_gene_variant	upstream_gene_variant	NO	NC_NA	NC_NA	6.871
FIG4	ENST00000230124	chr6_109718937_G_T	2	NA	NA	intron_variant	intron_variant	YES	NC_NA	NC_NA	1.048
NA	NA	chr8_135711667_A_C	2	NA	NA	intergenic_variant	intergenic_variant	NO	NC_NA	NC_NA	9.169
TBC1D3H	ENST00000610350	chr17_36389210_G_T	2	NA	NA	upstream_gene_variant	upstream_gene_variant	YES	DISTAL_PROMOTERS	TBC1D3H_ENSG00000274226	2.608
NA	NA	chr3_35230134_C_A	2	NA	NA	intergenic_variant	intergenic_variant	NO	NC_NA	NC_NA	0.946
SSU72P3	ENST00000640302	chr11_4326103_T_C	2	NA	NA	upstream_gene_variant	upstream_gene_variant	YES	NC_NA	NC_NA	4.61
TTPAL	ENST00000372904	chr20_44479374_A_T	2	NA	NA	intron_variant	intron_variant	YES	NC_NA	NC_NA	4.68
AC079804.3	ENST00000671358	chr7_7023379_T_G	2	NA	NA	intron_variant	intron_variant&non_coding_transcript_variant	YES	NC_NA	NC_NA	2.44
NA	NA	chr10_46658843_A_C	2	NA	NA	intergenic_variant	intergenic_variant	NO	NC_NA	NC_NA	2.518
ANKRD12	ENST00000262126	chr18_9230590_A_T	2	NA	NA	intron_variant	intron_variant	YES	NC_NA	NC_NA	9.416
AC239860.3	ENST00000664012	chr1_145461156_C_T	2	NA	NA	non_coding_transcript_exon_variant	non_coding_transcript_exon_variant	YES	NC_NA	NC_NA	1.494
PRIM2	ENST00000615550	chr6_57385540_T_G	2	NA	NA	intron_variant	intron_variant	YES	NC_NA	NC_NA	0.906
AC119751.5	ENST00000514077	chr4_49511782_C_T	2	NA	NA	upstream_gene_variant	upstream_gene_variant	YES	NC_NA	NC_NA	8.686
BX088651.2	ENST00000425493	chr9_42577794_C_T	2	NA	NA	downstream_gene_variant	downstream_gene_variant	YES	NC_NA	NC_NA	1.962
ZFAND3	ENST00000287218	chr6_37983665_A_C	2	NA	NA	intron_variant	intron_variant	YES	NC_NA	NC_NA	1.433
RAI1	ENST00000353383	chr17_17811403_G_A	2	NA	NA	3_prime_UTR_variant	3_prime_UTR_variant	YES	3_PRIME_UTRS	RAI1_ENSG00000108557	16.24
FLT3	ENST00000241453	chr13_28088835_C_T	2	NA	NA	intron_variant	intron_variant	YES	NC_NA	NC_NA	0.204
NA	NA	chr1_81703_T_C	2	NA	NA	intergenic_variant	intergenic_variant	NO	NC_NA	NC_NA	10.4
GTF2IP5	ENST00000414608	chr7_65796561_A_G	2	NA	NA	intron_variant	intron_variant&non_coding_transcript_variant	YES	NC_NA	NC_NA	9.687
AC084357.2	ENST00000509615	chr12_63738841_C_T	2	NA	NA	intron_variant	intron_variant&non_coding_transcript_variant	YES	NC_NA	NC_NA	2.346
CCDC91	ENST00000624946	chr12_28584957_G_T	2	NA	NA	downstream_gene_variant	downstream_gene_variant	NO	NC_NA	NC_NA	0.899
NA	NA	chr9_40965618_C_T	2	NA	NA	intergenic_variant	intergenic_variant	NO	NC_NA	NC_NA	5.698
FAM182B	ENST00000665932	chr20_25763292_T_C	2	NA	NA	non_coding_transcript_exon_variant	non_coding_transcript_exon_variant	NO	LINCRNAS	FAM182B_ENSG00000175170	5.013
NA	NA	chr22_49066968_G_T	2	NA	NA	intergenic_variant	intergenic_variant	NO	NC_NA	NC_NA	4.052
CHRNA7	ENST00000635978	chr15_32018563_T_A	2	NA	NA	intron_variant	intron_variant	NO	NC_NA	NC_NA	2.231
BAGE2	ENST00000470054	chr21_10414148_G_A	2	NA	NA	intron_variant	intron_variant&non_coding_transcript_variant	NO	NC_NA	NC_NA	6.732
OSBPL9P4	ENST00000371707	chr12_66565076_T_C	2	NA	NA	intron_variant	intron_variant&non_coding_transcript_variant	YES	NC_NA	NC_NA	3.287
H2BC19P	ENST00000608318	chr1_149844440_T_C	2	NA	NA	non_coding_transcript_exon_variant	non_coding_transcript_exon_variant	YES	DISTAL_PROMOTERS	H2AC18_ENSG00000203812	4.785
ACSM5P1	ENST00000566754	chr16_20588604_C_T	2	NA	NA	intron_variant	intron_variant&non_coding_transcript_variant	YES	NC_NA	NC_NA	0.767
PCDHB13	ENST00000341948	chr5_141214895_G_A	2	258	p.Val258Ile	missense_variant	missense_variant	YES	CDS	PCDHB13	0.001
TPSAB1	ENST00000338844	chr16_1243615_C_T	2	NA	NA	downstream_gene_variant	downstream_gene_variant	YES	NC_NA	NC_NA	1.01
BAGE2	ENST00000470054	chr21_10438894_C_T	2	NA	NA	intron_variant	intron_variant&non_coding_transcript_variant	NO	NC_NA	NC_NA	7.954
FRG1FP	ENST00000635667	chr22_10954570_T_C	2	NA	NA	intron_variant	intron_variant&non_coding_transcript_variant	YES	NC_NA	NC_NA	7.777
SPATA16	ENST00000351008	chr3_172962290_T_G	2	NA	NA	intron_variant	intron_variant	YES	NC_NA	NC_NA	0.512
GRIP1	ENST00000398016	chr12_66364344_T_A	2	NA	NA	intron_variant	intron_variant	YES	NC_NA	NC_NA	5.125
ZNRD1ASP	ENST00000444051	chr6_30031150_T_C	2	NA	NA	intron_variant	intron_variant&non_coding_transcript_variant	YES	NC_NA	NC_NA	4.379
GOLGA6L10	ENST00000610657	chr15_82343167_G_C	2	463	p.Pro463Ala	missense_variant	missense_variant	YES	CDS	GOLGA6L10	12.55
MEG8	ENST00000666972	chr14_100957410_C_A	2	NA	NA	upstream_gene_variant	upstream_gene_variant	YES	NC_NA	NC_NA	0.583
AC106793.1	ENST00000500117	chr16_58902738_T_G	2	NA	NA	intron_variant	intron_variant&non_coding_transcript_variant	YES	NC_NA	NC_NA	5.295
NA	NA	chr22_11570939_C_A	2	NA	NA	intergenic_variant	intergenic_variant	NO	NC_NA	NC_NA	7.669
LINC01572	ENST00000624829	chr16_72399366_A_G	2	NA	NA	intron_variant	intron_variant&non_coding_transcript_variant	NO	NC_NA	NC_NA	3.342
AGAP12P	ENST00000585227	chr10_48012511_T_C	2	NA	NA	intron_variant	intron_variant&non_coding_transcript_variant	YES	NC_NA	NC_NA	2.963
AL133464.1	ENST00000634280	chr20_22438104_T_A	2	NA	NA	intron_variant	intron_variant&non_coding_transcript_variant	NO	NC_NA	NC_NA	2.703
NA	NA	chrX_104531082_A_T	2	NA	NA	intergenic_variant	intergenic_variant	NO	NC_NA	NC_NA	3.297
AP006222.2	ENST00000669836	chr1_268121_G_C	2	NA	NA	splice_acceptor_variant	splice_acceptor_variant&non_coding_transcript_variant	YES	CTCF_SITES	CTCF|chr1:267400-269200	6.059
NA	NA	chr9_41794428_G_T	2	NA	NA	intergenic_variant	intergenic_variant	NO	NC_NA	NC_NA	3.957
SNX29	ENST00000566228	chr16_12366889_A_T	2	NA	NA	intron_variant	intron_variant	YES	ENHANCERS	enhancer|chr16:12366200-12367200	2.614
FAM131C	ENST00000375662	chr1_16061706_C_T	2	NA	NA	intron_variant	intron_variant	YES	ENHANCERS	enhancer|chr1:16061599-16061800	0.988
NELL1	ENST00000298925	chr11_20813052_T_A	2	NA	NA	intron_variant	intron_variant	YES	NC_NA	NC_NA	4.153
CR381670.2	ENST00000651312	chr21_8762646_G_A	2	NA	NA	non_coding_transcript_exon_variant	non_coding_transcript_exon_variant	YES	LINCRNAS	CR381670.2_ENSG00000286033	7.258
RPS3AP40	ENST00000480160	chr11_67921226_T_C	2	NA	NA	downstream_gene_variant	downstream_gene_variant	YES	ENHANCERS	enhancer|chr11:67921000-67921400	2.776
NA	NA	chr10_38962462_T_C	2	NA	NA	intergenic_variant	intergenic_variant	NO	NC_NA	NC_NA	1.855
MIR6859-2	ENST00000612080	chr1_184184_C_T	2	NA	NA	downstream_gene_variant	downstream_gene_variant	YES	NC_NA	NC_NA	2.191
NA	NA	chr6_60956539_T_A	2	NA	NA	intergenic_variant	intergenic_variant	NO	NC_NA	NC_NA	4.983
IMPDH1P6	ENST00000520656	chr8_123406816_C_A	2	NA	NA	downstream_gene_variant	downstream_gene_variant	YES	NC_NA	NC_NA	0.586
NA	NA	chr10_113985305_G_T	2	NA	NA	intergenic_variant	intergenic_variant	NO	NC_NA	NC_NA	3.139
TFB1M	ENST00000367166	chr6_155281747_T_A	2	NA	NA	intron_variant	intron_variant	YES	NC_NA	NC_NA	0.348
NA	NA	chr9_32359145_T_G	2	NA	NA	intergenic_variant	intergenic_variant	NO	NC_NA	NC_NA	7.286
NA	NA	chr17_22042792_G_A	2	NA	NA	intergenic_variant	intergenic_variant	NO	NC_NA	NC_NA	10.65
NA	NA	chr14_19451471_G_A	2	NA	NA	intergenic_variant	intergenic_variant	NO	NC_NA	NC_NA	2.973
C3P1	ENST00000497718	chr19_10059391_A_G	2	NA	NA	intron_variant	intron_variant&non_coding_transcript_variant	YES	NC_NA	NC_NA	2.053
NA	NA	chr8_82995768_G_T	2	NA	NA	intergenic_variant	intergenic_variant	NO	ENHANCERS	enhancer|chr8:82995000-82995800	0.237
ARHGAP10	ENST00000336498	chr4_147759610_T_G	2	NA	NA	intron_variant	intron_variant	YES	NC_NA	NC_NA	3.759
NA	NA	chr21_10368913_A_G	2	NA	NA	intergenic_variant	intergenic_variant	NO	NC_NA	NC_NA	11.28
NA	NA	chr7_150157820_C_T	2	NA	NA	intergenic_variant	intergenic_variant	NO	NC_NA	NC_NA	0.341
IDO2	ENST00000502986	chr8_40008065_G_T	2	NA	NA	intron_variant	intron_variant	YES	NC_NA	NC_NA	1.366
NA	NA	chr14_54134232_T_G	2	NA	NA	intergenic_variant	intergenic_variant	NO	NC_NA	NC_NA	4.109
KCNB1	ENST00000371741	chr20_49433747_T_G	2	NA	NA	intron_variant	intron_variant	YES	NC_NA	NC_NA	0.03
NA	NA	chr15_73034509_G_A	2	NA	NA	intergenic_variant	intergenic_variant	NO	NC_NA	NC_NA	11.9
PHACTR4	ENST00000373836	chr1_28492500_A_G	2	NA	NA	intron_variant	intron_variant	YES	NC_NA	NC_NA	0.911
AC021660.3	ENST00000512905	chr3_98564139_A_T	2	NA	NA	intron_variant	intron_variant&NMD_transcript_variant	YES	NC_NA	NC_NA	1.205
TIAM1	ENST00000286827	chr21_31183973_A_G	2	NA	NA	intron_variant	intron_variant	YES	NC_NA	NC_NA	0.483
CCDC200	ENST00000636331	chr17_43232419_C_G	2	NA	NA	upstream_gene_variant	upstream_gene_variant	YES	NC_NA	NC_NA	2.538
MYRFL	ENST00000552032	chr12_69901841_A_C	2	NA	NA	intron_variant	intron_variant	YES	NC_NA	NC_NA	0.503
GLYATL1P4	ENST00000529326	chr11_59043573_G_A	2	NA	NA	non_coding_transcript_exon_variant	non_coding_transcript_exon_variant	YES	NC_NA	NC_NA	6.876
AC008269.1	ENST00000658889	chr2_206808785_G_A	2	NA	NA	intron_variant	intron_variant&non_coding_transcript_variant	YES	NC_NA	NC_NA	1.041
MYO5BP2	ENST00000449815	chr9_62853864_A_G	2	NA	NA	upstream_gene_variant	upstream_gene_variant	YES	NC_NA	NC_NA	2.889
GPC6	ENST00000377047	chr13_93924713_G_T	2	NA	NA	intron_variant	intron_variant	YES	NC_NA	NC_NA	0.049
NA	NA	chr13_65049114_A_G	2	NA	NA	intergenic_variant	intergenic_variant	NO	NC_NA	NC_NA	1.596
NA	NA	chr6_57867098_A_C	2	NA	NA	intergenic_variant	intergenic_variant	NO	NC_NA	NC_NA	2.368
AC096992.3	ENST00000654446	chr3_136775562_A_G	2	NA	NA	upstream_gene_variant	upstream_gene_variant	YES	NC_NA	NC_NA	2.076
LINC01288	ENST00000519189	chr8_34858039_T_G	2	NA	NA	intron_variant	intron_variant&non_coding_transcript_variant	YES	NC_NA	NC_NA	9.647
NA	NA	chr22_11049693_G_T	2	NA	NA	intergenic_variant	intergenic_variant	NO	NC_NA	NC_NA	13.87
NUP153	ENST00000537253	chr6_17623357_C_A	2	NA	NA	intron_variant	intron_variant	YES	NC_NA	NC_NA	2.055
TYW1B	ENST00000620995	chr7_72678974_T_C	2	NA	NA	intron_variant	intron_variant	YES	NC_NA	NC_NA	0.334
MUC12	ENST00000536621	chr7_100991557_C_A	2	332	p.Pro332Thr	missense_variant	missense_variant	YES	CDS	MUC12	0.006
NA	NA	chr4_155620369_T_G	2	NA	NA	intergenic_variant	intergenic_variant	NO	NC_NA	NC_NA	4.296
NA	NA	chr12_74881178_T_A	2	NA	NA	intergenic_variant	intergenic_variant	NO	NC_NA	NC_NA	1.76
PTPRD	ENST00000381196	chr9_8492614_C_A	2	NA	NA	intron_variant	intron_variant	YES	NC_NA	NC_NA	4.604
NA	NA	chr4_49314930_C_T	2	NA	NA	intergenic_variant	intergenic_variant	NO	CTCF_SITES;TFBS	CTCF|chr4:49314800-49315200;TFBS|chr4:49314673-49315453	7.964
AC010132.4	ENST00000569883	chr7_42900281_T_A	2	NA	NA	downstream_gene_variant	downstream_gene_variant	YES	NC_NA	NC_NA	1.053
NA	NA	chr3_135939126_C_T	2	NA	NA	intergenic_variant	intergenic_variant	NO	NC_NA	NC_NA	0.538
KIR2DL4	ENST00000345540	chr19_54805132_T_A	2	NA	NA	intron_variant	intron_variant	YES	NC_NA	NC_NA	4.349
AL355303.1	ENST00000428920	chr10_5253024_T_C	2	NA	NA	intron_variant	intron_variant&non_coding_transcript_variant	YES	NC_NA	NC_NA	0.692
TPRX1P1	ENST00000557620	chr10_79502405_C_G	2	NA	NA	upstream_gene_variant	upstream_gene_variant	YES	CTCF_SITES	CTCF|chr10:79502200-79503200	1.021
AL445250.1	ENST00000670654	chr6_58135055_G_T	2	NA	NA	intron_variant	intron_variant&non_coding_transcript_variant	YES	NC_NA	NC_NA	0.647
PDE11A	ENST00000358450	chr2_178096159_C_T	2	NA	NA	intron_variant	intron_variant	YES	NC_NA	NC_NA	0.575
TMEM132D	ENST00000422113	chr12_129528431_C_A	2	NA	NA	intron_variant	intron_variant	YES	NC_NA	NC_NA	0.07
CYP4F60P	ENST00000439449	chr9_42946715_T_G	2	NA	NA	upstream_gene_variant	upstream_gene_variant	YES	NC_NA	NC_NA	0.927
MIR4477A	ENST00000612572	chr9_41232758_G_T	2	NA	NA	upstream_gene_variant	upstream_gene_variant	YES	NC_NA	NC_NA	6.823
NA	NA	chr20_30838811_C_T	2	NA	NA	intergenic_variant	intergenic_variant	NO	NC_NA	NC_NA	7.295
NA	NA	chr17_26956457_G_T	2	NA	NA	intergenic_variant	intergenic_variant	NO	NC_NA	NC_NA	0.851
GAGE2E	ENST00000621907	chrX_49346498_G_T	2	NA	NA	downstream_gene_variant	downstream_gene_variant	YES	NC_NA	NC_NA	1.618
NA	NA	chr3_190476727_C_A	2	NA	NA	intergenic_variant	intergenic_variant	NO	NC_NA	NC_NA	4.839
OR4F4	ENST00000326183	chr15_101920502_A_G	2	NA	NA	downstream_gene_variant	downstream_gene_variant	YES	NC_NA	NC_NA	0.576
NA	NA	chr21_9037434_C_T	2	NA	NA	intergenic_variant	intergenic_variant	NO	NC_NA	NC_NA	6.186
GTF2IP7	ENST00000434037	chr7_76087667_G_A	2	NA	NA	downstream_gene_variant	downstream_gene_variant	YES	NC_NA	NC_NA	0.723
GPR19	ENST00000651487	chr12_12696384_A_C	2	NA	NA	upstream_gene_variant	upstream_gene_variant	YES	DISTAL_PROMOTERS	GPR19_ENSG00000183150	4.425
NA	NA	chr14_26151604_G_T	2	NA	NA	intergenic_variant	intergenic_variant	NO	NC_NA	NC_NA	0.343
C1QTNF9B	ENST00000382137	chr13_23892839_A_G	2	NA	NA	intron_variant	intron_variant	YES	NC_NA	NC_NA	5.831
SEC22B4P	ENST00000643391	chr1_146339419_G_A	2	NA	NA	intron_variant	intron_variant&non_coding_transcript_variant	YES	NC_NA	NC_NA	2.13
PRIM2	ENST00000615550	chr6_57461173_G_A	2	NA	NA	intron_variant	intron_variant	YES	NC_NA	NC_NA	0.831
AL391117.1	ENST00000664493	chr9_23289862_T_G	2	NA	NA	intron_variant	intron_variant&non_coding_transcript_variant	YES	NC_NA	NC_NA	1.518
NA	NA	chr12_5167962_C_T	2	NA	NA	intergenic_variant	intergenic_variant	NO	NC_NA	NC_NA	0.207
LINC01036	ENST00000643891	chr1_187493489_A_T	2	NA	NA	intron_variant	intron_variant&non_coding_transcript_variant	NO	NC_NA	NC_NA	0.727
NA	NA	chr4_118419037_G_T	2	NA	NA	intergenic_variant	intergenic_variant	NO	NC_NA	NC_NA	3.534
UBBP4	ENST00000648259	chr17_22128428_G_A	2	NA	NA	intron_variant	intron_variant&non_coding_transcript_variant	NO	NC_NA	NC_NA	6.744
NA	NA	chr10_69763441_A_C	2	NA	NA	intergenic_variant	intergenic_variant	NO	NC_NA	NC_NA	1.979
NA	NA	chr2_204206406_T_G	2	NA	NA	intergenic_variant	intergenic_variant	NO	NC_NA	NC_NA	0.234
UBAP1	ENST00000625521	chr9_34190749_A_G	2	NA	NA	intron_variant	intron_variant	YES	NC_NA	NC_NA	2.857
NA	NA	chr22_10675649_A_T	2	NA	NA	intergenic_variant	intergenic_variant	NO	NC_NA	NC_NA	3.867
TSHZ2	ENST00000371497	chr20_52972345_T_G	2	NA	NA	upstream_gene_variant	upstream_gene_variant	YES	CORE_PROMOTERS;DISTAL_PROMOTERS;NONCANONICAL_SPLICE	TSHZ2_ENSG00000182463;TSHZ2_ENSG00000182463;TSHZ2_ENSG00000182463	22.5
PABPC1P9	ENST00000426076	chr22_16423122_G_A	2	NA	NA	upstream_gene_variant	upstream_gene_variant	YES	NC_NA	NC_NA	7.099
AC105916.1	ENST00000653847	chr4_9584409_A_G	2	NA	NA	intron_variant	intron_variant&non_coding_transcript_variant	YES	NC_NA	NC_NA	0.414
OR7E126P	ENST00000526217	chr11_71903384_C_A	2	NA	NA	non_coding_transcript_exon_variant	non_coding_transcript_exon_variant	YES	NC_NA	NC_NA	6.348
NA	NA	chr21_13378778_G_A	2	NA	NA	intergenic_variant	intergenic_variant	NO	NC_NA	NC_NA	3.368
ZNF781	ENST00000358582	chr19_37667057_A_C	2	NA	NA	downstream_gene_variant	downstream_gene_variant	YES	NC_NA	NC_NA	8.222
AC124864.1	ENST00000623408	chr21_9577327_T_C	2	NA	NA	downstream_gene_variant	downstream_gene_variant	YES	NC_NA	NC_NA	4.586
TMEM252-DT	ENST00000413269	chr9_68622823_A_G	2	NA	NA	intron_variant	intron_variant&non_coding_transcript_variant	YES	NC_NA	NC_NA	1.021
NA	NA	chr15_101945054_T_A	2	NA	NA	intergenic_variant	intergenic_variant	NO	NC_NA	NC_NA	5.587
NA	NA	chr8_73131820_G_T	2	NA	NA	intergenic_variant	intergenic_variant	NO	NC_NA	NC_NA	0.188
NA	NA	chr22_21149625_A_T	2	NA	NA	intergenic_variant	intergenic_variant	NO	NC_NA	NC_NA	3.851
NA	NA	chr17_26943264_T_A	2	NA	NA	intergenic_variant	intergenic_variant	NO	NC_NA	NC_NA	1.523
AC092100.1	ENST00000670444	chr7_69263972_T_G	2	NA	NA	intron_variant	intron_variant&non_coding_transcript_variant	YES	NC_NA	NC_NA	0.345
NA	NA	chr1_217308050_C_A	2	NA	NA	intergenic_variant	intergenic_variant	NO	NC_NA	NC_NA	4.712
NA	NA	chr7_62388366_G_A	2	NA	NA	intergenic_variant	intergenic_variant	NO	NC_NA	NC_NA	5.254
AC090983.2	ENST00000651136	chr15_24555426_C_G	2	NA	NA	upstream_gene_variant	upstream_gene_variant	YES	NC_NA	NC_NA	0.389
NA	NA	chrY_26671797_T_G	2	NA	NA	intergenic_variant	intergenic_variant	NO	NC_NA	NC_NA	3.833
AC105916.1	ENST00000653847	chr4_9584337_T_G	2	NA	NA	intron_variant	intron_variant&non_coding_transcript_variant	YES	NC_NA	NC_NA	1.156
NA	NA	chr21_13496683_T_C	2	NA	NA	intergenic_variant	intergenic_variant	NO	NC_NA	NC_NA	2.229
NA	NA	chr11_133629345_G_A	2	NA	NA	intergenic_variant	intergenic_variant	NO	NC_NA	NC_NA	2.135
AC006457.1	ENST00000420733	chr7_63479203_C_T	2	NA	NA	downstream_gene_variant	downstream_gene_variant	YES	NC_NA	NC_NA	5.599
NA	NA	chr10_22781469_T_G	2	NA	NA	intergenic_variant	intergenic_variant	NO	NC_NA	NC_NA	8.462
AC241585.1	ENST00000433527	chr1_145228009_C_A	2	NA	NA	upstream_gene_variant	upstream_gene_variant	YES	NC_NA	NC_NA	5.415
KCNC3	ENST00000477616	chr19_50312142_A_C	2	NA	NA	3_prime_UTR_variant	3_prime_UTR_variant	YES	3_PRIME_UTRS	KCNC3_ENSG00000131398	19.72
SHISA9	ENST00000558583	chr16_13039506_G_T	2	NA	NA	intron_variant	intron_variant	YES	NC_NA	NC_NA	0.431
CREBBP	ENST00000262367	chr16_3776974_T_A	2	NA	NA	intron_variant	intron_variant	YES	NC_NA	NC_NA	0.414
NA	NA	chr2_98005315_T_G	2	NA	NA	intergenic_variant	intergenic_variant	NO	NC_NA	NC_NA	4.054
IRAG2	ENST00000354454	chr12_25060663_A_T	2	NA	NA	intron_variant	intron_variant	YES	NC_NA	NC_NA	2.514
AC105052.5	ENST00000664535	chr7_102748193_T_C	2	NA	NA	intron_variant	intron_variant&non_coding_transcript_variant	YES	DISTAL_PROMOTERS	FAM185A_ENSG00000222011	13.32
NA	NA	chr1_208882961_T_G	2	NA	NA	intergenic_variant	intergenic_variant	NO	NC_NA	NC_NA	1.185
SSU72P2	ENST00000640805	chr11_4242881_A_T	2	NA	NA	upstream_gene_variant	upstream_gene_variant	YES	DISTAL_PROMOTERS	SSU72P2_ENSG00000284306	0.303
NA	NA	chr9_39045809_A_G	2	NA	NA	intergenic_variant	intergenic_variant	NO	NC_NA	NC_NA	2.684
AL158066.1	ENST00000451298	chr13_52283282_G_A	2	NA	NA	non_coding_transcript_exon_variant	non_coding_transcript_exon_variant	YES	LINCRNAS	AL158066.1_ENSG00000217576	1.284
BCAS1	ENST00000395961	chr20_54044837_C_A	2	NA	NA	intron_variant	intron_variant	YES	NC_NA	NC_NA	1.106
CCDC85A	ENST00000407595	chr2_56196884_C_A	2	NA	NA	intron_variant	intron_variant	YES	NC_NA	NC_NA	0.706
RNA5S12	ENST00000362400	chr1_228635606_G_A	2	NA	NA	upstream_gene_variant	upstream_gene_variant	YES	NC_NA	NC_NA	8.337
VWA3B	ENST00000477737	chr2_98294241_T_A	2	NA	NA	intron_variant	intron_variant	YES	ENHANCERS	enhancer|chr2:98294000-98294800	0.072
NA	NA	chr21_10773141_A_G	2	NA	NA	intergenic_variant	intergenic_variant	NO	NC_NA	NC_NA	6.41
NA	NA	chr22_11036843_G_T	2	NA	NA	intergenic_variant	intergenic_variant	NO	NC_NA	NC_NA	9.205
NA	NA	chrX_82396302_C_T	2	NA	NA	intergenic_variant	intergenic_variant	NO	NC_NA	NC_NA	1.792
NA	NA	chr1_169647939_T_C	2	NA	NA	intergenic_variant	intergenic_variant	NO	NC_NA	NC_NA	0.97
NA	NA	chr2_91464159_G_A	2	NA	NA	intergenic_variant	intergenic_variant	NO	NC_NA	NC_NA	1.58
NA	NA	chr7_26139616_T_A	2	NA	NA	intergenic_variant	intergenic_variant	NO	NC_NA	NC_NA	2.439
NDUFAF6	ENST00000523184	chr8_95105118_T_G	2	NA	NA	intron_variant	intron_variant&non_coding_transcript_variant	NO	NC_NA	NC_NA	1.655
RORA	ENST00000261523	chr15_60523037_C_A	2	NA	NA	intron_variant	intron_variant	YES	NC_NA	NC_NA	1.59
NA	NA	chr9_39007735_G_T	2	NA	NA	intergenic_variant	intergenic_variant	NO	NC_NA	NC_NA	0.806
SDK1	ENST00000404826	chr7_3636734_T_G	2	NA	NA	intron_variant	intron_variant	YES	NC_NA	NC_NA	3.001
FRG1FP	ENST00000635667	chr22_10964498_C_T	2	NA	NA	upstream_gene_variant	upstream_gene_variant	YES	NC_NA	NC_NA	7.79
NA	NA	chr4_64558414_T_A	2	NA	NA	intergenic_variant	intergenic_variant	NO	NC_NA	NC_NA	2.72
PIEZO2	ENST00000503781	chr18_10804447_A_C	2	NA	NA	intron_variant	intron_variant	YES	NC_NA	NC_NA	6.208
SLC9B1P4	ENST00000421957	chr22_16459501_G_C	2	NA	NA	intron_variant	intron_variant&non_coding_transcript_variant	YES	NC_NA	NC_NA	2.275
SLC5A9	ENST00000236495	chr1_48224944_G_C	2	NA	NA	intron_variant	intron_variant	YES	NC_NA	NC_NA	0.363
CRACDL	ENST00000397899	chr2_98837206_G_A	2	NA	NA	intron_variant	intron_variant	YES	CTCF_SITES	CTCF|chr2:98836600-98838200	1.02
NA	NA	chr9_6182689_G_C	2	NA	NA	intergenic_variant	intergenic_variant	NO	NC_NA	NC_NA	2.057
NA	NA	chr7_153810362_A_T	2	NA	NA	intergenic_variant	intergenic_variant	NO	NC_NA	NC_NA	1.153
AL449043.2	ENST00000646046	chr9_57797_A_T	2	NA	NA	intron_variant	intron_variant&non_coding_transcript_variant	YES	NC_NA	NC_NA	2.427
ZNF827	ENST00000508784	chr4_145838106_G_A	2	NA	NA	intron_variant	intron_variant	YES	NC_NA	NC_NA	0.702
FAM230C	ENST00000623511	chr13_18222734_A_C	2	NA	NA	intron_variant	intron_variant&non_coding_transcript_variant	YES	NC_NA	NC_NA	1.013
RAB19	ENST00000537763	chr7_140405555_A_G	2	NA	NA	intron_variant	intron_variant	YES	NC_NA	NC_NA	0.579
AL772155.1	ENST00000431077	chr9_63734073_C_T	2	NA	NA	intron_variant	intron_variant&non_coding_transcript_variant	YES	NC_NA	NC_NA	5.301
PWRN2	ENST00000567246	chr15_24166481_A_T	2	NA	NA	non_coding_transcript_exon_variant	non_coding_transcript_exon_variant	YES	LINCRNAS	PWRN2_ENSG00000260551	1.219
AC020915.3	ENST00000596836	chr19_58221341_A_G	2	NA	NA	upstream_gene_variant	upstream_gene_variant	YES	NC_NA	NC_NA	6.379
AC068418.3	ENST00000668194	chr17_21439787_A_C	2	NA	NA	upstream_gene_variant	upstream_gene_variant	YES	NC_NA	NC_NA	3.643
AC244669.2	ENST00000612320	chr1_120194876_T_C	2	NA	NA	upstream_gene_variant	upstream_gene_variant	YES	NC_NA	NC_NA	4.328
AC138701.2	ENST00000553634	chr15_19901186_G_A	2	NA	NA	downstream_gene_variant	downstream_gene_variant	YES	NC_NA	NC_NA	6.546
NA	NA	chr8_7398375_T_C	2	NA	NA	intergenic_variant	intergenic_variant	NO	CTCF_SITES	CTCF|chr8:7397600-7398600	1.183
LINC01659	ENST00000449711	chr22_23432561_A_G	2	NA	NA	upstream_gene_variant	upstream_gene_variant	YES	NC_NA	NC_NA	1.436
IGHVIII-38-1	ENST00000521454	chr14_106416656_C_A	2	NA	NA	downstream_gene_variant	downstream_gene_variant	YES	NC_NA	NC_NA	2.69
PWRN1	ENST00000651552	chr15_24398109_T_G	2	NA	NA	intron_variant	intron_variant&non_coding_transcript_variant	YES	NC_NA	NC_NA	1.012
LRRC37A2	ENST00000576629	chr17_46535214_G_T	2	NA	NA	intron_variant	intron_variant	YES	NC_NA	NC_NA	3.924
AF254982.1	ENST00000611755	chr21_10635172_T_C	2	NA	NA	downstream_gene_variant	downstream_gene_variant	YES	NC_NA	NC_NA	4.703
SLC35A3	ENST00000370153	chr1_99966445_G_T	2	NA	NA	upstream_gene_variant	upstream_gene_variant	YES	NC_NA	NC_NA	0.338
NA	NA	chr5_51011931_G_T	2	NA	NA	intergenic_variant	intergenic_variant	NO	NC_NA	NC_NA	0.116
LVRN	ENST00000357872	chr5_115968434_A_C	2	NA	NA	intron_variant	intron_variant	YES	NC_NA	NC_NA	3.036
NA	NA	chr22_12307416_T_G	2	NA	NA	intergenic_variant	intergenic_variant	NO	NC_NA	NC_NA	7.536
NUTM2B	ENST00000429828	chr10_79700420_C_G	2	NA	NA	upstream_gene_variant	upstream_gene_variant	YES	NC_NA	NC_NA	2.028
KCTD21	ENST00000340067	chr11_78182297_A_C	2	NA	NA	intron_variant	intron_variant	YES	NC_NA	NC_NA	0.706
BAGE2	ENST00000496773	chr21_10456874_G_T	2	NA	NA	intron_variant	intron_variant&non_coding_transcript_variant	YES	NC_NA	NC_NA	4.855
SEMA3D	ENST00000284136	chr7_85050131_T_A	2	NA	NA	intron_variant	intron_variant	YES	NC_NA	NC_NA	0.012
GOLGA6A	ENST00000290438	chr15_74068358_T_C	2	NA	NA	downstream_gene_variant	downstream_gene_variant	YES	NC_NA	NC_NA	1.133
RFLNA	ENST00000389727	chr12_124100832_T_G	2	NA	NA	intron_variant	intron_variant	YES	NC_NA	NC_NA	5.111
NA	NA	chr1_144490138_C_T	2	NA	NA	intergenic_variant	intergenic_variant	NO	CTCF_SITES	CTCF|chr1:144490000-144490600	2.822
AC243829.2	ENST00000617914	chr17_36157457_G_A	2	NA	NA	intron_variant	intron_variant&non_coding_transcript_variant	YES	NC_NA	NC_NA	0.508
NA	NA	chr9_39565831_G_C	2	NA	NA	intergenic_variant	intergenic_variant	NO	ENHANCERS	enhancer|chr9:39565800-39566000	3.808
LIN28B-AS1	ENST00000636951	chr6_104868697_A_C	2	NA	NA	intron_variant	intron_variant&non_coding_transcript_variant	NO	NC_NA	NC_NA	3.731
TAF11L9	ENST00000639969	chr5_17595412_A_T	2	NA	NA	upstream_gene_variant	upstream_gene_variant	YES	DISTAL_PROMOTERS	TAF11L9_ENSG00000283988	7.719
TUBB8	ENST00000568584	chr10_53067_T_G	2	NA	NA	upstream_gene_variant	upstream_gene_variant	YES	NC_NA	NC_NA	11.08
RGS7	ENST00000366565	chr1_241309423_T_A	2	NA	NA	intron_variant	intron_variant	YES	NC_NA	NC_NA	5.835
LINC02241	ENST00000660211	chr5_20803120_T_C	2	NA	NA	intron_variant	intron_variant&non_coding_transcript_variant	YES	NC_NA	NC_NA	8.42
TEAD4	ENST00000359864	chr12_2993430_T_C	2	NA	NA	intron_variant	intron_variant	YES	NC_NA	NC_NA	3.862
NA	NA	chr5_34365197_T_A	2	NA	NA	intergenic_variant	intergenic_variant	NO	NC_NA	NC_NA	2.929
AP003900.1	ENST00000667012	chr21_10342334_C_T	2	NA	NA	intron_variant	intron_variant&non_coding_transcript_variant	YES	NC_NA	NC_NA	9.177
NA	NA	chr22_10756323_G_A	2	NA	NA	intergenic_variant	intergenic_variant	NO	NC_NA	NC_NA	7.618
PRSS3P1	ENST00000503996	chr7_142758525_A_G	2	NA	NA	upstream_gene_variant	upstream_gene_variant	YES	NC_NA	NC_NA	1.044
MMP3	ENST00000299855	chr11_102840835_A_C	2	NA	NA	intron_variant	intron_variant	YES	NC_NA	NC_NA	1.93
NA	NA	chr20_30839036_G_T	2	NA	NA	intergenic_variant	intergenic_variant	NO	NC_NA	NC_NA	6.463
NA	NA	chr9_39003800_C_A	2	NA	NA	intergenic_variant	intergenic_variant	NO	NC_NA	NC_NA	1.019
SIPA1L1	ENST00000555818	chr14_71590077_G_A	2	NA	NA	intron_variant	intron_variant	YES	NC_NA	NC_NA	0.471
AL162588.1	ENST00000645617	chr9_113061829_G_A	2	NA	NA	upstream_gene_variant	upstream_gene_variant	YES	TFBS	TFBS|chr9:113061573-113061962	6.564
PHACTR3	ENST00000371015	chr20_59704585_G_T	2	NA	NA	intron_variant	intron_variant	YES	NC_NA	NC_NA	1.307
NA	NA	chr20_57036959_T_C	2	NA	NA	intergenic_variant	intergenic_variant	NO	NC_NA	NC_NA	0.078
AC244250.4	ENST00000661466	chr22_22631822_G_A	2	NA	NA	non_coding_transcript_exon_variant	non_coding_transcript_exon_variant	YES	LINCRNAS	AC244250.4_ENSG00000286941	2.476
LRMDA	ENST00000611255	chr10_75631420_A_C	2	NA	NA	intron_variant	intron_variant	YES	NC_NA	NC_NA	0.788
EIF3FP1	ENST00000613970	chr21_10326219_T_A	2	NA	NA	upstream_gene_variant	upstream_gene_variant	YES	CTCF_SITES	CTCF|chr21:10325400-10326400	9.015
ADGB	ENST00000397944	chr6_146812064_A_G	2	NA	NA	intron_variant	intron_variant	YES	NC_NA	NC_NA	2.04
RNF220	ENST00000355387	chr1_44406683_A_C	2	NA	NA	intron_variant	intron_variant	YES	NC_NA	NC_NA	10.66
NA	NA	chr14_16402768_T_C	2	NA	NA	intergenic_variant	intergenic_variant	NO	NC_NA	NC_NA	9.601
NA	NA	chr17_21329892_G_T	2	NA	NA	intergenic_variant	intergenic_variant	NO	NC_NA	NC_NA	4.143
IL1F10	ENST00000393197	chr2_113068356_G_T	2	NA	NA	upstream_gene_variant	upstream_gene_variant	YES	NC_NA	NC_NA	0.162
NA	NA	chr22_12594405_G_T	2	NA	NA	intergenic_variant	intergenic_variant	NO	NC_NA	NC_NA	10.63
MTATP8P1	ENST00000467115	chr1_633556_G_A	2	NA	NA	non_coding_transcript_exon_variant	non_coding_transcript_exon_variant	YES	NC_NA	NC_NA	7.947
AC133919.1	ENST00000562203	chr16_90104281_A_C	2	NA	NA	downstream_gene_variant	downstream_gene_variant	YES	NC_NA	NC_NA	2.121
NA	NA	chr21_10386103_C_T	2	NA	NA	intergenic_variant	intergenic_variant	NO	NC_NA	NC_NA	11.64
CPZ	ENST00000360986	chr4_8620431_C_T	2	NA	NA	downstream_gene_variant	downstream_gene_variant	YES	NC_NA	NC_NA	0.73
NA	NA	chr9_40944703_C_T	2	NA	NA	intergenic_variant	intergenic_variant	NO	NC_NA	NC_NA	9.104
SENP2	ENST00000296257	chr3_185581920_A_G	2	NA	NA	upstream_gene_variant	upstream_gene_variant	YES	NC_NA	NC_NA	2.507
AL078621.2	ENST00000666960	chr2_113582790_C_T	2	NA	NA	splice_region_variant	splice_region_variant&intron_variant&non_coding_transcript_variant	YES	NC_NA	NC_NA	6.22
LINC01322	ENST00000651449	chr3_165757007_G_T	2	NA	NA	intron_variant	intron_variant&non_coding_transcript_variant	NO	NC_NA	NC_NA	1.082
NA	NA	chr10_5146623_C_G	2	NA	NA	intergenic_variant	intergenic_variant	NO	NC_NA	NC_NA	4.662
ADAM17	ENST00000310823	chr2_9510663_C_A	2	NA	NA	intron_variant	intron_variant	YES	NC_NA	NC_NA	2.131
KIF13A	ENST00000259711	chr6_17844044_C_A	2	NA	NA	intron_variant	intron_variant	YES	NC_NA	NC_NA	0.458
NA	NA	chr9_39007806_T_C	2	NA	NA	intergenic_variant	intergenic_variant	NO	NC_NA	NC_NA	2.543
NA	NA	chr20_40216152_C_A	2	NA	NA	intergenic_variant	intergenic_variant	NO	NC_NA	NC_NA	1.053
NA	NA	chr7_62261976_A_G	2	NA	NA	intergenic_variant	intergenic_variant	NO	NC_NA	NC_NA	3.81
VN1R9P	ENST00000614184	chr22_17020255_G_A	2	NA	NA	downstream_gene_variant	downstream_gene_variant	YES	NC_NA	NC_NA	2.209
AL356585.4	ENST00000623078	chr13_18173778_T_C	2	NA	NA	downstream_gene_variant	downstream_gene_variant	YES	NC_NA	NC_NA	5.793
ENPP7P8	ENST00000527856	chr11_71755526_G_C	2	NA	NA	intron_variant	intron_variant&non_coding_transcript_variant	YES	NC_NA	NC_NA	0.782
DPY19L2	ENST00000324472	chr12_63586998_G_A	2	NA	NA	intron_variant	intron_variant	YES	NC_NA	NC_NA	1.162
AC241377.1	ENST00000619797	chr1_121055308_C_T	2	NA	NA	downstream_gene_variant	downstream_gene_variant	YES	NC_NA	NC_NA	2.942
FRG1FP	ENST00000635667	chr22_10954882_A_T	2	NA	NA	intron_variant	intron_variant&non_coding_transcript_variant	YES	NC_NA	NC_NA	8.424
ALCAM	ENST00000306107	chr3_105405355_T_A	2	NA	NA	intron_variant	intron_variant	YES	NC_NA	NC_NA	2.263
AC018742.1	ENST00000435237	chr2_21811039_A_T	2	NA	NA	intron_variant	intron_variant&non_coding_transcript_variant	NO	NC_NA	NC_NA	0.233
UFC1	ENST00000368003	chr1_161153500_T_G	2	NA	NA	upstream_gene_variant	upstream_gene_variant	YES	DISTAL_PROMOTERS	UFC1_ENSG00000143222	7.252
U2	ENST00000615943	chr22_10737800_G_C	2	NA	NA	upstream_gene_variant	upstream_gene_variant	YES	NC_NA	NC_NA	2.452
BAGE2	ENST00000496773	chr21_10491215_C_T	2	NA	NA	intron_variant	intron_variant&non_coding_transcript_variant	YES	NC_NA	NC_NA	4.324
FGFR3P6	ENST00000457012	chr1_247124049_T_C	2	NA	NA	downstream_gene_variant	downstream_gene_variant	YES	NC_NA	NC_NA	3.662
CLIC4	ENST00000374379	chr1_24748024_C_A	2	NA	NA	intron_variant	intron_variant	YES	NC_NA	NC_NA	4.389
BAGE2	ENST00000470054	chr21_10411483_C_T	2	NA	NA	upstream_gene_variant	upstream_gene_variant	NO	NC_NA	NC_NA	6.48
PWRN2	ENST00000567246	chr15_24164391_T_C	2	NA	NA	downstream_gene_variant	downstream_gene_variant	YES	NC_NA	NC_NA	7.73
AC114786.1	ENST00000512892	chr4_69241634_T_C	2	NA	NA	upstream_gene_variant	upstream_gene_variant	YES	NC_NA	NC_NA	3.609
AC073488.7	ENST00000633785	chrX_9405629_C_T	2	NA	NA	non_coding_transcript_exon_variant	non_coding_transcript_exon_variant	YES	NC_NA	NC_NA	8.995
VCL	ENST00000211998	chr10_74054852_T_C	2	NA	NA	intron_variant	intron_variant	YES	NC_NA	NC_NA	5.011
DUX4L50	ENST00000455245	chr9_63822345_T_G	2	NA	NA	upstream_gene_variant	upstream_gene_variant	YES	NC_NA	NC_NA	7.219
AC107223.1	ENST00000509873	chr4_143937990_A_T	2	NA	NA	intron_variant	intron_variant&non_coding_transcript_variant	NO	NC_NA	NC_NA	8.242
NA	NA	chr1_223906824_G_C	2	NA	NA	intergenic_variant	intergenic_variant	NO	NC_NA	NC_NA	1.826
NA	NA	chr7_5263094_C_T	2	NA	NA	intergenic_variant	intergenic_variant	NO	NC_NA	NC_NA	1.055
NA	NA	chr3_194924740_A_C	2	NA	NA	intergenic_variant	intergenic_variant	NO	NC_NA	NC_NA	6.354
GRM5	ENST00000305447	chr11_88884958_T_C	2	NA	NA	intron_variant	intron_variant	YES	NC_NA	NC_NA	1.298
NA	NA	chr8_53664996_A_C	2	NA	NA	intergenic_variant	intergenic_variant	NO	NC_NA	NC_NA	2.903
DSCAM	ENST00000400454	chr21_40497469_A_G	2	NA	NA	intron_variant	intron_variant	YES	NC_NA	NC_NA	0.767
NA	NA	chr22_12557631_G_T	2	NA	NA	intergenic_variant	intergenic_variant	NO	OPEN_CHROMATIN	openChromatin|chr22:12557630-12558306	5.186
LINC02241	ENST00000660211	chr5_20865115_C_T	2	NA	NA	intron_variant	intron_variant&non_coding_transcript_variant	YES	ENHANCERS	enhancer|chr5:20864600-20865600	1.125
NA	NA	chr7_5263071_T_C	2	NA	NA	intergenic_variant	intergenic_variant	NO	NC_NA	NC_NA	0.227
FCGBP	ENST00000616721	chr19_39860362_G_T	2	NA	NA	downstream_gene_variant	downstream_gene_variant	YES	NC_NA	NC_NA	2.196
NPM1P52	ENST00000518264	chr8_103013257_A_G	2	NA	NA	upstream_gene_variant	upstream_gene_variant	YES	NC_NA	NC_NA	1.641
NA	NA	chr2_89654974_T_A	2	NA	NA	intergenic_variant	intergenic_variant	NO	NC_NA	NC_NA	7.374
AP001005.3	ENST00000575325	chr18_72200_G_A	2	NA	NA	intron_variant	intron_variant&non_coding_transcript_variant	YES	NC_NA	NC_NA	2.129
AP005264.6	ENST00000625003	chr18_12199887_C_A	2	NA	NA	non_coding_transcript_exon_variant	non_coding_transcript_exon_variant	YES	NC_NA	NC_NA	2.8
NBPF17P	ENST00000401087	chr1_143600086_A_G	2	NA	NA	intron_variant	intron_variant&non_coding_transcript_variant	YES	NC_NA	NC_NA	0.687
REXO1L5P	ENST00000622260	chr8_85819948_T_A	2	NA	NA	upstream_gene_variant	upstream_gene_variant	YES	NC_NA	NC_NA	7.457
FRG1GP	ENST00000634617	chr22_12599003_G_T	2	NA	NA	upstream_gene_variant	upstream_gene_variant	YES	NC_NA	NC_NA	3.027
MTND2P22	ENST00000444325	chr2_130267989_G_C	2	NA	NA	upstream_gene_variant	upstream_gene_variant	YES	NC_NA	NC_NA	0.338
RHPN2	ENST00000254260	chr19_33044049_A_C	2	NA	NA	intron_variant	intron_variant	YES	NC_NA	NC_NA	0.751
DANT2	ENST00000664453	chrX_115732386_G_A	2	NA	NA	intron_variant	intron_variant&non_coding_transcript_variant	NO	CTCF_SITES	CTCF|chrX:115732000-115732600	9.443
NA	NA	chr20_29065959_C_A	2	NA	NA	intergenic_variant	intergenic_variant	NO	NC_NA	NC_NA	9.572
PTPRM	ENST00000580170	chr18_7884966_T_A	2	NA	NA	intron_variant	intron_variant	YES	NC_NA	NC_NA	1.701
NA	NA	chr6_57805628_G_C	2	NA	NA	intergenic_variant	intergenic_variant	NO	NC_NA	NC_NA	1.107
NA	NA	chr7_27322766_G_A	2	NA	NA	intergenic_variant	intergenic_variant	NO	NC_NA	NC_NA	0.762
PAWR	ENST00000328827	chr12_79603667_A_T	2	NA	NA	intron_variant	intron_variant	YES	NC_NA	NC_NA	4.167
CNTNAP3B	ENST00000377561	chr9_41941825_G_A	2	NA	NA	intron_variant	intron_variant	YES	CTCF_SITES;OPEN_CHROMATIN	CTCF|chr9:41941600-41942400;openChromatin|chr9:41941705-41942175	2.882
NA	NA	chr3_198140435_T_C	2	NA	NA	intergenic_variant	intergenic_variant	NO	NC_NA	NC_NA	5.647
LRRC37BP1	ENST00000417404	chr17_30641630_T_G	2	NA	NA	downstream_gene_variant	downstream_gene_variant	YES	NC_NA	NC_NA	0.493
OR2T3	ENST00000359594	chr1_248476757_T_C	2	NA	NA	downstream_gene_variant	downstream_gene_variant	YES	NC_NA	NC_NA	3.28
AC004951.2	ENST00000420754	chr7_43986421_C_T	2	NA	NA	intron_variant	intron_variant&non_coding_transcript_variant	YES	NC_NA	NC_NA	3.883
NA	NA	chr3_196104098_G_T	2	NA	NA	intergenic_variant	intergenic_variant	NO	NC_NA	NC_NA	2.273
GUSBP1	ENST00000607545	chr5_21492589_T_C	2	NA	NA	intron_variant	intron_variant&non_coding_transcript_variant	YES	ENHANCERS	enhancer|chr5:21492200-21493400	4.878
AC091304.2	ENST00000564639	chr15_28452377_C_G	2	NA	NA	downstream_gene_variant	downstream_gene_variant	YES	NC_NA	NC_NA	7.48
AC233266.1	ENST00000454518	chr2_91576051_A_G	2	NA	NA	upstream_gene_variant	upstream_gene_variant	YES	NC_NA	NC_NA	4.304
RAP1GDS1	ENST00000339360	chr4_98308270_C_A	2	NA	NA	intron_variant	intron_variant	YES	NC_NA	NC_NA	0.132
MIR4477B	ENST00000581659	chr9_63824560_G_A	2	NA	NA	downstream_gene_variant	downstream_gene_variant	YES	NC_NA	NC_NA	5.413
FRG1DP	ENST00000635586	chr20_29083095_G_C	2	NA	NA	intron_variant	intron_variant&non_coding_transcript_variant	YES	NC_NA	NC_NA	5.998
NA	NA	chr19_8741512_C_T	2	NA	NA	intergenic_variant	intergenic_variant	NO	NC_NA	NC_NA	5.707
NA	NA	chr21_10367371_C_T	2	NA	NA	intergenic_variant	intergenic_variant	NO	NC_NA	NC_NA	11.04
NA	NA	chr21_10773013_C_A	2	NA	NA	intergenic_variant	intergenic_variant	NO	NC_NA	NC_NA	5.305
AC087499.1	ENST00000432861	chr17_20607469_C_G	2	NA	NA	downstream_gene_variant	downstream_gene_variant	YES	NC_NA	NC_NA	3.098
PRSS3	ENST00000361005	chr9_33798523_G_T	2	221	p.Pro221%3D	synonymous_variant	synonymous_variant	YES	CDS	PRSS3	0.207
NA	NA	chr20_29517044_G_T	2	NA	NA	intergenic_variant	intergenic_variant	NO	NC_NA	NC_NA	9.399
AL845472.1	ENST00000633881	chr9_41266845_C_T	2	NA	NA	downstream_gene_variant	downstream_gene_variant	YES	NC_NA	NC_NA	4.565
PPM1D	ENST00000305921	chr17_60644389_A_G	2	NA	NA	intron_variant	intron_variant	YES	NC_NA	NC_NA	0.851
GABRA2	ENST00000507069	chr4_46284077_G_A	2	NA	NA	intron_variant	intron_variant	YES	NC_NA	NC_NA	1.749
LONRF2P1	ENST00000584783	chr18_14447080_T_C	2	NA	NA	downstream_gene_variant	downstream_gene_variant	YES	NC_NA	NC_NA	3.549
NA	NA	chr20_30836945_C_T	2	NA	NA	intergenic_variant	intergenic_variant	NO	NC_NA	NC_NA	7.003
RNVU1-25	ENST00000620022	chr1_146410371_G_A	2	NA	NA	downstream_gene_variant	downstream_gene_variant	YES	NC_NA	NC_NA	0.864
BCL7C	ENST00000380317	chr16_30891977_A_G	2	NA	NA	intron_variant	intron_variant	YES	NC_NA	NC_NA	0.97
LINC01145	ENST00000418192	chr1_145202566_T_A	2	NA	NA	intron_variant	intron_variant&non_coding_transcript_variant	NO	NC_NA	NC_NA	2.055
FAM155A	ENST00000375915	chr13_107293170_T_C	2	NA	NA	intron_variant	intron_variant	YES	NC_NA	NC_NA	5.862
LINC01885	ENST00000414300	chr2_107447358_C_A	2	NA	NA	intron_variant	intron_variant&non_coding_transcript_variant	YES	NC_NA	NC_NA	0.252
BAGE2	ENST00000470054	chr21_10448009_C_T	2	NA	NA	intron_variant	intron_variant&non_coding_transcript_variant	NO	NC_NA	NC_NA	6.114
ZDHHC11B	ENST00000508859	chr5_731990_C_T	2	NA	NA	intron_variant	intron_variant	YES	NC_NA	NC_NA	1.232
POM121	ENST00000395270	chr7_72885912_A_G	2	NA	NA	intron_variant	intron_variant	YES	NC_NA	NC_NA	3.032
MINPP1	ENST00000371996	chr10_87532995_G_T	2	NA	NA	intron_variant	intron_variant	YES	NC_NA	NC_NA	0.36
MTND4P12	ENST00000498999	chr5_134927923_G_A	2	NA	NA	non_coding_transcript_exon_variant	non_coding_transcript_exon_variant	YES	TFBS	TFBS|chr5:134926335-134928588	7.621
IFT81	ENST00000242591	chr12_110145842_A_G	2	NA	NA	intron_variant	intron_variant	YES	NC_NA	NC_NA	5.255
NA	NA	chr22_10749485_C_T	2	NA	NA	intergenic_variant	intergenic_variant	NO	NC_NA	NC_NA	7.092
EDEM3	ENST00000318130	chr1_184749616_G_A	2	NA	NA	intron_variant	intron_variant	YES	NONCANONICAL_SPLICE	EDEM3_ENSG00000116406	15.5
AC097532.1	ENST00000440802	chr2_132282698_T_C	2	NA	NA	downstream_gene_variant	downstream_gene_variant	YES	NC_NA	NC_NA	7.167
IFI16	ENST00000368131	chr1_159021244_A_C	2	NA	NA	intron_variant	intron_variant	YES	NC_NA	NC_NA	3.304
CCZ1B	ENST00000316731	chr7_6810012_G_T	2	NA	NA	intron_variant	intron_variant	YES	NC_NA	NC_NA	0.092
NA	NA	chr17_21648214_T_C	2	NA	NA	intergenic_variant	intergenic_variant	NO	NC_NA	NC_NA	2.884
AC073488.1	ENST00000416620	chrX_9404776_T_A	2	NA	NA	non_coding_transcript_exon_variant	non_coding_transcript_exon_variant	YES	NC_NA	NC_NA	9.597
RELN	ENST00000428762	chr7_103718332_C_A	2	NA	NA	intron_variant	intron_variant	YES	NC_NA	NC_NA	0.164
OR2C3	ENST00000641802	chr1_247528209_A_C	2	NA	NA	3_prime_UTR_variant	3_prime_UTR_variant	YES	3_PRIME_UTRS	OR2C3_ENSG00000196242	3.45
NA	NA	chr7_129558264_G_C	2	NA	NA	intergenic_variant	intergenic_variant	NO	ENHANCERS	enhancer|chr7:129558000-129558800	0.337
PSD3	ENST00000327040	chr8_19017071_G_T	2	NA	NA	upstream_gene_variant	upstream_gene_variant	YES	OPEN_CHROMATIN	openChromatin|chr8:19016786-19017201	1.791
AC015687.1	ENST00000647843	chr8_70736586_A_T	2	NA	NA	intron_variant	intron_variant&non_coding_transcript_variant	YES	NC_NA	NC_NA	3.257
FANK1	ENST00000368693	chr10_125896031_C_T	2	NA	NA	upstream_gene_variant	upstream_gene_variant	YES	DISTAL_PROMOTERS	FANK1_ENSG00000203780	6.207
CTAGE4	ENST00000486333	chr7_144182172_T_C	2	NA	NA	upstream_gene_variant	upstream_gene_variant	YES	DISTAL_PROMOTERS	CTAGE4_ENSG00000225932	4.339
ECD	ENST00000430082	chr10_73157543_A_C	2	NA	NA	intron_variant	intron_variant	YES	NC_NA	NC_NA	3.908
AP001025.1	ENST00000578787	chr18_3296110_A_C	2	NA	NA	intron_variant	intron_variant&non_coding_transcript_variant	YES	NC_NA	NC_NA	0.564
FAM135B	ENST00000395297	chr8_138314879_C_A	2	NA	NA	intron_variant	intron_variant	YES	NC_NA	NC_NA	2.269
ZFAT	ENST00000377838	chr8_134670220_G_A	2	NA	NA	intron_variant	intron_variant	YES	NC_NA	NC_NA	0.709
AGBL4	ENST00000371839	chr1_49040502_A_C	2	NA	NA	intron_variant	intron_variant	YES	NC_NA	NC_NA	5.812
NA	NA	chr17_26944452_A_C	2	NA	NA	intergenic_variant	intergenic_variant	NO	NC_NA	NC_NA	6.415
HS6ST3	ENST00000376705	chr13_96139568_T_A	2	NA	NA	intron_variant	intron_variant	YES	NC_NA	NC_NA	0.618
NA	NA	chr8_56260272_T_G	2	NA	NA	intergenic_variant	intergenic_variant	NO	NC_NA	NC_NA	1.085
GRIP1	ENST00000538373	chr12_66736935_G_T	2	NA	NA	intron_variant	intron_variant	NO	NC_NA	NC_NA	0.453
AHCYP3	ENST00000420053	chr2_104399094_C_A	2	NA	NA	upstream_gene_variant	upstream_gene_variant	YES	NC_NA	NC_NA	0.695
NA	NA	chr1_161642424_A_G	2	NA	NA	intergenic_variant	intergenic_variant	NO	NC_NA	NC_NA	6.827
SULF1	ENST00000260128	chr8_69510635_G_T	2	NA	NA	intron_variant	intron_variant	YES	NC_NA	NC_NA	0.115
AC004053.1	ENST00000515127	chr4_104654914_C_A	2	NA	NA	intron_variant	intron_variant&non_coding_transcript_variant	YES	NC_NA	NC_NA	0.188
TRBV7-2	ENST00000634605	chr7_142352987_A_G	2	NA	NA	intron_variant	intron_variant	YES	NC_NA	NC_NA	4.144
NA	NA	chr7_122900608_C_A	2	NA	NA	intergenic_variant	intergenic_variant	NO	NC_NA	NC_NA	0.181
GAGE2E	ENST00000621907	chrX_49345010_G_T	2	NA	NA	intron_variant	intron_variant	YES	NC_NA	NC_NA	5.045
ANKRD30A	ENST00000361713	chr10_37191382_C_T	2	NA	NA	intron_variant	intron_variant	YES	NC_NA	NC_NA	1.148
NA	NA	chr7_150213757_G_A	2	NA	NA	intergenic_variant	intergenic_variant	NO	NC_NA	NC_NA	0.948
HS3ST4	ENST00000331351	chr16_25717555_T_G	2	NA	NA	intron_variant	intron_variant	YES	NC_NA	NC_NA	2.984
KRT6B	ENST00000252252	chr12_52451881_G_T	2	66	p.Gly66%3D	synonymous_variant	synonymous_variant	YES	CDS	KRT6B	10.32
IGHG3	ENST00000641136	chr14_105764443_T_C	2	NA	NA	downstream_gene_variant	downstream_gene_variant	YES	NC_NA	NC_NA	3.263
C11orf71	ENST00000325636	chr11_114394326_A_G	2	NA	NA	intron_variant	intron_variant	YES	NC_NA	NC_NA	3.113
NA	NA	chr4_49178419_C_T	2	NA	NA	intergenic_variant	intergenic_variant	NO	NC_NA	NC_NA	7.476
RNF103-CHMP3	ENST00000604011	chr2_86686130_A_T	2	NA	NA	intron_variant	intron_variant	YES	NC_NA	NC_NA	2.937
NA	NA	chr5_12423608_C_A	2	NA	NA	intergenic_variant	intergenic_variant	NO	NC_NA	NC_NA	0.574
NA	NA	chr22_15681657_C_T	2	NA	NA	intergenic_variant	intergenic_variant	NO	NC_NA	NC_NA	5.729
NA	NA	chr10_38966261_G_T	2	NA	NA	intergenic_variant	intergenic_variant	NO	NC_NA	NC_NA	7.361
LRFN5	ENST00000298119	chr14_41885155_C_A	2	NA	NA	intron_variant	intron_variant	YES	NC_NA	NC_NA	0.297
SPANXB1	ENST00000449283	chrX_141002216_C_G	2	NA	NA	upstream_gene_variant	upstream_gene_variant	YES	DISTAL_PROMOTERS	SPANXB1_ENSG00000227234	5.018
SPIDR	ENST00000297423	chr8_47324335_A_C	2	NA	NA	intron_variant	intron_variant	YES	NC_NA	NC_NA	0.772
NA	NA	chr22_11017599_C_T	2	NA	NA	intergenic_variant	intergenic_variant	NO	NC_NA	NC_NA	13.13
AIF1	ENST00000376059	chr6_31615365_T_G	2	NA	NA	intron_variant	intron_variant	YES	NONCANONICAL_SPLICE	AIF1_ENSG00000204472	1.673
NA	NA	chr3_195625813_T_C	2	NA	NA	intergenic_variant	intergenic_variant	NO	NC_NA	NC_NA	6.249
AC126603.1	ENST00000557586	chr15_20267075_C_T	2	NA	NA	intron_variant	intron_variant&non_coding_transcript_variant	YES	NC_NA	NC_NA	7.131
PGGT1B	ENST00000419445	chr5_115238290_G_T	2	NA	NA	intron_variant	intron_variant	YES	NC_NA	NC_NA	0.727
NA	NA	chr22_12637379_T_G	2	NA	NA	intergenic_variant	intergenic_variant	NO	NC_NA	NC_NA	6.173
MDGA2	ENST00000357362	chr14_47231718_T_A	2	NA	NA	intron_variant	intron_variant	YES	NC_NA	NC_NA	0.009
NA	NA	chr5_157998740_T_A	2	NA	NA	intergenic_variant	intergenic_variant	NO	NC_NA	NC_NA	3.648
AC011767.1	ENST00000617410	chr15_22776406_T_C	2	NA	NA	upstream_gene_variant	upstream_gene_variant	YES	TFBS	TFBS|chr15:22775762-22776543	1.668
NA	NA	chr14_82525059_C_A	2	NA	NA	intergenic_variant	intergenic_variant	NO	NC_NA	NC_NA	0.139
NA	NA	chr11_4359288_A_G	2	NA	NA	intergenic_variant	intergenic_variant	NO	NC_NA	NC_NA	1.705
RNVU1-24	ENST00000364829	chr1_149167584_C_T	2	NA	NA	upstream_gene_variant	upstream_gene_variant	YES	NC_NA	NC_NA	0.254
NA	NA	chr17_26955293_G_T	2	NA	NA	intergenic_variant	intergenic_variant	NO	NC_NA	NC_NA	1.036
PCDH15	ENST00000373957	chr10_53930491_T_A	2	NA	NA	intron_variant	intron_variant	YES	NC_NA	NC_NA	4.354
AC024940.1	ENST00000641844	chr12_31127165_C_G	2	NA	NA	intron_variant	intron_variant&non_coding_transcript_variant	YES	NC_NA	NC_NA	12.11
TCP10L3	ENST00000508373	chr6_167367667_G_A	2	NA	NA	intron_variant	intron_variant&non_coding_transcript_variant	YES	NC_NA	NC_NA	3.525
NA	NA	chr10_42160050_C_T	2	NA	NA	intergenic_variant	intergenic_variant	NO	NC_NA	NC_NA	4.389
CCDC62	ENST00000253079	chr12_122828649_A_T	2	NA	NA	downstream_gene_variant	downstream_gene_variant	YES	NC_NA	NC_NA	0.414
NA	NA	chr20_30830710_G_A	2	NA	NA	intergenic_variant	intergenic_variant	NO	NC_NA	NC_NA	7.11
FBXO16	ENST00000380254	chr8_28474401_T_A	2	NA	NA	intron_variant	intron_variant	YES	CTCF_SITES	CTCF|chr8:28474400-28474600	0.922
NA	NA	chr2_94240300_A_G	2	NA	NA	intergenic_variant	intergenic_variant	NO	NC_NA	NC_NA	12.41
AP000533.1	ENST00000456143	chr22_15573167_C_T	2	NA	NA	non_coding_transcript_exon_variant	non_coding_transcript_exon_variant	YES	CTCF_SITES	CTCF|chr22:15573000-15573200	10.24
MIR4435-2HG	ENST00000673654	chr2_111395142_C_A	2	NA	NA	intron_variant	intron_variant&non_coding_transcript_variant	YES	NC_NA	NC_NA	7.211
PTPRD	ENST00000381196	chr9_10018538_C_T	2	NA	NA	intron_variant	intron_variant	YES	NC_NA	NC_NA	1.694
NA	NA	chr21_9873548_A_G	2	NA	NA	intergenic_variant	intergenic_variant	NO	NC_NA	NC_NA	9.192
VN1R7P	ENST00000619242	chr21_10361164_C_A	2	NA	NA	downstream_gene_variant	downstream_gene_variant	YES	NC_NA	NC_NA	7.663
PIGX	ENST00000426755	chr3_196682972_G_T	2	NA	NA	intron_variant	intron_variant	NO	NC_NA	NC_NA	4.401
AF254983.2	ENST00000612331	chr21_10399006_T_A	2	NA	NA	downstream_gene_variant	downstream_gene_variant	YES	NC_NA	NC_NA	7.713
NA	NA	chr17_26957823_T_A	2	NA	NA	intergenic_variant	intergenic_variant	NO	NC_NA	NC_NA	5.496
NA	NA	chr4_49257476_G_T	2	NA	NA	intergenic_variant	intergenic_variant	NO	NC_NA	NC_NA	2.412
NA	NA	chr3_103946450_T_G	2	NA	NA	intergenic_variant	intergenic_variant	NO	NC_NA	NC_NA	1.283
AP000344.1	ENST00000454268	chr22_23443886_A_C	2	NA	NA	upstream_gene_variant	upstream_gene_variant	YES	NC_NA	NC_NA	3.337
ERICH5	ENST00000318528	chr8_98084070_G_T	2	NA	NA	intron_variant	intron_variant	YES	NC_NA	NC_NA	0.917
AL133217.1	ENST00000450980	chr10_38250258_A_G	2	NA	NA	intron_variant	intron_variant&non_coding_transcript_variant	YES	NC_NA	NC_NA	0.116
NA	NA	chr10_123955354_T_G	2	NA	NA	intergenic_variant	intergenic_variant	NO	NC_NA	NC_NA	6.148
AL354810.1	ENST00000618134	chr13_63045146_C_T	2	NA	NA	intron_variant	intron_variant&non_coding_transcript_variant	YES	NC_NA	NC_NA	1.726
NA	NA	chr9_65979180_T_C	2	NA	NA	intergenic_variant	intergenic_variant	NO	NC_NA	NC_NA	1.882
WASH9P	ENST00000623083	chr1_191676_A_C	2	NA	NA	intron_variant	intron_variant&non_coding_transcript_variant	YES	NC_NA	NC_NA	0.37
NA	NA	chr1_196929970_G_A	2	NA	NA	intergenic_variant	intergenic_variant	NO	NC_NA	NC_NA	10.31
NA	NA	chr6_34731822_C_A	2	NA	NA	intergenic_variant	intergenic_variant	NO	NC_NA	NC_NA	1.751
CYP7B1	ENST00000310193	chr8_64618628_A_C	2	NA	NA	intron_variant	intron_variant	YES	OPEN_CHROMATIN	openChromatin|chr8:64618457-64618836	0.986
AC008758.5	ENST00000595562	chr19_12426907_G_T	2	NA	NA	intron_variant	intron_variant	YES	NC_NA	NC_NA	4.719
NA	NA	chr14_101110758_T_G	2	NA	NA	intergenic_variant	intergenic_variant	NO	CTCF_SITES;OPEN_CHROMATIN	CTCF|chr14:101110600-101111000;openChromatin|chr14:101110663-101110861	0.083
FAM66D	ENST00000653725	chr8_12130030_G_T	2	NA	NA	intron_variant	intron_variant&non_coding_transcript_variant	YES	NC_NA	NC_NA	2.602
OR2T7	ENST00000641557	chr1_248433604_C_T	2	NA	NA	upstream_gene_variant	upstream_gene_variant	NO	NC_NA	NC_NA	3.009
LINC01606	ENST00000669200	chr8_57211027_A_T	2	NA	NA	intron_variant	intron_variant&non_coding_transcript_variant	YES	NC_NA	NC_NA	9.974
LINC00869	ENST00000610578	chr1_149617129_C_T	2	NA	NA	intron_variant	intron_variant&non_coding_transcript_variant	YES	NC_NA	NC_NA	0.14
SMAD6	ENST00000288840	chr15_66752019_A_C	2	NA	NA	intron_variant	intron_variant	YES	NC_NA	NC_NA	5.673
NA	NA	chr1_158388419_G_T	2	NA	NA	intergenic_variant	intergenic_variant	NO	NC_NA	NC_NA	1.142
IQCN	ENST00000392413	chr19_18270830_C_A	2	NA	NA	intron_variant	intron_variant	YES	NC_NA	NC_NA	1.668
NA	NA	chr12_58444150_A_G	2	NA	NA	intergenic_variant	intergenic_variant	NO	ENHANCERS;CTCF_SITES	enhancer|chr12:58443999-58444201;CTCF|chr12:58443200-58444200	3.71
GHRHR	ENST00000473133	chr7_30992144_A_C	2	NA	NA	intron_variant	intron_variant&non_coding_transcript_variant	NO	NC_NA	NC_NA	0.59
AC111006.1	ENST00000645181	chr4_42159209_A_C	2	NA	NA	intron_variant	intron_variant&non_coding_transcript_variant	YES	NC_NA	NC_NA	2.194
IRF2	ENST00000393593	chr4_184419571_G_A	2	29	c.88-3C>T	splice_region_variant	splice_region_variant&intron_variant	YES	NC_NA	NC_NA	5.381
AC027612.2	ENST00000445955	chr2_91700077_A_T	2	NA	NA	non_coding_transcript_exon_variant	non_coding_transcript_exon_variant	YES	NC_NA	NC_NA	19.41
EXOC4	ENST00000253861	chr7_133853343_T_C	2	NA	NA	intron_variant	intron_variant	YES	NC_NA	NC_NA	1.447
FAM90A1	ENST00000538603	chr12_8225930_C_T	2	NA	NA	5_prime_UTR_variant	5_prime_UTR_variant	YES	5_PRIME_UTRS	FAM90A1_ENSG00000171847	1.054
AL031667.3	ENST00000620124	chr20_41485694_T_G	2	NA	NA	non_coding_transcript_exon_variant	non_coding_transcript_exon_variant	YES	LINCRNAS	AL031667.3_ENSG00000273951	3.432
TIAM2	ENST00000461783	chr6_154992607_A_T	2	NA	NA	intron_variant	intron_variant	YES	NC_NA	NC_NA	0.387
RNF145	ENST00000518802	chr5_159172963_T_G	2	NA	NA	intron_variant	intron_variant	YES	NC_NA	NC_NA	0.606
SDHA	ENST00000264932	chr5_243636_T_A	2	NA	NA	intron_variant	intron_variant	YES	NC_NA	NC_NA	3.113
NA	NA	chr20_56797858_G_A	2	NA	NA	intergenic_variant	intergenic_variant	NO	CTCF_SITES	CTCF|chr20:56797800-56798000	1.233
ASAP2	ENST00000281419	chr2_9386920_A_C	2	NA	NA	intron_variant	intron_variant	YES	NC_NA	NC_NA	2.963
NA	NA	chr20_29122761_G_A	2	NA	NA	intergenic_variant	intergenic_variant	NO	NC_NA	NC_NA	11.75
NA	NA	chr2_180180447_A_C	2	NA	NA	intergenic_variant	intergenic_variant	NO	ENHANCERS	enhancer|chr2:180179600-180181800	2.715
NA	NA	chr9_24830887_A_T	2	NA	NA	intergenic_variant	intergenic_variant	NO	NC_NA	NC_NA	1.143
RNU6-1134P	ENST00000365156	chr17_31709266_C_A	2	NA	NA	upstream_gene_variant	upstream_gene_variant	YES	NC_NA	NC_NA	4.904
MYO5BP2	ENST00000449815	chr9_62856635_C_T	2	NA	NA	upstream_gene_variant	upstream_gene_variant	YES	NC_NA	NC_NA	9.012
NA	NA	chr20_29630377_T_G	2	NA	NA	intergenic_variant	intergenic_variant	NO	NC_NA	NC_NA	9.848
NA	NA	chr22_10741451_A_G	2	NA	NA	intergenic_variant	intergenic_variant	NO	NC_NA	NC_NA	9.924
NA	NA	chr20_28617400_T_A	2	NA	NA	intergenic_variant	intergenic_variant	NO	NC_NA	NC_NA	11.2
NOMO1	ENST00000287667	chr16_14830122_G_A	2	NA	NA	upstream_gene_variant	upstream_gene_variant	YES	NC_NA	NC_NA	0.549
LRRC37A3	ENST00000584306	chr17_64872516_C_T	2	NA	NA	intron_variant	intron_variant	YES	NC_NA	NC_NA	1.092
DLGAP1	ENST00000315677	chr18_3717063_A_T	2	NA	NA	intron_variant	intron_variant	YES	NC_NA	NC_NA	0.155
AL953883.1	ENST00000660743	chr9_38999293_C_T	2	NA	NA	downstream_gene_variant	downstream_gene_variant	YES	NC_NA	NC_NA	1.494
LINC02548	ENST00000648524	chr11_13799468_T_G	2	NA	NA	intron_variant	intron_variant&non_coding_transcript_variant	YES	NC_NA	NC_NA	6.117
RIPOR2	ENST00000510784	chr6_24918205_A_C	2	NA	NA	intron_variant	intron_variant	NO	NC_NA	NC_NA	0.226
NA	NA	chr1_82172530_A_T	2	NA	NA	intergenic_variant	intergenic_variant	NO	NC_NA	NC_NA	1.865
TBC1D3P1-DHX40P1	ENST00000587125	chr17_60000537_T_C	2	NA	NA	intron_variant	intron_variant&non_coding_transcript_variant	YES	NC_NA	NC_NA	1.615
AL512310.11	ENST00000548261	chr14_19643921_A_T	2	NA	NA	intron_variant	intron_variant&non_coding_transcript_variant	YES	NC_NA	NC_NA	8.151
NA	NA	chr6_148163961_C_A	2	NA	NA	intergenic_variant	intergenic_variant	NO	NC_NA	NC_NA	0.431
NA	NA	chr19_47920285_A_G	2	NA	NA	intergenic_variant	intergenic_variant	NO	CTCF_SITES	CTCF|chr19:47917400-47920600	11.53
GCM1	ENST00000259803	chr6_53123878_A_G	2	NA	NA	downstream_gene_variant	downstream_gene_variant	YES	NC_NA	NC_NA	1.373
IPO5	ENST00000261574	chr13_98011587_A_G	2	NA	NA	intron_variant	intron_variant	YES	NC_NA	NC_NA	3.504
LINC01692	ENST00000441009	chr21_25004379_T_G	2	NA	NA	intron_variant	intron_variant&non_coding_transcript_variant	YES	NC_NA	NC_NA	1.757
NA	NA	chr9_63825133_G_A	2	NA	NA	intergenic_variant	intergenic_variant	NO	OPEN_CHROMATIN	openChromatin|chr9:63824860-63825142	5.753
NA	NA	chr22_12588113_C_T	2	NA	NA	intergenic_variant	intergenic_variant	NO	NC_NA	NC_NA	5.186
AC138409.1	ENST00000505001	chr5_34194523_A_C	2	NA	NA	downstream_gene_variant	downstream_gene_variant	YES	NC_NA	NC_NA	4.286
NA	NA	chr20_30195406_A_G	2	NA	NA	intergenic_variant	intergenic_variant	NO	NC_NA	NC_NA	8.457
NRIP2	ENST00000337508	chr12_2829753_T_C	2	NA	NA	intron_variant	intron_variant	YES	NC_NA	NC_NA	1.749
TNRC6C	ENST00000636222	chr17_77976961_C_A	2	NA	NA	intron_variant	intron_variant	NO	NC_NA	NC_NA	1.606
SOBP	ENST00000317357	chr6_107511957_G_C	2	NA	NA	intron_variant	intron_variant	YES	NC_NA	NC_NA	0.226
NA	NA	chr14_22672483_A_G	2	NA	NA	intergenic_variant	intergenic_variant	NO	NC_NA	NC_NA	9.771
MYO1B	ENST00000392318	chr2_191279441_T_G	2	NA	NA	intron_variant	intron_variant	YES	NC_NA	NC_NA	4.056
ANKRD36B	ENST00000258459	chr2_97580568_T_A	2	151	p.Asn151Tyr	missense_variant	missense_variant&splice_region_variant	YES	CDS	ANKRD36B	0.035
PWRN1	ENST00000650870	chr15_24143461_C_T	2	NA	NA	intron_variant	intron_variant&non_coding_transcript_variant	NO	NC_NA	NC_NA	0.717
FAM86FP	ENST00000338711	chr12_8240706_A_T	2	NA	NA	splice_region_variant	splice_region_variant&non_coding_transcript_exon_variant	YES	NC_NA	NC_NA	5.67
TRMT10A	ENST00000273962	chr4_99560968_G_T	2	NA	NA	intron_variant	intron_variant	YES	CTCF_SITES	CTCF|chr4:99560800-99561800	0.279
NA	NA	chr6_112629100_A_G	2	NA	NA	intergenic_variant	intergenic_variant	NO	NC_NA	NC_NA	1.798
TUBBP9	ENST00000649703	chr6_39944026_G_T	2	NA	NA	intron_variant	intron_variant&non_coding_transcript_variant	YES	NC_NA	NC_NA	1.021
ARHGEF25	ENST00000333972	chr12_57611918_T_G	2	NA	NA	intron_variant	intron_variant	YES	NC_NA	NC_NA	21.2
MTREX	ENST00000230640	chr5_55338747_A_T	2	NA	NA	intron_variant	intron_variant	YES	NC_NA	NC_NA	0.351
FCGR3A	ENST00000443193	chr1_161543169_A_G	2	203	p.Phe203Ser	missense_variant	missense_variant	YES	CDS	FCGR3A	8.106
PWRN1	ENST00000650870	chr15_24098877_T_G	2	NA	NA	upstream_gene_variant	upstream_gene_variant	NO	NC_NA	NC_NA	0.667
KLHL2	ENST00000514860	chr4_165249173_G_A	2	NA	NA	intron_variant	intron_variant	YES	NC_NA	NC_NA	2.007
NA	NA	chr17_22048821_T_A	2	NA	NA	intergenic_variant	intergenic_variant	NO	NC_NA	NC_NA	7.611
AL137802.3	ENST00000648419	chr1_16516618_C_G	2	NA	NA	intron_variant	intron_variant&non_coding_transcript_variant	YES	NC_NA	NC_NA	0.547
NA	NA	chrY_56872847_T_G	2	NA	NA	intergenic_variant	intergenic_variant	NO	NC_NA	NC_NA	0.762
SYK	ENST00000375746	chr9_90901303_T_C	2	NA	NA	downstream_gene_variant	downstream_gene_variant	YES	NC_NA	NC_NA	0.755
NA	NA	chr9_64107044_A_G	2	NA	NA	intergenic_variant	intergenic_variant	NO	NC_NA	NC_NA	0.27
BX284668.2	ENST00000438002	chr1_16873490_G_C	2	NA	NA	intron_variant	intron_variant&non_coding_transcript_variant	YES	LINCRNAS	BX284668.2_ENSG00000228549	8.456
DUXAP9	ENST00000621361	chr14_19086860_T_C	2	NA	NA	intron_variant	intron_variant&non_coding_transcript_variant	YES	NC_NA	NC_NA	5.673
REXO1L4P	ENST00000605109	chr8_85807706_G_A	2	NA	NA	upstream_gene_variant	upstream_gene_variant	YES	NC_NA	NC_NA	7.551
ACTR3BP2	ENST00000413404	chr2_91938196_T_A	2	NA	NA	upstream_gene_variant	upstream_gene_variant	YES	NC_NA	NC_NA	5.688
CNST	ENST00000366513	chr1_246614530_G_T	2	NA	NA	intron_variant	intron_variant	YES	NC_NA	NC_NA	0.258
NBEAP3	ENST00000420638	chr22_15862326_T_G	2	NA	NA	intron_variant	intron_variant&non_coding_transcript_variant	YES	NC_NA	NC_NA	3.686
TTC28	ENST00000397906	chr22_28194249_T_A	2	NA	NA	intron_variant	intron_variant	YES	NC_NA	NC_NA	1.339
NA	NA	chr6_15216569_T_G	2	NA	NA	intergenic_variant	intergenic_variant	NO	NC_NA	NC_NA	1.079
NA	NA	chr9_107130688_C_A	2	NA	NA	intergenic_variant	intergenic_variant	NO	NC_NA	NC_NA	0.145
FAM171B	ENST00000304698	chr2_186736590_A_G	2	NA	NA	intron_variant	intron_variant	YES	NC_NA	NC_NA	3.07
CR392039.4	ENST00000623236	chr21_9020827_T_G	2	NA	NA	upstream_gene_variant	upstream_gene_variant	YES	NC_NA	NC_NA	5.509
CYTOR	ENST00000642451	chr2_87568691_C_A	2	NA	NA	intron_variant	intron_variant&non_coding_transcript_variant	YES	NC_NA	NC_NA	0.413
AC118282.2	ENST00000508739	chr4_49212541_T_C	2	NA	NA	non_coding_transcript_exon_variant	non_coding_transcript_exon_variant	YES	NC_NA	NC_NA	7.34
NA	NA	chr7_55751437_G_T	2	NA	NA	intergenic_variant	intergenic_variant	NO	NC_NA	NC_NA	1.178
MIR4509-3	ENST00000578671	chr15_28492071_G_A	2	NA	NA	upstream_gene_variant	upstream_gene_variant	YES	NC_NA	NC_NA	5.418
ATG7	ENST00000354449	chr3_11506604_T_G	2	NA	NA	intron_variant	intron_variant	YES	NC_NA	NC_NA	0.923
METTL8	ENST00000612742	chr2_171313479_A_G	2	NA	NA	downstream_gene_variant	downstream_gene_variant	YES	NC_NA	NC_NA	0.841
NA	NA	chr21_5222231_C_A	2	NA	NA	intergenic_variant	intergenic_variant	NO	NC_NA	NC_NA	1.756
SLC6A20	ENST00000358525	chr3_45800009_G_T	2	NA	NA	upstream_gene_variant	upstream_gene_variant	YES	NC_NA	NC_NA	1.832
BAGE2	ENST00000470054	chr21_10438552_T_C	2	NA	NA	intron_variant	intron_variant&non_coding_transcript_variant	NO	NC_NA	NC_NA	4.781
NA	NA	chr15_20372120_C_T	2	NA	NA	intergenic_variant	intergenic_variant	NO	NC_NA	NC_NA	0.947
LINC00266-1	ENST00000425473	chr20_64314079_A_G	2	NA	NA	downstream_gene_variant	downstream_gene_variant	NO	NC_NA	NC_NA	3.159
RGS8	ENST00000515211	chr1_182689242_T_C	2	NA	NA	upstream_gene_variant	upstream_gene_variant	NO	NC_NA	NC_NA	0.663
NA	NA	chr4_134345848_G_T	2	NA	NA	intergenic_variant	intergenic_variant	NO	NC_NA	NC_NA	2.114
NA	NA	chr20_29630402_G_A	2	NA	NA	intergenic_variant	intergenic_variant	NO	NC_NA	NC_NA	5.219
NA	NA	chr20_29065568_G_A	2	NA	NA	intergenic_variant	intergenic_variant	NO	NC_NA	NC_NA	6.941
LINC02336	ENST00000659314	chr13_89769272_T_A	2	NA	NA	intron_variant	intron_variant&non_coding_transcript_variant	YES	NC_NA	NC_NA	4.782
LINC02373	ENST00000549261	chr12_69463207_T_A	2	NA	NA	downstream_gene_variant	downstream_gene_variant	YES	NC_NA	NC_NA	0.223
AL589743.6	ENST00000649331	chr14_19261145_C_G	2	NA	NA	intron_variant	intron_variant&non_coding_transcript_variant	YES	NC_NA	NC_NA	0.476
ZDHHC11	ENST00000283441	chr5_795419_A_G	2	NA	NA	downstream_gene_variant	downstream_gene_variant	YES	NC_NA	NC_NA	5.425
HCG17	ENST00000453558	chr6_30286660_A_T	2	NA	NA	intron_variant	intron_variant&non_coding_transcript_variant	YES	NC_NA	NC_NA	6.717
NA	NA	chr6_61064767_C_A	2	NA	NA	intergenic_variant	intergenic_variant	NO	NC_NA	NC_NA	1.215
NA	NA	chr16_46439194_C_T	2	NA	NA	intergenic_variant	intergenic_variant	NO	NC_NA	NC_NA	0.469
RNA5SP528	ENST00000612928	chr20_30812741_C_T	2	NA	NA	downstream_gene_variant	downstream_gene_variant	YES	NC_NA	NC_NA	8.519
FKBP4P6	ENST00000457486	chr9_42385014_T_C	2	NA	NA	non_coding_transcript_exon_variant	non_coding_transcript_exon_variant	YES	NC_NA	NC_NA	7.517
DDX11L5	ENST00000421620	chr9_12722_C_T	2	NA	NA	splice_region_variant	splice_region_variant&intron_variant&non_coding_transcript_variant	YES	NC_NA	NC_NA	7.108
NA	NA	chr7_39939060_T_G	2	NA	NA	intergenic_variant	intergenic_variant	NO	NC_NA	NC_NA	0.755
LINC00349	ENST00000652806	chr13_18542454_C_T	2	NA	NA	intron_variant	intron_variant&non_coding_transcript_variant	YES	NC_NA	NC_NA	5.042
NA	NA	chr7_153784411_C_T	2	NA	NA	intergenic_variant	intergenic_variant	NO	NC_NA	NC_NA	0.361
NA	NA	chr20_30830885_C_T	2	NA	NA	intergenic_variant	intergenic_variant	NO	NC_NA	NC_NA	7.186
NA	NA	chr4_190106643_G_A	2	NA	NA	intergenic_variant	intergenic_variant	NO	NC_NA	NC_NA	6.328
IGHVII-28-1	ENST00000521012	chr14_106329793_A_G	2	NA	NA	upstream_gene_variant	upstream_gene_variant	YES	NC_NA	NC_NA	8.273
PWRN1	ENST00000651552	chr15_24289242_G_A	2	NA	NA	intron_variant	intron_variant&non_coding_transcript_variant	YES	NC_NA	NC_NA	1.835
MTND4P12	ENST00000498999	chr5_134927397_G_A	2	NA	NA	non_coding_transcript_exon_variant	non_coding_transcript_exon_variant	YES	CTCF_SITES;TFBS	CTCF|chr5:134926600-134927400;TFBS|chr5:134926335-134928588	8.193
DSCR8	ENST00000465532	chr21_38142301_A_C	2	NA	NA	intron_variant	intron_variant&non_coding_transcript_variant	YES	NC_NA	NC_NA	5.568
NA	NA	chr1_200885414_T_A	2	NA	NA	intergenic_variant	intergenic_variant	NO	NC_NA	NC_NA	0.638
ZNF140	ENST00000355557	chr12_133096077_T_C	2	NA	NA	intron_variant	intron_variant	YES	NC_NA	NC_NA	4.042
NA	NA	chr10_115053984_A_C	2	NA	NA	intergenic_variant	intergenic_variant	NO	NC_NA	NC_NA	0.031
NA	NA	chr6_130568161_G_C	2	NA	NA	intergenic_variant	intergenic_variant	NO	NC_NA	NC_NA	0.371
NA	NA	chr1_82010319_T_A	2	NA	NA	intergenic_variant	intergenic_variant	NO	NC_NA	NC_NA	0.221
GOLGA2P10	ENST00000618004	chr15_82507807_G_A	2	NA	NA	intron_variant	intron_variant&non_coding_transcript_variant	YES	NC_NA	NC_NA	2.576
NA	NA	chr2_78339949_C_A	2	NA	NA	intergenic_variant	intergenic_variant	NO	NC_NA	NC_NA	0.565
NA	NA	chr5_30709798_A_C	2	NA	NA	intergenic_variant	intergenic_variant	NO	NC_NA	NC_NA	6.936
IL1RAPL1	ENST00000378993	chrX_29686530_T_C	2	NA	NA	intron_variant	intron_variant	YES	NC_NA	NC_NA	1.074
LINC02193	ENST00000568947	chr16_90213532_G_A	2	NA	NA	intron_variant	intron_variant&non_coding_transcript_variant	YES	NC_NA	NC_NA	0.305
AHCTF1	ENST00000326225	chr1_246870723_C_A	2	NA	NA	intron_variant	intron_variant	YES	NC_NA	NC_NA	0.864
NA	NA	chr4_49263720_G_C	2	NA	NA	intergenic_variant	intergenic_variant	NO	NC_NA	NC_NA	8.38
NA	NA	chr9_63825218_A_G	2	NA	NA	intergenic_variant	intergenic_variant	NO	NC_NA	NC_NA	8.903
AC058822.1	ENST00000507166	chr4_54097589_G_T	2	NA	NA	intron_variant	intron_variant	YES	NC_NA	NC_NA	0.129
AC073365.1	ENST00000662007	chr3_191488538_C_A	2	NA	NA	intron_variant	intron_variant&non_coding_transcript_variant	YES	NC_NA	NC_NA	0.6
CR392039.3	ENST00000623182	chr21_9032286_C_T	2	NA	NA	upstream_gene_variant	upstream_gene_variant	YES	NC_NA	NC_NA	8.019
NBPF11	ENST00000615281	chr1_148121027_A_T	2	NA	NA	intron_variant	intron_variant	YES	NC_NA	NC_NA	0.64
AL359546.1	ENST00000658872	chr10_31073711_A_G	2	NA	NA	intron_variant	intron_variant&non_coding_transcript_variant	YES	NC_NA	NC_NA	0.032
AC010969.3	ENST00000654664	chr2_9949564_T_A	2	NA	NA	intron_variant	intron_variant&non_coding_transcript_variant	YES	NC_NA	NC_NA	4.993
FRG1EP	ENST00000634469	chr20_29484732_T_C	2	NA	NA	intron_variant	intron_variant&non_coding_transcript_variant	YES	NC_NA	NC_NA	7.908
NA	NA	chr1_116255486_A_C	2	NA	NA	intergenic_variant	intergenic_variant	NO	NC_NA	NC_NA	1.999
LINC01666	ENST00000623794	chr21_8759336_A_G	2	NA	NA	non_coding_transcript_exon_variant	non_coding_transcript_exon_variant	YES	LINCRNAS	LINC01666_ENSG00000279579	9.449
FKBP9	ENST00000538336	chr7_32965556_T_G	2	NA	NA	intron_variant	intron_variant	YES	NC_NA	NC_NA	2.715
AC018865.2	ENST00000325390	chr2_130035930_A_G	2	NA	NA	intron_variant	intron_variant&non_coding_transcript_variant	YES	NC_NA	NC_NA	2.406
AC091489.1	ENST00000563866	chr16_18121677_T_C	2	NA	NA	intron_variant	intron_variant&non_coding_transcript_variant	YES	NC_NA	NC_NA	6.901
AP001372.1	ENST00000533008	chr11_74436898_T_A	2	NA	NA	intron_variant	intron_variant&non_coding_transcript_variant	NO	ENHANCERS	enhancer|chr11:74436400-74437600	3.191
NA	NA	chr22_12541989_G_T	2	NA	NA	intergenic_variant	intergenic_variant	NO	NC_NA	NC_NA	6.332
NA	NA	chr9_66798392_G_A	2	NA	NA	intergenic_variant	intergenic_variant	NO	NC_NA	NC_NA	1.3
IPCEF1	ENST00000422970	chr6_154317581_T_A	2	NA	NA	intron_variant	intron_variant	YES	NC_NA	NC_NA	0.547
NA	NA	chr1_125088334_G_A	2	NA	NA	intergenic_variant	intergenic_variant	NO	NC_NA	NC_NA	4.825
EHHADH	ENST00000231887	chr3_185240975_A_C	2	NA	NA	intron_variant	intron_variant	YES	NC_NA	NC_NA	8.599
SLC9B1P3	ENST00000452667	chr10_38684985_A_G	2	NA	NA	intron_variant	intron_variant&non_coding_transcript_variant	YES	NC_NA	NC_NA	10.09
AC068446.3	ENST00000555285	chr15_21256949_C_T	2	NA	NA	intron_variant	intron_variant&non_coding_transcript_variant	YES	NC_NA	NC_NA	4.761
AC015687.1	ENST00000647843	chr8_70856115_G_T	2	NA	NA	intron_variant	intron_variant&non_coding_transcript_variant	YES	NC_NA	NC_NA	0.759
REXO1L1P	ENST00000379010	chr8_85652090_G_A	2	NA	NA	downstream_gene_variant	downstream_gene_variant	YES	NC_NA	NC_NA	6.315
BMP8A	ENST00000331593	chr1_39493580_A_G	2	NA	NA	intron_variant	intron_variant	YES	ENHANCERS	enhancer|chr1:39493400-39494200	6.332
AP005901.5	ENST00000667754	chr18_15180365_C_G	2	NA	NA	downstream_gene_variant	downstream_gene_variant	YES	NC_NA	NC_NA	1.433
NA	NA	chr13_34007865_A_T	2	NA	NA	intergenic_variant	intergenic_variant	NO	NC_NA	NC_NA	2.497
SHE	ENST00000304760	chr1_154498123_A_C	2	NA	NA	intron_variant	intron_variant	YES	NC_NA	NC_NA	3.767
NA	NA	chr20_29634480_A_C	2	NA	NA	intergenic_variant	intergenic_variant	NO	NC_NA	NC_NA	7.918
NA	NA	chr10_113517007_G_A	2	NA	NA	intergenic_variant	intergenic_variant	NO	NC_NA	NC_NA	5.43
NA	NA	chr8_52751128_T_A	2	NA	NA	intergenic_variant	intergenic_variant	NO	NC_NA	NC_NA	3.83
AL445584.3	ENST00000617173	chr9_42211597_C_T	2	NA	NA	downstream_gene_variant	downstream_gene_variant	YES	NC_NA	NC_NA	2.466
NA	NA	chr16_22644521_G_T	2	NA	NA	intergenic_variant	intergenic_variant	NO	NC_NA	NC_NA	1.29
GOLGA2P10	ENST00000618004	chr15_82474574_G_A	2	NA	NA	intron_variant	intron_variant&non_coding_transcript_variant	YES	NC_NA	NC_NA	5.849
GTF2IP5	ENST00000414608	chr7_65795240_C_T	2	NA	NA	intron_variant	intron_variant&non_coding_transcript_variant	YES	NC_NA	NC_NA	4.967
DENND5B	ENST00000536562	chr12_31540661_A_C	2	NA	NA	intron_variant	intron_variant	YES	NC_NA	NC_NA	2.939
MIB1	ENST00000261537	chr18_21831103_G_A	2	NA	NA	intron_variant	intron_variant	YES	LINCRNAS	MIR133A1HG_ENSG00000265142	1.641
ANXA3	ENST00000264908	chr4_78557712_G_T	2	NA	NA	intron_variant	intron_variant	YES	NC_NA	NC_NA	0.141
NPSR1	ENST00000381539	chr7_34705434_C_A	2	NA	NA	intron_variant	intron_variant	YES	NC_NA	NC_NA	1.874
NRG3	ENST00000372141	chr10_82201196_C_A	2	NA	NA	intron_variant	intron_variant	YES	NC_NA	NC_NA	0.204
MIR4477A	ENST00000612572	chr9_41233585_T_A	2	NA	NA	upstream_gene_variant	upstream_gene_variant	YES	NC_NA	NC_NA	10.6
NA	NA	chr3_198145243_A_C	2	NA	NA	intergenic_variant	intergenic_variant	NO	NC_NA	NC_NA	5.472
AC004923.3	ENST00000527532	chr11_67969094_C_T	2	NA	NA	upstream_gene_variant	upstream_gene_variant	YES	NC_NA	NC_NA	0.779
TSPAN8	ENST00000393330	chr12_71196970_G_T	2	NA	NA	intron_variant	intron_variant	YES	NC_NA	NC_NA	0.225
NA	NA	chr7_60991289_A_T	2	NA	NA	intergenic_variant	intergenic_variant	NO	NC_NA	NC_NA	0.087
KCNMA1	ENST00000286628	chr10_77325019_A_G	2	NA	NA	intron_variant	intron_variant	YES	ENHANCERS	enhancer|chr10:77324800-77325800	0.846
CR769776.3	ENST00000650561	chr9_64339562_C_G	2	NA	NA	upstream_gene_variant	upstream_gene_variant	YES	NC_NA	NC_NA	3.404
VN2R3P	ENST00000422626	chr9_39023051_C_G	2	NA	NA	intron_variant	intron_variant&non_coding_transcript_variant	YES	NC_NA	NC_NA	1.798
FBXW11	ENST00000265094	chr5_171857449_A_C	2	NA	NA	downstream_gene_variant	downstream_gene_variant	YES	NC_NA	NC_NA	0.424
PHACTR4	ENST00000373836	chr1_28452600_T_C	2	NA	NA	intron_variant	intron_variant	YES	NC_NA	NC_NA	3.172
NA	NA	chr22_12561674_T_A	2	NA	NA	intergenic_variant	intergenic_variant	NO	NC_NA	NC_NA	9.366
LINC02617	ENST00000539009	chr12_10333256_G_C	2	NA	NA	intron_variant	intron_variant&non_coding_transcript_variant	YES	NC_NA	NC_NA	2.278
AC009053.1	ENST00000429810	chr16_74363672_A_G	2	NA	NA	intron_variant	intron_variant&non_coding_transcript_variant	YES	NC_NA	NC_NA	6.357
NUTM2B-AS1	ENST00000619625	chr10_79795766_T_G	2	NA	NA	intron_variant	intron_variant&non_coding_transcript_variant	YES	LINCRNAS	NUTM2B-AS1_ENSG00000225484	9.046
FRG1GP	ENST00000634617	chr22_12599544_C_T	2	NA	NA	upstream_gene_variant	upstream_gene_variant	YES	NC_NA	NC_NA	2.5
NA	NA	chr8_74584631_A_C	2	NA	NA	intergenic_variant	intergenic_variant	NO	NC_NA	NC_NA	0.601
NA	NA	chr4_49264665_G_T	2	NA	NA	intergenic_variant	intergenic_variant	NO	NC_NA	NC_NA	7.985
PDE11A	ENST00000286063	chr2_177995208_T_G	2	NA	NA	intron_variant	intron_variant	YES	NC_NA	NC_NA	2.447
AC016168.4	ENST00000666866	chr17_76837028_A_G	2	NA	NA	intron_variant	intron_variant&non_coding_transcript_variant	YES	NC_NA	NC_NA	0.99
REXO1L10P	ENST00000615707	chr8_85742773_G_T	2	NA	NA	downstream_gene_variant	downstream_gene_variant	YES	NC_NA	NC_NA	7.883
NA	NA	chr10_125555057_A_C	2	NA	NA	intergenic_variant	intergenic_variant	NO	NC_NA	NC_NA	2.995
NA	NA	chr21_10770379_C_G	2	NA	NA	intergenic_variant	intergenic_variant	NO	NC_NA	NC_NA	7.138
FAM157A	ENST00000437428	chr3_198150140_C_G	2	NA	NA	upstream_gene_variant	upstream_gene_variant	NO	NC_NA	NC_NA	0.304
AC005165.2	ENST00000466070	chr7_25687174_G_T	2	NA	NA	downstream_gene_variant	downstream_gene_variant	YES	NC_NA	NC_NA	0.07
AGAP5	ENST00000374094	chr10_73676143_T_C	2	NA	NA	intron_variant	intron_variant	YES	NC_NA	NC_NA	8.347
INMT	ENST00000484180	chr7_30726111_C_G	2	NA	NA	intron_variant	intron_variant&non_coding_transcript_variant	NO	NC_NA	NC_NA	0.21
AC104664.1	ENST00000667497	chr4_125852489_C_A	2	NA	NA	intron_variant	intron_variant&non_coding_transcript_variant	YES	NC_NA	NC_NA	0.633
NA	NA	chrX_28067487_T_C	2	NA	NA	intergenic_variant	intergenic_variant	NO	NC_NA	NC_NA	3.857
LHFPL3	ENST00000424859	chr7_104332214_A_T	2	NA	NA	intron_variant	intron_variant	YES	NC_NA	NC_NA	1.493
AP000534.2	ENST00000412729	chr22_15540996_A_C	2	NA	NA	upstream_gene_variant	upstream_gene_variant	YES	NC_NA	NC_NA	6.175
AC126603.1	ENST00000557586	chr15_20276061_C_A	2	NA	NA	intron_variant	intron_variant&non_coding_transcript_variant	YES	NC_NA	NC_NA	7.831
NBPF12	ENST00000617931	chr1_146951552_A_G	2	NA	NA	intron_variant	intron_variant	YES	NC_NA	NC_NA	5.405
NA	NA	chr22_11045534_T_C	2	NA	NA	intergenic_variant	intergenic_variant	NO	NC_NA	NC_NA	11.94
FOLH1	ENST00000256999	chr11_49202319_T_A	2	NA	NA	intron_variant	intron_variant	YES	NC_NA	NC_NA	2.581
LINC01594	ENST00000445083	chr2_108168460_A_C	2	NA	NA	intron_variant	intron_variant&non_coding_transcript_variant	YES	NC_NA	NC_NA	0.36
CR392039.4	ENST00000623236	chr21_9017606_G_A	2	NA	NA	intron_variant	intron_variant&non_coding_transcript_variant	YES	NC_NA	NC_NA	7.187
PWRN1	ENST00000651552	chr15_24393538_C_T	2	NA	NA	intron_variant	intron_variant&non_coding_transcript_variant	YES	LINCRNAS	PWRN1_ENSG00000259905	1.673
SLC30A9	ENST00000264451	chr4_42030600_G_T	2	NA	NA	intron_variant	intron_variant	YES	NC_NA	NC_NA	0.29
PCCA	ENST00000376285	chr13_100352416_G_T	2	NA	NA	intron_variant	intron_variant	YES	NC_NA	NC_NA	1.304
BMP8A	ENST00000331593	chr1_39495467_G_A	2	NA	NA	intron_variant	intron_variant	YES	NC_NA	NC_NA	5.758
SYNE1	ENST00000367255	chr6_152446129_G_T	2	NA	NA	intron_variant	intron_variant	YES	NC_NA	NC_NA	0.025
ANKRD30B	ENST00000665241	chr18_14844139_A_G	2	NA	NA	intron_variant	intron_variant	YES	NC_NA	NC_NA	2.419
TAF11L6	ENST00000640558	chr5_17526750_C_G	2	NA	NA	upstream_gene_variant	upstream_gene_variant	YES	DISTAL_PROMOTERS	TAF11L6_ENSG00000284042	6.732
HNRNPL	ENST00000221419	chr19_38836647_T_A	2	NA	NA	3_prime_UTR_variant	3_prime_UTR_variant	YES	3_PRIME_UTRS	HNRNPL_ENSG00000104824	4.959
LAMA1	ENST00000389658	chr18_7103400_A_G	2	NA	NA	intron_variant	intron_variant	YES	NC_NA	NC_NA	0.438
AZIN1	ENST00000337198	chr8_102821569_G_T	2	NA	NA	downstream_gene_variant	downstream_gene_variant	YES	NC_NA	NC_NA	2.703
AC007064.1	ENST00000412238	chr22_16874471_T_G	2	NA	NA	downstream_gene_variant	downstream_gene_variant	YES	NC_NA	NC_NA	6.258
GLIDR	ENST00000665892	chr9_39805195_A_T	2	NA	NA	intron_variant	intron_variant&non_coding_transcript_variant	YES	NC_NA	NC_NA	7.216
USP13	ENST00000263966	chr3_179727373_G_C	2	NA	NA	intron_variant	intron_variant	YES	NC_NA	NC_NA	1.457
BMERB1	ENST00000300006	chr16_15520499_G_T	2	NA	NA	intron_variant	intron_variant	YES	NC_NA	NC_NA	0.64
GALNS	ENST00000268695	chr16_88833106_T_A	2	NA	NA	intron_variant	intron_variant	YES	NC_NA	NC_NA	2.778
CYP4Z1	ENST00000334194	chr1_47107742_A_G	2	NA	NA	intron_variant	intron_variant	YES	NC_NA	NC_NA	0.605
CROCCP2	ENST00000412962	chr1_16646336_T_G	2	NA	NA	intron_variant	intron_variant&non_coding_transcript_variant	YES	NC_NA	NC_NA	9.649
AC005580.1	ENST00000592311	chr19_28359082_A_C	2	NA	NA	intron_variant	intron_variant&non_coding_transcript_variant	YES	ENHANCERS	enhancer|chr19:28358999-28359600	5.688
NRG4	ENST00000394907	chr15_75943919_T_C	2	NA	NA	intron_variant	intron_variant	YES	NC_NA	NC_NA	2.026
NA	NA	chr4_67208567_A_G	2	NA	NA	intergenic_variant	intergenic_variant	NO	NC_NA	NC_NA	2.891
THRA	ENST00000264637	chr17_40085426_T_C	2	NA	NA	intron_variant	intron_variant	YES	NC_NA	NC_NA	2.195
NA	NA	chr20_29073143_A_C	2	NA	NA	intergenic_variant	intergenic_variant	NO	NC_NA	NC_NA	11.98
MIR1302-10	ENST00000408734	chr15_101958461_C_G	2	NA	NA	downstream_gene_variant	downstream_gene_variant	YES	NC_NA	NC_NA	4.372
CRNDE	ENST00000613942	chr16_54892508_T_A	2	NA	NA	intron_variant	intron_variant&non_coding_transcript_variant	NO	NC_NA	NC_NA	7.678
AL603825.1	ENST00000438481	chr1_242972380_G_T	2	NA	NA	upstream_gene_variant	upstream_gene_variant	YES	NC_NA	NC_NA	7.424
LINC02055	ENST00000649576	chr8_137019301_A_G	2	NA	NA	intron_variant	intron_variant&non_coding_transcript_variant	NO	NC_NA	NC_NA	0.883
RIDA	ENST00000254878	chr8_98114344_G_T	2	NA	NA	intron_variant	intron_variant	YES	NC_NA	NC_NA	0.508
NA	NA	chr9_63768096_G_C	2	NA	NA	intergenic_variant	intergenic_variant	NO	NC_NA	NC_NA	2.468
NA	NA	chr9_84009920_G_T	2	NA	NA	intergenic_variant	intergenic_variant	NO	NC_NA	NC_NA	1.005
RPSAP52	ENST00000489520	chr12_65767610_T_A	2	NA	NA	intron_variant	intron_variant&non_coding_transcript_variant	YES	NC_NA	NC_NA	0.006
LINC02241	ENST00000660211	chr5_20934712_A_G	2	NA	NA	intron_variant	intron_variant&non_coding_transcript_variant	YES	NC_NA	NC_NA	2.985
ARG1	ENST00000672052	chr6_131508531_A_G	2	NA	NA	intron_variant	intron_variant&non_coding_transcript_variant	NO	NC_NA	NC_NA	2.151
PKP4	ENST00000389759	chr2_158608794_A_T	2	NA	NA	intron_variant	intron_variant	YES	NC_NA	NC_NA	0.134
NA	NA	chr3_192983132_G_T	2	NA	NA	intergenic_variant	intergenic_variant	NO	NC_NA	NC_NA	0.969
MTCO1P12	ENST00000414273	chr1_629454_G_A	2	NA	NA	upstream_gene_variant	upstream_gene_variant	YES	CTCF_SITES	CTCF|chr1:629200-632400	9.735
BX293995.1	ENST00000502880	chrX_155158929_G_A	2	NA	NA	downstream_gene_variant	downstream_gene_variant	YES	NC_NA	NC_NA	1.658
FAM90A25P	ENST00000528404	chr8_12415375_C_G	2	NA	NA	non_coding_transcript_exon_variant	non_coding_transcript_exon_variant	YES	NC_NA	NC_NA	7.359
PRSS2	ENST00000633969	chr7_142768466_C_T	2	NA	NA	upstream_gene_variant	upstream_gene_variant	YES	NC_NA	NC_NA	1.496
NA	NA	chr17_59412450_T_G	2	NA	NA	intergenic_variant	intergenic_variant	NO	NC_NA	NC_NA	5.242
NA	NA	chr2_9186345_T_C	2	NA	NA	intergenic_variant	intergenic_variant	NO	NC_NA	NC_NA	3.018
NA	NA	chr6_122090575_C_A	2	NA	NA	intergenic_variant	intergenic_variant	NO	NC_NA	NC_NA	0.298
NA	NA	chr8_142693767_G_A	2	NA	NA	intergenic_variant	intergenic_variant	NO	NC_NA	NC_NA	1.168
AL133551.1	ENST00000610279	chr10_67849552_G_C	2	NA	NA	non_coding_transcript_exon_variant	non_coding_transcript_exon_variant	YES	LINCRNAS	AL133551.1_ENSG00000272892	1.672
FAM182B	ENST00000478164	chr20_25763507_C_T	2	NA	NA	non_coding_transcript_exon_variant	non_coding_transcript_exon_variant	NO	LINCRNAS	FAM182B_ENSG00000175170	1.061
FMN1	ENST00000616417	chr15_33157993_C_A	2	NA	NA	intron_variant	intron_variant	YES	NC_NA	NC_NA	0.186
ZNF479	ENST00000331162	chr7_57118903_A_C	2	NA	NA	downstream_gene_variant	downstream_gene_variant	YES	NC_NA	NC_NA	6.56
AC040914.1	ENST00000518674	chr8_135456661_T_G	2	NA	NA	intron_variant	intron_variant&non_coding_transcript_variant	YES	DISTAL_PROMOTERS	KHDRBS3_ENSG00000131773	11.16
MIR3681HG	ENST00000412294	chr2_12574350_C_A	2	NA	NA	intron_variant	intron_variant&non_coding_transcript_variant	YES	NC_NA	NC_NA	0.565
NA	NA	chr4_118419499_A_G	2	NA	NA	intergenic_variant	intergenic_variant	NO	NC_NA	NC_NA	0.277
BAGE2	ENST00000496773	chr21_10469839_C_T	2	NA	NA	intron_variant	intron_variant&non_coding_transcript_variant	YES	NC_NA	NC_NA	7.381
PDZD2	ENST00000438447	chr5_32028648_A_T	2	NA	NA	intron_variant	intron_variant	YES	NC_NA	NC_NA	2.28
ZDHHC11B	ENST00000508859	chr5_744913_G_A	2	NA	NA	intron_variant	intron_variant	YES	NC_NA	NC_NA	0.94
NA	NA	chr2_189635071_T_G	2	NA	NA	intergenic_variant	intergenic_variant	NO	NC_NA	NC_NA	1.883
CNTNAP3B	ENST00000377561	chr9_41936160_C_T	2	NA	NA	intron_variant	intron_variant	YES	NC_NA	NC_NA	3.051
GUSBP1	ENST00000607545	chr5_21484302_T_C	2	NA	NA	intron_variant	intron_variant&non_coding_transcript_variant	YES	CTCF_SITES	CTCF|chr5:21484200-21484400	5.204
IGLV5-48	ENST00000390293	chr22_22353121_G_A	2	NA	NA	synonymous_variant	synonymous_variant	YES	NC_NA	NC_NA	0.519
NA	NA	chr2_96068053_T_C	2	NA	NA	intergenic_variant	intergenic_variant	NO	NC_NA	NC_NA	0.906
AP003692.1	ENST00000521706	chr8_94796087_A_T	2	NA	NA	upstream_gene_variant	upstream_gene_variant	YES	NC_NA	NC_NA	0.977
UBE2Q2P2	ENST00000618775	chr15_82365407_A_T	2	NA	NA	intron_variant	intron_variant&non_coding_transcript_variant	NO	CTCF_SITES	CTCF|chr15:82364600-82366400	0.695
AL845472.1	ENST00000633881	chr9_41269278_A_G	2	NA	NA	downstream_gene_variant	downstream_gene_variant	YES	TFBS	TFBS|chr9:41269103-41269822	5.902
KSR2	ENST00000425217	chr12_117576878_A_G	2	NA	NA	intron_variant	intron_variant	YES	NC_NA	NC_NA	2.108
SPECC1P1	ENST00000421102	chr17_15835729_A_G	2	NA	NA	intron_variant	intron_variant&non_coding_transcript_variant	YES	NC_NA	NC_NA	4.843
LRRC37A3	ENST00000584306	chr17_64861880_C_T	2	NA	NA	intron_variant	intron_variant	YES	NC_NA	NC_NA	7.06
PWRN1	ENST00000651552	chr15_24288972_C_T	2	NA	NA	intron_variant	intron_variant&non_coding_transcript_variant	YES	NC_NA	NC_NA	0.489
AC060765.2	ENST00000658531	chr8_82761960_T_C	2	NA	NA	intron_variant	intron_variant&non_coding_transcript_variant	YES	NC_NA	NC_NA	5.735
LINC01982	ENST00000572848	chr17_52406286_T_G	2	NA	NA	intron_variant	intron_variant&non_coding_transcript_variant	YES	NC_NA	NC_NA	1.916
FKBP9	ENST00000538336	chr7_32964266_T_C	2	NA	NA	intron_variant	intron_variant	YES	CTCF_SITES	CTCF|chr7:32964000-32965400	14.22
NA	NA	chr2_7681276_C_A	2	NA	NA	intergenic_variant	intergenic_variant	NO	NC_NA	NC_NA	1.479
AC087045.3	ENST00000623046	chr8_134761982_A_G	2	NA	NA	upstream_gene_variant	upstream_gene_variant	YES	NC_NA	NC_NA	0.403
NA	NA	chr3_84275833_C_A	2	NA	NA	intergenic_variant	intergenic_variant	NO	NC_NA	NC_NA	0.987
WASHC2C	ENST00000623400	chr10_45767891_A_C	2	NA	NA	intron_variant	intron_variant	YES	NC_NA	NC_NA	1.668
AC142381.3	ENST00000568208	chr16_31974460_A_G	2	NA	NA	upstream_gene_variant	upstream_gene_variant	YES	CTCF_SITES;TFBS	CTCF|chr16:31973800-31974600;TFBS|chr16:31974307-31974599	4.358
FAM117A	ENST00000240364	chr17_49754126_A_C	2	NA	NA	intron_variant	intron_variant	YES	NC_NA	NC_NA	0.815
NA	NA	chr10_38967806_C_T	2	NA	NA	intergenic_variant	intergenic_variant	NO	NC_NA	NC_NA	0.71
INTS4P1	ENST00000641008	chr7_65209758_T_G	2	NA	NA	non_coding_transcript_exon_variant	non_coding_transcript_exon_variant	YES	NC_NA	NC_NA	15.2
RRAS2	ENST00000256196	chr11_14306059_A_C	2	NA	NA	intron_variant	intron_variant	YES	NC_NA	NC_NA	0.185
RPS26P8	ENST00000393490	chr17_45607329_C_T	2	NA	NA	upstream_gene_variant	upstream_gene_variant	YES	NC_NA	NC_NA	2.494
NA	NA	chr1_196935481_A_G	2	NA	NA	intergenic_variant	intergenic_variant	NO	NC_NA	NC_NA	0.565
UGT2B10	ENST00000265403	chr4_68827859_T_A	2	NA	NA	intron_variant	intron_variant	YES	NC_NA	NC_NA	0.207
NBPF15	ENST00000577412	chr1_144422577_C_G	2	NA	NA	3_prime_UTR_variant	3_prime_UTR_variant	YES	3_PRIME_UTRS	NBPF15_ENSG00000266338	5.405
FHIT	ENST00000492590	chr3_60421048_C_T	2	NA	NA	intron_variant	intron_variant	YES	NC_NA	NC_NA	0.402
NA	NA	chr4_163033037_T_G	2	NA	NA	intergenic_variant	intergenic_variant	NO	NC_NA	NC_NA	2.62
TUBB8	ENST00000564130	chr10_57005_T_C	2	NA	NA	intron_variant	intron_variant	NO	NC_NA	NC_NA	3.484
LINC02114	ENST00000503757	chr5_4772529_T_A	2	NA	NA	upstream_gene_variant	upstream_gene_variant	YES	NC_NA	NC_NA	1.03
NA	NA	chr20_29338381_G_A	2	NA	NA	intergenic_variant	intergenic_variant	NO	NC_NA	NC_NA	9.087
SSU72P6	ENST00000532644	chr11_4279890_T_C	2	NA	NA	downstream_gene_variant	downstream_gene_variant	YES	NC_NA	NC_NA	0.263
GOLGA6A	ENST00000290438	chr15_74071850_G_C	2	NA	NA	intron_variant	intron_variant	YES	NC_NA	NC_NA	0.062
NA	NA	chr20_29017178_A_G	2	NA	NA	intergenic_variant	intergenic_variant	NO	NC_NA	NC_NA	9.436
AF254983.2	ENST00000612331	chr21_10393787_T_A	2	NA	NA	upstream_gene_variant	upstream_gene_variant	YES	NC_NA	NC_NA	8.761
CR1	ENST00000367049	chr1_207636379_G_C	2	NA	NA	intron_variant	intron_variant	YES	CTCF_SITES	CTCF|chr1:207636200-207636600	3.041
CNGB1	ENST00000251102	chr16_57932946_A_G	2	NA	NA	intron_variant	intron_variant	YES	NC_NA	NC_NA	3.112
SPTBN1	ENST00000356805	chr2_54493420_T_G	2	NA	NA	intron_variant	intron_variant	YES	NC_NA	NC_NA	0.426
NA	NA	chr20_28557703_C_A	2	NA	NA	intergenic_variant	intergenic_variant	NO	NC_NA	NC_NA	6.496
CROCC	ENST00000375541	chr1_16931960_T_G	2	NA	NA	intron_variant	intron_variant	YES	NC_NA	NC_NA	1.771
PCSK2	ENST00000262545	chr20_17294093_A_T	2	NA	NA	intron_variant	intron_variant	YES	NC_NA	NC_NA	1.834
C9orf85	ENST00000334731	chr9_71968916_T_G	2	NA	NA	intron_variant	intron_variant	YES	NC_NA	NC_NA	5.841
PHLDB1	ENST00000361417	chr11_118630047_G_T	2	NA	NA	intron_variant	intron_variant	YES	NC_NA	NC_NA	13.54
NA	NA	chr8_141377504_G_C	2	NA	NA	intergenic_variant	intergenic_variant	NO	NC_NA	NC_NA	0.467
NA	NA	chr22_11040107_C_T	2	NA	NA	intergenic_variant	intergenic_variant	NO	NC_NA	NC_NA	12.6
RN7SL131P	ENST00000579043	chr1_36194308_T_G	2	NA	NA	downstream_gene_variant	downstream_gene_variant	YES	NC_NA	NC_NA	1.006
AL591806.2	ENST00000459014	chr1_161140420_T_C	2	NA	NA	downstream_gene_variant	downstream_gene_variant	YES	CTCF_SITES	CTCF|chr1:161139400-161140600	0.778
KMT2C	ENST00000262189	chr7_152283201_A_T	2	NA	NA	intron_variant	intron_variant	YES	NC_NA	NC_NA	1.145
PITPNC1	ENST00000581322	chr17_67509212_A_C	2	NA	NA	intron_variant	intron_variant	YES	NC_NA	NC_NA	7.191
TWIST1	ENST00000443687	chr7_19083882_C_A	2	NA	NA	intron_variant	intron_variant&NMD_transcript_variant	NO	NC_NA	NC_NA	1.024
LINC01446	ENST00000380970	chr7_53765097_A_C	2	NA	NA	intron_variant	intron_variant&non_coding_transcript_variant	YES	LINCRNAS	LINC01446_ENSG00000205628	1.482
STK3	ENST00000523601	chr8_98761142_G_T	2	NA	NA	intron_variant	intron_variant	YES	NC_NA	NC_NA	0.214
LINC01090	ENST00000434418	chr2_187990666_C_A	2	NA	NA	intron_variant	intron_variant&non_coding_transcript_variant	NO	NC_NA	NC_NA	1.237
LINC01410	ENST00000424345	chr9_62817285_C_T	2	NA	NA	downstream_gene_variant	downstream_gene_variant	YES	NC_NA	NC_NA	5.808
AC027811.1	ENST00000654745	chr15_79331542_C_A	2	NA	NA	downstream_gene_variant	downstream_gene_variant	YES	NC_NA	NC_NA	0.197
BX664615.2	ENST00000622735	chr9_39865533_A_G	2	NA	NA	intron_variant	intron_variant	YES	NC_NA	NC_NA	3.014
SDHAP3	ENST00000652578	chr5_1574532_G_A	2	NA	NA	intron_variant	intron_variant&non_coding_transcript_variant	YES	NC_NA	NC_NA	0.399
C10orf90	ENST00000284694	chr10_126508207_T_G	2	NA	NA	intron_variant	intron_variant	YES	NC_NA	NC_NA	2.366
NA	NA	chr9_40813417_T_C	2	NA	NA	intergenic_variant	intergenic_variant	NO	NC_NA	NC_NA	0.326
NBPF26	ENST00000620612	chr1_120832656_C_T	2	NA	NA	intron_variant	intron_variant	YES	NC_NA	NC_NA	1.002
FAM182B	ENST00000663181	chr20_25775100_T_C	2	NA	NA	non_coding_transcript_exon_variant	non_coding_transcript_exon_variant	YES	LINCRNAS	FAM182B_ENSG00000175170	4.353
AC127526.3	ENST00000637148	chr11_3448839_T_C	2	NA	NA	intron_variant	intron_variant&non_coding_transcript_variant	YES	NC_NA	NC_NA	3.062
REXO1L10P	ENST00000615707	chr8_85742650_G_A	2	NA	NA	downstream_gene_variant	downstream_gene_variant	YES	NC_NA	NC_NA	7.984
RAD51B	ENST00000487861	chr14_68554871_G_T	2	NA	NA	intron_variant	intron_variant	YES	NC_NA	NC_NA	0.289
TWIST1	ENST00000242261	chr7_19115860_C_A	2	NA	NA	3_prime_UTR_variant	3_prime_UTR_variant	YES	3_PRIME_UTRS	TWIST1_ENSG00000122691	18.76
NA	NA	chr22_11564175_C_T	2	NA	NA	intergenic_variant	intergenic_variant	NO	NC_NA	NC_NA	6.642
NA	NA	chr5_30709637_C_T	2	NA	NA	intergenic_variant	intergenic_variant	NO	NC_NA	NC_NA	1.624
AC016822.1	ENST00000457975	chr10_55454780_C_A	2	NA	NA	intron_variant	intron_variant&non_coding_transcript_variant	YES	NC_NA	NC_NA	0.951
MED15P5	ENST00000423150	chr2_130248945_A_C	2	NA	NA	upstream_gene_variant	upstream_gene_variant	YES	NC_NA	NC_NA	3.135
ANKRD36B	ENST00000258459	chr2_97580567_T_C	2	151	p.Asn151Ser	missense_variant	missense_variant&splice_region_variant	YES	CDS	ANKRD36B	0.026
TMEM117	ENST00000266534	chr12_44228039_T_G	2	NA	NA	intron_variant	intron_variant	YES	NC_NA	NC_NA	1.496
NA	NA	chr17_36350876_T_C	2	NA	NA	intergenic_variant	intergenic_variant	NO	NC_NA	NC_NA	6.685
AL954642.1	ENST00000428088	chr9_138197556_T_C	2	NA	NA	downstream_gene_variant	downstream_gene_variant	YES	NC_NA	NC_NA	3.642
AL353608.3	ENST00000429953	chr9_68329491_G_A	2	NA	NA	intron_variant	intron_variant&non_coding_transcript_variant	YES	NC_NA	NC_NA	1.018
LINC02805	ENST00000665006	chr1_148178541_G_A	2	NA	NA	downstream_gene_variant	downstream_gene_variant	YES	NC_NA	NC_NA	0.019
TWIST1	ENST00000242261	chr7_19116146_A_G	2	NA	NA	intron_variant	intron_variant	YES	NONCANONICAL_SPLICE	TWIST1_ENSG00000122691	16.35
PDE4DIP	ENST00000369356	chr1_148933585_T_G	2	NA	NA	intron_variant	intron_variant	YES	NC_NA	NC_NA	3.702
AL133481.2	ENST00000648988	chr10_79508302_C_T	2	NA	NA	intron_variant	intron_variant&non_coding_transcript_variant	YES	NC_NA	NC_NA	0.734
LRP3	ENST00000592484	chr19_33186527_C_A	2	NA	NA	intron_variant	intron_variant	NO	NC_NA	NC_NA	0.851
STRN3	ENST00000357479	chr14_31009494_A_C	2	NA	NA	intron_variant	intron_variant	YES	NC_NA	NC_NA	3.71
ZNF658	ENST00000612867	chr9_66900418_C_A	2	NA	NA	upstream_gene_variant	upstream_gene_variant	YES	DISTAL_PROMOTERS	ZNF658_ENSG00000274349	4.093
GGT5	ENST00000398292	chr22_24249764_G_A	2	NA	NA	upstream_gene_variant	upstream_gene_variant	YES	NC_NA	NC_NA	3.262
NA	NA	chr9_73200952_G_T	2	NA	NA	intergenic_variant	intergenic_variant	NO	CTCF_SITES	CTCF|chr9:73199800-73201400	0.636
DLC1	ENST00000276297	chr8_13396949_A_C	2	NA	NA	intron_variant	intron_variant	YES	NC_NA	NC_NA	0.115
CPM	ENST00000338356	chr12_68881741_G_T	2	NA	NA	intron_variant	intron_variant	YES	NC_NA	NC_NA	1.402
NA	NA	chr7_118642766_C_T	2	NA	NA	intergenic_variant	intergenic_variant	NO	NC_NA	NC_NA	0.179
WWP1P1	ENST00000466609	chr3_98657478_T_G	2	NA	NA	upstream_gene_variant	upstream_gene_variant	YES	CTCF_SITES	CTCF|chr3:98657200-98657800	5.339
ATAD2B	ENST00000238789	chr2_23876206_A_C	2	NA	NA	intron_variant	intron_variant	YES	NC_NA	NC_NA	4.789
NA	NA	chr22_10772484_C_A	2	NA	NA	intergenic_variant	intergenic_variant	NO	NC_NA	NC_NA	14.01
NA	NA	chr12_98004413_C_A	2	NA	NA	intergenic_variant	intergenic_variant	NO	NC_NA	NC_NA	0.728
NA	NA	chr22_11353007_C_T	2	NA	NA	intergenic_variant	intergenic_variant	NO	NC_NA	NC_NA	8.369
ANKRD12	ENST00000262126	chr18_9287585_C_T	2	NA	NA	downstream_gene_variant	downstream_gene_variant	YES	NC_NA	NC_NA	0.981
AF254983.2	ENST00000612331	chr21_10395005_T_C	2	NA	NA	upstream_gene_variant	upstream_gene_variant	YES	NC_NA	NC_NA	9.065
SEC24B-AS1	ENST00000670376	chr4_109399055_T_G	2	NA	NA	intron_variant	intron_variant&non_coding_transcript_variant	YES	NC_NA	NC_NA	0.414
LINC01410	ENST00000424345	chr9_62816305_C_A	2	NA	NA	downstream_gene_variant	downstream_gene_variant	YES	NC_NA	NC_NA	6.049
NA	NA	chrX_92786010_A_G	2	NA	NA	intergenic_variant	intergenic_variant	NO	NC_NA	NC_NA	3.88
NA	NA	chr16_36147357_G_C	2	NA	NA	intergenic_variant	intergenic_variant	NO	NC_NA	NC_NA	0.334
NA	NA	chr9_62827760_G_C	2	NA	NA	intergenic_variant	intergenic_variant	NO	NC_NA	NC_NA	5.419
PWRN1	ENST00000651552	chr15_24337431_G_A	2	NA	NA	intron_variant	intron_variant&non_coding_transcript_variant	YES	NC_NA	NC_NA	1.688
CS	ENST00000351328	chr12_56287526_T_A	2	NA	NA	intron_variant	intron_variant	YES	NC_NA	NC_NA	1.558
REXO1L5P	ENST00000622260	chr8_85819705_C_G	2	NA	NA	upstream_gene_variant	upstream_gene_variant	YES	NC_NA	NC_NA	8.76
KRTAP12-6P	ENST00000617417	chr21_44686448_G_C	2	NA	NA	non_coding_transcript_exon_variant	non_coding_transcript_exon_variant	YES	CTCF_SITES	CTCF|chr21:44686400-44686600	0.155
SLC9B1	ENST00000296422	chr4_102963789_T_A	2	NA	NA	intron_variant	intron_variant	YES	NC_NA	NC_NA	3.257
LINC01591	ENST00000522279	chr8_135242627_A_C	2	NA	NA	intron_variant	intron_variant&non_coding_transcript_variant	YES	NC_NA	NC_NA	6.068
C8orf37-AS1	ENST00000655917	chr8_95319888_T_C	2	NA	NA	intron_variant	intron_variant&non_coding_transcript_variant	YES	NC_NA	NC_NA	1.991
AC136431.1	ENST00000567465	chr16_16556538_G_A	2	NA	NA	intron_variant	intron_variant&non_coding_transcript_variant	YES	NC_NA	NC_NA	3.34
SNHG27	ENST00000655257	chr4_131742471_G_A	2	NA	NA	intron_variant	intron_variant&non_coding_transcript_variant	NO	NC_NA	NC_NA	8.522
LINC02855	ENST00000663221	chr8_121670480_C_A	2	NA	NA	intron_variant	intron_variant&non_coding_transcript_variant	YES	NC_NA	NC_NA	1.464
NA	NA	chr4_189743587_T_C	2	NA	NA	intergenic_variant	intergenic_variant	NO	NC_NA	NC_NA	4.197
MUC20-OT1	ENST00000445430	chr3_195675240_C_T	2	NA	NA	intron_variant	intron_variant&non_coding_transcript_variant	YES	NC_NA	NC_NA	2.957
ANKRD36	ENST00000652721	chr2_97154184_T_C	2	NA	NA	intron_variant	intron_variant	YES	NC_NA	NC_NA	0.929
KRT16P6	ENST00000417510	chr17_16822595_G_A	2	NA	NA	upstream_gene_variant	upstream_gene_variant	YES	NC_NA	NC_NA	15.92
PECR	ENST00000265322	chr2_216048270_T_G	2	NA	NA	intron_variant	intron_variant	YES	NC_NA	NC_NA	1.741
AC124864.1	ENST00000623408	chr21_9577864_C_A	2	NA	NA	downstream_gene_variant	downstream_gene_variant	YES	NC_NA	NC_NA	7.601
BAGE2	ENST00000470054	chr21_10447015_C_T	2	NA	NA	intron_variant	intron_variant&non_coding_transcript_variant	NO	NC_NA	NC_NA	7.169
AC119751.5	ENST00000514077	chr4_49511606_G_A	2	NA	NA	upstream_gene_variant	upstream_gene_variant	YES	NC_NA	NC_NA	6.333
NUTM2B-AS1	ENST00000619625	chr10_79809412_T_A	2	NA	NA	intron_variant	intron_variant&non_coding_transcript_variant	YES	LINCRNAS	NUTM2B-AS1_ENSG00000225484	2.289
EIF3FP1	ENST00000613970	chr21_10334502_A_G	2	NA	NA	downstream_gene_variant	downstream_gene_variant	YES	NC_NA	NC_NA	9.645
DISC1	ENST00000439617	chr1_231831386_G_A	2	NA	NA	intron_variant	intron_variant	YES	NC_NA	NC_NA	2.002
GGT1	ENST00000400382	chr22_24624171_C_T	2	NA	NA	intron_variant	intron_variant	YES	NC_NA	NC_NA	0.046
AC006453.1	ENST00000636037	chr2_89641181_T_C	2	NA	NA	upstream_gene_variant	upstream_gene_variant	YES	NC_NA	NC_NA	9.028
OR4K8P	ENST00000578842	chr18_14610281_T_C	2	NA	NA	upstream_gene_variant	upstream_gene_variant	YES	NC_NA	NC_NA	1.085
AL589743.4	ENST00000610763	chr14_19175145_C_T	2	NA	NA	intron_variant	intron_variant&non_coding_transcript_variant	NO	NC_NA	NC_NA	2.576
AL449105.5	ENST00000644228	chr9_113090260_G_T	2	NA	NA	upstream_gene_variant	upstream_gene_variant	YES	NC_NA	NC_NA	0.991
AP005212.1	ENST00000584979	chr18_14359345_A_C	2	NA	NA	downstream_gene_variant	downstream_gene_variant	YES	NC_NA	NC_NA	2.101
AC008415.1	ENST00000522189	chr5_165757266_A_T	2	NA	NA	intron_variant	intron_variant&non_coding_transcript_variant	YES	NC_NA	NC_NA	1.781
AP001005.3	ENST00000575325	chr18_68252_C_T	2	NA	NA	intron_variant	intron_variant&non_coding_transcript_variant	YES	NC_NA	NC_NA	2.823
LINC01410	ENST00000424345	chr9_62811242_C_G	2	NA	NA	non_coding_transcript_exon_variant	non_coding_transcript_exon_variant	YES	LINCRNAS	LINC01410_ENSG00000238113	5.708
CCL4L2	ENST00000617405	chr17_36207324_T_A	2	NA	NA	upstream_gene_variant	upstream_gene_variant	YES	NC_NA	NC_NA	0.053
BAGE2	ENST00000496773	chr21_10458030_C_A	2	NA	NA	intron_variant	intron_variant&non_coding_transcript_variant	YES	NC_NA	NC_NA	14.77
RN7SL492P	ENST00000460700	chr4_56793846_C_A	2	NA	NA	downstream_gene_variant	downstream_gene_variant	YES	NC_NA	NC_NA	0.253
LINC00836	ENST00000655478	chr10_25722502_T_A	2	NA	NA	intron_variant	intron_variant&non_coding_transcript_variant	YES	NC_NA	NC_NA	2.939
AF254983.2	ENST00000612331	chr21_10402504_G_A	2	NA	NA	downstream_gene_variant	downstream_gene_variant	YES	NC_NA	NC_NA	7.271
AC025578.1	ENST00000552027	chr12_58393816_G_T	2	NA	NA	upstream_gene_variant	upstream_gene_variant	YES	NC_NA	NC_NA	0.161
MIR3648-1	ENST00000615959	chr21_8208618_T_C	2	NA	NA	non_coding_transcript_exon_variant	non_coding_transcript_exon_variant	YES	MIRNAS	MIR3648-1_ENSG00000275708	10.5
ACO1	ENST00000309951	chr9_32413482_C_A	2	NA	NA	intron_variant	intron_variant	YES	NC_NA	NC_NA	1.062
DNM1P35	ENST00000501931	chr15_75737040_C_T	2	NA	NA	intron_variant	intron_variant&non_coding_transcript_variant	YES	NC_NA	NC_NA	2.877
AL591074.2	ENST00000671162	chr20_23737805_A_T	2	NA	NA	intron_variant	intron_variant&non_coding_transcript_variant	YES	NC_NA	NC_NA	1.469
BAZ1A	ENST00000382422	chr14_34851370_T_A	2	NA	NA	intron_variant	intron_variant	YES	NC_NA	NC_NA	2.268
FRG1CP	ENST00000650751	chr20_28581637_G_A	2	NA	NA	intron_variant	intron_variant&non_coding_transcript_variant	YES	NC_NA	NC_NA	12.06
TAF11L6	ENST00000640558	chr5_17527584_C_T	2	NA	NA	upstream_gene_variant	upstream_gene_variant	YES	DISTAL_PROMOTERS	TAF11L6_ENSG00000284042	8.285
NA	NA	chr3_144409530_G_T	2	NA	NA	intergenic_variant	intergenic_variant	NO	NC_NA	NC_NA	4.024
DCTN6	ENST00000221114	chr8_30162129_A_G	2	NA	NA	intron_variant	intron_variant	YES	NC_NA	NC_NA	1.028
DLGAP1	ENST00000315677	chr18_4343605_A_C	2	NA	NA	intron_variant	intron_variant	YES	NC_NA	NC_NA	3.299
AL132857.1	ENST00000634305	chr14_36605552_C_A	2	NA	NA	intron_variant	intron_variant&non_coding_transcript_variant	YES	CTCF_SITES	CTCF|chr14:36604600-36606400	1.182
CHSY3	ENST00000305031	chr5_130130121_T_G	2	NA	NA	intron_variant	intron_variant	YES	NC_NA	NC_NA	3.629
BAGE2	ENST00000496773	chr21_10452799_G_C	2	NA	NA	upstream_gene_variant	upstream_gene_variant	YES	NC_NA	NC_NA	7.453
CBWD2	ENST00000259199	chr2_113459152_T_G	2	NA	NA	intron_variant	intron_variant	YES	NC_NA	NC_NA	2.48
ARHGEF10L	ENST00000361221	chr1_17583229_T_G	2	NA	NA	intron_variant	intron_variant	YES	NC_NA	NC_NA	0.801
BAGE2	ENST00000470054	chr21_10442852_A_T	2	NA	NA	intron_variant	intron_variant&non_coding_transcript_variant	NO	NC_NA	NC_NA	8.78
ST7	ENST00000265437	chr7_116967134_G_T	2	NA	NA	intron_variant	intron_variant	YES	ENHANCERS	enhancer|chr7:116966600-116968000	1.588
LINC02224	ENST00000671607	chr5_44636356_A_T	2	NA	NA	intron_variant	intron_variant&non_coding_transcript_variant	YES	NC_NA	NC_NA	1.583
NA	NA	chr21_9723051_A_T	2	NA	NA	intergenic_variant	intergenic_variant	NO	NC_NA	NC_NA	5.307
CR786580.1	ENST00000417843	chr9_63817158_G_A	2	NA	NA	upstream_gene_variant	upstream_gene_variant	YES	NC_NA	NC_NA	6.851
TSPEAR	ENST00000323084	chr21_44639100_G_A	2	NA	NA	intron_variant	intron_variant	YES	NC_NA	NC_NA	0.424
CYP11B1	ENST00000292427	chr8_142875173_G_A	2	NA	NA	intron_variant	intron_variant	YES	NONCANONICAL_SPLICE	CYP11B1_ENSG00000160882	0.127
PCDH11X	ENST00000373094	chrX_92275586_C_G	2	NA	NA	intron_variant	intron_variant	YES	NC_NA	NC_NA	0.899
NA	NA	chr2_123539874_G_T	2	NA	NA	intergenic_variant	intergenic_variant	NO	NC_NA	NC_NA	0.554
LRRC31	ENST00000316428	chr3_169861518_C_A	2	NA	NA	intron_variant	intron_variant	YES	NC_NA	NC_NA	0.826
AC127526.3	ENST00000637148	chr11_3454591_T_C	2	NA	NA	intron_variant	intron_variant&non_coding_transcript_variant	YES	CTCF_SITES	CTCF|chr11:3454200-3455400	1.907
FAM90A10P	ENST00000533716	chr8_7768389_T_C	2	NA	NA	upstream_gene_variant	upstream_gene_variant	YES	DISTAL_PROMOTERS	FAM90A10P_ENSG00000285950	6.959
NA	NA	chr17_21849757_A_T	2	NA	NA	intergenic_variant	intergenic_variant	NO	NC_NA	NC_NA	9.289
FRMD4B	ENST00000459638	chr3_69501250_A_T	2	NA	NA	intron_variant	intron_variant	NO	NC_NA	NC_NA	0.782
LERFS	ENST00000662817	chr9_62870167_A_T	2	NA	NA	intron_variant	intron_variant&non_coding_transcript_variant	YES	OPEN_CHROMATIN	openChromatin|chr9:62869941-62870197	9.463
ABCB10	ENST00000344517	chr1_229561999_T_C	2	NA	NA	upstream_gene_variant	upstream_gene_variant	YES	NC_NA	NC_NA	4.713
PCDHB8	ENST00000239444	chr5_141180144_T_C	2	704	p.Phe704Leu	missense_variant	missense_variant	YES	CDS	PCDHB8	0.969
CEACAMP6	ENST00000452007	chr19_42781215_C_A	2	NA	NA	non_coding_transcript_exon_variant	non_coding_transcript_exon_variant	YES	NC_NA	NC_NA	1.335
NA	NA	chr20_28609074_G_A	2	NA	NA	intergenic_variant	intergenic_variant	NO	NC_NA	NC_NA	6.112
MIR4477A	ENST00000612572	chr9_41233636_T_G	2	NA	NA	upstream_gene_variant	upstream_gene_variant	YES	NC_NA	NC_NA	7.559
NA	NA	chr2_91484239_G_A	2	NA	NA	intergenic_variant	intergenic_variant	NO	NC_NA	NC_NA	1.39
VN1R7P	ENST00000619242	chr21_10360257_C_T	2	NA	NA	downstream_gene_variant	downstream_gene_variant	YES	NC_NA	NC_NA	6.94
SNHG31	ENST00000670391	chr2_214926759_C_G	2	NA	NA	intron_variant	intron_variant&non_coding_transcript_variant	YES	NC_NA	NC_NA	0.151
LINC01410	ENST00000424345	chr9_62812985_C_G	2	NA	NA	non_coding_transcript_exon_variant	non_coding_transcript_exon_variant	YES	LINCRNAS	LINC01410_ENSG00000238113	4.123
NA	NA	chr7_68628475_T_C	2	NA	NA	intergenic_variant	intergenic_variant	NO	NC_NA	NC_NA	1.184
NA	NA	chrX_103036318_A_T	2	NA	NA	intergenic_variant	intergenic_variant	NO	NC_NA	NC_NA	5.294
MIR1302-3	ENST00000408128	chr2_113583672_T_C	2	NA	NA	upstream_gene_variant	upstream_gene_variant	YES	NC_NA	NC_NA	2.757
NA	NA	chr10_80228277_C_T	2	NA	NA	intergenic_variant	intergenic_variant	NO	NC_NA	NC_NA	0.483
NA	NA	chr21_5224835_A_C	2	NA	NA	intergenic_variant	intergenic_variant	NO	NC_NA	NC_NA	11.9
AC119751.5	ENST00000514077	chr4_49512362_G_A	2	NA	NA	upstream_gene_variant	upstream_gene_variant	YES	NC_NA	NC_NA	6.776
NA	NA	chr20_52907306_T_G	2	NA	NA	intergenic_variant	intergenic_variant	NO	NC_NA	NC_NA	1.397
ZDHHC11B	ENST00000508859	chr5_784201_G_C	2	NA	NA	intron_variant	intron_variant	YES	NC_NA	NC_NA	7.503
NA	NA	chr9_65975008_G_C	2	NA	NA	intergenic_variant	intergenic_variant	NO	NC_NA	NC_NA	0.582
NA	NA	chr4_54652226_G_T	2	NA	NA	intergenic_variant	intergenic_variant	NO	NC_NA	NC_NA	0.818
GUSBP2	ENST00000463434	chr6_26884445_T_C	2	NA	NA	intron_variant	intron_variant&non_coding_transcript_variant	YES	NC_NA	NC_NA	10.02
NA	NA	chr7_60959695_G_C	2	NA	NA	intergenic_variant	intergenic_variant	NO	NC_NA	NC_NA	4.378
NA	NA	chr13_24392539_G_A	2	NA	NA	intergenic_variant	intergenic_variant	NO	NC_NA	NC_NA	0.934
NLRC4	ENST00000402280	chr2_32240401_C_A	2	NA	NA	intron_variant	intron_variant	YES	NC_NA	NC_NA	0.18
NA	NA	chr4_49262016_C_G	2	NA	NA	intergenic_variant	intergenic_variant	NO	NC_NA	NC_NA	8.767
C1QTNF1	ENST00000339142	chr17_79054211_T_A	2	NA	NA	downstream_gene_variant	downstream_gene_variant	YES	NC_NA	NC_NA	0.878
H2BC19P	ENST00000608318	chr1_149844445_A_C	2	NA	NA	non_coding_transcript_exon_variant	non_coding_transcript_exon_variant	YES	DISTAL_PROMOTERS	H2AC18_ENSG00000203812	4.638
NA	NA	chr22_12295505_A_G	2	NA	NA	intergenic_variant	intergenic_variant	NO	NC_NA	NC_NA	18.86
KCTD16	ENST00000512467	chr5_144180951_G_T	2	NA	NA	intron_variant	intron_variant	NO	NC_NA	NC_NA	0.432
ZNF479	ENST00000331162	chr7_57124656_C_G	2	NA	NA	intron_variant	intron_variant	YES	NC_NA	NC_NA	3.15
AL390726.2	ENST00000567428	chr9_38557003_C_T	2	NA	NA	intron_variant	intron_variant&non_coding_transcript_variant	YES	NC_NA	NC_NA	0.27
FANK1	ENST00000368693	chr10_125905338_A_G	2	NA	NA	intron_variant	intron_variant	YES	NC_NA	NC_NA	7.656
RASGRF2	ENST00000265080	chr5_81041301_C_A	2	NA	NA	intron_variant	intron_variant	YES	NC_NA	NC_NA	0.733
NA	NA	chr6_121878257_G_A	2	NA	NA	intergenic_variant	intergenic_variant	NO	NC_NA	NC_NA	0.368
NA	NA	chr2_234390299_A_C	2	NA	NA	intergenic_variant	intergenic_variant	NO	NC_NA	NC_NA	1.188
ANKMY2	ENST00000306999	chr7_16616358_T_C	2	NA	NA	intron_variant	intron_variant	YES	NC_NA	NC_NA	1.066
ITGA11	ENST00000315757	chr15_68331158_T_G	2	NA	NA	intron_variant	intron_variant	YES	NC_NA	NC_NA	5.287
TUBB8P7	ENST00000564451	chr16_90094543_C_T	2	NA	NA	splice_region_variant	splice_region_variant&intron_variant&non_coding_transcript_variant	YES	ENHANCERS	enhancer|chr16:90094000-90095200	4.975
EPHB1	ENST00000398015	chr3_135021507_A_C	2	NA	NA	intron_variant	intron_variant	YES	NC_NA	NC_NA	0.146
COMMD1	ENST00000311832	chr2_61999919_T_C	2	NA	NA	intron_variant	intron_variant	YES	NC_NA	NC_NA	2.86
NCOR1	ENST00000268712	chr17_16206337_C_A	2	NA	NA	intron_variant	intron_variant	YES	NC_NA	NC_NA	1.617
LINC00486	ENST00000414054	chr2_32890644_A_T	2	NA	NA	intron_variant	intron_variant&non_coding_transcript_variant	NO	NC_NA	NC_NA	1.82
CADM2	ENST00000383699	chr3_85554897_G_T	2	NA	NA	intron_variant	intron_variant	NO	NC_NA	NC_NA	2.06
NA	NA	chr1_125092880_T_A	2	NA	NA	intergenic_variant	intergenic_variant	NO	NC_NA	NC_NA	9.302
LINC01440	ENST00000667361	chr20_55507675_G_A	2	NA	NA	intron_variant	intron_variant&non_coding_transcript_variant	YES	NC_NA	NC_NA	0.259
LINC01410	ENST00000424345	chr9_62816949_C_G	2	NA	NA	downstream_gene_variant	downstream_gene_variant	YES	NC_NA	NC_NA	6.731
CLSTN2	ENST00000458420	chr3_140551102_C_T	2	NA	NA	intron_variant	intron_variant	YES	NC_NA	NC_NA	8.232
TAF11L11	ENST00000510838	chr5_17599381_C_G	2	NA	NA	upstream_gene_variant	upstream_gene_variant	YES	DISTAL_PROMOTERS;CTCF_SITES	TAF11L10_ENSG00000284356;CTCF|chr5:17599000-17599400	5.013
FBXO5	ENST00000229758	chr6_152983537_A_C	2	NA	NA	upstream_gene_variant	upstream_gene_variant	YES	DISTAL_PROMOTERS	FBXO5_ENSG00000112029	3.331
MRPS28	ENST00000276585	chr8_79948027_A_G	2	NA	NA	intron_variant	intron_variant	YES	NC_NA	NC_NA	2.702
NA	NA	chr20_30858868_T_C	2	NA	NA	intergenic_variant	intergenic_variant	NO	NC_NA	NC_NA	8.13
NA	NA	chr20_29513659_G_A	2	NA	NA	intergenic_variant	intergenic_variant	NO	NC_NA	NC_NA	9.502
CTIF	ENST00000382998	chr18_48545636_T_G	2	NA	NA	intron_variant	intron_variant	YES	NC_NA	NC_NA	1.849
NA	NA	chr17_22049019_G_A	2	NA	NA	intergenic_variant	intergenic_variant	NO	NC_NA	NC_NA	8.708
NA	NA	chr7_62359277_G_A	2	NA	NA	intergenic_variant	intergenic_variant	NO	NC_NA	NC_NA	4.406
AL583785.1	ENST00000664438	chr9_13679310_G_T	2	NA	NA	intron_variant	intron_variant&non_coding_transcript_variant	NO	NC_NA	NC_NA	1.435
CDH8	ENST00000577390	chr16_61903037_T_G	2	NA	NA	intron_variant	intron_variant	YES	NC_NA	NC_NA	17.78
REXO1L9P	ENST00000604264	chr8_85769617_T_A	2	NA	NA	upstream_gene_variant	upstream_gene_variant	YES	TFBS	TFBS|chr8:85769056-85769736	8.818
ACSM2A	ENST00000573854	chr16_20466789_A_T	2	NA	NA	intron_variant	intron_variant	YES	NC_NA	NC_NA	1.196
AL049536.1	ENST00000623572	chr22_27423443_T_A	2	NA	NA	upstream_gene_variant	upstream_gene_variant	NO	NC_NA	NC_NA	1.607
ADAMTSL3	ENST00000286744	chr15_83910653_G_T	2	NA	NA	intron_variant	intron_variant	YES	NC_NA	NC_NA	2.78
SEC22B4P	ENST00000643391	chr1_146336346_G_A	2	NA	NA	intron_variant	intron_variant&non_coding_transcript_variant	YES	NC_NA	NC_NA	0.21
NA	NA	chr21_30410756_C_A	2	NA	NA	intergenic_variant	intergenic_variant	NO	NC_NA	NC_NA	1.178
NA	NA	chr21_10271837_A_G	2	NA	NA	intergenic_variant	intergenic_variant	NO	CTCF_SITES	CTCF|chr21:10271800-10272600	8.801
AC233702.4	ENST00000584107	chr17_21651374_A_G	2	NA	NA	downstream_gene_variant	downstream_gene_variant	YES	NC_NA	NC_NA	2.402
POU2F1	ENST00000367866	chr1_167386196_T_G	2	NA	NA	intron_variant	intron_variant	YES	NC_NA	NC_NA	1.956
AL391117.1	ENST00000664493	chr9_23289098_A_C	2	NA	NA	intron_variant	intron_variant&non_coding_transcript_variant	YES	NC_NA	NC_NA	0.712
NA	NA	chr9_39054427_T_C	2	NA	NA	intergenic_variant	intergenic_variant	NO	TFBS	TFBS|chr9:39054321-39054971	4.289
EYA1	ENST00000645793	chr8_71394926_G_A	2	NA	NA	intron_variant	intron_variant	YES	NC_NA	NC_NA	0.31
CBWD1	ENST00000377400	chr9_171738_A_C	2	NA	NA	intron_variant	intron_variant	YES	NC_NA	NC_NA	2.858
CASZ1	ENST00000377022	chr1_10755856_T_C	2	NA	NA	intron_variant	intron_variant	YES	CTCF_SITES	CTCF|chr1:10755400-10756400	0.335
AC090193.1	ENST00000518970	chr8_123566483_T_A	2	NA	NA	intron_variant	intron_variant&non_coding_transcript_variant	YES	NC_NA	NC_NA	2.635
NA	NA	chr20_56079381_T_A	2	NA	NA	intergenic_variant	intergenic_variant	NO	NC_NA	NC_NA	1.716
APTR	ENST00000430801	chr7_77675891_A_C	2	NA	NA	intron_variant	intron_variant&non_coding_transcript_variant	NO	NC_NA	NC_NA	1.428
AP003900.1	ENST00000667012	chr21_10344285_G_A	2	NA	NA	upstream_gene_variant	upstream_gene_variant	YES	NC_NA	NC_NA	7.771
FRG1GP	ENST00000634617	chr22_12597841_C_G	2	NA	NA	upstream_gene_variant	upstream_gene_variant	YES	NC_NA	NC_NA	6.217
NA	NA	chr6_19966544_C_T	2	NA	NA	intergenic_variant	intergenic_variant	NO	NC_NA	NC_NA	1.426
REXO1L1P	ENST00000379010	chr8_85652118_C_T	2	NA	NA	downstream_gene_variant	downstream_gene_variant	YES	NC_NA	NC_NA	8.917
NA	NA	chr3_162313659_A_T	2	NA	NA	intergenic_variant	intergenic_variant	NO	NC_NA	NC_NA	1.655
POTEJ	ENST00000409602	chr2_130654981_C_T	2	576	p.His576%3D	synonymous_variant	synonymous_variant	YES	CDS	POTEJ	0.401
AL691420.1	ENST00000645745	chr9_115608627_T_G	2	NA	NA	intron_variant	intron_variant&non_coding_transcript_variant	NO	NC_NA	NC_NA	5.961
NA	NA	chr17_55346307_C_A	2	NA	NA	intergenic_variant	intergenic_variant	NO	NC_NA	NC_NA	0.218
NA	NA	chr6_86735113_G_C	2	NA	NA	intergenic_variant	intergenic_variant	NO	NC_NA	NC_NA	0.582
NA	NA	chr4_118420106_G_A	2	NA	NA	intergenic_variant	intergenic_variant	NO	NC_NA	NC_NA	0.517
SULF2	ENST00000359930	chr20_47742927_A_T	2	NA	NA	intron_variant	intron_variant	YES	NC_NA	NC_NA	5.89
NA	NA	chr22_11339014_G_C	2	NA	NA	intergenic_variant	intergenic_variant	NO	NC_NA	NC_NA	5.891
AC124864.1	ENST00000623408	chr21_9583665_G_A	2	NA	NA	upstream_gene_variant	upstream_gene_variant	YES	NC_NA	NC_NA	6.905
PHACTR2	ENST00000440869	chr6_143799037_A_G	2	NA	NA	intron_variant	intron_variant	YES	NC_NA	NC_NA	3.31
AC245748.1	ENST00000588212	chr19_44365610_T_G	2	NA	NA	intron_variant	intron_variant	YES	NC_NA	NC_NA	10.39
NA	NA	chr10_87484438_A_G	2	NA	NA	intergenic_variant	intergenic_variant	NO	NC_NA	NC_NA	9.528
GULP1	ENST00000409580	chr2_188469710_T_G	2	NA	NA	intron_variant	intron_variant	YES	NC_NA	NC_NA	1.145
UGGT2	ENST00000376747	chr13_96026653_A_C	2	NA	NA	intron_variant	intron_variant	YES	NC_NA	NC_NA	2.043
FOXN3	ENST00000345097	chr14_89247073_T_C	2	NA	NA	intron_variant	intron_variant	YES	NC_NA	NC_NA	2.134
NA	NA	chr3_145200521_T_A	2	NA	NA	intergenic_variant	intergenic_variant	NO	NC_NA	NC_NA	2.878
AC005224.1	ENST00000571192	chr17_14292705_A_C	2	NA	NA	downstream_gene_variant	downstream_gene_variant	YES	NC_NA	NC_NA	1.992
TCP10L2	ENST00000283507	chr6_167189323_G_A	2	NA	NA	intron_variant	intron_variant&NMD_transcript_variant	NO	NC_NA	NC_NA	0.221
NA	NA	chr11_18920107_G_A	2	NA	NA	intergenic_variant	intergenic_variant	NO	NC_NA	NC_NA	2.613
AC026191.1	ENST00000491930	chr3_9346772_G_T	2	NA	NA	intron_variant	intron_variant&non_coding_transcript_variant	YES	NC_NA	NC_NA	2.005
NA	NA	chr12_76917455_A_T	2	NA	NA	intergenic_variant	intergenic_variant	NO	NC_NA	NC_NA	0.55
AC005301.1	ENST00000423580	chr22_16691975_G_C	2	NA	NA	splice_region_variant	splice_region_variant&non_coding_transcript_exon_variant	YES	LINCRNAS	AC005301.1_ENSG00000273244	13.02
NA	NA	chr4_133496813_T_A	2	NA	NA	intergenic_variant	intergenic_variant	NO	NC_NA	NC_NA	7.903
NA	NA	chr2_91467449_G_T	2	NA	NA	intergenic_variant	intergenic_variant	NO	NC_NA	NC_NA	2.951
CTSLP4	ENST00000454614	chr10_50713509_T_A	2	NA	NA	upstream_gene_variant	upstream_gene_variant	YES	NC_NA	NC_NA	0.452
KIR2DS4	ENST00000339924	chr19_54846676_G_T	2	NA	NA	intron_variant	intron_variant	YES	NC_NA	NC_NA	3.721
KIR2DS4	ENST00000339924	chr19_54838189_G_C	2	NA	NA	intron_variant	intron_variant	YES	NC_NA	NC_NA	1.966
AC012213.3	ENST00000577199	chr8_103387319_T_A	2	NA	NA	upstream_gene_variant	upstream_gene_variant	YES	NC_NA	NC_NA	2.162
AC116050.1	ENST00000612102	chr2_91591197_C_A	2	NA	NA	intron_variant	intron_variant&non_coding_transcript_variant	YES	NC_NA	NC_NA	3.249
ZFP37	ENST00000553380	chr9_113061578_G_T	2	NA	NA	upstream_gene_variant	upstream_gene_variant	YES	TFBS	TFBS|chr9:113061573-113061962	0.601
CADPS	ENST00000383710	chr3_62824166_C_A	2	NA	NA	intron_variant	intron_variant	YES	NC_NA	NC_NA	0.008
NA	NA	chr10_33960903_G_T	2	NA	NA	intergenic_variant	intergenic_variant	NO	NC_NA	NC_NA	6.891
LINC01410	ENST00000424345	chr9_62802978_A_G	2	NA	NA	intron_variant	intron_variant&non_coding_transcript_variant	YES	LINCRNAS	LINC01410_ENSG00000238113	7.85
NA	NA	chr13_109361862_A_C	2	NA	NA	intergenic_variant	intergenic_variant	NO	NC_NA	NC_NA	2.454
ZDHHC11B	ENST00000508859	chr5_725108_A_T	2	NA	NA	intron_variant	intron_variant	YES	NC_NA	NC_NA	1.591
NA	NA	chrY_56879864_G_A	2	NA	NA	intergenic_variant	intergenic_variant	NO	NC_NA	NC_NA	2.599
NA	NA	chr6_138002346_G_T	2	NA	NA	intergenic_variant	intergenic_variant	NO	CTCF_SITES	CTCF|chr6:138001000-138003000	2.745
FRG1GP	ENST00000634617	chr22_12598113_T_C	2	NA	NA	upstream_gene_variant	upstream_gene_variant	YES	NC_NA	NC_NA	9.867
AC138819.1	ENST00000509363	chr5_177713067_A_C	2	NA	NA	intron_variant	intron_variant&non_coding_transcript_variant	YES	NC_NA	NC_NA	2.678
SMC5-AS1	ENST00000594708	chr9_70239462_C_A	2	NA	NA	intron_variant	intron_variant&non_coding_transcript_variant	YES	NC_NA	NC_NA	0.133
NA	NA	chr13_88747259_A_T	2	NA	NA	intergenic_variant	intergenic_variant	NO	NC_NA	NC_NA	3.187
AL954642.1	ENST00000428088	chr9_138201939_C_T	2	NA	NA	intron_variant	intron_variant&non_coding_transcript_variant	YES	NC_NA	NC_NA	2.514
VN1R74P	ENST00000613259	chr18_14679627_G_A	2	NA	NA	downstream_gene_variant	downstream_gene_variant	YES	NC_NA	NC_NA	1.046
FRG1DP	ENST00000635586	chr20_29092176_C_T	2	NA	NA	intron_variant	intron_variant&non_coding_transcript_variant	YES	NC_NA	NC_NA	5.876
LINC00905	ENST00000662052	chr19_16041107_C_T	2	NA	NA	intron_variant	intron_variant&non_coding_transcript_variant	YES	CTCF_SITES	CTCF|chr19:16040800-16042600	0.677
GNAQ	ENST00000286548	chr9_77820087_C_A	2	NA	NA	intron_variant	intron_variant	YES	NC_NA	NC_NA	0.133
TYW1B	ENST00000620995	chr7_72673569_C_T	2	NA	NA	intron_variant	intron_variant	YES	NC_NA	NC_NA	0.108
BECN1	ENST00000361523	chr17_42813182_T_G	2	NA	NA	intron_variant	intron_variant	YES	NC_NA	NC_NA	13.72
UGT2B17	ENST00000317746	chr4_68568736_G_A	2	NA	NA	upstream_gene_variant	upstream_gene_variant	YES	DISTAL_PROMOTERS	UGT2B17_ENSG00000197888	0.093
NA	NA	chr7_150178300_G_T	2	NA	NA	intergenic_variant	intergenic_variant	NO	NC_NA	NC_NA	0.556
CDC42SE2	ENST00000505065	chr5_131273593_A_C	2	NA	NA	intron_variant	intron_variant	YES	NC_NA	NC_NA	2.357
LINC01410	ENST00000424345	chr9_62815851_C_A	2	NA	NA	downstream_gene_variant	downstream_gene_variant	YES	NC_NA	NC_NA	5.243
AC124864.1	ENST00000623408	chr21_9583666_C_T	2	NA	NA	upstream_gene_variant	upstream_gene_variant	YES	NC_NA	NC_NA	7.457
NA	NA	chr18_14436705_A_G	2	NA	NA	intergenic_variant	intergenic_variant	NO	NC_NA	NC_NA	2.062
NA	NA	chr9_90787476_T_G	2	NA	NA	intergenic_variant	intergenic_variant	NO	NC_NA	NC_NA	0.624
CR381670.2	ENST00000651312	chr21_8765023_A_T	2	NA	NA	intron_variant	intron_variant&non_coding_transcript_variant	YES	NC_NA	NC_NA	8.772
RNA5SP528	ENST00000612928	chr20_30812413_A_C	2	NA	NA	downstream_gene_variant	downstream_gene_variant	YES	NC_NA	NC_NA	11.98
ZIC4	ENST00000525172	chr3_147393145_A_C	2	NA	NA	intron_variant	intron_variant	YES	NC_NA	NC_NA	0.455
LINC00174	ENST00000442578	chr7_66462860_G_T	2	NA	NA	intron_variant	intron_variant&non_coding_transcript_variant	NO	NC_NA	NC_NA	0.336
AC127526.3	ENST00000637148	chr11_3453064_C_A	2	NA	NA	intron_variant	intron_variant&non_coding_transcript_variant	YES	CTCF_SITES	CTCF|chr11:3452600-3453200	0.739
INPP5D	ENST00000445964	chr2_233083892_T_C	2	NA	NA	intron_variant	intron_variant	YES	NC_NA	NC_NA	6.41
MAST4	ENST00000403625	chr5_66753516_C_T	2	NA	NA	intron_variant	intron_variant	YES	NC_NA	NC_NA	1.004
NA	NA	chr22_12597133_T_A	2	NA	NA	intergenic_variant	intergenic_variant	NO	NC_NA	NC_NA	5.988
NA	NA	chr10_6631135_C_G	2	NA	NA	intergenic_variant	intergenic_variant	NO	NC_NA	NC_NA	0.385
AC104758.4	ENST00000569892	chr15_77954063_C_T	2	NA	NA	downstream_gene_variant	downstream_gene_variant	YES	NC_NA	NC_NA	1.793
AC024940.1	ENST00000641844	chr12_31123508_T_C	2	NA	NA	intron_variant	intron_variant&non_coding_transcript_variant	YES	NC_NA	NC_NA	2.107
AF165147.1	ENST00000433310	chr21_28596074_A_G	2	NA	NA	intron_variant	intron_variant&non_coding_transcript_variant	YES	NC_NA	NC_NA	1.188
BAGE2	ENST00000496773	chr21_10454673_G_T	2	NA	NA	intron_variant	intron_variant&non_coding_transcript_variant	YES	NC_NA	NC_NA	3.641
TAOK3	ENST00000392533	chr12_118252738_G_T	2	NA	NA	intron_variant	intron_variant	YES	NC_NA	NC_NA	0.799
NA	NA	chrX_151768051_A_G	2	NA	NA	intergenic_variant	intergenic_variant	NO	NC_NA	NC_NA	0.041
AC067751.1	ENST00000649548	chr10_62785919_C_A	2	NA	NA	intron_variant	intron_variant&non_coding_transcript_variant	YES	NC_NA	NC_NA	1.134
AC068587.7	ENST00000641814	chr8_12664053_A_G	2	NA	NA	upstream_gene_variant	upstream_gene_variant	YES	NC_NA	NC_NA	2.861
NA	NA	chr10_38961336_C_T	2	NA	NA	intergenic_variant	intergenic_variant	NO	NC_NA	NC_NA	4.155
RMI1	ENST00000325875	chr9_83984585_A_G	2	NA	NA	intron_variant	intron_variant	YES	NC_NA	NC_NA	0.598
NA	NA	chrY_56863512_C_T	2	NA	NA	intergenic_variant	intergenic_variant	NO	NC_NA	NC_NA	7.46
NA	NA	chr2_91531263_T_A	2	NA	NA	intergenic_variant	intergenic_variant	NO	NC_NA	NC_NA	7.557
NA	NA	chr8_72980140_A_C	2	NA	NA	intergenic_variant	intergenic_variant	NO	NC_NA	NC_NA	5.453
TSPAN9	ENST00000011898	chr12_3287995_T_G	2	NA	NA	downstream_gene_variant	downstream_gene_variant	YES	NC_NA	NC_NA	0.172
IL1RAPL1	ENST00000378993	chrX_29082721_A_C	2	NA	NA	intron_variant	intron_variant	YES	NC_NA	NC_NA	0.605
TVP23B	ENST00000307767	chr17_18782764_A_T	2	NA	NA	intron_variant	intron_variant	YES	NC_NA	NC_NA	3.993
PRAMEF15	ENST00000376152	chr1_13326498_C_T	2	NA	NA	downstream_gene_variant	downstream_gene_variant	YES	NC_NA	NC_NA	3.697
NA	NA	chr1_161643150_C_A	2	NA	NA	intergenic_variant	intergenic_variant	NO	CTCF_SITES	CTCF|chr1:161642600-161643400	0.821
AL669831.4	ENST00000447500	chr1_802805_T_C	2	NA	NA	intron_variant	intron_variant&non_coding_transcript_variant	YES	NC_NA	NC_NA	4.216
AC233724.5	ENST00000509526	chr5_17654145_A_G	2	NA	NA	downstream_gene_variant	downstream_gene_variant	YES	NC_NA	NC_NA	1.781
ZNF595	ENST00000610261	chr4_48528_C_T	2	NA	NA	upstream_gene_variant	upstream_gene_variant	YES	NC_NA	NC_NA	1.657
AL591623.1	ENST00000417786	chr1_246606085_G_A	2	NA	NA	non_coding_transcript_exon_variant	non_coding_transcript_exon_variant	YES	LINCRNAS	AL591623.1_ENSG00000225300	3.058
AC068446.3	ENST00000555285	chr15_21254851_A_G	2	NA	NA	intron_variant	intron_variant&non_coding_transcript_variant	YES	NC_NA	NC_NA	3.36
TAF11L6	ENST00000640558	chr5_17526326_G_T	2	NA	NA	upstream_gene_variant	upstream_gene_variant	YES	NC_NA	NC_NA	7.538
TAF11L11	ENST00000510838	chr5_17599295_G_A	2	NA	NA	upstream_gene_variant	upstream_gene_variant	YES	DISTAL_PROMOTERS;CTCF_SITES	TAF11L10_ENSG00000284356;CTCF|chr5:17599000-17599400	5.828
GOLGA6L10	ENST00000610657	chr15_82342927_C_A	2	NA	NA	intron_variant	intron_variant	YES	NONCANONICAL_SPLICE;CTCF_SITES	GOLGA6L10_ENSG00000278662;CTCF|chr15:82342600-82343800	0.915
AC022819.1	ENST00000563495	chr15_99161047_T_G	2	NA	NA	non_coding_transcript_exon_variant	non_coding_transcript_exon_variant	YES	LINCRNAS	AC022819.1_ENSG00000259921	6.966
NA	NA	chr9_39552978_C_G	2	NA	NA	intergenic_variant	intergenic_variant	NO	NC_NA	NC_NA	1.969
AC058822.1	ENST00000507166	chr4_53813748_T_A	2	NA	NA	intron_variant	intron_variant	YES	NC_NA	NC_NA	1.415
NA	NA	chr17_26944783_T_A	2	NA	NA	intergenic_variant	intergenic_variant	NO	NC_NA	NC_NA	2.588
GOLGA6C	ENST00000300576	chr15_75272749_A_T	2	NA	NA	downstream_gene_variant	downstream_gene_variant	YES	NC_NA	NC_NA	1.859
NA	NA	chr22_10775169_C_G	2	NA	NA	intergenic_variant	intergenic_variant	NO	NC_NA	NC_NA	10.87
NA	NA	chr22_10731091_G_A	2	NA	NA	intergenic_variant	intergenic_variant	NO	NC_NA	NC_NA	10.16
SYT2	ENST00000367268	chr1_202625477_A_G	2	NA	NA	intron_variant	intron_variant	YES	CTCF_SITES	CTCF|chr1:202624600-202626200	6.262
NA	NA	chr20_29337106_G_A	2	NA	NA	intergenic_variant	intergenic_variant	NO	NC_NA	NC_NA	9.435
CYP2B7P	ENST00000599198	chr19_40940948_A_T	2	NA	NA	intron_variant	intron_variant&non_coding_transcript_variant	YES	NC_NA	NC_NA	0.212
CHMP3	ENST00000263856	chr2_86534192_A_T	2	NA	NA	intron_variant	intron_variant	YES	NC_NA	NC_NA	1.968
DUX4L37	ENST00000635145	chr20_29882852_T_C	2	NA	NA	upstream_gene_variant	upstream_gene_variant	YES	NC_NA	NC_NA	8.913
ACTE1P	ENST00000331301	chr11_71426346_A_T	2	NA	NA	upstream_gene_variant	upstream_gene_variant	YES	ENHANCERS;CTCF_SITES	enhancer|chr11:71426199-71426601;CTCF|chr11:71425400-71427000	0.792
NA	NA	chr17_40425294_T_A	2	NA	NA	intergenic_variant	intergenic_variant	NO	NC_NA	NC_NA	2.256
AL591424.1	ENST00000442569	chr9_138139921_G_T	2	NA	NA	intron_variant	intron_variant&non_coding_transcript_variant	YES	NC_NA	NC_NA	1.943
MACROD2	ENST00000217246	chr20_15984641_G_C	2	NA	NA	intron_variant	intron_variant	YES	NC_NA	NC_NA	1.253
KRAS	ENST00000256078	chr12_25246809_T_G	2	NA	NA	intron_variant	intron_variant	YES	NC_NA	NC_NA	1.085
KSR2	ENST00000425217	chr12_117678364_A_C	2	NA	NA	intron_variant	intron_variant	YES	NC_NA	NC_NA	2.435
PGM5P4-AS1	ENST00000652488	chr2_113523379_G_T	2	NA	NA	downstream_gene_variant	downstream_gene_variant	YES	NC_NA	NC_NA	1.098
NA	NA	chr9_27780665_A_C	2	NA	NA	intergenic_variant	intergenic_variant	NO	NC_NA	NC_NA	1.702
CEACAMP6	ENST00000452007	chr19_42779754_G_A	2	NA	NA	downstream_gene_variant	downstream_gene_variant	YES	NC_NA	NC_NA	0.649
REXO1L1P	ENST00000379010	chr8_85661428_T_G	2	NA	NA	non_coding_transcript_exon_variant	non_coding_transcript_exon_variant	YES	TFBS	TFBS|chr8:85661335-85661531	11.64
NA	NA	chr6_29649471_C_A	2	NA	NA	intergenic_variant	intergenic_variant	NO	NC_NA	NC_NA	5.24
H2BC15	ENST00000396980	chr6_27848312_A_C	2	NA	NA	intron_variant	intron_variant	NO	NC_NA	NC_NA	1.24
NA	NA	chr10_8330451_T_G	2	NA	NA	intergenic_variant	intergenic_variant	NO	NC_NA	NC_NA	2.347
AC114981.1	ENST00000503897	chr5_18908457_A_C	2	NA	NA	upstream_gene_variant	upstream_gene_variant	YES	NC_NA	NC_NA	4.514
LINC02587	ENST00000663069	chr7_15692158_C_A	2	NA	NA	intron_variant	intron_variant&non_coding_transcript_variant	YES	NC_NA	NC_NA	0.225
NA	NA	chr6_94631361_T_A	2	NA	NA	intergenic_variant	intergenic_variant	NO	NC_NA	NC_NA	0.479
NA	NA	chr16_16471670_C_G	2	NA	NA	intergenic_variant	intergenic_variant	NO	NC_NA	NC_NA	1.025
AC024382.1	ENST00000520224	chr8_126792434_T_A	2	NA	NA	intron_variant	intron_variant&non_coding_transcript_variant	YES	NC_NA	NC_NA	7.598
CREB5	ENST00000357727	chr7_28625017_G_T	2	NA	NA	intron_variant	intron_variant	YES	NC_NA	NC_NA	1.637
REXO1L10P	ENST00000615707	chr8_85742769_T_A	2	NA	NA	downstream_gene_variant	downstream_gene_variant	YES	NC_NA	NC_NA	9.592
BPIFB1	ENST00000253354	chr20_33285423_G_T	2	NA	NA	intron_variant	intron_variant	YES	NC_NA	NC_NA	1.228
NA	NA	chr2_56988630_G_T	2	NA	NA	intergenic_variant	intergenic_variant	NO	NC_NA	NC_NA	1.906
DPP6	ENST00000377770	chr7_154098018_A_G	2	NA	NA	intron_variant	intron_variant	YES	NC_NA	NC_NA	2.333
SDHA	ENST00000264932	chr5_243774_A_C	2	NA	NA	intron_variant	intron_variant	YES	NC_NA	NC_NA	2.718
COL14A1	ENST00000498051	chr8_120078369_T_A	2	NA	NA	intron_variant	intron_variant&NMD_transcript_variant	NO	NC_NA	NC_NA	0.829
REXO1L10P	ENST00000615707	chr8_85742581_G_A	2	NA	NA	downstream_gene_variant	downstream_gene_variant	YES	NC_NA	NC_NA	7.422
NA	NA	chr8_130027982_C_A	2	NA	NA	intergenic_variant	intergenic_variant	NO	NC_NA	NC_NA	4.252
PGM5P4	ENST00000421970	chr2_113567927_C_G	2	NA	NA	downstream_gene_variant	downstream_gene_variant	YES	NC_NA	NC_NA	1.608
PRICKLE1	ENST00000345127	chr12_42499943_T_G	2	NA	NA	intron_variant	intron_variant	YES	NC_NA	NC_NA	0.79
DPP6	ENST00000377770	chr7_154117325_G_T	2	NA	NA	intron_variant	intron_variant	YES	NC_NA	NC_NA	1.608
SEC22B4P	ENST00000643391	chr1_146335772_C_G	2	NA	NA	intron_variant	intron_variant&non_coding_transcript_variant	YES	NC_NA	NC_NA	1.042
AGBL4	ENST00000371839	chr1_48942310_T_G	2	NA	NA	intron_variant	intron_variant	YES	NC_NA	NC_NA	1.676
CCZ1	ENST00000325974	chr7_5899781_G_A	2	NA	NA	intron_variant	intron_variant	YES	NC_NA	NC_NA	3.574
LINC01440	ENST00000667361	chr20_55538377_C_A	2	NA	NA	intron_variant	intron_variant&non_coding_transcript_variant	YES	OPEN_CHROMATIN	openChromatin|chr20:55538254-55538874	1.363
SIPA1L3	ENST00000222345	chr19_38131735_C_A	2	NA	NA	intron_variant	intron_variant	YES	NC_NA	NC_NA	0.488
AP006565.1	ENST00000581117	chr18_14823680_T_C	2	NA	NA	intron_variant	intron_variant&non_coding_transcript_variant	YES	NC_NA	NC_NA	2.851
DEFB109F	ENST00000542600	chr12_8203231_G_C	2	NA	NA	intron_variant	intron_variant&non_coding_transcript_variant	YES	NC_NA	NC_NA	0.308
GUSBP1	ENST00000607545	chr5_21491546_T_G	2	NA	NA	intron_variant	intron_variant&non_coding_transcript_variant	YES	CTCF_SITES;TFBS	CTCF|chr5:21491200-21491600;TFBS|chr5:21491111-21491672	7.696
FRG1GP	ENST00000634617	chr22_12597867_G_A	2	NA	NA	upstream_gene_variant	upstream_gene_variant	YES	NC_NA	NC_NA	4.804
ACSM5P1	ENST00000566754	chr16_20597444_T_C	2	NA	NA	intron_variant	intron_variant&non_coding_transcript_variant	YES	NC_NA	NC_NA	0.36
LPA	ENST00000316300	chr6_160634011_C_T	2	NA	NA	intron_variant	intron_variant	YES	NC_NA	NC_NA	4.532
AC007879.1	ENST00000435643	chr2_207197478_C_A	2	NA	NA	intron_variant	intron_variant&non_coding_transcript_variant	YES	NC_NA	NC_NA	1.509
POLR2J4	ENST00000427076	chr7_43979451_C_A	2	NA	NA	intron_variant	intron_variant&non_coding_transcript_variant	YES	NC_NA	NC_NA	0.242
NA	NA	chr22_11553398_A_G	2	NA	NA	intergenic_variant	intergenic_variant	NO	NC_NA	NC_NA	8.542
TPI1P1	ENST00000420977	chr1_76700611_C_T	2	NA	NA	downstream_gene_variant	downstream_gene_variant	YES	NC_NA	NC_NA	6.113
EIF3FP1	ENST00000613970	chr21_10334501_C_T	2	NA	NA	downstream_gene_variant	downstream_gene_variant	YES	NC_NA	NC_NA	8.547
NF1P4	ENST00000549579	chr14_19499606_T_C	2	NA	NA	intron_variant	intron_variant&non_coding_transcript_variant	YES	NC_NA	NC_NA	10.73
COPS3	ENST00000268717	chr17_17246205_C_A	2	NA	NA	downstream_gene_variant	downstream_gene_variant	YES	NC_NA	NC_NA	0.8
NBPF13P	ENST00000444082	chr1_147018283_G_T	2	NA	NA	downstream_gene_variant	downstream_gene_variant	YES	NC_NA	NC_NA	2.766
PDCD6IPP2	ENST00000566178	chr15_28841309_A_G	2	NA	NA	intron_variant	intron_variant&non_coding_transcript_variant	YES	NC_NA	NC_NA	0.705
AF254983.2	ENST00000612331	chr21_10398004_A_T	2	NA	NA	downstream_gene_variant	downstream_gene_variant	YES	NC_NA	NC_NA	5.533
NA	NA	chr1_145130567_G_A	2	NA	NA	intergenic_variant	intergenic_variant	NO	NC_NA	NC_NA	4.681
POM121	ENST00000395270	chr7_72886023_T_C	2	NA	NA	intron_variant	intron_variant	YES	NC_NA	NC_NA	5.97
TPTE2P1	ENST00000649209	chr13_24969881_G_C	2	NA	NA	upstream_gene_variant	upstream_gene_variant	YES	OPEN_CHROMATIN	openChromatin|chr13:24969726-24970190	1.996
ZNF492	ENST00000456783	chr19_22667618_A_T	2	NA	NA	3_prime_UTR_variant	3_prime_UTR_variant	YES	3_PRIME_UTRS	ZNF492_ENSG00000229676	5.629
AC026495.2	ENST00000656782	chr15_20328851_A_G	2	NA	NA	intron_variant	intron_variant&non_coding_transcript_variant	YES	NC_NA	NC_NA	14.84
NA	NA	chr9_63824728_G_A	2	NA	NA	intergenic_variant	intergenic_variant	NO	NC_NA	NC_NA	7.643
AC002524.1	ENST00000411687	chrX_14244001_T_C	2	NA	NA	upstream_gene_variant	upstream_gene_variant	YES	CTCF_SITES;TFBS	CTCF|chrX:14243800-14244200;TFBS|chrX:14243881-14244169	5.502
NA	NA	chr15_98309500_G_T	2	NA	NA	intergenic_variant	intergenic_variant	NO	NC_NA	NC_NA	0.568
NA	NA	chr2_89771891_A_T	2	NA	NA	intergenic_variant	intergenic_variant	NO	NC_NA	NC_NA	10.85
NA	NA	chr20_50232275_G_T	2	NA	NA	intergenic_variant	intergenic_variant	NO	ENHANCERS	enhancer|chr20:50232200-50232800	0.474
AL583785.1	ENST00000664438	chr9_13649892_C_T	2	NA	NA	intron_variant	intron_variant&non_coding_transcript_variant	NO	NC_NA	NC_NA	2.695
PPIAP76	ENST00000424692	chr4_124058595_T_G	2	NA	NA	upstream_gene_variant	upstream_gene_variant	YES	NC_NA	NC_NA	3.519
FKBP5	ENST00000536438	chr6_35666429_T_G	2	NA	NA	intron_variant	intron_variant	YES	NC_NA	NC_NA	5.235
AC092111.3	ENST00000402465	chr12_8167083_T_G	2	NA	NA	intron_variant	intron_variant&NMD_transcript_variant	YES	NC_NA	NC_NA	3.404
AC141557.1	ENST00000540982	chr12_9417512_G_A	2	NA	NA	upstream_gene_variant	upstream_gene_variant	YES	NC_NA	NC_NA	6.606
PPFIA2-AS1	ENST00000549161	chr12_81273883_G_C	2	NA	NA	intron_variant	intron_variant&non_coding_transcript_variant	YES	NC_NA	NC_NA	0.121
NA	NA	chr20_23837341_T_C	2	NA	NA	intergenic_variant	intergenic_variant	NO	NC_NA	NC_NA	1.125
SOBP	ENST00000317357	chr6_107511963_A_C	2	NA	NA	intron_variant	intron_variant	YES	NC_NA	NC_NA	5.626
KIF1C	ENST00000320785	chr17_5024445_T_G	2	NA	NA	3_prime_UTR_variant	3_prime_UTR_variant	YES	3_PRIME_UTRS	KIF1C_ENSG00000129250	14.74
FRG1BP	ENST00000278882	chr20_30391781_G_A	2	NA	NA	intron_variant	intron_variant&non_coding_transcript_variant	YES	NC_NA	NC_NA	9.08
GAGE12J	ENST00000442437	chrX_49325416_A_G	2	NA	NA	intron_variant	intron_variant	YES	NC_NA	NC_NA	2.61
SDHAP1	ENST00000427841	chr3_195959058_G_T	2	NA	NA	downstream_gene_variant	downstream_gene_variant	YES	NC_NA	NC_NA	1.748
NA	NA	chr22_11040153_A_T	2	NA	NA	intergenic_variant	intergenic_variant	NO	NC_NA	NC_NA	10.4
LARGE1	ENST00000354992	chr22_33324295_A_C	2	NA	NA	intron_variant	intron_variant	YES	NC_NA	NC_NA	1.902
TYW1B	ENST00000620995	chr7_72603549_C_T	2	NA	NA	intron_variant	intron_variant	YES	NC_NA	NC_NA	0.417
LINC02831	ENST00000657087	chr2_67562743_A_C	2	NA	NA	upstream_gene_variant	upstream_gene_variant	YES	NC_NA	NC_NA	7.488
TCF3	ENST00000262965	chr19_1648777_T_C	2	NA	NA	intron_variant	intron_variant	YES	NC_NA	NC_NA	1.892
FAM182B	ENST00000663181	chr20_25772333_T_C	2	NA	NA	downstream_gene_variant	downstream_gene_variant	YES	NC_NA	NC_NA	7.069
LINC01410	ENST00000424345	chr9_62807874_A_G	2	NA	NA	intron_variant	intron_variant&non_coding_transcript_variant	YES	OPEN_CHROMATIN	openChromatin|chr9:62807805-62808116	2.684
NA	NA	chr7_91580321_G_T	2	NA	NA	intergenic_variant	intergenic_variant	NO	NC_NA	NC_NA	0.683
AC127526.2	ENST00000527970	chr11_3501350_T_A	2	NA	NA	intron_variant	intron_variant&non_coding_transcript_variant	YES	NC_NA	NC_NA	3.506
NA	NA	chr9_41249006_G_T	2	NA	NA	intergenic_variant	intergenic_variant	NO	NC_NA	NC_NA	3.975
PHTF1	ENST00000369604	chr1_113715681_G_A	2	NA	NA	intron_variant	intron_variant	YES	NC_NA	NC_NA	4.131
NA	NA	chr21_5221978_C_A	2	NA	NA	intergenic_variant	intergenic_variant	NO	NC_NA	NC_NA	4.427
PWRN1	ENST00000651552	chr15_24379929_C_T	2	NA	NA	intron_variant	intron_variant&non_coding_transcript_variant	YES	NC_NA	NC_NA	2.008
RAI2	ENST00000545871	chrX_17813374_T_G	2	NA	NA	intron_variant	intron_variant	YES	CTCF_SITES	CTCF|chrX:17812400-17813400	4.901
GOLGA6A	ENST00000290438	chr15_74071950_G_T	2	NA	NA	intron_variant	intron_variant	YES	NC_NA	NC_NA	5.943
NDUFA10	ENST00000252711	chr2_240026692_G_T	2	NA	NA	upstream_gene_variant	upstream_gene_variant	YES	DISTAL_PROMOTERS	NDUFA10_ENSG00000130414	4.073
AC092138.2	ENST00000563811	chr16_65627076_G_T	2	NA	NA	intron_variant	intron_variant&non_coding_transcript_variant	YES	NC_NA	NC_NA	1.163
FAM90A27P	ENST00000593323	chr19_53285052_T_C	2	NA	NA	downstream_gene_variant	downstream_gene_variant	YES	NC_NA	NC_NA	5.664
RNU1-1	ENST00000383925	chr1_16509452_A_T	2	NA	NA	downstream_gene_variant	downstream_gene_variant	YES	NC_NA	NC_NA	12.29
MED1	ENST00000300651	chr17_39421465_A_G	2	NA	NA	intron_variant	intron_variant	YES	NC_NA	NC_NA	3.127
AC118282.2	ENST00000508739	chr4_49212990_A_T	2	NA	NA	upstream_gene_variant	upstream_gene_variant	YES	NC_NA	NC_NA	11.39
VKORC1L1	ENST00000434382	chr7_65897475_A_G	2	NA	NA	intron_variant	intron_variant	YES	NC_NA	NC_NA	0.664
CR383658.2	ENST00000547576	chr14_18401565_C_A	2	NA	NA	intron_variant	intron_variant&non_coding_transcript_variant	YES	NC_NA	NC_NA	2.653
ZNF658	ENST00000612867	chr9_66897919_G_A	2	NA	NA	upstream_gene_variant	upstream_gene_variant	YES	NC_NA	NC_NA	0.722
FP326651.1	ENST00000655595	chr9_65399676_C_G	2	NA	NA	downstream_gene_variant	downstream_gene_variant	YES	NC_NA	NC_NA	8.893
NA	NA	chr22_10747215_T_C	2	NA	NA	intergenic_variant	intergenic_variant	NO	NC_NA	NC_NA	9.958
NA	NA	chr2_4433137_T_G	2	NA	NA	intergenic_variant	intergenic_variant	NO	NC_NA	NC_NA	2.578
FAM182A	ENST00000376398	chr20_26079924_G_A	2	NA	NA	intron_variant	intron_variant&non_coding_transcript_variant	YES	NC_NA	NC_NA	3.79
NA	NA	chr1_164458254_T_C	2	NA	NA	intergenic_variant	intergenic_variant	NO	NC_NA	NC_NA	2.673
MMP16	ENST00000286614	chr8_88063499_C_T	2	NA	NA	intron_variant	intron_variant	YES	NC_NA	NC_NA	1.095
FAM242A	ENST00000670409	chr20_30337541_C_A	2	NA	NA	intron_variant	intron_variant&non_coding_transcript_variant	YES	NC_NA	NC_NA	0.93
NA	NA	chr10_38978188_A_G	2	NA	NA	intergenic_variant	intergenic_variant	NO	NC_NA	NC_NA	5.559
MIR3681HG	ENST00000412294	chr2_12574884_A_T	2	NA	NA	intron_variant	intron_variant&non_coding_transcript_variant	YES	NC_NA	NC_NA	1.485
ANKRD30A	ENST00000361713	chr10_37165226_T_A	2	NA	NA	intron_variant	intron_variant	YES	NC_NA	NC_NA	0.392
AL953883.1	ENST00000660743	chr9_38967513_A_G	2	NA	NA	intron_variant	intron_variant&non_coding_transcript_variant	YES	NC_NA	NC_NA	0.37
NA	NA	chr1_74865504_A_G	2	NA	NA	intergenic_variant	intergenic_variant	NO	NC_NA	NC_NA	4.865
DUXAP8	ENST00000447898	chr22_15832182_A_G	2	NA	NA	downstream_gene_variant	downstream_gene_variant	YES	NC_NA	NC_NA	4.668
NA	NA	chr7_62388253_T_C	2	NA	NA	intergenic_variant	intergenic_variant	NO	NC_NA	NC_NA	8.253
NA	NA	chr15_75275817_C_T	2	NA	NA	intergenic_variant	intergenic_variant	NO	CTCF_SITES	CTCF|chr15:75275600-75276200	4.699
HNF4G	ENST00000354370	chr8_75423815_C_T	2	NA	NA	intron_variant	intron_variant	NO	NC_NA	NC_NA	0.513
LINC02730	ENST00000661634	chr11_134023265_A_C	2	NA	NA	intron_variant	intron_variant&non_coding_transcript_variant	YES	NC_NA	NC_NA	0.394
GPR89B	ENST00000314163	chr1_147928548_G_C	2	4	p.Leu4%3D	synonymous_variant	synonymous_variant	YES	CDS	GPR89B	2.506
VN1R7P	ENST00000619242	chr21_10357834_T_C	2	NA	NA	intron_variant	intron_variant&non_coding_transcript_variant	YES	NC_NA	NC_NA	13.17
NA	NA	chrY_56871198_T_C	2	NA	NA	intergenic_variant	intergenic_variant	NO	NC_NA	NC_NA	3.857
SMG6	ENST00000263073	chr17_2302808_T_G	2	NA	NA	intron_variant	intron_variant	YES	DISTAL_PROMOTERS	SRR_ENSG00000167720	8.165
AC015687.1	ENST00000647843	chr8_70855389_C_T	2	NA	NA	intron_variant	intron_variant&non_coding_transcript_variant	YES	NC_NA	NC_NA	0.787
NA	NA	chr7_62424057_T_A	2	NA	NA	intergenic_variant	intergenic_variant	NO	NC_NA	NC_NA	1.75
LINC01410	ENST00000424345	chr9_62799217_G_A	2	NA	NA	upstream_gene_variant	upstream_gene_variant	YES	NC_NA	NC_NA	9.458
AK3P2	ENST00000507976	chr8_143059007_C_T	2	NA	NA	upstream_gene_variant	upstream_gene_variant	YES	CTCF_SITES;TFBS	CTCF|chr8:143058000-143059400;TFBS|chr8:143058556-143059007	1.887
AC004987.2	ENST00000413879	chr7_39863973_T_C	2	NA	NA	intron_variant	intron_variant&non_coding_transcript_variant	YES	CTCF_SITES;TFBS	CTCF|chr7:39863600-39864800;TFBS|chr7:39863966-39864270	0.417
LINC02241	ENST00000660211	chr5_20890667_A_G	2	NA	NA	intron_variant	intron_variant&non_coding_transcript_variant	YES	NC_NA	NC_NA	6.588
LRRC37BP1	ENST00000417404	chr17_30630765_C_T	2	NA	NA	upstream_gene_variant	upstream_gene_variant	YES	NC_NA	NC_NA	3.41
AC090193.1	ENST00000518970	chr8_123566455_C_A	2	NA	NA	intron_variant	intron_variant&non_coding_transcript_variant	YES	NC_NA	NC_NA	1.505
ZNF492	ENST00000456783	chr19_22667468_G_A	2	NA	NA	3_prime_UTR_variant	3_prime_UTR_variant	YES	3_PRIME_UTRS	ZNF492_ENSG00000229676	4.082
MUC20-OT1	ENST00000445430	chr3_195659201_T_G	2	NA	NA	intron_variant	intron_variant&non_coding_transcript_variant	YES	NC_NA	NC_NA	0.503
MTCO2P5	ENST00000422621	chr2_143103444_C_T	2	NA	NA	upstream_gene_variant	upstream_gene_variant	YES	NC_NA	NC_NA	0.37
FAM230C	ENST00000623511	chr13_18193797_A_T	2	NA	NA	upstream_gene_variant	upstream_gene_variant	YES	NC_NA	NC_NA	13.69
AC133065.1	ENST00000572017	chr16_10865792_C_A	2	NA	NA	intron_variant	intron_variant&non_coding_transcript_variant	YES	NC_NA	NC_NA	2.604
NA	NA	chrX_101765868_C_A	2	NA	NA	intergenic_variant	intergenic_variant	NO	NC_NA	NC_NA	1.089
REXO1L1P	ENST00000379010	chr8_85657163_C_A	2	NA	NA	non_coding_transcript_exon_variant	non_coding_transcript_exon_variant	YES	OPEN_CHROMATIN	openChromatin|chr8:85656893-85657229	7.993
NA	NA	chr6_80681701_A_T	2	NA	NA	intergenic_variant	intergenic_variant	NO	NC_NA	NC_NA	0.209
NA	NA	chr18_25731533_T_A	2	NA	NA	intergenic_variant	intergenic_variant	NO	NC_NA	NC_NA	6.699
AC060765.2	ENST00000659043	chr8_82077519_A_T	2	NA	NA	intron_variant	intron_variant&non_coding_transcript_variant	NO	NC_NA	NC_NA	3.856
OR4F28P	ENST00000559128	chr15_101872183_C_T	2	NA	NA	upstream_gene_variant	upstream_gene_variant	YES	NC_NA	NC_NA	0.843
FP325318.1	ENST00000616097	chr9_40609757_A_G	2	NA	NA	downstream_gene_variant	downstream_gene_variant	YES	NC_NA	NC_NA	4.033
AC244102.1	ENST00000437309	chrX_152743145_G_A	2	NA	NA	upstream_gene_variant	upstream_gene_variant	YES	NC_NA	NC_NA	0.162
AF254983.2	ENST00000612331	chr21_10397342_T_C	2	NA	NA	upstream_gene_variant	upstream_gene_variant	YES	NC_NA	NC_NA	9.698
ASAP2	ENST00000281419	chr2_9327133_A_C	2	NA	NA	intron_variant	intron_variant	YES	NC_NA	NC_NA	2.017
NA	NA	chr6_67341002_C_T	2	NA	NA	intergenic_variant	intergenic_variant	NO	NC_NA	NC_NA	0.672
NA	NA	chr9_62827933_C_T	2	NA	NA	intergenic_variant	intergenic_variant	NO	NC_NA	NC_NA	8.031
FRG1BP	ENST00000278882	chr20_30392012_G_A	2	NA	NA	intron_variant	intron_variant&non_coding_transcript_variant	YES	NC_NA	NC_NA	12.09
NA	NA	chr20_51957243_A_G	2	NA	NA	intergenic_variant	intergenic_variant	NO	NC_NA	NC_NA	1.343
ZMYM2	ENST00000610343	chr13_19966210_A_C	2	NA	NA	intron_variant	intron_variant	YES	NC_NA	NC_NA	0.31
TULP4	ENST00000367097	chr6_158402263_T_C	2	NA	NA	intron_variant	intron_variant	YES	NC_NA	NC_NA	1.801
CR382285.1	ENST00000625012	chr21_10074063_G_A	2	NA	NA	intron_variant	intron_variant&non_coding_transcript_variant	YES	NC_NA	NC_NA	1.939
RSF1	ENST00000308488	chr11_77788178_T_A	2	NA	NA	intron_variant	intron_variant	YES	NC_NA	NC_NA	1.019
AL358944.1	ENST00000662729	chr11_30048761_C_A	2	NA	NA	intron_variant	intron_variant&non_coding_transcript_variant	YES	NC_NA	NC_NA	0.164
NA	NA	chr18_34344458_C_T	2	NA	NA	intergenic_variant	intergenic_variant	NO	NC_NA	NC_NA	0.875
NA	NA	chr3_189397419_A_G	2	NA	NA	intergenic_variant	intergenic_variant	NO	NC_NA	NC_NA	2.655
CDK12	ENST00000447079	chr17_39496912_C_T	2	NA	NA	intron_variant	intron_variant	YES	NC_NA	NC_NA	0.349
PMM2P1	ENST00000581948	chr18_10633961_T_A	2	NA	NA	upstream_gene_variant	upstream_gene_variant	YES	ENHANCERS	enhancer|chr18:10633600-10634000	0.339
NA	NA	chr21_10371545_C_T	2	NA	NA	intergenic_variant	intergenic_variant	NO	NC_NA	NC_NA	10.41
MUC20-OT1	ENST00000445430	chr3_195680028_G_T	2	NA	NA	intron_variant	intron_variant&non_coding_transcript_variant	YES	NC_NA	NC_NA	1.077
LINC01783	ENST00000614408	chr1_16540843_A_G	2	NA	NA	upstream_gene_variant	upstream_gene_variant	NO	NC_NA	NC_NA	2.488
BAGE2	ENST00000470054	chr21_10433069_G_T	2	NA	NA	intron_variant	intron_variant&non_coding_transcript_variant	NO	NC_NA	NC_NA	8.131
AL021368.4	ENST00000637710	chr6_57939874_A_C	2	NA	NA	intron_variant	intron_variant&non_coding_transcript_variant	YES	NC_NA	NC_NA	5.008
NOS1	ENST00000549189	chr12_117416707_A_C	2	NA	NA	intron_variant	intron_variant&non_coding_transcript_variant	NO	NC_NA	NC_NA	0.662
CROCC	ENST00000466256	chr1_16771232_T_A	2	NA	NA	intron_variant	intron_variant&non_coding_transcript_variant	NO	NC_NA	NC_NA	3.558
NA	NA	chr4_4042599_C_T	2	NA	NA	intergenic_variant	intergenic_variant	NO	NC_NA	NC_NA	0.723
CHEK2P2	ENST00000555186	chr15_20294660_C_T	2	NA	NA	downstream_gene_variant	downstream_gene_variant	YES	NC_NA	NC_NA	12.1
NA	NA	chr11_106444649_G_T	2	NA	NA	intergenic_variant	intergenic_variant	NO	NC_NA	NC_NA	0.771
NA	NA	chr1_151593851_A_G	2	NA	NA	intergenic_variant	intergenic_variant	NO	CTCF_SITES	CTCF|chr1:151593400-151595000	0.523
LINC01410	ENST00000424345	chr9_62799147_T_A	2	NA	NA	upstream_gene_variant	upstream_gene_variant	YES	NC_NA	NC_NA	10.2
NA	NA	chr1_187024859_G_A	2	NA	NA	intergenic_variant	intergenic_variant	NO	NC_NA	NC_NA	0.38
NA	NA	chr9_67769853_G_A	2	NA	NA	intergenic_variant	intergenic_variant	NO	NC_NA	NC_NA	7.898
NA	NA	chr10_42179402_G_A	2	NA	NA	intergenic_variant	intergenic_variant	NO	NC_NA	NC_NA	4.923
NA	NA	chr9_63794158_G_A	2	NA	NA	intergenic_variant	intergenic_variant	NO	NC_NA	NC_NA	5.878
EIF3FP1	ENST00000613970	chr21_10333788_C_T	2	NA	NA	downstream_gene_variant	downstream_gene_variant	YES	NC_NA	NC_NA	7.66
NA	NA	chr7_73122715_C_T	2	NA	NA	intergenic_variant	intergenic_variant	NO	NC_NA	NC_NA	0.063
AL512380.2	ENST00000637901	chr6_21575196_A_G	2	NA	NA	intron_variant	intron_variant&non_coding_transcript_variant	YES	NC_NA	NC_NA	4.117
AC005225.2	ENST00000664243	chr14_73575971_A_G	2	NA	NA	intron_variant	intron_variant&non_coding_transcript_variant	YES	NC_NA	NC_NA	3.159
AC233280.19	ENST00000633223	chr3_195632180_C_G	2	NA	NA	upstream_gene_variant	upstream_gene_variant	YES	NC_NA	NC_NA	4.823
NA	NA	chr17_22048150_G_A	2	NA	NA	intergenic_variant	intergenic_variant	NO	NC_NA	NC_NA	9.435
RBAK	ENST00000396912	chr7_5047596_A_C	2	NA	NA	intron_variant	intron_variant	YES	NC_NA	NC_NA	0.528
NA	NA	chr2_87284985_C_T	2	NA	NA	intergenic_variant	intergenic_variant	NO	NC_NA	NC_NA	0.434
CLCA4-AS1	ENST00000650379	chr1_86662765_C_A	2	NA	NA	intron_variant	intron_variant&non_coding_transcript_variant	YES	NC_NA	NC_NA	3.354
NA	NA	chr22_11581952_C_G	2	NA	NA	intergenic_variant	intergenic_variant	NO	NC_NA	NC_NA	7.056
LINC02876	ENST00000623702	chr17_52981771_T_G	2	NA	NA	upstream_gene_variant	upstream_gene_variant	YES	NC_NA	NC_NA	3.732
FAM90A24P	ENST00000520792	chr8_8022310_C_A	2	NA	NA	non_coding_transcript_exon_variant	non_coding_transcript_exon_variant	YES	NC_NA	NC_NA	5.055
NA	NA	chrY_26671815_G_T	2	NA	NA	intergenic_variant	intergenic_variant	NO	NC_NA	NC_NA	1.967
MPZL1	ENST00000359523	chr1_167717062_A_G	2	NA	NA	upstream_gene_variant	upstream_gene_variant	YES	NC_NA	NC_NA	8.075
OR4F4	ENST00000326183	chr15_101920275_T_C	2	NA	NA	downstream_gene_variant	downstream_gene_variant	YES	NC_NA	NC_NA	4.041
NA	NA	chr9_41614063_G_A	2	NA	NA	intergenic_variant	intergenic_variant	NO	NC_NA	NC_NA	5.36
PWRN1	ENST00000651552	chr15_24360120_T_A	2	NA	NA	intron_variant	intron_variant&non_coding_transcript_variant	YES	NC_NA	NC_NA	1.845
JAZF1-AS1	ENST00000444500	chr7_28242598_G_T	2	NA	NA	non_coding_transcript_exon_variant	non_coding_transcript_exon_variant	YES	LINCRNAS	JAZF1-AS1_ENSG00000234336	1.809
FP326651.1	ENST00000655595	chr9_65400310_C_T	2	NA	NA	downstream_gene_variant	downstream_gene_variant	YES	NC_NA	NC_NA	8.736
PDCL3P4	ENST00000489621	chr3_101712802_T_C	2	NA	NA	non_coding_transcript_exon_variant	non_coding_transcript_exon_variant	YES	NC_NA	NC_NA	7.398
NA	NA	chr12_34073175_G_A	2	NA	NA	intergenic_variant	intergenic_variant	NO	NC_NA	NC_NA	1.022
NA	NA	chr14_18956433_A_C	2	NA	NA	intergenic_variant	intergenic_variant	NO	NC_NA	NC_NA	7.706
NA	NA	chr22_11036694_G_A	2	NA	NA	intergenic_variant	intergenic_variant	NO	NC_NA	NC_NA	13.71
NA	NA	chr7_51411404_C_A	2	NA	NA	intergenic_variant	intergenic_variant	NO	NC_NA	NC_NA	4.821
BCKDHA	ENST00000269980	chr19_41407974_G_T	2	NA	NA	intron_variant	intron_variant	YES	NC_NA	NC_NA	0.914
ARHGEF35-AS1	ENST00000663681	chr7_144198298_C_A	2	NA	NA	intron_variant	intron_variant&non_coding_transcript_variant	YES	NC_NA	NC_NA	0.924
NA	NA	chr2_57700794_T_G	2	NA	NA	intergenic_variant	intergenic_variant	NO	NC_NA	NC_NA	0.174
NA	NA	chr7_63823046_A_G	2	NA	NA	intergenic_variant	intergenic_variant	NO	NC_NA	NC_NA	9.538
KCNN2	ENST00000264773	chr5_114421720_T_C	2	NA	NA	intron_variant	intron_variant	YES	NC_NA	NC_NA	1.852
AC136428.4	ENST00000634254	chr16_33731507_A_T	2	NA	NA	intron_variant	intron_variant&non_coding_transcript_variant	YES	NC_NA	NC_NA	4.635
FAM90A24P	ENST00000520792	chr8_8020153_C_G	2	NA	NA	non_coding_transcript_exon_variant	non_coding_transcript_exon_variant	YES	OPEN_CHROMATIN	openChromatin|chr8:8019805-8020347	8.002
AF254983.1	ENST00000612267	chr21_10596819_A_T	2	NA	NA	intron_variant	intron_variant&non_coding_transcript_variant	YES	NC_NA	NC_NA	6.767
NA	NA	chr3_94646735_G_T	2	NA	NA	intergenic_variant	intergenic_variant	NO	NC_NA	NC_NA	0.552
HHAT	ENST00000545154	chr1_210327317_G_T	2	NA	NA	upstream_gene_variant	upstream_gene_variant	YES	DISTAL_PROMOTERS	HHAT_ENSG00000054392	0.851
FGD3	ENST00000337352	chr9_93027679_A_C	2	NA	NA	intron_variant	intron_variant	YES	NC_NA	NC_NA	1.307
AC022509.5	ENST00000671460	chr12_26149239_A_C	2	NA	NA	intron_variant	intron_variant&non_coding_transcript_variant	YES	NC_NA	NC_NA	0.973
AC004386.2	ENST00000441858	chrX_74338091_A_C	2	NA	NA	downstream_gene_variant	downstream_gene_variant	YES	NC_NA	NC_NA	3.541
AC079943.2	ENST00000651134	chr3_157894741_C_A	2	NA	NA	intron_variant	intron_variant&non_coding_transcript_variant	YES	NC_NA	NC_NA	0.009
GAGE2E	ENST00000621907	chrX_49345928_C_A	2	NA	NA	downstream_gene_variant	downstream_gene_variant	YES	NONCANONICAL_SPLICE	GAGE2E_ENSG00000275113	1.059
SDHAP1	ENST00000427841	chr3_195958989_C_T	2	NA	NA	downstream_gene_variant	downstream_gene_variant	YES	NC_NA	NC_NA	0.796
LERFS	ENST00000662817	chr9_62871467_C_T	2	NA	NA	intron_variant	intron_variant&non_coding_transcript_variant	YES	NC_NA	NC_NA	0.764
AC016745.1	ENST00000653674	chr2_113424072_C_A	2	NA	NA	intron_variant	intron_variant&non_coding_transcript_variant	YES	NC_NA	NC_NA	0.077
TUBB2A	ENST00000333628	chr6_3156685_C_G	2	NA	NA	intron_variant	intron_variant	YES	NC_NA	NC_NA	6.357
LINC01410	ENST00000424345	chr9_62804084_C_G	2	NA	NA	non_coding_transcript_exon_variant	non_coding_transcript_exon_variant	YES	LINCRNAS	LINC01410_ENSG00000238113	6.229
NA	NA	chr1_40006522_A_C	2	NA	NA	intergenic_variant	intergenic_variant	NO	NC_NA	NC_NA	0.768
NA	NA	chr1_186288895_G_A	2	NA	NA	intergenic_variant	intergenic_variant	NO	NC_NA	NC_NA	0.505
BAGE2	ENST00000496773	chr21_10472337_G_T	2	NA	NA	intron_variant	intron_variant&non_coding_transcript_variant	YES	NC_NA	NC_NA	1.337
RSAD1	ENST00000258955	chr17_50483225_T_A	2	NA	NA	intron_variant	intron_variant	YES	NC_NA	NC_NA	1.874
METTL14-DT	ENST00000628457	chr4_118663790_C_T	2	NA	NA	downstream_gene_variant	downstream_gene_variant	NO	NC_NA	NC_NA	5.318
FCGR2A	ENST00000271450	chr1_161519695_G_T	2	NA	NA	3_prime_UTR_variant	3_prime_UTR_variant	YES	3_PRIME_UTRS	FCGR2A_ENSG00000143226	1.046
AC100849.2	ENST00000660401	chr8_19099322_A_T	2	NA	NA	intron_variant	intron_variant&non_coding_transcript_variant	YES	NC_NA	NC_NA	1.638
RBMS3	ENST00000383767	chr3_29990484_T_A	2	NA	NA	intron_variant	intron_variant	YES	NC_NA	NC_NA	2.46
MTCO1P12	ENST00000414273	chr1_632329_A_G	2	NA	NA	non_coding_transcript_exon_variant	non_coding_transcript_exon_variant	YES	MIRNAS;CTCF_SITES	AC114498.2_ENSG00000278791;CTCF|chr1:629200-632400	13
NBEAP3	ENST00000420638	chr22_15863788_A_T	2	NA	NA	intron_variant	intron_variant&non_coding_transcript_variant	YES	NC_NA	NC_NA	1.649
GRIK1	ENST00000327783	chr21_29880254_A_C	2	NA	NA	intron_variant	intron_variant	YES	OPEN_CHROMATIN	openChromatin|chr21:29880133-29880790	3.808
NA	NA	chr16_16449222_A_C	2	NA	NA	intergenic_variant	intergenic_variant	NO	NC_NA	NC_NA	4.864
PSPC1	ENST00000338910	chr13_19704798_C_G	2	NA	NA	intron_variant	intron_variant	YES	NC_NA	NC_NA	19.97
MYO9A	ENST00000356056	chr15_72074940_A_T	2	NA	NA	intron_variant	intron_variant	YES	NC_NA	NC_NA	6.701
LRRC37B	ENST00000341671	chr17_32046052_A_G	2	NA	NA	intron_variant	intron_variant	YES	NC_NA	NC_NA	0.425
NA	NA	chr9_87935780_G_A	2	NA	NA	intergenic_variant	intergenic_variant	NO	NC_NA	NC_NA	0.571
AC243829.5	ENST00000578447	chr17_36231656_G_A	2	NA	NA	upstream_gene_variant	upstream_gene_variant	YES	NC_NA	NC_NA	7.419
HHAT	ENST00000545154	chr1_210394229_C_T	2	NA	NA	intron_variant	intron_variant	YES	NC_NA	NC_NA	1.395
PARP4	ENST00000381989	chr13_24488305_A_T	2	NA	NA	intron_variant	intron_variant	YES	NC_NA	NC_NA	9.303
NA	NA	chr3_193874158_A_C	2	NA	NA	intergenic_variant	intergenic_variant	NO	NC_NA	NC_NA	0.103
CLEC18B	ENST00000339953	chr16_74413785_G_C	2	NA	NA	intron_variant	intron_variant	YES	CTCF_SITES	CTCF|chr16:74413600-74413800	5.96
NA	NA	chr8_25548582_G_T	2	NA	NA	intergenic_variant	intergenic_variant	NO	NC_NA	NC_NA	1.821
NA	NA	chr22_12693741_C_T	2	NA	NA	intergenic_variant	intergenic_variant	NO	CTCF_SITES	CTCF|chr22:12693400-12694000	10.11
ATF6	ENST00000367942	chr1_161830892_C_A	2	NA	NA	intron_variant	intron_variant	YES	NC_NA	NC_NA	1.326
ADAM22	ENST00000265727	chr7_87974303_C_A	2	NA	NA	intron_variant	intron_variant	YES	NC_NA	NC_NA	2.61
ZDHHC11	ENST00000283441	chr5_792141_A_T	2	NA	NA	downstream_gene_variant	downstream_gene_variant	YES	NC_NA	NC_NA	3.481
NA	NA	chr22_11020249_C_T	2	NA	NA	intergenic_variant	intergenic_variant	NO	NC_NA	NC_NA	10.92
PVT1	ENST00000650846	chr8_128182257_T_G	2	NA	NA	intron_variant	intron_variant&non_coding_transcript_variant	NO	NC_NA	NC_NA	4.394
REXO1L10P	ENST00000615707	chr8_85742294_T_C	2	NA	NA	downstream_gene_variant	downstream_gene_variant	YES	NC_NA	NC_NA	7.785
CBWD5	ENST00000382405	chr9_65684796_T_C	2	NA	NA	intron_variant	intron_variant	YES	TFBS	TFBS|chr9:65684730-65685131	2.036
NA	NA	chr22_12594402_A_G	2	NA	NA	intergenic_variant	intergenic_variant	NO	NC_NA	NC_NA	2.753
SEMA3D	ENST00000444867	chr7_85179680_G_T	2	NA	NA	intron_variant	intron_variant	NO	NC_NA	NC_NA	2.033
CR383656.10	ENST00000552261	chr14_18579863_T_G	2	NA	NA	intron_variant	intron_variant&non_coding_transcript_variant	YES	NC_NA	NC_NA	3.809
NA	NA	chr20_29060165_G_A	2	NA	NA	intergenic_variant	intergenic_variant	NO	NC_NA	NC_NA	11.65
NA	NA	chr22_12579799_A_G	2	NA	NA	intergenic_variant	intergenic_variant	NO	CTCF_SITES;TFBS	CTCF|chr22:12579400-12580400;TFBS|chr22:12579723-12579964	8.51
FHIT	ENST00000492590	chr3_60140596_G_T	2	NA	NA	intron_variant	intron_variant	YES	NC_NA	NC_NA	1.673
ACYP2	ENST00000607452	chr2_54050571_T_A	2	NA	NA	intron_variant	intron_variant	YES	NC_NA	NC_NA	1.436
AC119751.3	ENST00000399720	chr4_49488986_G_A	2	NA	NA	intron_variant	intron_variant&non_coding_transcript_variant	YES	NC_NA	NC_NA	3.364
CR381670.2	ENST00000651312	chr21_8786009_C_A	2	NA	NA	intron_variant	intron_variant&non_coding_transcript_variant	YES	NC_NA	NC_NA	7.132
AL953883.1	ENST00000660743	chr9_38999245_G_A	2	NA	NA	downstream_gene_variant	downstream_gene_variant	YES	NC_NA	NC_NA	8.955
NA	NA	chr7_153784262_G_A	2	NA	NA	intergenic_variant	intergenic_variant	NO	NC_NA	NC_NA	13.22
AL391832.4	ENST00000651370	chr1_234817111_G_A	2	NA	NA	intron_variant	intron_variant&non_coding_transcript_variant	YES	NC_NA	NC_NA	20.2
NA	NA	chr20_60972091_G_T	2	NA	NA	intergenic_variant	intergenic_variant	NO	NC_NA	NC_NA	1.702
FBXL20	ENST00000264658	chr17_39291330_A_T	2	NA	NA	intron_variant	intron_variant	YES	NC_NA	NC_NA	3.886
NA	NA	chr3_82660269_G_C	2	NA	NA	intergenic_variant	intergenic_variant	NO	NC_NA	NC_NA	0.426
AC144548.1	ENST00000550231	chr12_110425998_A_G	2	NA	NA	intron_variant	intron_variant&non_coding_transcript_variant	YES	NC_NA	NC_NA	0.707
AL954642.1	ENST00000428088	chr9_138197557_G_A	2	NA	NA	downstream_gene_variant	downstream_gene_variant	YES	NC_NA	NC_NA	0.948
SLC25A15P2	ENST00000457292	chr13_19414631_C_A	2	NA	NA	intron_variant	intron_variant&non_coding_transcript_variant	YES	NC_NA	NC_NA	2.732
SLC35F3	ENST00000366618	chr1_234281633_T_G	2	NA	NA	intron_variant	intron_variant	YES	NC_NA	NC_NA	5.705
CHN2	ENST00000222792	chr7_29264820_G_A	2	NA	NA	intron_variant	intron_variant	YES	NC_NA	NC_NA	1.678
AF254983.2	ENST00000612331	chr21_10400367_G_T	2	NA	NA	downstream_gene_variant	downstream_gene_variant	YES	NC_NA	NC_NA	8.734
KCNIP3	ENST00000295225	chr2_95349087_A_C	2	NA	NA	intron_variant	intron_variant	YES	NC_NA	NC_NA	5.31
ANKRD36C	ENST00000456556	chr2_95936641_C_T	2	NA	NA	intron_variant	intron_variant	YES	NC_NA	NC_NA	5.435
NA	NA	chr9_41393402_A_G	2	NA	NA	intergenic_variant	intergenic_variant	NO	NC_NA	NC_NA	6.481
VKORC1L1	ENST00000434382	chr7_65889262_G_A	2	NA	NA	intron_variant	intron_variant	YES	NC_NA	NC_NA	2.252
AL132857.1	ENST00000634305	chr14_36543568_G_T	2	NA	NA	intron_variant	intron_variant&non_coding_transcript_variant	YES	NC_NA	NC_NA	6.212
NA	NA	chr21_9955117_A_G	2	NA	NA	intergenic_variant	intergenic_variant	NO	NC_NA	NC_NA	7.946
NKAIN3	ENST00000674864	chr8_62460411_C_A	2	NA	NA	intron_variant	intron_variant	YES	NC_NA	NC_NA	0.755
C10orf90	ENST00000284694	chr10_126507500_C_A	2	NA	NA	intron_variant	intron_variant	YES	NC_NA	NC_NA	0.481
DESI2	ENST00000302550	chr1_244697476_C_A	2	NA	NA	intron_variant	intron_variant	YES	NC_NA	NC_NA	3.982
AP005212.4	ENST00000577614	chr18_14259564_A_T	2	NA	NA	intron_variant	intron_variant&non_coding_transcript_variant	YES	NC_NA	NC_NA	2.216
AC111194.2	ENST00000511222	chr4_55054521_A_C	2	NA	NA	intron_variant	intron_variant&non_coding_transcript_variant	YES	NC_NA	NC_NA	0.549
NA	NA	chr9_62946640_G_T	2	NA	NA	intergenic_variant	intergenic_variant	NO	NC_NA	NC_NA	1.466
CR392039.1	ENST00000577708	chr21_8990739_A_T	2	NA	NA	downstream_gene_variant	downstream_gene_variant	YES	NC_NA	NC_NA	14.01
SHROOM3	ENST00000296043	chr4_76672419_C_A	2	NA	NA	intron_variant	intron_variant	YES	NC_NA	NC_NA	0.373
AC138409.2	ENST00000508395	chr5_34235505_A_G	2	NA	NA	intron_variant	intron_variant&non_coding_transcript_variant	NO	NC_NA	NC_NA	1.684
FGF1	ENST00000621536	chr5_142665290_T_C	2	NA	NA	intron_variant	intron_variant	YES	NC_NA	NC_NA	0.771
ZNF33A	ENST00000307441	chr10_38013577_A_G	2	NA	NA	intron_variant	intron_variant	YES	NC_NA	NC_NA	1.32
AC026316.4	ENST00000486975	chr3_170600055_C_A	2	NA	NA	intron_variant	intron_variant	YES	NC_NA	NC_NA	0.283
ANKRD24	ENST00000600132	chr19_4189220_A_T	2	NA	NA	intron_variant	intron_variant	YES	NC_NA	NC_NA	0.168
NA	NA	chr8_83261954_C_A	2	NA	NA	intergenic_variant	intergenic_variant	NO	NC_NA	NC_NA	1.121
GTF2IP7	ENST00000434037	chr7_76095283_C_T	2	NA	NA	intron_variant	intron_variant&non_coding_transcript_variant	YES	NC_NA	NC_NA	7.753
AC138819.1	ENST00000509363	chr5_177713001_C_T	2	NA	NA	intron_variant	intron_variant&non_coding_transcript_variant	YES	NC_NA	NC_NA	1.348
NA	NA	chr9_66261718_C_T	2	NA	NA	intergenic_variant	intergenic_variant	NO	NC_NA	NC_NA	5.266
NA	NA	chr4_65867462_A_T	2	NA	NA	intergenic_variant	intergenic_variant	NO	NC_NA	NC_NA	1.18
NA	NA	chr4_28738048_T_A	2	NA	NA	intergenic_variant	intergenic_variant	NO	NC_NA	NC_NA	0.402
AC105443.1	ENST00000433754	chr7_132092596_A_C	2	NA	NA	downstream_gene_variant	downstream_gene_variant	YES	NC_NA	NC_NA	1.009
AC124944.2	ENST00000570130	chr3_195952180_A_T	2	NA	NA	non_coding_transcript_exon_variant	non_coding_transcript_exon_variant	YES	NC_NA	NC_NA	0.321
NA	NA	chr22_11036790_C_T	2	NA	NA	intergenic_variant	intergenic_variant	NO	NC_NA	NC_NA	11.46
AL845472.1	ENST00000633881	chr9_41270210_A_G	2	NA	NA	non_coding_transcript_exon_variant	non_coding_transcript_exon_variant	YES	NC_NA	NC_NA	2.991
NA	NA	chr22_11054009_G_T	2	NA	NA	intergenic_variant	intergenic_variant	NO	OPEN_CHROMATIN	openChromatin|chr22:11053624-11054043	9.137
NA	NA	chr9_63677921_C_T	2	NA	NA	intergenic_variant	intergenic_variant	NO	NC_NA	NC_NA	0.93
CHRNE	ENST00000649830	chr17_4919388_T_A	2	NA	NA	intron_variant	intron_variant	NO	NC_NA	NC_NA	3.436
NA	NA	chr10_42179455_C_A	2	NA	NA	intergenic_variant	intergenic_variant	NO	NC_NA	NC_NA	2.041
STK17B	ENST00000263955	chr2_196131067_C_A	2	NA	NA	downstream_gene_variant	downstream_gene_variant	YES	CTCF_SITES	CTCF|chr2:196131000-196131800	5.909
SNHG27	ENST00000514222	chr4_131750679_G_T	2	NA	NA	intron_variant	intron_variant&non_coding_transcript_variant	NO	OPEN_CHROMATIN	openChromatin|chr4:131750483-131750856	7.147
OR7E163P	ENST00000505943	chr4_3887259_T_G	2	NA	NA	downstream_gene_variant	downstream_gene_variant	YES	NC_NA	NC_NA	2.256
USP32	ENST00000300896	chr17_60202247_A_C	2	NA	NA	intron_variant	intron_variant	YES	NC_NA	NC_NA	13.45
ZNF717	ENST00000648506	chr3_75705346_C_T	2	NA	NA	intron_variant	intron_variant&non_coding_transcript_variant	NO	NC_NA	NC_NA	5.818
AC012616.1	ENST00000600294	chr19_8779598_T_C	2	NA	NA	upstream_gene_variant	upstream_gene_variant	YES	NC_NA	NC_NA	6.202
ZNF658B	ENST00000602828	chr9_39466724_G_A	2	NA	NA	intron_variant	intron_variant&non_coding_transcript_variant	YES	NC_NA	NC_NA	10.7
LINC02006	ENST00000488210	chr3_153969277_C_A	2	NA	NA	intron_variant	intron_variant&non_coding_transcript_variant	NO	NC_NA	NC_NA	0.272
IDO2	ENST00000502986	chr8_39958240_T_C	2	NA	NA	intron_variant	intron_variant	YES	NC_NA	NC_NA	7.299
ARHGAP19	ENST00000358531	chr10_97236826_T_A	2	NA	NA	intron_variant	intron_variant	YES	NC_NA	NC_NA	0.881
LINC01090	ENST00000434418	chr2_188032416_T_C	2	NA	NA	intron_variant	intron_variant&non_coding_transcript_variant	NO	NC_NA	NC_NA	2.107
MTND5P11	ENST00000511037	chr5_134926379_A_G	2	NA	NA	non_coding_transcript_exon_variant	non_coding_transcript_exon_variant	YES	TFBS	TFBS|chr5:134926335-134928588	6.108
NA	NA	chr9_78549642_A_C	2	NA	NA	intergenic_variant	intergenic_variant	NO	NC_NA	NC_NA	1.748
CYP4F60P	ENST00000439449	chr9_42947756_C_T	2	NA	NA	upstream_gene_variant	upstream_gene_variant	YES	NC_NA	NC_NA	5.294
CTNNA3	ENST00000433211	chr10_66270224_T_G	2	NA	NA	intron_variant	intron_variant	YES	NC_NA	NC_NA	3.592
TDRD5	ENST00000444136	chr1_179645070_A_T	2	NA	NA	intron_variant	intron_variant	YES	NC_NA	NC_NA	4.913
NA	NA	chr6_102705104_G_T	2	NA	NA	intergenic_variant	intergenic_variant	NO	NC_NA	NC_NA	0.257
NA	NA	chr19_53832676_G_C	2	NA	NA	intergenic_variant	intergenic_variant	NO	NC_NA	NC_NA	0.961
NA	NA	chr20_17813299_T_C	2	NA	NA	intergenic_variant	intergenic_variant	NO	NC_NA	NC_NA	1.297
FAM90A10P	ENST00000533716	chr8_7765760_G_A	2	NA	NA	upstream_gene_variant	upstream_gene_variant	YES	NC_NA	NC_NA	7.219
CICP20	ENST00000443330	chr7_45817419_C_A	2	NA	NA	non_coding_transcript_exon_variant	non_coding_transcript_exon_variant	YES	NC_NA	NC_NA	2.7
TAF11L9	ENST00000639969	chr5_17595526_C_A	2	NA	NA	upstream_gene_variant	upstream_gene_variant	YES	DISTAL_PROMOTERS	TAF11L9_ENSG00000283988	8.112
NA	NA	chr9_107641607_A_C	2	NA	NA	intergenic_variant	intergenic_variant	NO	NC_NA	NC_NA	2.501
KIR3DL2	ENST00000326321	chr19_54852692_G_A	2	NA	NA	intron_variant	intron_variant	YES	NC_NA	NC_NA	3.399
NA	NA	chr21_9885481_T_A	2	NA	NA	intergenic_variant	intergenic_variant	NO	NC_NA	NC_NA	4.017
FAM245A	ENST00000670136	chr10_87418066_G_A	2	NA	NA	intron_variant	intron_variant&non_coding_transcript_variant	YES	NC_NA	NC_NA	4.692
NA	NA	chr14_18677782_T_A	2	NA	NA	intergenic_variant	intergenic_variant	NO	NC_NA	NC_NA	1.301
MRPS35	ENST00000081029	chr12_27758350_C_T	2	NA	NA	downstream_gene_variant	downstream_gene_variant	YES	NC_NA	NC_NA	0.846
AC092979.1	ENST00000488190	chr3_148899584_G_A	2	NA	NA	intron_variant	intron_variant&non_coding_transcript_variant	YES	NC_NA	NC_NA	0.72
CCDC144A	ENST00000360524	chr17_16759283_T_C	2	NA	NA	intron_variant	intron_variant	YES	NC_NA	NC_NA	2.499
PIGBOS1	ENST00000436697	chr15_55318116_G_T	2	NA	NA	intron_variant	intron_variant	YES	DISTAL_PROMOTERS	PIGB_ENSG00000069943	2.044
PKD1P6	ENST00000343738	chr16_15128180_C_T	2	NA	NA	intron_variant	intron_variant&non_coding_transcript_variant	YES	NC_NA	NC_NA	0.62
DACT3-AS1	ENST00000500689	chr19_46666165_T_A	2	NA	NA	intron_variant	intron_variant&non_coding_transcript_variant	YES	NC_NA	NC_NA	0.685
NA	NA	chr9_64111365_G_A	2	NA	NA	intergenic_variant	intergenic_variant	NO	NC_NA	NC_NA	7.561
BMX	ENST00000357607	chrX_15536502_C_A	2	NA	NA	intron_variant	intron_variant	YES	NC_NA	NC_NA	0.123
NA	NA	chr1_189746671_A_C	2	NA	NA	intergenic_variant	intergenic_variant	NO	NC_NA	NC_NA	9.752
PTPRZ1	ENST00000393386	chr7_121994233_A_T	2	NA	NA	intron_variant	intron_variant	YES	CTCF_SITES	CTCF|chr7:121994000-121996000	0.047
NA	NA	chr20_29679690_C_A	2	NA	NA	intergenic_variant	intergenic_variant	NO	NC_NA	NC_NA	7.731
NA	NA	chr2_94266558_G_A	2	NA	NA	intergenic_variant	intergenic_variant	NO	CTCF_SITES;OPEN_CHROMATIN	CTCF|chr2:94266400-94267400;openChromatin|chr2:94266295-94266585	4.124
USP13	ENST00000263966	chr3_179727378_A_C	2	NA	NA	intron_variant	intron_variant	YES	NC_NA	NC_NA	2.89
ZNF717	ENST00000648506	chr3_75698563_G_A	2	NA	NA	intron_variant	intron_variant&non_coding_transcript_variant	NO	NC_NA	NC_NA	8.432
AL356585.4	ENST00000623078	chr13_18181211_T_C	2	NA	NA	upstream_gene_variant	upstream_gene_variant	YES	NC_NA	NC_NA	8.326
TCP10L2	ENST00000283507	chr6_167194135_A_T	2	NA	NA	intron_variant	intron_variant&NMD_transcript_variant	NO	NC_NA	NC_NA	6.619
NA	NA	chr22_11607761_A_G	2	NA	NA	intergenic_variant	intergenic_variant	NO	NC_NA	NC_NA	7.647
ANKRD20A5P	ENST00000431648	chr18_14186191_T_C	2	NA	NA	intron_variant	intron_variant&non_coding_transcript_variant	YES	NC_NA	NC_NA	8.444
NA	NA	chr12_48665_G_C	2	NA	NA	intergenic_variant	intergenic_variant	NO	NC_NA	NC_NA	9.353
AL022313.4	ENST00000562756	chr22_36563378_T_G	2	NA	NA	upstream_gene_variant	upstream_gene_variant	YES	CTCF_SITES	CTCF|chr22:36563000-36563400	0.694
AC084357.2	ENST00000509615	chr12_63736272_T_C	2	NA	NA	intron_variant	intron_variant&non_coding_transcript_variant	YES	NC_NA	NC_NA	14.11
TSHZ2	ENST00000371497	chr20_53133985_T_A	2	NA	NA	intron_variant	intron_variant	YES	NC_NA	NC_NA	3.483
NA	NA	chr18_14441373_T_C	2	NA	NA	intergenic_variant	intergenic_variant	NO	NC_NA	NC_NA	1.554
LINC01170	ENST00000662643	chr5_124293268_A_T	2	NA	NA	intron_variant	intron_variant&non_coding_transcript_variant	YES	NC_NA	NC_NA	0.751
NA	NA	chr7_95658194_T_G	2	NA	NA	intergenic_variant	intergenic_variant	NO	NC_NA	NC_NA	0.395
AP000533.3	ENST00000447704	chr22_15591541_C_A	2	NA	NA	downstream_gene_variant	downstream_gene_variant	YES	NC_NA	NC_NA	0.221
NA	NA	chr21_23439139_G_T	2	NA	NA	intergenic_variant	intergenic_variant	NO	NC_NA	NC_NA	0.193
AC096570.1	ENST00000450551	chr2_22114127_T_C	2	NA	NA	intron_variant	intron_variant&non_coding_transcript_variant	NO	NC_NA	NC_NA	1.787
NA	NA	chrX_14203236_C_T	2	NA	NA	intergenic_variant	intergenic_variant	NO	NC_NA	NC_NA	1.169
NA	NA	chr1_145247664_A_G	2	NA	NA	intergenic_variant	intergenic_variant	NO	NC_NA	NC_NA	6.632
LINC02208	ENST00000506769	chr5_118521043_T_G	2	NA	NA	intron_variant	intron_variant&non_coding_transcript_variant	YES	NC_NA	NC_NA	6.726
LINC01410	ENST00000424345	chr9_62814202_C_T	2	NA	NA	downstream_gene_variant	downstream_gene_variant	YES	OPEN_CHROMATIN	openChromatin|chr9:62813924-62814228	3.19
ROBO1	ENST00000464233	chr3_79730763_A_T	2	NA	NA	intron_variant	intron_variant	YES	NC_NA	NC_NA	7.039
AC079801.1	ENST00000623753	chr21_5235011_G_C	2	NA	NA	intron_variant	intron_variant&non_coding_transcript_variant	YES	NC_NA	NC_NA	7.8
NA	NA	chr9_108195100_G_T	2	NA	NA	intergenic_variant	intergenic_variant	NO	NC_NA	NC_NA	2.691
FRG1GP	ENST00000634617	chr22_12630703_G_A	2	NA	NA	downstream_gene_variant	downstream_gene_variant	YES	CTCF_SITES	CTCF|chr22:12630600-12631400	7.88
NA	NA	chr9_39054012_G_A	2	NA	NA	intergenic_variant	intergenic_variant	NO	NC_NA	NC_NA	0.185
U2	ENST00000615943	chr22_10734778_C_T	2	NA	NA	downstream_gene_variant	downstream_gene_variant	YES	NC_NA	NC_NA	2.465
AK3P2	ENST00000507976	chr8_143058997_A_C	2	NA	NA	upstream_gene_variant	upstream_gene_variant	YES	CTCF_SITES;TFBS	CTCF|chr8:143058000-143059400;TFBS|chr8:143058556-143059007	3.127
NRG2	ENST00000361474	chr5_139880595_T_C	2	NA	NA	intron_variant	intron_variant	YES	NC_NA	NC_NA	18.61
NA	NA	chr9_41781038_C_T	2	NA	NA	intergenic_variant	intergenic_variant	NO	NC_NA	NC_NA	4.304
LINC01596	ENST00000503609	chr4_189884021_G_T	2	NA	NA	intron_variant	intron_variant&non_coding_transcript_variant	YES	NC_NA	NC_NA	1.681
KIF5A	ENST00000455537	chr12_57565215_T_G	2	NA	NA	intron_variant	intron_variant	YES	NC_NA	NC_NA	3.089
AC095038.3	ENST00000634439	chr7_56739096_G_T	2	NA	NA	upstream_gene_variant	upstream_gene_variant	YES	NC_NA	NC_NA	1.343
KHDRBS3	ENST00000355849	chr8_135621704_C_A	2	NA	NA	intron_variant	intron_variant	YES	NC_NA	NC_NA	0.042
GGT1	ENST00000400382	chr22_24610194_C_A	2	NA	NA	intron_variant	intron_variant	YES	NC_NA	NC_NA	1.233
BAGE2	ENST00000496773	chr21_10450307_C_T	2	NA	NA	upstream_gene_variant	upstream_gene_variant	YES	NC_NA	NC_NA	4.212
KIAA0825	ENST00000513200	chr5_94507464_A_C	2	NA	NA	intron_variant	intron_variant	NO	NC_NA	NC_NA	0.31
NA	NA	chr7_66186554_A_G	2	NA	NA	intergenic_variant	intergenic_variant	NO	NC_NA	NC_NA	1.871
NA	NA	chr3_99171888_A_G	2	NA	NA	intergenic_variant	intergenic_variant	NO	NC_NA	NC_NA	2.609
PWRN1	ENST00000651552	chr15_24330701_A_G	2	NA	NA	intron_variant	intron_variant&non_coding_transcript_variant	YES	NC_NA	NC_NA	1.186
E2F6P3	ENST00000441743	chr22_21272105_A_G	2	NA	NA	downstream_gene_variant	downstream_gene_variant	YES	NC_NA	NC_NA	4.404
LINC01090	ENST00000434418	chr2_188033710_C_G	2	NA	NA	intron_variant	intron_variant&non_coding_transcript_variant	NO	NC_NA	NC_NA	0.705
AC244453.1	ENST00000427872	chr1_121141352_T_C	2	NA	NA	intron_variant	intron_variant&non_coding_transcript_variant	YES	NC_NA	NC_NA	1.985
SLC4A4	ENST00000425175	chr4_71504675_T_G	2	NA	NA	intron_variant	intron_variant	YES	NC_NA	NC_NA	9.894
AC025171.3	ENST00000663251	chr5_43027289_C_A	2	NA	NA	downstream_gene_variant	downstream_gene_variant	YES	NC_NA	NC_NA	2.221
NA	NA	chr10_124877899_T_C	2	NA	NA	intergenic_variant	intergenic_variant	NO	ENHANCERS	enhancer|chr10:124877800-124878601	8.682
WDPCP	ENST00000272321	chr2_63172515_T_C	2	NA	NA	intron_variant	intron_variant	YES	NC_NA	NC_NA	0.332
AC090983.2	ENST00000651136	chr15_24577506_G_T	2	NA	NA	intron_variant	intron_variant&non_coding_transcript_variant	YES	NC_NA	NC_NA	2.951
NA	NA	chr10_38968531_A_T	2	NA	NA	intergenic_variant	intergenic_variant	NO	NC_NA	NC_NA	2.607
GSDMB	ENST00000418519	chr17_39915620_G_T	2	NA	NA	intron_variant	intron_variant	YES	NC_NA	NC_NA	8.032
NA	NA	chrX_27579615_T_C	2	NA	NA	intergenic_variant	intergenic_variant	NO	NC_NA	NC_NA	0.378
DUX4L50	ENST00000455245	chr9_63822680_A_T	2	NA	NA	upstream_gene_variant	upstream_gene_variant	YES	NC_NA	NC_NA	6.774
NA	NA	chrX_36478079_A_C	2	NA	NA	intergenic_variant	intergenic_variant	NO	NC_NA	NC_NA	0.215
ANKRD36	ENST00000652721	chr2_97168127_C_T	2	NA	NA	intron_variant	intron_variant	YES	NC_NA	NC_NA	5.414
AC009533.1	ENST00000539757	chr12_9301042_C_G	2	NA	NA	intron_variant	intron_variant&non_coding_transcript_variant	YES	NC_NA	NC_NA	0.044
NA	NA	chr22_11341428_A_G	2	NA	NA	intergenic_variant	intergenic_variant	NO	NC_NA	NC_NA	9.192
NA	NA	chr1_83387451_A_C	2	NA	NA	intergenic_variant	intergenic_variant	NO	NC_NA	NC_NA	7.47
FCGR2A	ENST00000271450	chr1_161513960_C_T	2	NA	NA	intron_variant	intron_variant	YES	NONCANONICAL_SPLICE	FCGR2A_ENSG00000143226	5.887
NA	NA	chr22_12587267_T_C	2	NA	NA	intergenic_variant	intergenic_variant	NO	NC_NA	NC_NA	7.785
NA	NA	chr15_85841111_A_T	2	NA	NA	intergenic_variant	intergenic_variant	NO	CTCF_SITES	CTCF|chr15:85840000-85841400	5.408
NA	NA	chr7_77507075_A_T	2	NA	NA	intergenic_variant	intergenic_variant	NO	OPEN_CHROMATIN	openChromatin|chr7:77506975-77507320	4.448
TPK1	ENST00000360057	chr7_144698233_A_C	2	NA	NA	intron_variant	intron_variant	YES	NC_NA	NC_NA	8.566
NA	NA	chr22_10748230_C_A	2	NA	NA	intergenic_variant	intergenic_variant	NO	NC_NA	NC_NA	2.354
ERN1	ENST00000433197	chr17_64113715_A_G	2	NA	NA	intron_variant	intron_variant	YES	NC_NA	NC_NA	2.586
AC069061.1	ENST00000580677	chr17_26985853_A_G	2	NA	NA	downstream_gene_variant	downstream_gene_variant	YES	NC_NA	NC_NA	3.397
NA	NA	chr13_62413611_T_A	2	NA	NA	intergenic_variant	intergenic_variant	NO	NC_NA	NC_NA	6.946
ZDHHC11B	ENST00000508859	chr5_735737_A_G	2	NA	NA	intron_variant	intron_variant	YES	NC_NA	NC_NA	2.872
NA	NA	chr19_47946356_T_C	2	NA	NA	intergenic_variant	intergenic_variant	NO	NC_NA	NC_NA	7.047
TRIM16L	ENST00000395671	chr17_18727548_A_G	2	NA	NA	5_prime_UTR_variant	5_prime_UTR_variant	YES	5_PRIME_UTRS	TRIM16L_ENSG00000108448	10.84
NA	NA	chr17_26964511_C_T	2	NA	NA	intergenic_variant	intergenic_variant	NO	NC_NA	NC_NA	3.945
U2	ENST00000615943	chr22_10734539_C_T	2	NA	NA	downstream_gene_variant	downstream_gene_variant	YES	NC_NA	NC_NA	2.082
MIPEP	ENST00000382172	chr13_23884545_C_A	2	NA	NA	intron_variant	intron_variant	YES	NC_NA	NC_NA	0.023
NA	NA	chr19_2889673_T_C	2	NA	NA	intergenic_variant	intergenic_variant	NO	NC_NA	NC_NA	2.213
AC079801.1	ENST00000623753	chr21_5242549_A_T	2	NA	NA	intron_variant	intron_variant&non_coding_transcript_variant	YES	NC_NA	NC_NA	1.936
CNTNAP3	ENST00000297668	chr9_39076020_C_T	2	NA	NA	intron_variant	intron_variant	YES	NC_NA	NC_NA	1.783
AC107223.1	ENST00000509873	chr4_143941432_G_A	2	NA	NA	intron_variant	intron_variant&non_coding_transcript_variant	NO	NC_NA	NC_NA	0.593
NA	NA	chr22_11041981_T_G	2	NA	NA	intergenic_variant	intergenic_variant	NO	NC_NA	NC_NA	10.13
FBXL7	ENST00000504595	chr5_15576072_C_T	2	NA	NA	intron_variant	intron_variant	YES	ENHANCERS	enhancer|chr5:15576000-15576400	0.284
AL031601.2	ENST00000622823	chr10_42271991_C_G	2	NA	NA	intron_variant	intron_variant&non_coding_transcript_variant	YES	CTCF_SITES	CTCF|chr10:42271600-42272000	4.038
BAGE2	ENST00000496773	chr21_10467717_C_T	2	NA	NA	intron_variant	intron_variant&non_coding_transcript_variant	YES	NC_NA	NC_NA	10.02
NA	NA	chr7_143846161_G_A	2	NA	NA	intergenic_variant	intergenic_variant	NO	NC_NA	NC_NA	3.581
ATP1A2	ENST00000361216	chr1_160137824_T_G	2	NA	NA	intron_variant	intron_variant	YES	NC_NA	NC_NA	5.507
OR2A1	ENST00000641044	chr7_144322391_T_C	2	NA	NA	3_prime_UTR_variant	3_prime_UTR_variant	YES	3_PRIME_UTRS	OR2A1_ENSG00000221970	4.002
LINC02055	ENST00000648077	chr8_136264499_G_T	2	NA	NA	intron_variant	intron_variant&non_coding_transcript_variant	NO	NC_NA	NC_NA	0.355
NA	NA	chr16_86134177_T_G	2	NA	NA	intergenic_variant	intergenic_variant	NO	NC_NA	NC_NA	0.339
VAPB	ENST00000475243	chr20_58408890_A_C	2	NA	NA	intron_variant	intron_variant	YES	NC_NA	NC_NA	1.051
ANKIB1	ENST00000265742	chr7_92246124_A_G	2	NA	NA	5_prime_UTR_variant	5_prime_UTR_variant	YES	CORE_PROMOTERS;DISTAL_PROMOTERS;5_PRIME_UTRS;NONCANONICAL_SPLICE	KRIT1_ENSG00000001631;KRIT1_ENSG00000001631;ANKIB1_ENSG00000001629;KRIT1_ENSG00000001631	10.82
PTPRD	ENST00000381196	chr9_9163498_A_G	2	NA	NA	intron_variant	intron_variant	YES	NC_NA	NC_NA	0.908
NA	NA	chr22_11327466_T_C	2	NA	NA	intergenic_variant	intergenic_variant	NO	NC_NA	NC_NA	6.704
RBM20	ENST00000369519	chr10_110766580_G_A	2	NA	NA	intron_variant	intron_variant	YES	NC_NA	NC_NA	1.751
EIF3FP1	ENST00000613970	chr21_10325968_A_T	2	NA	NA	upstream_gene_variant	upstream_gene_variant	YES	CTCF_SITES	CTCF|chr21:10325400-10326400	9.143
DUXAP8	ENST00000447898	chr22_15803898_C_G	2	NA	NA	intron_variant	intron_variant&non_coding_transcript_variant	YES	NC_NA	NC_NA	1.752
IL12A-AS1	ENST00000497452	chr3_160120657_G_T	2	NA	NA	intron_variant	intron_variant&non_coding_transcript_variant	NO	NC_NA	NC_NA	0.614
SLCO5A1	ENST00000260126	chr8_69763655_T_G	2	NA	NA	intron_variant	intron_variant	YES	NC_NA	NC_NA	0.561
LINC01410	ENST00000424345	chr9_62817016_A_G	2	NA	NA	downstream_gene_variant	downstream_gene_variant	YES	NC_NA	NC_NA	6.504
FBXO32	ENST00000517956	chr8_123512987_T_G	2	NA	NA	intron_variant	intron_variant	YES	NC_NA	NC_NA	6.018
FRG1GP	ENST00000634617	chr22_12597593_C_A	2	NA	NA	upstream_gene_variant	upstream_gene_variant	YES	NC_NA	NC_NA	0.507
NTN4	ENST00000343702	chr12_95764694_G_A	2	NA	NA	intron_variant	intron_variant	YES	NC_NA	NC_NA	1.751
LYRM4	ENST00000500576	chr6_5253833_C_A	2	NA	NA	intron_variant	intron_variant	YES	NC_NA	NC_NA	2.502
NA	NA	chr4_27673832_C_A	2	NA	NA	intergenic_variant	intergenic_variant	NO	NC_NA	NC_NA	0.058
TYW1B	ENST00000620995	chr7_72588437_T_C	2	NA	NA	intron_variant	intron_variant	YES	NC_NA	NC_NA	2.587
NA	NA	chr5_86273874_A_G	2	NA	NA	intergenic_variant	intergenic_variant	NO	NC_NA	NC_NA	7.038
NA	NA	chr7_80700941_T_C	2	NA	NA	intergenic_variant	intergenic_variant	NO	NC_NA	NC_NA	1.326
NA	NA	chr2_223636125_T_C	2	NA	NA	intergenic_variant	intergenic_variant	NO	NC_NA	NC_NA	3.411
FAM174C	ENST00000409293	chr19_1275174_T_G	2	NA	NA	upstream_gene_variant	upstream_gene_variant	YES	DISTAL_PROMOTERS	FAM174C_ENSG00000228300	1.252
NA	NA	chr20_29074356_C_T	2	NA	NA	intergenic_variant	intergenic_variant	NO	NC_NA	NC_NA	9.905
NA	NA	chr18_15338740_A_C	2	NA	NA	intergenic_variant	intergenic_variant	NO	NC_NA	NC_NA	2.735
AC092902.2	ENST00000610060	chr3_125791685_T_C	2	NA	NA	intron_variant	intron_variant&non_coding_transcript_variant	YES	NC_NA	NC_NA	0.573
BAGE2	ENST00000470054	chr21_10434567_T_A	2	NA	NA	intron_variant	intron_variant&non_coding_transcript_variant	NO	NC_NA	NC_NA	8.906
NA	NA	chr10_4954247_C_T	2	NA	NA	intergenic_variant	intergenic_variant	NO	NC_NA	NC_NA	2.436
RTN4R	ENST00000043402	chr22_20266153_G_A	2	NA	NA	intron_variant	intron_variant	YES	CTCF_SITES	CTCF|chr22:20265800-20267000	11.1
GAGE1	ENST00000381700	chrX_49603857_C_G	2	NA	NA	intron_variant	intron_variant	YES	NC_NA	NC_NA	0.235
NA	NA	chr12_33814846_C_A	2	NA	NA	intergenic_variant	intergenic_variant	NO	NC_NA	NC_NA	2.593
WASH9P	ENST00000623083	chr1_187481_G_A	2	NA	NA	non_coding_transcript_exon_variant	non_coding_transcript_exon_variant	YES	NC_NA	NC_NA	11.66
REXO1L11P	ENST00000620964	chr8_85734523_A_T	2	NA	NA	intron_variant	intron_variant&non_coding_transcript_variant	YES	NC_NA	NC_NA	9.182
NA	NA	chr7_60954678_C_G	2	NA	NA	intergenic_variant	intergenic_variant	NO	NC_NA	NC_NA	3.532
KAZN	ENST00000376030	chr1_14778393_G_A	2	NA	NA	intron_variant	intron_variant	YES	NC_NA	NC_NA	1.119
AC138932.1	ENST00000534164	chr16_14913594_G_A	2	NA	NA	intron_variant	intron_variant&non_coding_transcript_variant	YES	NC_NA	NC_NA	7.286
FRG1FP	ENST00000635667	chr22_10935625_C_T	2	NA	NA	downstream_gene_variant	downstream_gene_variant	YES	NC_NA	NC_NA	5.256
UTRN	ENST00000367545	chr6_144728100_C_A	2	NA	NA	intron_variant	intron_variant	YES	NC_NA	NC_NA	0.712
REXO1L1P	ENST00000379010	chr8_85660214_A_T	2	NA	NA	non_coding_transcript_exon_variant	non_coding_transcript_exon_variant	YES	OPEN_CHROMATIN	openChromatin|chr8:85659912-85660280	9.343
BAGE2	ENST00000496773	chr21_10475441_T_G	2	NA	NA	intron_variant	intron_variant&non_coding_transcript_variant	YES	NC_NA	NC_NA	6.784
AC016588.2	ENST00000632484	chr19_255346_A_C	2	NA	NA	upstream_gene_variant	upstream_gene_variant	YES	NC_NA	NC_NA	1.335
REXO1L10P	ENST00000615707	chr8_85742704_C_T	2	NA	NA	downstream_gene_variant	downstream_gene_variant	YES	NC_NA	NC_NA	8.499
CYP4Z2P	ENST00000423332	chr1_46876353_T_G	2	NA	NA	intron_variant	intron_variant&non_coding_transcript_variant	YES	CTCF_SITES;TFBS	CTCF|chr1:46875600-46877200;TFBS|chr1:46876108-46876464	1.253
AC005998.1	ENST00000665842	chr7_153748498_C_G	2	NA	NA	intron_variant	intron_variant&non_coding_transcript_variant	YES	NC_NA	NC_NA	13.54
LINC01961	ENST00000671438	chr2_113513049_T_C	2	NA	NA	non_coding_transcript_exon_variant	non_coding_transcript_exon_variant	YES	LINCRNAS	LINC01961_ENSG00000234148	5.93
MPP7	ENST00000337532	chr10_28223027_A_G	2	NA	NA	intron_variant	intron_variant	YES	NC_NA	NC_NA	1.654
NA	NA	chr2_94771143_T_C	2	NA	NA	intergenic_variant	intergenic_variant	NO	NC_NA	NC_NA	2.8
NA	NA	chr11_50011836_C_A	2	NA	NA	intergenic_variant	intergenic_variant	NO	NC_NA	NC_NA	2.687
NA	NA	chr22_10762911_A_C	2	NA	NA	intergenic_variant	intergenic_variant	NO	NC_NA	NC_NA	9.557
FRG1DP	ENST00000635586	chr20_29096398_C_T	2	NA	NA	intron_variant	intron_variant&non_coding_transcript_variant	YES	NC_NA	NC_NA	2.046
DZANK1	ENST00000262547	chr20_18461617_G_T	2	NA	NA	intron_variant	intron_variant	YES	NC_NA	NC_NA	1.524
CNTNAP3B	ENST00000377561	chr9_41958804_C_T	2	NA	NA	intron_variant	intron_variant	YES	NC_NA	NC_NA	1.892
NA	NA	chr9_62850312_A_G	2	NA	NA	intergenic_variant	intergenic_variant	NO	OPEN_CHROMATIN	openChromatin|chr9:62850161-62850593	1.314
NA	NA	chr17_26956227_G_T	2	NA	NA	intergenic_variant	intergenic_variant	NO	NC_NA	NC_NA	1.071
NA	NA	chr18_54112278_C_T	2	NA	NA	intergenic_variant	intergenic_variant	NO	NC_NA	NC_NA	0.404
NA	NA	chr7_62427049_A_C	2	NA	NA	intergenic_variant	intergenic_variant	NO	NC_NA	NC_NA	6.494
AC002069.2	ENST00000663862	chr7_88696904_T_G	2	NA	NA	intron_variant	intron_variant&non_coding_transcript_variant	YES	NC_NA	NC_NA	2.472
NA	NA	chrY_26645813_G_A	2	NA	NA	intergenic_variant	intergenic_variant	NO	NC_NA	NC_NA	2.552
AC074139.1	ENST00000651770	chr19_32170136_C_A	2	NA	NA	intron_variant	intron_variant&non_coding_transcript_variant	YES	NC_NA	NC_NA	1.153
NA	NA	chr11_121667571_C_A	2	NA	NA	intergenic_variant	intergenic_variant	NO	NC_NA	NC_NA	0.517
NTM	ENST00000374791	chr11_131460153_T_G	2	NA	NA	intron_variant	intron_variant	NO	NC_NA	NC_NA	9.507
AP003900.1	ENST00000667012	chr21_10346235_G_A	2	NA	NA	upstream_gene_variant	upstream_gene_variant	YES	NC_NA	NC_NA	9.414
KIF5A	ENST00000455537	chr12_57555570_A_G	2	NA	NA	intron_variant	intron_variant	YES	NC_NA	NC_NA	3.895
AC233702.4	ENST00000584107	chr17_21656567_A_C	2	NA	NA	intron_variant	intron_variant&non_coding_transcript_variant	YES	NC_NA	NC_NA	6.264
NA	NA	chr22_11570751_A_T	2	NA	NA	intergenic_variant	intergenic_variant	NO	NC_NA	NC_NA	8.632
DPY19L1P1	ENST00000417811	chr7_32738319_G_A	2	NA	NA	intron_variant	intron_variant&non_coding_transcript_variant	YES	NC_NA	NC_NA	6.179
AC079801.1	ENST00000623753	chr21_5240492_A_G	2	NA	NA	intron_variant	intron_variant&non_coding_transcript_variant	YES	OPEN_CHROMATIN	openChromatin|chr21:5240467-5240934	1.048
ACADM	ENST00000370834	chr1_75759631_A_T	2	NA	NA	intron_variant	intron_variant	YES	NC_NA	NC_NA	4.963
NA	NA	chr22_47540371_G_C	2	NA	NA	intergenic_variant	intergenic_variant	NO	NC_NA	NC_NA	0.501
NA	NA	chr20_29884378_T_A	2	NA	NA	intergenic_variant	intergenic_variant	NO	NC_NA	NC_NA	9.452
DUXAP9	ENST00000621361	chr14_19082228_C_T	2	NA	NA	intron_variant	intron_variant&non_coding_transcript_variant	YES	NC_NA	NC_NA	3.889
NA	NA	chr9_78396877_T_G	2	NA	NA	intergenic_variant	intergenic_variant	NO	NC_NA	NC_NA	4.793
PVT1	ENST00000512617	chr8_128079022_A_T	2	NA	NA	intron_variant	intron_variant&non_coding_transcript_variant	NO	NC_NA	NC_NA	5.3
ZFHX4	ENST00000651372	chr8_76696634_C_A	2	NA	NA	intron_variant	intron_variant	YES	NC_NA	NC_NA	9.366
NEGR1	ENST00000357731	chr1_72280842_T_G	2	NA	NA	intron_variant	intron_variant	YES	NC_NA	NC_NA	9.71
NA	NA	chr9_39045080_T_C	2	NA	NA	intergenic_variant	intergenic_variant	NO	NC_NA	NC_NA	5.087
FRG1EP	ENST00000634469	chr20_29501014_G_A	2	NA	NA	upstream_gene_variant	upstream_gene_variant	YES	NC_NA	NC_NA	9.996
NA	NA	chr1_242700346_C_A	2	NA	NA	intergenic_variant	intergenic_variant	NO	NC_NA	NC_NA	1.611
NA	NA	chr9_63898098_T_C	2	NA	NA	intergenic_variant	intergenic_variant	NO	NC_NA	NC_NA	15.8
AL591501.1	ENST00000662177	chrX_33755851_A_G	2	NA	NA	intron_variant	intron_variant&non_coding_transcript_variant	YES	NC_NA	NC_NA	1.695
DUXAP9	ENST00000621361	chr14_19086885_C_T	2	NA	NA	intron_variant	intron_variant&non_coding_transcript_variant	YES	NC_NA	NC_NA	4.256
NA	NA	chr20_30826840_A_G	2	NA	NA	intergenic_variant	intergenic_variant	NO	NC_NA	NC_NA	9.651
NA	NA	chr19_47910460_C_A	2	NA	NA	intergenic_variant	intergenic_variant	NO	NC_NA	NC_NA	6.21
NA	NA	chr21_9299744_T_G	2	NA	NA	intergenic_variant	intergenic_variant	NO	NC_NA	NC_NA	7.292
DENND5B-AS1	ENST00000537346	chr12_31610883_C_A	2	NA	NA	intron_variant	intron_variant&non_coding_transcript_variant	YES	NC_NA	NC_NA	0.586
NA	NA	chr3_164877232_A_C	2	NA	NA	intergenic_variant	intergenic_variant	NO	NC_NA	NC_NA	0.253
ANKRD29	ENST00000592179	chr18_23628833_C_A	2	NA	NA	intron_variant	intron_variant	YES	NC_NA	NC_NA	1.799
MIR100HG	ENST00000526674	chr11_122418517_T_G	2	NA	NA	intron_variant	intron_variant&non_coding_transcript_variant	NO	NC_NA	NC_NA	2.257
AC017002.2	ENST00000630717	chr2_111482232_C_T	2	NA	NA	intron_variant	intron_variant&non_coding_transcript_variant	YES	NC_NA	NC_NA	0.56
TAF11L6	ENST00000640558	chr5_17527084_A_G	2	NA	NA	upstream_gene_variant	upstream_gene_variant	YES	DISTAL_PROMOTERS	TAF11L6_ENSG00000284042	8.499
AP003900.1	ENST00000667012	chr21_10342871_C_A	2	NA	NA	upstream_gene_variant	upstream_gene_variant	YES	NC_NA	NC_NA	10.31
AC136759.1	ENST00000527477	chr11_49737304_C_T	2	NA	NA	intron_variant	intron_variant&non_coding_transcript_variant	YES	NC_NA	NC_NA	0.807
AGAP7P	ENST00000582299	chr10_46130596_A_C	2	NA	NA	non_coding_transcript_exon_variant	non_coding_transcript_exon_variant	YES	NC_NA	NC_NA	2.164
MIR4477A	ENST00000612572	chr9_41233118_T_C	2	NA	NA	upstream_gene_variant	upstream_gene_variant	YES	NC_NA	NC_NA	4.592
NA	NA	chr9_41560143_T_C	2	NA	NA	intergenic_variant	intergenic_variant	NO	NC_NA	NC_NA	16.33
NA	NA	chr8_76142877_T_A	2	NA	NA	intergenic_variant	intergenic_variant	NO	NC_NA	NC_NA	8.497
NA	NA	chr4_45629474_T_C	2	NA	NA	intergenic_variant	intergenic_variant	NO	NC_NA	NC_NA	3.825
GTF2IP5	ENST00000414608	chr7_65795322_T_G	2	NA	NA	intron_variant	intron_variant&non_coding_transcript_variant	YES	NC_NA	NC_NA	14.11
KMT2C	ENST00000262189	chr7_152386567_C_A	2	NA	NA	intron_variant	intron_variant	YES	CTCF_SITES	CTCF|chr7:152386400-152386600	6.201
FRG1CP	ENST00000650751	chr20_28589687_C_T	2	NA	NA	intron_variant	intron_variant&non_coding_transcript_variant	YES	NC_NA	NC_NA	4.764
AC073488.7	ENST00000633785	chrX_9405307_G_C	2	NA	NA	non_coding_transcript_exon_variant	non_coding_transcript_exon_variant	YES	NC_NA	NC_NA	6.092
AC118754.2	ENST00000574133	chr17_4569373_C_A	2	NA	NA	intron_variant	intron_variant&non_coding_transcript_variant	YES	NC_NA	NC_NA	1.088
ABHD3	ENST00000289119	chr18_21696162_G_T	2	NA	NA	intron_variant	intron_variant	YES	NC_NA	NC_NA	0.411
SDHAP1	ENST00000427841	chr3_195976180_T_C	2	NA	NA	intron_variant	intron_variant&non_coding_transcript_variant	YES	NC_NA	NC_NA	6.541
HSPD1P6	ENST00000388967	chr3_36772499_C_A	2	NA	NA	upstream_gene_variant	upstream_gene_variant	YES	NC_NA	NC_NA	0.485
DPY19L2P3	ENST00000414296	chr7_29700887_G_A	2	NA	NA	intron_variant	intron_variant&non_coding_transcript_variant	YES	NC_NA	NC_NA	0.877
NBPF11	ENST00000615281	chr1_148153535_T_C	2	NA	NA	upstream_gene_variant	upstream_gene_variant	YES	DISTAL_PROMOTERS	NBPF11_ENSG00000263956	4.277
NA	NA	chr13_62352741_G_T	2	NA	NA	intergenic_variant	intergenic_variant	NO	NC_NA	NC_NA	2.381
AC091987.1	ENST00000522464	chr5_105098190_G_T	2	NA	NA	intron_variant	intron_variant&non_coding_transcript_variant	YES	NC_NA	NC_NA	2.245
LRBA	ENST00000357115	chr4_150758592_G_T	2	NA	NA	intron_variant	intron_variant	YES	NC_NA	NC_NA	1.552
NA	NA	chr5_180881975_A_G	2	NA	NA	intergenic_variant	intergenic_variant	NO	NC_NA	NC_NA	4.867
AL451142.1	ENST00000375867	chr9_88183406_T_A	2	NA	NA	downstream_gene_variant	downstream_gene_variant	YES	NC_NA	NC_NA	2.866
TAF11L6	ENST00000640558	chr5_17527699_G_C	2	NA	NA	upstream_gene_variant	upstream_gene_variant	YES	DISTAL_PROMOTERS	TAF11L6_ENSG00000284042	6.538
PGAP3	ENST00000300658	chr17_39682262_T_A	2	NA	NA	intron_variant	intron_variant	YES	NC_NA	NC_NA	0.563
AC068616.2	ENST00000665445	chr2_76673453_A_T	2	NA	NA	upstream_gene_variant	upstream_gene_variant	YES	NC_NA	NC_NA	0.215
TENM4	ENST00000278550	chr11_78899614_T_G	2	NA	NA	intron_variant	intron_variant	YES	NC_NA	NC_NA	1.898
PRAMEF33	ENST00000437300	chr1_13308644_G_A	2	394	p.Leu394%3D	synonymous_variant	synonymous_variant	YES	CDS	PRAMEF33	1.632
FRG1HP	ENST00000611606	chr9_41020922_C_T	2	NA	NA	intron_variant	intron_variant&non_coding_transcript_variant	YES	NC_NA	NC_NA	2.982
NA	NA	chr4_24483785_T_C	2	NA	NA	intergenic_variant	intergenic_variant	NO	NC_NA	NC_NA	5.78
PLA2G4E	ENST00000399518	chr15_42052760_C_A	2	NA	NA	upstream_gene_variant	upstream_gene_variant	YES	DISTAL_PROMOTERS	PLA2G4E_ENSG00000188089	2.164
CCDC102B	ENST00000360242	chr18_68906039_T_C	2	NA	NA	intron_variant	intron_variant	YES	NC_NA	NC_NA	1.285
PLA2G4A	ENST00000367466	chr1_186939492_G_A	2	NA	NA	intron_variant	intron_variant	YES	NC_NA	NC_NA	7.791
AC138969.2	ENST00000532739	chr16_16363498_G_A	2	NA	NA	intron_variant	intron_variant&non_coding_transcript_variant	YES	NC_NA	NC_NA	0.398
BAGE2	ENST00000470054	chr21_10423636_A_G	2	NA	NA	intron_variant	intron_variant&non_coding_transcript_variant	NO	NC_NA	NC_NA	7.552
NUTM2A-AS1	ENST00000663113	chr10_87321361_G_C	2	NA	NA	intron_variant	intron_variant&non_coding_transcript_variant	YES	NC_NA	NC_NA	0.452
AL589693.1	ENST00000663591	chr6_156390331_G_T	2	NA	NA	intron_variant	intron_variant&non_coding_transcript_variant	YES	NC_NA	NC_NA	4.788
CYP11B1	ENST00000292427	chr8_142877183_A_G	2	145	p.Asn145%3D	synonymous_variant	synonymous_variant	YES	CDS	CYP11B1	5.13
SULT1D1P	ENST00000458020	chr4_69804761_C_A	2	NA	NA	intron_variant	intron_variant&non_coding_transcript_variant	YES	NC_NA	NC_NA	2.786
MTUS2	ENST00000612955	chr13_29347369_G_A	2	NA	NA	intron_variant	intron_variant	NO	NC_NA	NC_NA	6.163
SPINT3	ENST00000217428	chr20_45515471_A_C	2	NA	NA	intron_variant	intron_variant	YES	NC_NA	NC_NA	3.921
LINC01881	ENST00000456398	chr2_242111073_C_T	2	NA	NA	intron_variant	intron_variant&non_coding_transcript_variant	YES	NC_NA	NC_NA	3.201
NAALADL2	ENST00000434257	chr3_174626107_G_T	2	NA	NA	intron_variant	intron_variant	NO	NC_NA	NC_NA	0.427
IL12A-AS1	ENST00000497452	chr3_160120627_G_A	2	NA	NA	intron_variant	intron_variant&non_coding_transcript_variant	NO	NC_NA	NC_NA	0.294
LCE1E	ENST00000368770	chr1_152787544_A_G	2	82	p.His82Arg	missense_variant	missense_variant	YES	CDS	LCE1E	0.058
MIR3681HG	ENST00000412294	chr2_12574359_C_T	2	NA	NA	intron_variant	intron_variant&non_coding_transcript_variant	YES	NC_NA	NC_NA	0.731
NA	NA	chr2_30398005_G_A	2	NA	NA	intergenic_variant	intergenic_variant	NO	NC_NA	NC_NA	1.448
NA	NA	chr9_40949050_C_T	2	NA	NA	intergenic_variant	intergenic_variant	NO	NC_NA	NC_NA	1.769
NA	NA	chr2_90379167_C_A	2	NA	NA	intergenic_variant	intergenic_variant	NO	NC_NA	NC_NA	0.624
BAGE2	ENST00000470054	chr21_10441005_T_C	2	NA	NA	intron_variant	intron_variant&non_coding_transcript_variant	NO	NC_NA	NC_NA	9.986
MTUS1	ENST00000262102	chr8_17776332_T_G	2	NA	NA	intron_variant	intron_variant	YES	NC_NA	NC_NA	2.424
NT5DC3	ENST00000392876	chr12_103803859_A_C	2	NA	NA	intron_variant	intron_variant	YES	NC_NA	NC_NA	0.701
GMCL1	ENST00000282570	chr2_69884812_G_T	2	NA	NA	downstream_gene_variant	downstream_gene_variant	YES	NC_NA	NC_NA	1.57
CR383656.3	ENST00000546909	chr14_18668320_C_T	2	NA	NA	downstream_gene_variant	downstream_gene_variant	YES	NC_NA	NC_NA	0.837
SOX2-OT	ENST00000656613	chr3_180994491_C_A	2	NA	NA	intron_variant	intron_variant&non_coding_transcript_variant	YES	NC_NA	NC_NA	0.286
AC017002.2	ENST00000630717	chr2_111471832_G_A	2	NA	NA	intron_variant	intron_variant&non_coding_transcript_variant	YES	NC_NA	NC_NA	1.906
NA	NA	chr8_20513019_T_G	2	NA	NA	intergenic_variant	intergenic_variant	NO	NC_NA	NC_NA	3.721
AC004052.1	ENST00000514327	chr4_104398140_C_A	2	NA	NA	intron_variant	intron_variant&non_coding_transcript_variant	NO	NC_NA	NC_NA	0.037
FRG1FP	ENST00000635667	chr22_10938257_T_C	2	NA	NA	downstream_gene_variant	downstream_gene_variant	YES	NC_NA	NC_NA	3.197
NA	NA	chr3_195629294_C_T	2	NA	NA	intergenic_variant	intergenic_variant	NO	NC_NA	NC_NA	3.247
CEP95	ENST00000556440	chr17_64520478_G_T	2	NA	NA	intron_variant	intron_variant	YES	NC_NA	NC_NA	3.275
NA	NA	chr3_190816002_C_A	2	NA	NA	intergenic_variant	intergenic_variant	NO	NC_NA	NC_NA	1.741
FRG1HP	ENST00000617940	chr9_41095477_C_A	2	NA	NA	intron_variant	intron_variant&non_coding_transcript_variant	NO	NC_NA	NC_NA	0.516
FRG1BP	ENST00000278882	chr20_30384416_T_C	2	NA	NA	intron_variant	intron_variant&non_coding_transcript_variant	YES	NC_NA	NC_NA	9.354
NA	NA	chr4_118442810_G_A	2	NA	NA	intergenic_variant	intergenic_variant	NO	NC_NA	NC_NA	0.421
SAMD12-AS1	ENST00000625758	chr8_118884458_C_A	2	NA	NA	intron_variant	intron_variant&non_coding_transcript_variant	YES	NC_NA	NC_NA	2.466
RBFOX1	ENST00000422070	chr16_6974322_A_T	2	NA	NA	intron_variant	intron_variant	YES	NC_NA	NC_NA	0.377
NA	NA	chr17_66816917_A_G	2	NA	NA	intergenic_variant	intergenic_variant	NO	NC_NA	NC_NA	5.891
NA	NA	chr3_161786558_T_G	2	NA	NA	intergenic_variant	intergenic_variant	NO	ENHANCERS	enhancer|chr3:161786000-161787000	0.701
AC106788.1	ENST00000610646	chr16_22540133_C_G	2	NA	NA	upstream_gene_variant	upstream_gene_variant	YES	NC_NA	NC_NA	1.762
AC114495.1	ENST00000441274	chr1_31106028_T_G	2	NA	NA	downstream_gene_variant	downstream_gene_variant	YES	NC_NA	NC_NA	2.289
NA	NA	chr11_4345284_T_A	2	NA	NA	intergenic_variant	intergenic_variant	NO	NC_NA	NC_NA	2.239
SLC9B1P4	ENST00000421957	chr22_16426099_A_G	2	NA	NA	downstream_gene_variant	downstream_gene_variant	YES	NC_NA	NC_NA	2.05
TAF11L6	ENST00000640558	chr5_17527651_T_A	2	NA	NA	upstream_gene_variant	upstream_gene_variant	YES	DISTAL_PROMOTERS	TAF11L6_ENSG00000284042	7.111
TBX20	ENST00000408931	chr7_35216062_T_C	2	NA	NA	intron_variant	intron_variant	YES	NC_NA	NC_NA	1.158
CYTH3	ENST00000350796	chr7_6205905_G_A	2	NA	NA	intron_variant	intron_variant	YES	NC_NA	NC_NA	1.381
GTF2IP2	ENST00000424290	chr21_13485710_T_C	2	NA	NA	intron_variant	intron_variant&non_coding_transcript_variant	YES	NC_NA	NC_NA	2.651
AC008758.2	ENST00000420038	chr19_12457317_T_G	2	NA	NA	intron_variant	intron_variant&non_coding_transcript_variant	YES	NC_NA	NC_NA	13.69
PDXDC2P-NPIPB14P	ENST00000531894	chr16_70057422_G_C	2	NA	NA	intron_variant	intron_variant&non_coding_transcript_variant	YES	NC_NA	NC_NA	4.173
FRG1CP	ENST00000650751	chr20_28581795_C_A	2	NA	NA	intron_variant	intron_variant&non_coding_transcript_variant	YES	NC_NA	NC_NA	7.982
FGFR3P6	ENST00000457012	chr1_247123572_G_A	2	NA	NA	downstream_gene_variant	downstream_gene_variant	YES	NC_NA	NC_NA	1.223
DPY19L2P2	ENST00000312132	chr7_103202083_C_A	2	NA	NA	intron_variant	intron_variant&non_coding_transcript_variant	YES	NC_NA	NC_NA	0.309
TAF11L6	ENST00000640558	chr5_17527517_G_C	2	NA	NA	upstream_gene_variant	upstream_gene_variant	YES	DISTAL_PROMOTERS	TAF11L6_ENSG00000284042	7.967
AC114786.1	ENST00000512892	chr4_69241543_T_C	2	NA	NA	upstream_gene_variant	upstream_gene_variant	YES	NC_NA	NC_NA	2.456
FGF12	ENST00000418610	chr3_192464546_A_G	2	NA	NA	intron_variant	intron_variant	NO	NC_NA	NC_NA	1.099
DNPEP	ENST00000523282	chr2_219387293_T_C	2	NA	NA	intron_variant	intron_variant	YES	NC_NA	NC_NA	8.714
LINC01881	ENST00000456398	chr2_242111224_G_A	2	NA	NA	intron_variant	intron_variant&non_coding_transcript_variant	YES	NC_NA	NC_NA	1.378
NAV3	ENST00000397909	chr12_77895954_G_A	2	NA	NA	intron_variant	intron_variant	YES	NC_NA	NC_NA	12.58
WDR70	ENST00000265107	chr5_37466808_T_G	2	NA	NA	intron_variant	intron_variant	YES	NC_NA	NC_NA	4.468
PI4K2B	ENST00000264864	chr4_25281892_A_G	2	NA	NA	downstream_gene_variant	downstream_gene_variant	YES	NC_NA	NC_NA	0.378
EPB41L2	ENST00000368128	chr6_130965644_C_A	2	NA	NA	intron_variant	intron_variant	YES	NC_NA	NC_NA	0.018
AC103810.1	ENST00000583052	chr17_64928837_C_G	2	NA	NA	upstream_gene_variant	upstream_gene_variant	YES	NC_NA	NC_NA	1.505
CDRT15L2	ENST00000399044	chr17_20579954_C_T	2	71	p.His71Tyr	missense_variant	missense_variant	YES	CDS	CDRT15L2	7.189
GUSBP1	ENST00000607545	chr5_21491013_C_T	2	NA	NA	intron_variant	intron_variant&non_coding_transcript_variant	YES	NC_NA	NC_NA	3.385
EFR3A	ENST00000254624	chr8_131967571_C_A	2	NA	NA	intron_variant	intron_variant	YES	NC_NA	NC_NA	0.634
KATNAL2	ENST00000245121	chr18_46964673_C_T	2	NA	NA	intron_variant	intron_variant	YES	DISTAL_PROMOTERS;OPEN_CHROMATIN	ELOA3D_ENSG00000288616;openChromatin|chr18:46964315-46964673	7.825
NA	NA	chr1_223906793_G_A	2	NA	NA	intergenic_variant	intergenic_variant	NO	NC_NA	NC_NA	3.004
BAGE2	ENST00000470054	chr21_10442689_G_A	2	NA	NA	intron_variant	intron_variant&non_coding_transcript_variant	NO	NC_NA	NC_NA	5.118
BAGE2	ENST00000470054	chr21_10442689_G_T	2	NA	NA	intron_variant	intron_variant&non_coding_transcript_variant	NO	NC_NA	NC_NA	4.561
AC092593.2	ENST00000513866	chr4_29408080_C_A	2	NA	NA	downstream_gene_variant	downstream_gene_variant	YES	NC_NA	NC_NA	0.8
NA	NA	chr11_55548746_G_A	2	NA	NA	intergenic_variant	intergenic_variant	NO	NC_NA	NC_NA	4.159
NA	NA	chr2_189548460_G_T	2	NA	NA	intergenic_variant	intergenic_variant	NO	NC_NA	NC_NA	0.387
GDF5	ENST00000374372	chr20_35446046_A_G	2	NA	NA	intron_variant	intron_variant	YES	NC_NA	NC_NA	3.193
GOLGA8M	ENST00000563027	chr15_28717220_A_G	2	NA	NA	upstream_gene_variant	upstream_gene_variant	YES	NC_NA	NC_NA	3.045
AC098850.3	ENST00000448331	chr17_16804243_A_G	2	NA	NA	3_prime_UTR_variant	3_prime_UTR_variant&NMD_transcript_variant	YES	NC_NA	NC_NA	15.95
LINC01128	ENST00000670780	chr1_858748_G_T	2	NA	NA	non_coding_transcript_exon_variant	non_coding_transcript_exon_variant	YES	LINCRNAS;CTCF_SITES	LINC01128_ENSG00000228794;CTCF|chr1:857800-859000	0.532
FRG1GP	ENST00000634617	chr22_12616438_T_C	2	NA	NA	intron_variant	intron_variant&non_coding_transcript_variant	YES	NC_NA	NC_NA	7.92
NA	NA	chr10_9601602_C_A	2	NA	NA	intergenic_variant	intergenic_variant	NO	NC_NA	NC_NA	4.249
AC022140.1	ENST00000511029	chr5_25400024_C_A	2	NA	NA	downstream_gene_variant	downstream_gene_variant	NO	NC_NA	NC_NA	0.159
LINC00571	ENST00000451826	chr13_38251467_C_A	2	NA	NA	intron_variant	intron_variant&non_coding_transcript_variant	YES	NC_NA	NC_NA	0.586
AC073107.1	ENST00000633579	chr7_65720047_A_C	2	NA	NA	intron_variant	intron_variant&non_coding_transcript_variant	YES	ENHANCERS	enhancer|chr7:65717999-65720400	0.014
NA	NA	chr21_10773380_C_G	2	NA	NA	intergenic_variant	intergenic_variant	NO	NC_NA	NC_NA	5.281
NA	NA	chr17_22048998_C_G	2	NA	NA	intergenic_variant	intergenic_variant	NO	NC_NA	NC_NA	3.391
XCL1	ENST00000367818	chr1_168576731_C_T	2	NA	NA	intron_variant	intron_variant	YES	NONCANONICAL_SPLICE	XCL1_ENSG00000143184	3.247
AC233702.1	ENST00000618784	chr17_21644422_T_A	2	NA	NA	downstream_gene_variant	downstream_gene_variant	YES	NC_NA	NC_NA	3.722
FCHO1	ENST00000594202	chr19_17777568_T_A	2	NA	NA	intron_variant	intron_variant	YES	NC_NA	NC_NA	1.448
PDE4DIP	ENST00000369356	chr1_148927777_T_G	2	NA	NA	intron_variant	intron_variant	YES	NC_NA	NC_NA	0.364
NA	NA	chr2_234642566_C_A	2	NA	NA	intergenic_variant	intergenic_variant	NO	NC_NA	NC_NA	4.078
OR11H1	ENST00000252835	chr22_15524549_G_A	2	NA	NA	upstream_gene_variant	upstream_gene_variant	YES	NC_NA	NC_NA	1.365
NA	NA	chr22_10840449_G_T	2	NA	NA	intergenic_variant	intergenic_variant	NO	NC_NA	NC_NA	5.58
COL12A1	ENST00000322507	chr6_75106869_A_T	2	NA	NA	intron_variant	intron_variant	YES	NC_NA	NC_NA	0.264
WIPF2	ENST00000323571	chr17_40224210_A_T	2	NA	NA	intron_variant	intron_variant	YES	NC_NA	NC_NA	0.579
CNTNAP3B	ENST00000377561	chr9_41964130_T_C	2	NA	NA	intron_variant	intron_variant	YES	NC_NA	NC_NA	4.711
AC007686.4	ENST00000647580	chr14_76966579_T_A	2	NA	NA	intron_variant	intron_variant&non_coding_transcript_variant	YES	NC_NA	NC_NA	1.009
REXO1L1P	ENST00000379010	chr8_85657269_G_A	2	NA	NA	non_coding_transcript_exon_variant	non_coding_transcript_exon_variant	YES	NC_NA	NC_NA	7.422
HVCN1	ENST00000356742	chr12_110660114_T_C	2	NA	NA	intron_variant	intron_variant	YES	NC_NA	NC_NA	0.786
SLC9B1P2	ENST00000398120	chr2_91915705_G_A	2	NA	NA	intron_variant	intron_variant&non_coding_transcript_variant	YES	NC_NA	NC_NA	3.382
ZNF717	ENST00000648506	chr3_75687939_G_T	2	NA	NA	intron_variant	intron_variant&non_coding_transcript_variant	NO	NC_NA	NC_NA	7.916
OR7E21P	ENST00000514634	chr3_130036004_C_A	2	NA	NA	upstream_gene_variant	upstream_gene_variant	YES	NC_NA	NC_NA	0.658
NA	NA	chr12_101234638_C_A	2	NA	NA	intergenic_variant	intergenic_variant	NO	NC_NA	NC_NA	0.075
SOWAHC	ENST00000356454	chr2_109618015_C_A	2	NA	NA	3_prime_UTR_variant	3_prime_UTR_variant	YES	3_PRIME_UTRS	SOWAHC_ENSG00000198142	1.914
NA	NA	chr18_15337820_T_G	2	NA	NA	intergenic_variant	intergenic_variant	NO	NC_NA	NC_NA	4.892
NA	NA	chr22_11058448_C_A	2	NA	NA	intergenic_variant	intergenic_variant	NO	NC_NA	NC_NA	11.47
UBE2R2-AS1	ENST00000668091	chr9_33803792_G_A	2	NA	NA	upstream_gene_variant	upstream_gene_variant	YES	NC_NA	NC_NA	0.175
CCDC26	ENST00000644194	chr8_129204487_T_G	2	NA	NA	intron_variant	intron_variant&non_coding_transcript_variant	NO	ENHANCERS	enhancer|chr8:129204200-129204601	3.343
SOX5	ENST00000451604	chr12_23765457_T_A	2	NA	NA	intron_variant	intron_variant	YES	NC_NA	NC_NA	1.511
AL391117.1	ENST00000664493	chr9_23290788_C_A	2	NA	NA	intron_variant	intron_variant&non_coding_transcript_variant	YES	NC_NA	NC_NA	0.059
NA	NA	chr5_91806542_T_A	2	NA	NA	intergenic_variant	intergenic_variant	NO	NC_NA	NC_NA	2.788
WASH7P	ENST00000488147	chr1_16946_G_T	2	NA	NA	non_coding_transcript_exon_variant	non_coding_transcript_exon_variant	YES	NC_NA	NC_NA	12.97
AP000802.1	ENST00000654875	chr11_112956141_T_G	2	NA	NA	downstream_gene_variant	downstream_gene_variant	YES	NC_NA	NC_NA	7.924
NA	NA	chr7_51411406_T_A	2	NA	NA	intergenic_variant	intergenic_variant	NO	NC_NA	NC_NA	6.139
NA	NA	chr22_12296154_C_T	2	NA	NA	intergenic_variant	intergenic_variant	NO	NC_NA	NC_NA	7.433
PPIG	ENST00000260970	chr2_169633828_A_C	2	NA	NA	intron_variant	intron_variant	YES	NC_NA	NC_NA	3.511
SMYD3	ENST00000490107	chr1_246399416_A_C	2	NA	NA	intron_variant	intron_variant	YES	NC_NA	NC_NA	0.928
AL589794.1	ENST00000424971	chr10_50697849_A_G	2	NA	NA	downstream_gene_variant	downstream_gene_variant	YES	CTCF_SITES;TFBS	CTCF|chr10:50697800-50698200;TFBS|chr10:50697812-50698223	5.202
DSG1-AS1	ENST00000581856	chr18_31431019_C_A	2	NA	NA	upstream_gene_variant	upstream_gene_variant	YES	NC_NA	NC_NA	0.032
PPP2R5A	ENST00000261461	chr1_212331167_C_A	2	NA	NA	intron_variant	intron_variant	YES	NC_NA	NC_NA	2.302
NA	NA	chr2_130674902_C_T	2	NA	NA	intergenic_variant	intergenic_variant	NO	NC_NA	NC_NA	9.055
TRBV5-7	ENST00000390378	chr7_142515180_T_C	2	NA	NA	upstream_gene_variant	upstream_gene_variant	YES	CTCF_SITES	CTCF|chr7:142515000-142515400	2.805
Y_RNA	ENST00000615262	chr21_6369353_A_C	2	NA	NA	downstream_gene_variant	downstream_gene_variant	YES	NC_NA	NC_NA	5.246
PITPNC1	ENST00000581322	chr17_67573581_G_T	2	NA	NA	intron_variant	intron_variant	YES	NC_NA	NC_NA	0.779
AC133634.1	ENST00000517695	chr8_133800388_C_A	2	NA	NA	intron_variant	intron_variant&non_coding_transcript_variant	YES	NC_NA	NC_NA	1.62
NA	NA	chr1_221650107_T_G	2	NA	NA	intergenic_variant	intergenic_variant	NO	NC_NA	NC_NA	0.974
CASC8	ENST00000502082	chr8_127435111_G_A	2	NA	NA	intron_variant	intron_variant&non_coding_transcript_variant	YES	NC_NA	NC_NA	3.524
REXO1L1P	ENST00000379010	chr8_85659902_T_C	2	NA	NA	non_coding_transcript_exon_variant	non_coding_transcript_exon_variant	YES	NC_NA	NC_NA	10.2
NA	NA	chr21_10381039_C_G	2	NA	NA	intergenic_variant	intergenic_variant	NO	NC_NA	NC_NA	9.941
C18orf25	ENST00000615052	chr18_46241897_A_C	2	NA	NA	intron_variant	intron_variant	YES	NC_NA	NC_NA	1.627
RAF1	ENST00000442415	chr3_12667223_T_C	2	NA	NA	upstream_gene_variant	upstream_gene_variant	YES	ENHANCERS	enhancer|chr3:12667200-12667400	0.036
SNX18P23	ENST00000510867	chr4_49236644_C_T	2	NA	NA	upstream_gene_variant	upstream_gene_variant	YES	NC_NA	NC_NA	1.684
NA	NA	chr20_29016598_G_T	2	NA	NA	intergenic_variant	intergenic_variant	NO	NC_NA	NC_NA	7.937
NA	NA	chr10_22176322_A_G	2	NA	NA	intergenic_variant	intergenic_variant	NO	NC_NA	NC_NA	6.673
NA	NA	chr22_10761388_C_G	2	NA	NA	intergenic_variant	intergenic_variant	NO	NC_NA	NC_NA	8.894
NBPF1	ENST00000430580	chr1_16583595_T_A	2	364	p.Arg364Trp	missense_variant	missense_variant&splice_region_variant	YES	CDS	NBPF1	22.4
FRG1CP	ENST00000650751	chr20_28566236_G_A	2	NA	NA	intron_variant	intron_variant&non_coding_transcript_variant	YES	NC_NA	NC_NA	14.41
SDHAP1	ENST00000427841	chr3_195976815_G_A	2	NA	NA	intron_variant	intron_variant&non_coding_transcript_variant	YES	NC_NA	NC_NA	3.512
AL589740.1	ENST00000667070	chr6_98343569_T_A	2	NA	NA	intron_variant	intron_variant&non_coding_transcript_variant	YES	NC_NA	NC_NA	2.178
AP003025.2	ENST00000648604	chr11_131582789_T_C	2	NA	NA	upstream_gene_variant	upstream_gene_variant	YES	NC_NA	NC_NA	1.605
CR382287.2	ENST00000623370	chr21_10127296_G_A	2	NA	NA	non_coding_transcript_exon_variant	non_coding_transcript_exon_variant	YES	LINCRNAS	CR382287.2_ENSG00000279851	7.12
NA	NA	chr9_63872502_A_G	2	NA	NA	intergenic_variant	intergenic_variant	NO	NC_NA	NC_NA	6.352
NA	NA	chr5_100095086_A_G	2	NA	NA	intergenic_variant	intergenic_variant	NO	NC_NA	NC_NA	1.609
AC016590.1	ENST00000652687	chr19_37293724_G_T	2	NA	NA	intron_variant	intron_variant&non_coding_transcript_variant	NO	NC_NA	NC_NA	10.1
TSSK5P	ENST00000423978	chr8_144145354_T_G	2	NA	NA	upstream_gene_variant	upstream_gene_variant	YES	NC_NA	NC_NA	1.233
SEMA3A	ENST00000265362	chr7_84185723_T_A	2	NA	NA	intron_variant	intron_variant	YES	NC_NA	NC_NA	5.483
LINC02760	ENST00000532562	chr11_37940828_T_A	2	NA	NA	intron_variant	intron_variant&non_coding_transcript_variant	YES	NC_NA	NC_NA	9.294
NA	NA	chr9_62828831_G_C	2	NA	NA	intergenic_variant	intergenic_variant	NO	NC_NA	NC_NA	2.212
NBPF1	ENST00000430580	chr1_16586975_A_G	2	NA	NA	intron_variant	intron_variant	YES	NC_NA	NC_NA	0.655
NA	NA	chr13_110821129_C_A	2	NA	NA	intergenic_variant	intergenic_variant	NO	NC_NA	NC_NA	6.57
NA	NA	chr7_51420735_A_G	2	NA	NA	intergenic_variant	intergenic_variant	NO	NC_NA	NC_NA	2.252
NA	NA	chr12_63544788_C_T	2	NA	NA	intergenic_variant	intergenic_variant	NO	NC_NA	NC_NA	0.744
LIFR-AS1	ENST00000500733	chr5_38578633_A_C	2	NA	NA	intron_variant	intron_variant&non_coding_transcript_variant	YES	NC_NA	NC_NA	0.73
RAI14	ENST00000265109	chr5_34664414_C_A	2	NA	NA	intron_variant	intron_variant	NO	NC_NA	NC_NA	2.789
MTND2P28	ENST00000457540	chr1_630563_T_C	2	NA	NA	non_coding_transcript_exon_variant	non_coding_transcript_exon_variant	YES	CTCF_SITES	CTCF|chr1:629200-632400	7.665
LINC00266-1	ENST00000425473	chr20_64315488_G_T	2	NA	NA	downstream_gene_variant	downstream_gene_variant	NO	OPEN_CHROMATIN	openChromatin|chr20:64315261-64315601	0.426
AC006041.1	ENST00000425322	chr7_15836507_T_A	2	NA	NA	downstream_gene_variant	downstream_gene_variant	YES	NC_NA	NC_NA	1.22
NA	NA	chr5_27547644_C_A	2	NA	NA	intergenic_variant	intergenic_variant	NO	NC_NA	NC_NA	1.713
NA	NA	chr17_131847_C_T	2	NA	NA	intergenic_variant	intergenic_variant	NO	NC_NA	NC_NA	2.493
NA	NA	chr10_42158473_G_T	2	NA	NA	intergenic_variant	intergenic_variant	NO	NC_NA	NC_NA	1.066
AL606923.2	ENST00000654495	chr6_68532512_G_A	2	NA	NA	intron_variant	intron_variant&non_coding_transcript_variant	YES	NC_NA	NC_NA	6.769
AC079801.1	ENST00000623753	chr21_5241641_T_C	2	NA	NA	intron_variant	intron_variant&non_coding_transcript_variant	YES	NC_NA	NC_NA	5.367
NA	NA	chr7_46449334_A_T	2	NA	NA	intergenic_variant	intergenic_variant	NO	NC_NA	NC_NA	1.62
NA	NA	chr2_234728838_T_G	2	NA	NA	intergenic_variant	intergenic_variant	NO	NC_NA	NC_NA	3.692
AC233280.19	ENST00000633223	chr3_195633984_A_C	2	NA	NA	upstream_gene_variant	upstream_gene_variant	YES	NC_NA	NC_NA	5.406
SMAP2	ENST00000372718	chr1_40375826_A_C	2	NA	NA	intron_variant	intron_variant	YES	NC_NA	NC_NA	4.681
CR786580.1	ENST00000417843	chr9_63818822_G_T	2	NA	NA	upstream_gene_variant	upstream_gene_variant	YES	NC_NA	NC_NA	5.627
RNA5SP528	ENST00000612928	chr20_30812552_T_C	2	NA	NA	downstream_gene_variant	downstream_gene_variant	YES	NC_NA	NC_NA	10.95
ABHD17A	ENST00000250974	chr19_1881396_T_C	2	57	p.Arg57%3D	synonymous_variant	synonymous_variant	YES	CDS	ABHD17A	6.398
NA	NA	chr9_39059009_C_T	2	NA	NA	intergenic_variant	intergenic_variant	NO	NC_NA	NC_NA	2.93
DANT2	ENST00000664453	chrX_115732841_G_A	2	NA	NA	intron_variant	intron_variant&non_coding_transcript_variant	NO	NC_NA	NC_NA	7.899
NA	NA	chr6_60557765_T_G	2	NA	NA	intergenic_variant	intergenic_variant	NO	NC_NA	NC_NA	2.357
FANK1	ENST00000368693	chr10_125905445_G_A	2	NA	NA	intron_variant	intron_variant	YES	NC_NA	NC_NA	9.993
AL591684.2	ENST00000605970	chr10_47530164_C_T	2	NA	NA	intron_variant	intron_variant&non_coding_transcript_variant	YES	NC_NA	NC_NA	1.571
OSTN	ENST00000445281	chr3_191257210_G_A	2	NA	NA	intron_variant	intron_variant	NO	NC_NA	NC_NA	3.295
SKIL	ENST00000458537	chr3_170369107_G_T	2	NA	NA	intron_variant	intron_variant	YES	CTCF_SITES	CTCF|chr3:170368800-170369600	5.246
KLHL2	ENST00000514860	chr4_165253842_T_C	2	NA	NA	intron_variant	intron_variant	YES	NC_NA	NC_NA	9.11
SPATS2L	ENST00000619961	chr2_200416273_C_A	2	NA	NA	intron_variant	intron_variant	YES	ENHANCERS	enhancer|chr2:200416000-200417200	0.039
TMEM132C	ENST00000435159	chr12_128582433_G_T	2	NA	NA	intron_variant	intron_variant	YES	NC_NA	NC_NA	0.673
AL035685.1	ENST00000637341	chr20_49317368_G_T	2	NA	NA	upstream_gene_variant	upstream_gene_variant	YES	NC_NA	NC_NA	2.225
HEATR4	ENST00000553558	chr14_73529735_G_A	2	NA	NA	intron_variant	intron_variant	YES	NC_NA	NC_NA	1.946
NA	NA	chr12_11612077_G_C	2	NA	NA	intergenic_variant	intergenic_variant	NO	NC_NA	NC_NA	0.551
NA	NA	chr6_14067840_T_G	2	NA	NA	intergenic_variant	intergenic_variant	NO	CTCF_SITES	CTCF|chr6:14067800-14068200	0.2
NA	NA	chr2_90134546_A_G	2	NA	NA	intergenic_variant	intergenic_variant	NO	NC_NA	NC_NA	0.58
VN2R3P	ENST00000422626	chr9_39043741_G_A	2	NA	NA	downstream_gene_variant	downstream_gene_variant	YES	NC_NA	NC_NA	0.596
NA	NA	chr1_247289820_G_C	2	NA	NA	intergenic_variant	intergenic_variant	NO	NC_NA	NC_NA	1.371
AC092747.2	ENST00000545069	chr12_27146988_A_C	2	NA	NA	intron_variant	intron_variant&non_coding_transcript_variant	YES	NC_NA	NC_NA	7.38
HIPK3	ENST00000303296	chr11_33286409_G_T	2	1	c.-2-4G>T	splice_region_variant	splice_region_variant&intron_variant	YES	NONCANONICAL_SPLICE	HIPK3_ENSG00000110422	0.638
NBEAP3	ENST00000420638	chr22_15861417_C_G	2	NA	NA	intron_variant	intron_variant&non_coding_transcript_variant	YES	NC_NA	NC_NA	0.928
AC018630.2	ENST00000535024	chr12_11064672_C_T	2	NA	NA	intron_variant	intron_variant	YES	NC_NA	NC_NA	0.241
NA	NA	chr20_29510975_A_G	2	NA	NA	intergenic_variant	intergenic_variant	NO	NC_NA	NC_NA	8.85
PTAFR	ENST00000539896	chr1_28197253_G_T	2	NA	NA	upstream_gene_variant	upstream_gene_variant	YES	NC_NA	NC_NA	1.566
FAM66D	ENST00000653725	chr8_12147085_T_G	2	NA	NA	intron_variant	intron_variant&non_coding_transcript_variant	YES	LINCRNAS;CTCF_SITES	FAM66D_ENSG00000255052;CTCF|chr8:12146800-12147400	2.724
TPI1P1	ENST00000420977	chr1_76700671_C_T	2	NA	NA	downstream_gene_variant	downstream_gene_variant	YES	NC_NA	NC_NA	7.799
AC233702.1	ENST00000618784	chr17_21644282_C_T	2	NA	NA	downstream_gene_variant	downstream_gene_variant	YES	NC_NA	NC_NA	3.753
NA	NA	chrY_56863864_G_A	2	NA	NA	intergenic_variant	intergenic_variant	NO	NC_NA	NC_NA	13.63
ZDHHC11	ENST00000283441	chr5_840042_C_T	2	NA	NA	intron_variant	intron_variant	YES	NC_NA	NC_NA	4.496
DAB1	ENST00000371236	chr1_57284395_A_G	2	NA	NA	intron_variant	intron_variant	YES	NC_NA	NC_NA	0.904
FGF7P6	ENST00000377614	chr9_62385690_G_A	2	NA	NA	intron_variant	intron_variant&non_coding_transcript_variant	YES	NC_NA	NC_NA	0.357
PDS5A	ENST00000303538	chr4_39973050_T_C	2	NA	NA	intron_variant	intron_variant	YES	NC_NA	NC_NA	5.109
NA	NA	chrY_26671744_G_A	2	NA	NA	intergenic_variant	intergenic_variant	NO	NC_NA	NC_NA	2.11
NA	NA	chr21_5216820_A_C	2	NA	NA	intergenic_variant	intergenic_variant	NO	NC_NA	NC_NA	7.863
AC105036.3	ENST00000568707	chr15_75556417_A_G	2	NA	NA	intron_variant	intron_variant&non_coding_transcript_variant	YES	NC_NA	NC_NA	1.683
GAB2	ENST00000361507	chr11_78322373_T_A	2	NA	NA	intron_variant	intron_variant	YES	NC_NA	NC_NA	9.002
C2orf80	ENST00000341287	chr2_208169712_C_A	2	NA	NA	intron_variant	intron_variant	YES	NC_NA	NC_NA	1.936
RNVU1-2A	ENST00000617626	chr1_144554684_T_C	2	NA	NA	upstream_gene_variant	upstream_gene_variant	YES	NC_NA	NC_NA	2.571
HERC2P2	ENST00000619021	chr15_22584697_C_T	2	NA	NA	intron_variant	intron_variant&non_coding_transcript_variant	YES	NC_NA	NC_NA	7.168
TEC	ENST00000381501	chr4_48248882_G_T	2	NA	NA	intron_variant	intron_variant	YES	NC_NA	NC_NA	1.606
SUZ12	ENST00000322652	chr17_31964787_T_A	2	NA	NA	intron_variant	intron_variant	YES	NC_NA	NC_NA	3.707
SUZ12P1	ENST00000582557	chr17_30773762_A_C	2	NA	NA	downstream_gene_variant	downstream_gene_variant	YES	NC_NA	NC_NA	9.44
DNM3	ENST00000355305	chr1_172045172_T_G	2	NA	NA	intron_variant	intron_variant	YES	NC_NA	NC_NA	1.112
SETBP1	ENST00000649279	chr18_44954329_T_A	2	NA	NA	intron_variant	intron_variant	YES	NC_NA	NC_NA	13.01
NA	NA	chr6_63435516_T_C	2	NA	NA	intergenic_variant	intergenic_variant	NO	NC_NA	NC_NA	1.005
LINC02055	ENST00000650445	chr8_136326277_A_T	2	NA	NA	intron_variant	intron_variant&non_coding_transcript_variant	NO	NC_NA	NC_NA	1.444
AC068775.1	ENST00000539033	chr12_10423065_G_A	2	NA	NA	intron_variant	intron_variant	YES	NC_NA	NC_NA	0.008
NA	NA	chr21_5217214_G_A	2	NA	NA	intergenic_variant	intergenic_variant	NO	NC_NA	NC_NA	4.011
FAM90A24P	ENST00000520792	chr8_8020155_C_T	2	NA	NA	non_coding_transcript_exon_variant	non_coding_transcript_exon_variant	YES	OPEN_CHROMATIN	openChromatin|chr8:8019805-8020347	8.549
NA	NA	chr4_34701633_A_T	2	NA	NA	intergenic_variant	intergenic_variant	NO	NC_NA	NC_NA	1.486
NA	NA	chr10_42160108_A_G	2	NA	NA	intergenic_variant	intergenic_variant	NO	NC_NA	NC_NA	5.838
RPL18AP8	ENST00000486071	chr3_96618468_T_C	2	NA	NA	upstream_gene_variant	upstream_gene_variant	YES	DISTAL_PROMOTERS;TFBS	MTRNR2L12_ENSG00000269028;TFBS|chr3:96617124-96618586	6.584
RNU4-65P	ENST00000410473	chr12_70442571_G_A	2	NA	NA	downstream_gene_variant	downstream_gene_variant	YES	NC_NA	NC_NA	0.338
AC133041.1	ENST00000608389	chr3_75574072_A_G	2	NA	NA	intron_variant	intron_variant&non_coding_transcript_variant	NO	NC_NA	NC_NA	0.85
NA	NA	chr21_31780013_G_T	2	NA	NA	intergenic_variant	intergenic_variant	NO	NC_NA	NC_NA	4.151
NA	NA	chr7_58069201_C_A	2	NA	NA	intergenic_variant	intergenic_variant	NO	NC_NA	NC_NA	0.362
NA	NA	chr1_125113243_T_A	2	NA	NA	intergenic_variant	intergenic_variant	NO	NC_NA	NC_NA	9.17
VPS13B	ENST00000358544	chr8_99618282_C_A	2	NA	NA	intron_variant	intron_variant	YES	NC_NA	NC_NA	2.353
PAGE2B	ENST00000374971	chrX_55079937_G_C	2	NA	NA	downstream_gene_variant	downstream_gene_variant	YES	NC_NA	NC_NA	0.144
IGHV3-23	ENST00000390609	chr14_106271149_G_A	2	NA	NA	upstream_gene_variant	upstream_gene_variant	YES	NC_NA	NC_NA	2.603
DHFR	ENST00000439211	chr5_80651182_C_T	2	NA	NA	intron_variant	intron_variant	YES	CTCF_SITES	CTCF|chr5:80650600-80651800	5.829
ST8SIA1	ENST00000396037	chr12_22248401_T_C	2	NA	NA	intron_variant	intron_variant	YES	NC_NA	NC_NA	0.546
TUBB8	ENST00000564130	chr10_59609_C_T	2	NA	NA	intron_variant	intron_variant	NO	NC_NA	NC_NA	0.418
AP005901.5	ENST00000667754	chr18_15180213_C_G	2	NA	NA	downstream_gene_variant	downstream_gene_variant	YES	NC_NA	NC_NA	0.215
NA	NA	chr22_11682898_G_T	2	NA	NA	intergenic_variant	intergenic_variant	NO	NC_NA	NC_NA	1.818
NA	NA	chr2_132054609_G_A	2	NA	NA	intergenic_variant	intergenic_variant	NO	NC_NA	NC_NA	1.144
NA	NA	chr22_12191695_C_A	2	NA	NA	intergenic_variant	intergenic_variant	NO	NC_NA	NC_NA	6.24
PSPC1	ENST00000338910	chr13_19705070_G_A	2	NA	NA	intron_variant	intron_variant	YES	NC_NA	NC_NA	0.285
NA	NA	chr22_12191695_C_T	2	NA	NA	intergenic_variant	intergenic_variant	NO	NC_NA	NC_NA	6.86
MARCHF11	ENST00000332432	chr5_16085978_T_A	2	NA	NA	intron_variant	intron_variant	YES	NC_NA	NC_NA	0.29
CR392039.1	ENST00000577708	chr21_8990562_A_G	2	NA	NA	downstream_gene_variant	downstream_gene_variant	YES	NC_NA	NC_NA	13.62
TAF11L6	ENST00000640558	chr5_17526855_A_T	2	NA	NA	upstream_gene_variant	upstream_gene_variant	YES	DISTAL_PROMOTERS	TAF11L6_ENSG00000284042	8.457
NA	NA	chr6_23758634_A_G	2	NA	NA	intergenic_variant	intergenic_variant	NO	NC_NA	NC_NA	1.021
CLEC12A	ENST00000355690	chr12_9954109_G_C	2	NA	NA	intron_variant	intron_variant	YES	NC_NA	NC_NA	1.432
PLEKHH2	ENST00000282406	chr2_43635845_C_A	2	NA	NA	upstream_gene_variant	upstream_gene_variant	YES	DISTAL_PROMOTERS;CTCF_SITES	PLEKHH2_ENSG00000152527;CTCF|chr2:43635800-43636000	2.331
NA	NA	chr2_91667763_A_T	2	NA	NA	intergenic_variant	intergenic_variant	NO	NC_NA	NC_NA	5.382
NA	NA	chr2_121065442_T_G	2	NA	NA	intergenic_variant	intergenic_variant	NO	NC_NA	NC_NA	0.765
NA	NA	chr20_30836582_G_A	2	NA	NA	intergenic_variant	intergenic_variant	NO	NC_NA	NC_NA	7.635
BX842568.4	ENST00000421222	chrX_36958519_A_C	2	NA	NA	downstream_gene_variant	downstream_gene_variant	YES	NC_NA	NC_NA	7.705
SSU72P3	ENST00000640302	chr11_4328011_G_A	2	NA	NA	upstream_gene_variant	upstream_gene_variant	YES	DISTAL_PROMOTERS	SSU72P3_ENSG00000284546	1.066
EYA1	ENST00000645793	chr8_71394917_T_C	2	NA	NA	intron_variant	intron_variant	YES	NC_NA	NC_NA	0.791
AC108471.2	ENST00000529314	chr4_39656994_A_G	2	NA	NA	intron_variant	intron_variant&non_coding_transcript_variant	YES	NC_NA	NC_NA	0.989
NA	NA	chr9_66797495_A_T	2	NA	NA	intergenic_variant	intergenic_variant	NO	NC_NA	NC_NA	2.816
TBX20	ENST00000408931	chr7_35216121_G_A	2	NA	NA	intron_variant	intron_variant	YES	NC_NA	NC_NA	0.264
LINC01666	ENST00000623794	chr21_8759415_G_A	2	NA	NA	non_coding_transcript_exon_variant	non_coding_transcript_exon_variant	YES	LINCRNAS	LINC01666_ENSG00000279579	9.351
CASC15	ENST00000444265	chr6_21917330_G_T	2	NA	NA	intron_variant	intron_variant&non_coding_transcript_variant	NO	NC_NA	NC_NA	0.467
NA	NA	chr16_17619910_A_C	2	NA	NA	intergenic_variant	intergenic_variant	NO	NC_NA	NC_NA	0.074
NA	NA	chr7_52710591_C_T	2	NA	NA	intergenic_variant	intergenic_variant	NO	NC_NA	NC_NA	0.044
PRAMEF33	ENST00000437300	chr1_13308668_T_C	2	402	p.Arg402%3D	synonymous_variant	synonymous_variant	YES	CDS	PRAMEF33	3.278
PPP1R9A	ENST00000433360	chr7_95294263_A_T	2	NA	NA	3_prime_UTR_variant	3_prime_UTR_variant	YES	3_PRIME_UTRS	PPP1R9A_ENSG00000158528	2.764
AC124944.1	ENST00000429866	chr3_195937550_T_C	2	NA	NA	non_coding_transcript_exon_variant	non_coding_transcript_exon_variant	YES	NC_NA	NC_NA	3.192
NA	NA	chr1_83198455_C_G	2	NA	NA	intergenic_variant	intergenic_variant	NO	NC_NA	NC_NA	1.157
NA	NA	chr20_46331377_A_G	2	NA	NA	intergenic_variant	intergenic_variant	NO	NC_NA	NC_NA	3.971
AC068587.4	ENST00000641839	chr8_12577951_C_T	2	NA	NA	intron_variant	intron_variant&non_coding_transcript_variant	YES	NC_NA	NC_NA	3.697
CDH9	ENST00000231021	chr5_27004110_G_A	2	NA	NA	intron_variant	intron_variant	YES	NC_NA	NC_NA	1.3
NA	NA	chr1_196932696_T_A	2	NA	NA	intergenic_variant	intergenic_variant	NO	NC_NA	NC_NA	1.092
AP003900.1	ENST00000667012	chr21_10343643_C_T	2	NA	NA	upstream_gene_variant	upstream_gene_variant	YES	NC_NA	NC_NA	9.177
AC012616.1	ENST00000600294	chr19_8774363_G_C	2	NA	NA	downstream_gene_variant	downstream_gene_variant	YES	NC_NA	NC_NA	2.765
MYO5BP2	ENST00000449815	chr9_62854934_C_T	2	NA	NA	upstream_gene_variant	upstream_gene_variant	YES	NC_NA	NC_NA	3.657
ASNSP1	ENST00000518311	chr8_46613030_C_G	2	NA	NA	intron_variant	intron_variant&non_coding_transcript_variant	YES	NC_NA	NC_NA	0.568
DUX4L50	ENST00000455245	chr9_63821727_A_G	2	NA	NA	upstream_gene_variant	upstream_gene_variant	YES	NC_NA	NC_NA	7.805
REXO1L1P	ENST00000379010	chr8_85660541_T_A	2	NA	NA	non_coding_transcript_exon_variant	non_coding_transcript_exon_variant	YES	NC_NA	NC_NA	8.778
NA	NA	chr9_67823434_C_T	2	NA	NA	intergenic_variant	intergenic_variant	NO	NC_NA	NC_NA	6.838
NA	NA	chr17_20475595_T_C	2	NA	NA	intergenic_variant	intergenic_variant	NO	CTCF_SITES	CTCF|chr17:20475200-20475800	2.695
NA	NA	chr12_30425632_T_G	2	NA	NA	intergenic_variant	intergenic_variant	NO	NC_NA	NC_NA	9.394
LINC01524	ENST00000454600	chr20_52535689_C_A	2	NA	NA	intron_variant	intron_variant&non_coding_transcript_variant	NO	NC_NA	NC_NA	0.145
FRG1GP	ENST00000634617	chr22_12598817_G_A	2	NA	NA	upstream_gene_variant	upstream_gene_variant	YES	NC_NA	NC_NA	6.905
AC074286.1	ENST00000665720	chr2_177016688_C_A	2	NA	NA	intron_variant	intron_variant&non_coding_transcript_variant	YES	NC_NA	NC_NA	0.176
AL669831.1	ENST00000506640	chr1_782904_C_T	2	NA	NA	upstream_gene_variant	upstream_gene_variant	YES	NC_NA	NC_NA	1.299
BPI	ENST00000262865	chr20_38333892_A_G	2	NA	NA	intron_variant	intron_variant	YES	NC_NA	NC_NA	4.864
PDE7B	ENST00000308191	chr6_136134734_C_A	2	NA	NA	intron_variant	intron_variant	YES	NC_NA	NC_NA	9.999
ELAVL2	ENST00000380110	chr9_23694288_A_G	2	NA	NA	intron_variant	intron_variant	YES	ENHANCERS	enhancer|chr9:23694200-23695000	0.139
PTPRT	ENST00000373198	chr20_43093965_A_C	2	NA	NA	intron_variant	intron_variant	YES	NC_NA	NC_NA	1.465
PLXND1	ENST00000324093	chr3_129589282_A_C	2	NA	NA	intron_variant	intron_variant	YES	NC_NA	NC_NA	3.377
NA	NA	chr22_15669465_A_G	2	NA	NA	intergenic_variant	intergenic_variant	NO	NC_NA	NC_NA	9.832
NA	NA	chr20_30829823_G_A	2	NA	NA	intergenic_variant	intergenic_variant	NO	NC_NA	NC_NA	7.294
NA	NA	chr10_3729401_T_A	2	NA	NA	intergenic_variant	intergenic_variant	NO	NC_NA	NC_NA	3.815
IMMP2L	ENST00000405709	chr7_111562403_A_C	2	NA	NA	5_prime_UTR_variant	5_prime_UTR_variant	YES	5_PRIME_UTRS	IMMP2L_ENSG00000184903	4.81
REXO1L8P	ENST00000604378	chr8_85643959_A_G	2	NA	NA	non_coding_transcript_exon_variant	non_coding_transcript_exon_variant	YES	NC_NA	NC_NA	7.558
TP63	ENST00000264731	chr3_189844032_A_C	2	NA	NA	intron_variant	intron_variant	YES	NC_NA	NC_NA	0.467
NA	NA	chr9_62826799_T_C	2	NA	NA	intergenic_variant	intergenic_variant	NO	NC_NA	NC_NA	9.004
MRC2	ENST00000303375	chr17_62643371_T_A	2	NA	NA	intron_variant	intron_variant	YES	NC_NA	NC_NA	0.55
NA	NA	chr22_11035635_A_G	2	NA	NA	intergenic_variant	intergenic_variant	NO	NC_NA	NC_NA	11.63
CYP4Z2P	ENST00000423332	chr1_46856140_G_C	2	NA	NA	intron_variant	intron_variant&non_coding_transcript_variant	YES	NC_NA	NC_NA	1.002
NA	NA	chr1_64352618_C_A	2	NA	NA	intergenic_variant	intergenic_variant	NO	NC_NA	NC_NA	0.963
ZDHHC11B	ENST00000508859	chr5_722478_T_A	2	NA	NA	intron_variant	intron_variant	YES	NC_NA	NC_NA	0.966
ENPP7P1	ENST00000509557	chr8_8171266_C_T	2	NA	NA	intron_variant	intron_variant&non_coding_transcript_variant	YES	NC_NA	NC_NA	2.984
MYO5BP3	ENST00000431872	chr9_63761480_T_C	2	NA	NA	downstream_gene_variant	downstream_gene_variant	YES	NC_NA	NC_NA	7.014
ADAM32	ENST00000379907	chr8_39137770_C_A	2	NA	NA	intron_variant	intron_variant	YES	NC_NA	NC_NA	0.739
TYW1	ENST00000359626	chr7_67173543_A_G	2	NA	NA	intron_variant	intron_variant	YES	NC_NA	NC_NA	1.05
AC073107.1	ENST00000633579	chr7_65719133_A_G	2	NA	NA	intron_variant	intron_variant&non_coding_transcript_variant	YES	ENHANCERS	enhancer|chr7:65717999-65720400	4.852
NA	NA	chr3_75858063_T_A	2	NA	NA	intergenic_variant	intergenic_variant	NO	NC_NA	NC_NA	5.126
NA	NA	chr2_13394499_A_G	2	NA	NA	intergenic_variant	intergenic_variant	NO	NC_NA	NC_NA	3.957
BAGE2	ENST00000470054	chr21_10435885_G_T	2	NA	NA	intron_variant	intron_variant&non_coding_transcript_variant	NO	NC_NA	NC_NA	10.85
NA	NA	chr6_13995711_C_A	2	NA	NA	intergenic_variant	intergenic_variant	NO	NC_NA	NC_NA	0.692
FAM242A	ENST00000670409	chr20_30362949_A_G	2	NA	NA	upstream_gene_variant	upstream_gene_variant	YES	NC_NA	NC_NA	5.652
ETFDH	ENST00000511912	chr4_158676824_T_G	2	NA	NA	intron_variant	intron_variant	YES	NC_NA	NC_NA	5.807
PDSS2	ENST00000369037	chr6_107364199_G_A	2	NA	NA	intron_variant	intron_variant	YES	NC_NA	NC_NA	1.866
CR381572.1	ENST00000625098	chr21_8697823_T_C	2	NA	NA	upstream_gene_variant	upstream_gene_variant	YES	NC_NA	NC_NA	9.859
NA	NA	chr21_5217354_G_T	2	NA	NA	intergenic_variant	intergenic_variant	NO	NC_NA	NC_NA	3.214
DUX4L50	ENST00000455245	chr9_63821390_C_T	2	NA	NA	upstream_gene_variant	upstream_gene_variant	YES	OPEN_CHROMATIN	openChromatin|chr9:63821311-63821527	7.095
IPCEF1	ENST00000422970	chr6_154171165_A_C	2	NA	NA	intron_variant	intron_variant	YES	NC_NA	NC_NA	3.197
ZNF717	ENST00000648506	chr3_75687843_G_A	2	NA	NA	intron_variant	intron_variant&non_coding_transcript_variant	NO	NC_NA	NC_NA	6.566
NBAS	ENST00000281513	chr2_15359135_T_C	2	NA	NA	intron_variant	intron_variant	YES	NC_NA	NC_NA	2.958
SGPP1	ENST00000247225	chr14_63707553_G_T	2	NA	NA	intron_variant	intron_variant	YES	NC_NA	NC_NA	2.138
NA	NA	chr22_11046387_G_C	2	NA	NA	intergenic_variant	intergenic_variant	NO	NC_NA	NC_NA	10.56
RMND1	ENST00000444024	chr6_151435177_A_G	2	NA	NA	intron_variant	intron_variant	YES	NC_NA	NC_NA	3.745
NA	NA	chr20_29332352_C_G	2	NA	NA	intergenic_variant	intergenic_variant	NO	NC_NA	NC_NA	9.093
NA	NA	chr13_82690484_G_T	2	NA	NA	intergenic_variant	intergenic_variant	NO	NC_NA	NC_NA	0.734
NA	NA	chr20_29510371_C_T	2	NA	NA	intergenic_variant	intergenic_variant	NO	NC_NA	NC_NA	7
CYP4V2	ENST00000378802	chr4_186188365_C_A	2	NA	NA	upstream_gene_variant	upstream_gene_variant	YES	NC_NA	NC_NA	0.287
ZNF717	ENST00000478296	chr3_75781610_G_A	2	NA	NA	intron_variant	intron_variant	YES	OPEN_CHROMATIN	openChromatin|chr3:75781122-75781828	6.668
NA	NA	chr10_80677870_T_G	2	NA	NA	intergenic_variant	intergenic_variant	NO	NC_NA	NC_NA	2.873
NA	NA	chr14_16402859_G_A	2	NA	NA	intergenic_variant	intergenic_variant	NO	NC_NA	NC_NA	10.95
AC010620.2	ENST00000600135	chr19_21248630_G_T	2	NA	NA	upstream_gene_variant	upstream_gene_variant	YES	NC_NA	NC_NA	0.391
RETNLB	ENST00000482939	chr3_108741697_C_T	2	NA	NA	downstream_gene_variant	downstream_gene_variant	NO	NC_NA	NC_NA	1.203
BAGE2	ENST00000496773	chr21_10454175_C_T	2	NA	NA	non_coding_transcript_exon_variant	non_coding_transcript_exon_variant	YES	NC_NA	NC_NA	22.3
LINC01572	ENST00000561611	chr16_72595352_T_C	2	NA	NA	intron_variant	intron_variant&non_coding_transcript_variant	NO	NC_NA	NC_NA	11.53
NA	NA	chr20_28609595_A_G	2	NA	NA	intergenic_variant	intergenic_variant	NO	NC_NA	NC_NA	5.453
NA	NA	chr8_48145034_A_G	2	NA	NA	intergenic_variant	intergenic_variant	NO	NC_NA	NC_NA	3.373
IQCM	ENST00000636793	chr4_149724674_A_C	2	NA	NA	intron_variant	intron_variant	YES	NC_NA	NC_NA	2.792
NA	NA	chr22_12593425_A_G	2	NA	NA	intergenic_variant	intergenic_variant	NO	NC_NA	NC_NA	7.512
NA	NA	chr20_50386531_C_A	2	NA	NA	intergenic_variant	intergenic_variant	NO	CTCF_SITES	CTCF|chr20:50386200-50386600	5.799
NA	NA	chr22_11609610_C_T	2	NA	NA	intergenic_variant	intergenic_variant	NO	NC_NA	NC_NA	2.704
ZNF717	ENST00000648506	chr3_75695705_C_G	2	NA	NA	intron_variant	intron_variant&non_coding_transcript_variant	NO	NC_NA	NC_NA	5.813
NA	NA	chr20_29515996_T_A	2	NA	NA	intergenic_variant	intergenic_variant	NO	NC_NA	NC_NA	15.25
PTPRU	ENST00000345512	chr1_29241926_T_C	2	NA	NA	intron_variant	intron_variant	YES	NC_NA	NC_NA	1.462
NA	NA	chr4_49157329_A_G	2	NA	NA	intergenic_variant	intergenic_variant	NO	NC_NA	NC_NA	9.09
NA	NA	chr7_60981781_C_A	2	NA	NA	intergenic_variant	intergenic_variant	NO	NC_NA	NC_NA	0.506
MTND2P28	ENST00000457540	chr1_630310_G_A	2	NA	NA	non_coding_transcript_exon_variant	non_coding_transcript_exon_variant	YES	CTCF_SITES	CTCF|chr1:629200-632400	7.664
RSPH14	ENST00000216036	chr22_23121740_G_T	2	NA	NA	intron_variant	intron_variant	YES	TFBS	TFBS|chr22:23121448-23121752	0.523
NA	NA	chr12_58304516_T_A	2	NA	NA	intergenic_variant	intergenic_variant	NO	NC_NA	NC_NA	5.853
DYNC1I1	ENST00000324972	chr7_95842767_T_G	2	NA	NA	intron_variant	intron_variant	YES	NC_NA	NC_NA	2.087
ATP2B4	ENST00000357681	chr1_203715258_A_G	2	NA	NA	intron_variant	intron_variant	YES	NC_NA	NC_NA	5.536
CNTNAP3P2	ENST00000617175	chr9_67089304_T_C	2	NA	NA	intron_variant	intron_variant&non_coding_transcript_variant	YES	NC_NA	NC_NA	3.204
ZNF717	ENST00000648506	chr3_75688130_C_T	2	NA	NA	intron_variant	intron_variant&non_coding_transcript_variant	NO	NC_NA	NC_NA	6.112
PACRG	ENST00000337019	chr6_163181632_T_A	2	NA	NA	intron_variant	intron_variant	YES	NC_NA	NC_NA	0.089
BAGE2	ENST00000496773	chr21_10471980_T_C	2	NA	NA	intron_variant	intron_variant&non_coding_transcript_variant	YES	NC_NA	NC_NA	5.399
P2RY12	ENST00000302632	chr3_151380597_C_A	2	NA	NA	intron_variant	intron_variant	YES	NC_NA	NC_NA	1.423
AC083837.1	ENST00000649603	chr8_78874525_C_A	2	NA	NA	intron_variant	intron_variant&non_coding_transcript_variant	YES	NC_NA	NC_NA	0.235
RBL1	ENST00000373664	chr20_37033036_G_T	2	NA	NA	intron_variant	intron_variant	YES	NC_NA	NC_NA	7.247
AC087763.1	ENST00000603391	chr8_8929276_C_A	2	NA	NA	downstream_gene_variant	downstream_gene_variant	YES	ENHANCERS	enhancer|chr8:8928800-8931800	0.761
NA	NA	chr22_12708524_C_A	2	NA	NA	intergenic_variant	intergenic_variant	NO	NC_NA	NC_NA	2.274
SORBS1	ENST00000371247	chr10_95364450_T_G	2	NA	NA	intron_variant	intron_variant	YES	NC_NA	NC_NA	0.394
[truncated: 10,231,986 more chars]
